# High definition longitudinal spatial atlas of psoriasis reveals SPRR2F⁺ keratinocytes and distinct tissue-resolution trajectories under IL-17 and IL-23 inhibition

**DOI:** 10.64898/2026.10.21.26365789

**Authors:** Tatiana Sezin, Nadia O. Prayitno, Yask Gupta, Sadegh Mousavi, Xinyi Tang, Daniel Bivona, Henner Zirpel, Sascha Ständer, David A. De Luca, Cristian Papara, Lena Pommerien, Diamant Thaҫi

**Affiliations:** University of Luebeck, Institute for Inflammation Medicine, Luebeck, Germany

**Author notes:** Authors contributed equally to the work (Tatiana Sezin, Nadia O. Prayitno, Yask Gupta).

## Abstract

How inflammation is established and resolved within tissues remains a fundamental question in human biology. Psoriasis is a chronic inflammatory skin disease driven by the IL-23/IL-17 pathway, with IL-17 pathway targeting biologics producing more rapid clinical improvement than IL-23 inhibitors (IL-23i). This difference raises the question of how IL-17 and IL-23 inhibition differentially remodel the cellular and transcriptional landscape of psoriatic skin during resolution. Here, we generated a longitudinal spatial atlas of plaque psoriasis using 2-µm high-definition spatial transcriptomics (HD-SPT), profiling 42 matched biopsies from 11 biologic treatment-naïve patients before and during IL-17- or IL-23-targeted therapy. By integrating HD-SPT with a single-cell RNA-sequencing (sc-RNAseq) reference atlas, we resolved the cellular composition and spatial organization of psoriatic skin and mapped its remodeling during treatment. We identified a distinct cluster of SPRR2F⁺ keratinocytes (KCs) that was spatially restricted to the upper stratum granulosum at the transition to the stratum corneum and was strongly associated with inflamed psoriatic epidermis. SPRR2F⁺ KCs were enriched for antimicrobial and inflammatory barrier genes, including *S100A8, S100A9, LCN2, IL36G*, and *PI3*, and their abundance correlated with disease activity during treatment. In psoriasis patient-derived human epidermal KCs (P-HEK), *SPRR2F* knockdown attenuated inflammatory and antimicrobial transcriptional responses, supporting a functional role for SPRR2F in sustaining the inflammatory KC response in psoriasis. Longitudinal profiling further revealed distinct trajectories of tissue remodeling following IL-17 and IL-23 inhibition. Following IL-17 inhibition, SPRR2F⁺ KCs and their characteristic transcriptional signature resolved rapidly, whereas IL-23i produced more gradual resolution of KC-centered transcriptional changes accompanied by broader immune and stromal remodeling. Together, these findings established the first HD-SPT atlas of a human skin disease and revealed distinct cellular and transcriptional trajectories of psoriatic skin during therapeutic resolution, identifying SPRR2F as a regulator of persistent KC inflammation.

## Supplementary Tables for "High definition longitudinal spatial atlas of psoriasis reveals SPRR2F⁺ keratinocytes and distinct tissue-resolution trajectories under IL-17 and IL-23 inhibition" (part 1 of 3)

### Sheet: Supplementary Table 1
Supplementary Table 1. Clinical and demographic characteristics of the psoriasis patients and skin biopsies profiled by Visium HD-SPT and IF
A. Visium HD-SPT cohort
LabID	Treatment	Drug Target	Sex	Age	BMI	PASI_WK0	PASI_WK2	PASI_WK16	Analyses	SampleID	Output Folder	SampleID	Output Folder	SampleID	Output Folder	SampleID	Output Folder
1	ixekizumab	IL-17A	male	50s	31.2	42	24.6	2.7	HD-SPT	ixe_1_l_14	OutputSpaceRanger_ixe_1_l_14	ixe_1_nl_13	OutputSpaceRanger_ixe_1_nl_13	ixe_1_wk2_26	OutputSpaceRanger_ixe_1_wk2_26	ixe_wk16_1_57	OutputSpaceRanger_ixe_wk16_1_57
2	ixekizumab	IL-17A	male	30s	30.2	12	5.8	0.2	HD-SPT	ixe_10099_l_127	OutputSpaceRanger_ixe_2_l_127	ixe_2_nl_126	OutputSpaceRanger_ixe_2_nl_126	ixe_2_wk2_135	OutputSpaceRanger_ixe_2_wk2_135	ixe_wk16_2_167	OutputSpaceRanger_ixe_wk16_2_167
3	ixekizumab	IL-17A	male	50s	29	19.5	10.6	1.8	HD-SPT	ixe_3_l_25	OutputSpaceRanger_ixe_3_l_25	ixe_3_nl_24	OutputSpaceRanger_ixe_3_nl_24	ixe_3_wk2_36	OutputSpaceRanger_ixe_3_wk2_36	ixe_wk16_3_95	OutputSpaceRanger_ixe_wk16_3_95
4	brodalumab	IL-17RA	female	20s	24.3	33.6	19.3	3.8	HD-SPT	broda_4_l_199	OutputSpaceRanger_broda_4_l_199	broda_4_nl_198	OutputSpaceRanger_broda_4_nl_198	broda_4_wk2_206	OutputSpaceRanger_broda_4_wk2_206	broda_4_wk16_216	OutputSpaceRanger_broda_4_wk16_216
5	brodalumab	IL-17RA	female	20s	27.7	20.7	13.8	0.4	HD-SPT	broda_5_l_193	OutputSpaceRanger_broda_5_l_193	broda_5_nl_192	OutputSpaceRanger_broda_5_nl_192	broda_5_wk2_200	OutputSpaceRanger_broda_5_wk2_200	broda_10154_l_193	NA
6	brodalumab	IL-17RA	female	40s	26.8	15	9.4	7.8	HD-SPT	broda_6_l_219	OutputSpaceRanger_broda_6_l_219	broda_6_nl_218	OutputSpaceRanger_broda_6_nl_218	broda_10201_l_219	NA	broda_6_wk16_278	OutputSpaceRanger_broda_6_wk16_278
7	guselkumab	IL-23	male	30s	30.4	9.3	6.7	3.8	HD-SPT	gus_7_l_253	OutputSpaceRanger_gus_7_l_253	gus_7_nl_252	OutputSpaceRanger_gus_7_nl_252	gus_7_wk2_256	OutputSpaceRanger_gus_7_wk2_256	gus_7_wk16_265	OutputSpaceRanger_gus_7_wk16_265
8	guselkumab	IL-23	male	60s	29.1	10.2	7.6	3.2	HD-SPT	gus_8_l_227	OutputSpaceRanger_gus_8_l_227	gus_8_nl_228	OutputSpaceRanger_gus_8_nl_228	gus_8_wk2_234	OutputSpaceRanger_gus_8_wk2_234	gus_8_wk16_261	OutputSpaceRanger_gus_8_wk16_261
9	risankizumab	IL-23	male	30s	28.7	12	8.5	1.2	HD-SPT	risa_9_l_40	OutputSpaceRanger_risa_9_l_40	risa_9_nl_39	OutputSpaceRanger_risa_9_nl_39	risa_9_wk2_47	OutputSpaceRanger_risa_9_wk2_47	risa_wk16_9_109	OutputSpaceRanger_risa_wk16_9_109
10	risankizumab	IL-23	male	60s	30.9	9	8.7	1.2	HD-SPT	risa_10_l_59	OutputSpaceRanger_risa_10_l_59	risa_10_nl_58	OutputSpaceRanger_risa_10_nl_58	risa_10_wk2_71	OutputSpaceRanger_risa_10_wk2_71	risa_wk16_10_117	OutputSpaceRanger_risa_wk16_10_117
11	risankizumab	IL-23	male	60s	29.2	12	11.4	1.9	HD-SPT	risa_11_l_31	OutputSpaceRanger_risa_11_l_31	risa_11_nl_32	OutputSpaceRanger_risa_11_nl_32	risa_11_wk2_35	OutputSpaceRanger_risa_11_wk2_35	risa_wk16_11_96	OutputSpaceRanger_risa_wk16_11_96
Summary, mean±SEM
Treatment	Sex	Age	BMI	PASI_WK0	PASI_WK2	PASI_WK16
Ixekizumab (n=3)	3 m / 0 f	48.7 ± 4.9	30.1 ± 0.6	24.5 ± 9.0	13.7 ± 5.6	1.6 ± 0.7
Brodalumab (n=3)	0 m / 3 f	28.33 ± 6.2	26.3 ± 1.0	23.1 ± 5.5	14.2 ± 2.9	4 ± 2.1
Guselkumab (n=2)	2 m / 0 f	49.5 ± 12.5	29.8 ± 0.7	9.8 ± 0.5	7.2 ± 0.5	3.5 ± 0.3
Risankizumab (n=3)	3 m / 0 f	52.3 ± 10.7	29.6 ± 0.7	11 ± 1.0	9.5 ± 0.9	1.4 ± 0.2
All patients (n=11)	8 m / 3 f	44.3 ± 4.7	28.9 ± 0.6	17.8 ± 3.3	11.5 ± 1.7	2.5 ± 0.6
B. IF cohort
LabID	Treatment	Drug Target	Sex	Age	BMI	PASI_WK0	PASI_WK2	PASI_WK16	Analyses
12	methotrexate	DHFR (folate antagonist)	female	50s	38.866	7.5	5.5	2	IF (Figure 5A, SPRR2F/loricrin; Figure 5C, SPRR2F/HBD-2)
13	certolizumab Pegol	TNF-α	female	30s	40.3117	13	8.8	25.2	IF (Figure 5D, relapse)
14	Dimethylfumarate	Nrf2 pathway (fumaric acid ester)	male	60s	24.6181	10.2	8.4	9.6	IF (Figure 5A, SPRR2F/TGM-3)
15	ixekizumab	IL-17A	female	40s	24.1672	7.4	6	6.4	IF (Figure 5D, non-responder)
16	ixekizumab	IL-17A	male	20s	28.0689	16.2	7.6	0	IF (Figure 5C, SPRR2F/LL-37)
17	risankizumab	IL-23	male	40s	24.8016	10.7	8.3	18.1	IF (Figure 5A, SPRR2F/involucrin; Figure 5B, SPRR2F/KRT16; Figure 5C, SPRR2F/psoriasin; SPRR2F/PI3)
18	risankizumab	IL-23	male	40s	19.2628	41.9	6	5.2	IF(Figure 2B, SPRR2F/KRT16; Figure 4A, SPRR2F/DAPI)
1	ixekizumab	IL-17A	male	50s	31.2	42	24.6	2.7	IF(Figure 5D, responder)
Summary, mean±SEM
Cohort	Sex	Age	BMI	PASI_WK0	PASI_WK2	PASI_WK16
All patients (n = 7)	4 m / 3 f	44.4 ± 5.9	28.6± 3.0	15.3 ± 4.6	7.2 ± 4.6	9.5 ± 3.4

### Sheet: Supplementary Table 2
Supplementary Table 2. Cluster marker genes and differentially expressed genes across cell clusters of the integrated psoriasis spatial atlas.
Gene Name	Avg_log2FC	%expressed in specific cluster	% expressed other cluster	P	p_val_adj	cluster
S100A8	3.18468	0.929	0.167	0	0	SPRR2F+KCs
PI3	5.45176	0.785	0.027	0	0	SPRR2F+KCs
S100A9	3.10194	0.934	0.177	0	0	SPRR2F+KCs
SBSN	3.38834	0.727	0.083	0	0	SPRR2F+KCs
SPRR2D	5.72296	0.607	0.016	0	0	SPRR2F+KCs
KRTDAP	2.37866	0.728	0.156	0	0	SPRR2F+KCs
CNFN	5.2868	0.564	0.018	0	0	SPRR2F+KCs
SPRR1B	4.93041	0.551	0.021	0	0	SPRR2F+KCs
SPRR2E	4.44185	0.539	0.027	0	0	SPRR2F+KCs
SPRR2G	3.80504	0.554	0.043	0	0	SPRR2F+KCs
LCE3D	5.39895	0.468	0.017	0	0	SPRR2F+KCs
SPRR2A	5.91133	0.384	0.007	0	0	SPRR2F+KCs
CSTA	3.84359	0.358	0.025	0	0	SPRR2F+KCs
KRT16	3.87076	0.311	0.022	0	0	SPRR2F+KCs
CDSN	3.1432	0.304	0.035	0	0	SPRR2F+KCs
KRT6A	3.8015	0.276	0.02	0	0	SPRR2F+KCs
IL36G	5.82703	0.23	0.004	0	0	SPRR2F+KCs
KRT17	3.84342	0.242	0.016	0	0	SPRR2F+KCs
LCN2	5.63471	0.229	0.005	0	0	SPRR2F+KCs
KRT6B	2.85169	0.247	0.032	0	0	SPRR2F+KCs
S100A7A	5.20886	0.209	0.006	0	0	SPRR2F+KCs
SERPINB3	5.86672	0.201	0.003	0	0	SPRR2F+KCs
RHCG	6.98639	0.198	0.002	0	0	SPRR2F+KCs
CALML5	2.08681	0.242	0.056	0	0	SPRR2F+KCs
KRT80	3.76076	0.198	0.015	0	0	SPRR2F+KCs
TGM3	5.49764	0.18	0.004	0	0	SPRR2F+KCs
SPRR2B	5.59138	0.179	0.004	0	0	SPRR2F+KCs
SPRR5	4.00573	0.179	0.012	0	0	SPRR2F+KCs
CRCT1	4.29357	0.155	0.008	0	0	SPRR2F+KCs
ASPRV1	2.29736	0.186	0.04	0	0	SPRR2F+KCs
DMKN	1.2897	0.241	0.095	0	0	SPRR2F+KCs
NCCRP1	3.50638	0.158	0.014	0	0	SPRR2F+KCs
FLG	1.31145	0.233	0.09	0	0	SPRR2F+KCs
KLK13	5.74107	0.136	0.003	0	0	SPRR2F+KCs
SLC6A14	7.13165	0.133	0.001	0	0	SPRR2F+KCs
SERPINB4	6.27828	0.131	0.002	0	0	SPRR2F+KCs
LOR	1.42761	0.2	0.072	0	0	SPRR2F+KCs
ACP7	6.04753	0.122	0.002	0	0	SPRR2F+KCs
ALOX12B	4.45396	0.118	0.005	0	0	SPRR2F+KCs
SPINK5	2.74568	0.129	0.019	0	0	SPRR2F+KCs
PLA2G4D	6.14663	0.107	0.002	0	0	SPRR2F+KCs
ANXA1	3.87716	0.112	0.008	0	0	SPRR2F+KCs
GJB2	3.75189	0.111	0.008	0	0	SPRR2F+KCs
SPRR2F	8.57267	0.102	0	0	0	SPRR2F+KCs
LCE2C	2.5877	0.121	0.021	0	0	SPRR2F+KCs
ARG1	4.31455	0.1	0.005	0	0	SPRR2F+KCs
CD24	4.27532	0.088	0.004	0	0	SPRR2F+KCs
KRT23	3.06066	0.09	0.011	0	0	SPRR2F+KCs
ATP12A	5.74453	0.078	0.001	0	0	SPRR2F+KCs
AZGP1	2.33343	0.095	0.019	0	0	SPRR2F+KCs
TGM1	5.01639	0.07	0.002	0	0	SPRR2F+KCs
RNASE7	3.50993	0.073	0.006	0	0	SPRR2F+KCs
LCE1C	2.03675	0.086	0.02	0	0	SPRR2F+KCs
SLURP1	2.27475	0.082	0.017	0	0	SPRR2F+KCs
HAL	3.77899	0.069	0.005	0	0	SPRR2F+KCs
BNIP3L	2.57965	0.073	0.012	0	0	SPRR2F+KCs
KLK9	4.81654	0.063	0.002	0	0	SPRR2F+KCs
WFDC12	2.74796	0.071	0.011	0	0	SPRR2F+KCs
C1orf68	2.0695	0.07	0.016	0	0	SPRR2F+KCs
GLUL	2.25499	0.065	0.014	0	0	SPRR2F+KCs
UGCG	2.98767	0.058	0.007	0	0	SPRR2F+KCs
C15orf48	4.69296	0.052	0.002	0	0	SPRR2F+KCs
LCE1A	2.26373	0.06	0.012	0	0	SPRR2F+KCs
KPRP	2.45915	0.056	0.01	0	0	SPRR2F+KCs
SLURP2	2.94262	0.052	0.007	0	0	SPRR2F+KCs
WFDC5	3.12596	0.051	0.006	0	0	SPRR2F+KCs
SLPI	3.07131	0.049	0.006	0	0	SPRR2F+KCs
UPP1	5.69909	0.044	0.001	0	0	SPRR2F+KCs
ERO1A	3.57377	0.045	0.004	0	0	SPRR2F+KCs
GJB6	2.71847	0.047	0.007	0	0	SPRR2F+KCs
KLK10	3.97896	0.043	0.003	0	0	SPRR2F+KCs
ABCA12	2.78826	0.045	0.006	0	0	SPRR2F+KCs
GLTP	2.73233	0.046	0.007	0	0	SPRR2F+KCs
ATP1B1	3.30595	0.043	0.004	0	0	SPRR2F+KCs
CPA4	3.14419	0.042	0.005	0	0	SPRR2F+KCs
KLK7	3.19212	0.042	0.005	0	0	SPRR2F+KCs
SERPINB1	2.88086	0.043	0.006	0	0	SPRR2F+KCs
HEPHL1	6.94503	0.037	0	0	0	SPRR2F+KCs
KLK6	5.74501	0.036	0.001	0	0	SPRR2F+KCs
PRDM1	3.42191	0.037	0.003	0	0	SPRR2F+KCs
PSORS1C2	3.09213	0.037	0.004	0	0	SPRR2F+KCs
SULT2B1	3.37099	0.037	0.004	0	0	SPRR2F+KCs
FAM43A	3.86148	0.033	0.002	0	0	SPRR2F+KCs
DSC2	3.2928	0.033	0.003	0	0	SPRR2F+KCs
LCE3E	5.59062	0.029	0.001	0	0	SPRR2F+KCs
PRSS22	5.76596	0.029	0.001	0	0	SPRR2F+KCs
GM2A	3.25494	0.03	0.003	0	0	SPRR2F+KCs
SERPINB7	4.51823	0.028	0.001	0	0	SPRR2F+KCs
IVL	3.48313	0.029	0.003	0	0	SPRR2F+KCs
SDR9C7	3.46647	0.027	0.002	0	0	SPRR2F+KCs
CHI3L2	3.68173	0.026	0.002	0	0	SPRR2F+KCs
SERPINA3	5.42828	0.025	0.001	0	0	SPRR2F+KCs
SLC5A1	4.42259	0.025	0.001	0	0	SPRR2F+KCs
PRSS27	4.79976	0.023	0.001	0	0	SPRR2F+KCs
PLCXD1	3.50365	0.024	0.002	0	0	SPRR2F+KCs
PLA2G2F	4.78165	0.022	0.001	0	0	SPRR2F+KCs
S100A12	5.37163	0.02	0	0	0	SPRR2F+KCs
EREG	3.80817	0.019	0.001	0	0	SPRR2F+KCs
SLC26A9	5.59642	0.016	0	0	0	SPRR2F+KCs
CXCL8	6.59272	0.015	0	0	0	SPRR2F+KCs
LCE3A	5.65919	0.012	0	0	0	SPRR2F+KCs
GBA	3.07499	0.028	0.003	0	2.36426e-304	SPRR2F+KCs
PPIF	3.19395	0.024	0.003	2.80974e-287	3.9918e-283	SPRR2F+KCs
ATP6V1C2	2.61901	0.037	0.006	3.83831e-283	5.45309e-279	SPRR2F+KCs
PRSS8	3.00589	0.026	0.003	1.79018e-268	2.5433e-264	SPRR2F+KCs
TMEM40	3.16014	0.022	0.002	3.5744e-260	5.07816e-256	SPRR2F+KCs
HMOX1	3.03912	0.023	0.003	5.28946e-247	7.51473e-243	SPRR2F+KCs
CRABP2	1.92069	0.062	0.016	3.38745e-240	4.81255e-236	SPRR2F+KCs
NEU2	3.74222	0.013	0.001	6.27463e-214	8.91437e-210	SPRR2F+KCs
TCN1	3.49497	0.014	0.001	1.66655e-208	2.36766e-204	SPRR2F+KCs
GDA	3.77583	0.012	0.001	2.88116e-205	4.09326e-201	SPRR2F+KCs
EGLN3	2.71127	0.023	0.004	2.10474e-186	2.99021e-182	SPRR2F+KCs
PRSS3	3.3307	0.014	0.001	8.42626e-185	1.19712e-180	SPRR2F+KCs
LCE2A	2.70339	0.023	0.003	1.40856e-179	2.00114e-175	SPRR2F+KCs
SPNS2	2.63326	0.023	0.004	3.93925e-177	5.59649e-173	SPRR2F+KCs
ISG15	3.2928	0.014	0.001	2.33429e-176	3.31633e-172	SPRR2F+KCs
LCE6A	2.19124	0.033	0.007	2.76275e-169	3.92504e-165	SPRR2F+KCs
NDRG2	2.05537	0.035	0.009	7.61741e-156	1.08221e-151	SPRR2F+KCs
TMEM86A	2.91104	0.016	0.002	2.62768e-151	3.73314e-147	SPRR2F+KCs
TMEM45B	3.13713	0.013	0.001	5.58665e-147	7.93696e-143	SPRR2F+KCs
ESYT3	3.01611	0.014	0.002	6.35074e-141	9.02249e-137	SPRR2F+KCs
LYPD3	1.80603	0.042	0.012	7.19847e-141	1.02269e-136	SPRR2F+KCs
PPARD	2.74669	0.015	0.002	9.91086e-128	1.40804e-123	SPRR2F+KCs
SERPINB2	2.79733	0.014	0.002	3.94677e-119	5.60718e-115	SPRR2F+KCs
PPP2R2C	2.48166	0.018	0.003	2.24008e-118	3.18248e-114	SPRR2F+KCs
CYSRT1	3.13903	0.01	0.001	2.4448e-118	3.47333e-114	SPRR2F+KCs
CITED2	2.09864	0.024	0.006	2.95192e-113	4.19379e-109	SPRR2F+KCs
LCE2D	2.55071	0.016	0.003	1.76067e-111	2.50138e-107	SPRR2F+KCs
KLK8	2.13404	0.022	0.005	1.03148e-103	1.46543e-99	SPRR2F+KCs
HOPX	1.39766	0.05	0.019	1.83036e-100	2.60039e-96	SPRR2F+KCs
RAB5A	2.21087	0.019	0.004	2.11725e-97	3.00797e-93	SPRR2F+KCs
LCE2B	1.80839	0.027	0.008	5.68712e-92	8.07969e-88	SPRR2F+KCs
TMEM45A	1.19575	0.058	0.025	8.96132e-84	1.27313e-79	SPRR2F+KCs
POF1B	1.45342	0.039	0.014	5.84242e-83	8.30033e-79	SPRR2F+KCs
CYP4F22	2.48041	0.012	0.002	1.77149e-82	2.51676e-78	SPRR2F+KCs
TACSTD2	1.33841	0.045	0.018	1.33759e-81	1.90032e-77	SPRR2F+KCs
FABP5	1.33661	0.043	0.017	1.97761e-78	2.80959e-74	SPRR2F+KCs
EPS8L1	1.9601	0.019	0.005	2.59317e-77	3.68412e-73	SPRR2F+KCs
DUSP14	2.24396	0.014	0.003	9.24855e-76	1.31394e-71	SPRR2F+KCs
FLG2	0.601446	0.117	0.067	1.06297e-75	1.51016e-71	SPRR2F+KCs
CLIC3	2.04568	0.017	0.004	2.0567e-75	2.92195e-71	SPRR2F+KCs
KLK11	1.69433	0.026	0.008	9.41607e-75	1.33774e-70	SPRR2F+KCs
PLA2G4E	2.44127	0.011	0.002	4.20005e-74	5.96701e-70	SPRR2F+KCs
SERPINB13	2.58936	0.01	0.002	1.3298e-71	1.88925e-67	SPRR2F+KCs
CERS3	1.79126	0.022	0.006	2.15134e-71	3.05641e-67	SPRR2F+KCs
PLBD1	2.18746	0.014	0.003	2.21694e-71	3.1496e-67	SPRR2F+KCs
SLC15A1	2.31194	0.012	0.002	2.39646e-71	3.40464e-67	SPRR2F+KCs
LYPD5	2.36436	0.012	0.002	2.95525e-70	4.19852e-66	SPRR2F+KCs
BLMH	1.56578	0.027	0.009	1.37501e-68	1.95347e-64	SPRR2F+KCs
YOD1	2.25374	0.012	0.003	4.85316e-67	6.89488e-63	SPRR2F+KCs
KLK5	2.00689	0.015	0.004	4.33417e-65	6.15755e-61	SPRR2F+KCs
LCE1B	1.8106	0.018	0.005	5.28224e-64	7.50448e-60	SPRR2F+KCs
TMPRSS13	2.25279	0.012	0.002	8.10145e-64	1.15097e-59	SPRR2F+KCs
CREG1	1.44966	0.027	0.01	9.54292e-59	1.35576e-54	SPRR2F+KCs
ELOVL1	1.56498	0.022	0.007	2.75588e-55	3.91528e-51	SPRR2F+KCs
BPIFC	2.12393	0.012	0.003	6.40217e-55	9.09556e-51	SPRR2F+KCs
LGALSL	1.3565	0.029	0.011	1.46116e-54	2.07587e-50	SPRR2F+KCs
KRT78	1.93536	0.014	0.004	2.03834e-54	2.89587e-50	SPRR2F+KCs
ZDHHC13	2.18738	0.01	0.002	8.53783e-54	1.21297e-49	SPRR2F+KCs
GRHL3	2.07147	0.012	0.003	1.59634e-53	2.26791e-49	SPRR2F+KCs
PPL	1.30974	0.028	0.011	8.65843e-49	1.2301e-44	SPRR2F+KCs
LY6G6C	1.60202	0.018	0.006	7.66081e-47	1.08837e-42	SPRR2F+KCs
DSG3	1.62735	0.017	0.005	1.19787e-45	1.70181e-41	SPRR2F+KCs
ALDH3B2	1.21811	0.03	0.013	1.29968e-45	1.84646e-41	SPRR2F+KCs
CARD18	1.9598	0.011	0.003	1.26105e-44	1.79158e-40	SPRR2F+KCs
CARHSP1	2.02849	0.01	0.002	9.87421e-44	1.40283e-39	SPRR2F+KCs
GBA2	2.03778	0.01	0.002	1.0839e-43	1.5399e-39	SPRR2F+KCs
ELOVL7	1.86463	0.011	0.003	4.38597e-40	6.23114e-36	SPRR2F+KCs
S100A2	0.831018	0.058	0.034	9.79741e-38	1.39192e-33	SPRR2F+KCs
CTNNBIP1	1.00516	0.036	0.018	1.84625e-37	2.62297e-33	SPRR2F+KCs
A2ML1	1.87658	0.01	0.003	2.58688e-37	3.67518e-33	SPRR2F+KCs
TMEM79	1.44942	0.016	0.006	3.88483e-35	5.51918e-31	SPRR2F+KCs
SFN	0.761016	0.057	0.033	3.64932e-34	5.18459e-30	SPRR2F+KCs
GRHL1	1.54974	0.014	0.005	4.57557e-34	6.50051e-30	SPRR2F+KCs
ACPP	1.64486	0.012	0.004	5.55161e-34	7.88717e-30	SPRR2F+KCs
GPX3	1.37431	0.016	0.006	2.95746e-32	4.20166e-28	SPRR2F+KCs
CALML3	0.95797	0.032	0.016	1.20012e-30	1.70501e-26	SPRR2F+KCs
CMTM6	1.4948	0.013	0.004	5.72085e-30	8.12761e-26	SPRR2F+KCs
SERPINB12	1.65518	0.01	0.003	3.9253e-29	5.57668e-25	SPRR2F+KCs
TNIP1	1.4745	0.012	0.004	8.70518e-29	1.23674e-24	SPRR2F+KCs
DNAJB1	1.52953	0.012	0.004	1.05891e-28	1.50439e-24	SPRR2F+KCs
WASL	1.55484	0.011	0.004	3.49936e-27	4.97154e-23	SPRR2F+KCs
SPINT1	1.30696	0.014	0.006	1.07528e-24	1.52765e-20	SPRR2F+KCs
ELOVL4	1.4856	0.01	0.004	1.93305e-24	2.74628e-20	SPRR2F+KCs
MAP2K3	1.48603	0.01	0.004	1.23631e-23	1.75642e-19	SPRR2F+KCs
RNF227	1.45183	0.011	0.004	2.04372e-23	2.90352e-19	SPRR2F+KCs
UBL3	1.27784	0.013	0.005	2.55286e-22	3.62685e-18	SPRR2F+KCs
CRYBG1	1.23288	0.014	0.006	8.37311e-22	1.18957e-17	SPRR2F+KCs
EHF	1.24361	0.013	0.006	4.09456e-21	5.81714e-17	SPRR2F+KCs
IFI27	1.09338	0.017	0.008	1.03169e-20	1.46572e-16	SPRR2F+KCs
LRP10	1.02582	0.016	0.008	4.67658e-18	6.64401e-14	SPRR2F+KCs
TUBA1C	1.15813	0.012	0.005	1.29833e-17	1.84454e-13	SPRR2F+KCs
METRNL	0.9114	0.019	0.01	6.43287e-17	9.13917e-13	SPRR2F+KCs
RAB10	1.037	0.014	0.007	1.05872e-15	1.50412e-11	SPRR2F+KCs
CASP14	0.702277	0.028	0.017	1.45082e-15	2.06118e-11	SPRR2F+KCs
AFDN	1.07979	0.012	0.006	1.85053e-15	2.62905e-11	SPRR2F+KCs
ZFP36	0.865351	0.018	0.01	1.25041e-14	1.77646e-10	SPRR2F+KCs
C6orf132	0.996629	0.013	0.006	7.84183e-14	1.11409e-09	SPRR2F+KCs
DSC1	0.54675	0.04	0.027	2.78782e-13	3.96066e-09	SPRR2F+KCs
ADIPOR1	0.943711	0.013	0.007	3.20278e-13	4.55018e-09	SPRR2F+KCs
RAB25	0.958205	0.011	0.006	2.17979e-11	3.09683e-07	SPRR2F+KCs
WDR26	0.65655	0.022	0.014	3.11225e-11	4.42158e-07	SPRR2F+KCs
PSAPL1	0.667413	0.019	0.012	4.89275e-11	6.95113e-07	SPRR2F+KCs
TOB1	0.802776	0.015	0.008	1.02286e-10	1.45318e-06	SPRR2F+KCs
S100A16	0.524568	0.033	0.023	1.73391e-10	2.46337e-06	SPRR2F+KCs
CHIC2	0.958794	0.01	0.005	7.87136e-10	1.11828e-05	SPRR2F+KCs
MIDN	0.95644	0.01	0.005	8.40656e-10	1.19432e-05	SPRR2F+KCs
EDEM1	0.901687	0.01	0.005	1.14874e-09	1.63201e-05	SPRR2F+KCs
UBE2D3	0.67732	0.015	0.009	3.06186e-08	0.000434999	SPRR2F+KCs
CEBPB	0.832767	0.01	0.006	4.13798e-08	0.000587883	SPRR2F+KCs
JUNB	0.730001	0.013	0.008	4.90559e-08	0.000696937	SPRR2F+KCs
RMND5A	0.795218	0.01	0.006	7.75848e-08	0.00110225	SPRR2F+KCs
MAPK13	0.785087	0.01	0.006	1.98092e-07	0.00281429	SPRR2F+KCs
PKP3	0.567736	0.015	0.01	5.56438e-06	0.0790532	SPRR2F+KCs
TAOK1	0.624781	0.011	0.007	1.17588e-05	0.167058	SPRR2F+KCs
H1F0	0.546809	0.012	0.008	4.03043e-05	0.572603	SPRR2F+KCs
RNF11	0.582723	0.011	0.008	5.22538e-05	0.74237	SPRR2F+KCs
TRAK1	0.596616	0.01	0.006	9.55287e-05	1	SPRR2F+KCs
TYMP	0.396336	0.017	0.013	0.000451449	1	SPRR2F+KCs
TAGLN	5.42322	0.374	0.012	0	0	SMCs
DES	8.82002	0.242	0.001	0	0	SMCs
MYH11	6.80111	0.234	0.003	0	0	SMCs
TPM2	5.76052	0.23	0.005	0	0	SMCs
CSRP1	4.55379	0.218	0.011	0	0	SMCs
MYL9	5.34652	0.198	0.006	0	0	SMCs
TPM1	3.96715	0.196	0.015	0	0	SMCs
MYLK	5.3363	0.153	0.004	0	0	SMCs
VIM	1.31249	0.252	0.107	0	0	SMCs
ACTA2	5.5088	0.142	0.003	0	0	SMCs
ACTG2	6.95254	0.101	0.001	0	0	SMCs
ACTB	1.37651	0.163	0.066	0	0	SMCs
CALD1	2.99591	0.112	0.015	0	0	SMCs
LMOD1	5.45336	0.089	0.002	0	0	SMCs
CNN1	6.54507	0.083	0.001	0	0	SMCs
DSTN	2.46049	0.08	0.015	0	0	SMCs
IGFBP7	2.18698	0.079	0.018	0	0	SMCs
PPP1R12B	3.70414	0.065	0.005	0	0	SMCs
A2M	2.06662	0.075	0.019	0	0	SMCs
SYNPO2	5.28553	0.056	0.002	0	0	SMCs
FLNA	3.62264	0.053	0.004	0	0	SMCs
MYL6	1.71452	0.072	0.023	0	0	SMCs
MCAM	4.32404	0.051	0.003	0	0	SMCs
C11orf96	4.29065	0.047	0.002	0	0	SMCs
TNS1	3.35363	0.048	0.005	0	0	SMCs
COL4A2	2.59775	0.051	0.009	0	0	SMCs
CLIC4	2.4687	0.05	0.009	0	0	SMCs
SPARCL1	2.52066	0.05	0.009	0	0	SMCs
EPAS1	2.22811	0.052	0.011	0	0	SMCs
ADIRF	2.19915	0.05	0.011	0	0	SMCs
PCP4	7.11349	0.039	0	0	0	SMCs
RHOB	2.16821	0.047	0.011	0	0	SMCs
CAV1	2.14728	0.047	0.011	0	0	SMCs
SYNM	4.98575	0.032	0.001	0	0	SMCs
ACTN1	2.6099	0.033	0.006	0	0	SMCs
RBPMS	3.43964	0.03	0.003	0	0	SMCs
PALLD	2.56128	0.031	0.005	0	0	SMCs
MRVI1	4.20437	0.027	0.001	0	0	SMCs
CKB	2.68114	0.03	0.005	0	0	SMCs
LPP	2.81227	0.028	0.004	0	0	SMCs
PDLIM7	3.42581	0.026	0.002	0	0	SMCs
SMTN	3.99213	0.026	0.002	0	0	SMCs
PLN	6.43151	0.024	0	0	0	SMCs
PRUNE2	4.57916	0.025	0.001	0	0	SMCs
PPP1R12A	2.50055	0.028	0.005	0	0	SMCs
P2RX1	5.28707	0.023	0.001	0	0	SMCs
SLMAP	2.98548	0.023	0.003	0	0	SMCs
SORBS2	4.511	0.021	0.001	0	0	SMCs
SORBS1	4.22587	0.019	0.001	0	0	SMCs
PGM5	3.85997	0.018	0.001	0	0	SMCs
PRKG1	3.0826	0.018	0.002	0	0	SMCs
PPP1R14A	5.05446	0.017	0.001	0	0	SMCs
CFL2	3.22271	0.017	0.002	0	0	SMCs
SPEG	5.1484	0.015	0	0	0	SMCs
ALDH1B1	4.90321	0.016	0.001	0	0	SMCs
ACTC1	8.85054	0.015	0	0	0	SMCs
FLNC	4.67738	0.015	0.001	0	0	SMCs
RASL12	3.93401	0.014	0.001	0	0	SMCs
SLC8A1	3.69869	0.013	0.001	0	0	SMCs
RERGL	5.44989	0.012	0	0	0	SMCs
TMOD1	4.17723	0.011	0.001	0	0	SMCs
NOTCH3	1.81405	0.054	0.016	0	0	SMCs
ARHGEF25	3.10766	0.016	0.002	0	0	SMCs
MUSTN1	3.99256	0.01	0.001	0	4.64632e-305	SMCs
TNC	2.25661	0.031	0.007	9.58958e-307	1.36239e-302	SMCs
FHL5	3.7788	0.01	0.001	5.10009e-289	7.2457e-285	SMCs
LIMS2	2.53973	0.022	0.004	1.42325e-285	2.02201e-281	SMCs
MXRA7	1.94063	0.037	0.01	8.269e-274	1.17478e-269	SMCs
DTNA	3.35031	0.012	0.001	1.62336e-269	2.30631e-265	SMCs
MSRB3	3.14136	0.013	0.001	7.15821e-252	1.01697e-247	SMCs
PPP1R3C	3.39842	0.011	0.001	1.90248e-243	2.70285e-239	SMCs
CPED1	2.88788	0.014	0.002	6.56132e-241	9.32166e-237	SMCs
PDE4D	2.7758	0.016	0.002	3.76964e-238	5.35553e-234	SMCs
COL4A1	2.02813	0.03	0.007	2.63857e-235	3.74862e-231	SMCs
NR2F2	2.45625	0.02	0.004	2.99749e-230	4.25854e-226	SMCs
SELENOM	2.06158	0.027	0.007	8.07522e-229	1.14725e-224	SMCs
FN1	2.22902	0.023	0.005	6.30543e-227	8.95812e-223	SMCs
FILIP1L	2.90489	0.013	0.002	1.12328e-218	1.59585e-214	SMCs
CAVIN1	1.73731	0.037	0.011	1.88652e-218	2.68018e-214	SMCs
KANK2	3.2519	0.01	0.001	4.06557e-218	5.77595e-214	SMCs
WTIP	2.70287	0.015	0.002	1.38715e-217	1.97072e-213	SMCs
NRN1	2.4246	0.019	0.004	4.75136e-216	6.75025e-212	SMCs
NCS1	2.80061	0.013	0.002	1.22098e-200	1.73464e-196	SMCs
BCAM	2.09119	0.023	0.006	3.50089e-194	4.97372e-190	SMCs
FHL1	2.73226	0.014	0.002	8.2371e-194	1.17024e-189	SMCs
MAP1B	2.42864	0.017	0.003	1.9549e-193	2.77733e-189	SMCs
NES	2.40068	0.015	0.003	7.40354e-178	1.05182e-173	SMCs
RGS5	2.02567	0.024	0.006	8.15192e-178	1.15814e-173	SMCs
TACC1	1.84688	0.025	0.007	6.20105e-169	8.80983e-165	SMCs
MAP3K20	2.3225	0.016	0.003	8.13751e-169	1.1561e-164	SMCs
TPM4	1.66888	0.03	0.01	5.53488e-161	7.8634e-157	SMCs
LAMA4	1.88313	0.023	0.006	1.93131e-156	2.74382e-152	SMCs
TNS2	1.86117	0.023	0.006	2.17782e-154	3.09402e-150	SMCs
VCL	2.53655	0.012	0.002	1.27841e-152	1.81624e-148	SMCs
ADAMTS1	2.35154	0.014	0.003	8.11284e-151	1.15259e-146	SMCs
PDE5A	2.66303	0.01	0.002	9.31071e-145	1.32277e-140	SMCs
CRIM1	1.91449	0.02	0.006	7.42932e-144	1.05548e-139	SMCs
IGFBP5	1.38914	0.036	0.013	5.42988e-143	7.71423e-139	SMCs
LGALS1	1.11467	0.057	0.026	7.7813e-143	1.10549e-138	SMCs
FABP4	1.8488	0.024	0.007	1.5939e-138	2.26445e-134	SMCs
CLDN5	1.89692	0.019	0.005	7.1877e-137	1.02116e-132	SMCs
PARM1	2.48991	0.011	0.002	3.9085e-136	5.55281e-132	SMCs
ILK	2.39882	0.012	0.002	4.61449e-135	6.55581e-131	SMCs
RAP1A	1.94146	0.018	0.005	5.24707e-133	7.45451e-129	SMCs
LBH	2.24471	0.013	0.003	5.25063e-133	7.45957e-129	SMCs
CPM	2.15885	0.015	0.003	7.1705e-130	1.01871e-125	SMCs
AQP1	1.05961	0.056	0.027	3.02215e-128	4.29357e-124	SMCs
LGI4	2.51886	0.01	0.002	8.10667e-127	1.15171e-122	SMCs
TLN1	1.9654	0.017	0.004	1.3043e-125	1.85302e-121	SMCs
TES	2.30403	0.012	0.002	1.98681e-123	2.82266e-119	SMCs
CCN1	2.1563	0.013	0.003	2.82208e-123	4.00932e-119	SMCs
CCN2	1.64274	0.024	0.008	8.74057e-121	1.24177e-116	SMCs
SNCG	2.38819	0.011	0.002	9.71432e-119	1.38011e-114	SMCs
MFGE8	1.729	0.019	0.006	5.03516e-118	7.15346e-114	SMCs
TMSB4X	0.543738	0.196	0.137	1.33339e-117	1.89435e-113	SMCs
SLC9A3R2	1.97205	0.016	0.004	1.3957e-117	1.98287e-113	SMCs
ESYT2	1.52373	0.026	0.009	2.40702e-117	3.41965e-113	SMCs
PYGB	1.56143	0.025	0.009	1.32146e-116	1.8774e-112	SMCs
EHBP1L1	1.41651	0.031	0.012	2.4348e-115	3.45912e-111	SMCs
LAMC1	1.36785	0.029	0.011	1.73963e-110	2.47149e-106	SMCs
DMPK	2.41352	0.01	0.002	6.06108e-110	8.61098e-106	SMCs
EHD2	1.53644	0.024	0.008	2.27767e-108	3.23589e-104	SMCs
CCNI	1.12423	0.046	0.021	2.00686e-107	2.85114e-103	SMCs
CAMK2G	2.25992	0.011	0.002	2.46673e-107	3.50448e-103	SMCs
ID4	1.47276	0.026	0.009	7.00876e-106	9.95734e-102	SMCs
CAV2	1.73434	0.018	0.006	4.2276e-105	6.00615e-101	SMCs
PRSS23	1.63547	0.02	0.007	3.66016e-104	5.19999e-100	SMCs
ZYX	1.44862	0.025	0.009	2.59989e-103	3.69366e-99	SMCs
EMILIN1	2.01159	0.013	0.003	9.89719e-102	1.40609e-97	SMCs
AKAP1	2.02777	0.013	0.003	7.17805e-101	1.01979e-96	SMCs
RRAS	1.84013	0.015	0.004	4.23394e-100	6.01515e-96	SMCs
ADRA2A	2.26459	0.01	0.002	4.60583e-100	6.54351e-96	SMCs
CNN3	1.30224	0.03	0.012	3.50542e-99	4.98015e-95	SMCs
SELENOW	1.06926	0.047	0.023	4.67315e-98	6.63914e-94	SMCs
NTRK2	2.0297	0.011	0.003	2.84707e-95	4.04483e-91	SMCs
SORBS3	1.47715	0.023	0.008	2.01447e-94	2.86195e-90	SMCs
COL6A2	0.593466	0.108	0.069	4.9923e-94	7.09256e-90	SMCs
ACTN4	1.41129	0.024	0.009	9.33895e-92	1.32678e-87	SMCs
SVIL	1.91286	0.012	0.003	7.22951e-89	1.0271e-84	SMCs
OAZ2	1.52353	0.02	0.007	5.26213e-88	7.47591e-84	SMCs
CLU	1.0077	0.041	0.02	8.81007e-88	1.25165e-83	SMCs
NDUFA4	1.40401	0.024	0.009	2.42437e-87	3.4443e-83	SMCs
SH3BGRL	1.68898	0.016	0.005	4.76755e-86	6.77326e-82	SMCs
ROCK2	1.93749	0.011	0.003	2.83524e-81	4.02802e-77	SMCs
DEPP1	1.96123	0.011	0.003	3.73692e-81	5.30905e-77	SMCs
PPP1R12C	1.72197	0.014	0.004	7.11828e-81	1.01129e-76	SMCs
ENTPD1	1.88715	0.011	0.003	1.40738e-80	1.99947e-76	SMCs
PALM2-AKAP2	1.78068	0.013	0.004	4.59567e-80	6.52907e-76	SMCs
PRRX1	1.28336	0.024	0.01	1.22047e-78	1.73393e-74	SMCs
CRYAB	1.44686	0.019	0.007	6.57685e-77	9.34373e-73	SMCs
S100A4	0.909226	0.045	0.024	3.10246e-76	4.40767e-72	SMCs
MGP	0.932041	0.041	0.021	1.30951e-74	1.86042e-70	SMCs
COX7A1	1.959	0.01	0.003	4.31813e-74	6.13477e-70	SMCs
EOGT	1.86412	0.011	0.003	6.98538e-74	9.92412e-70	SMCs
AKT3	1.59873	0.015	0.005	7.74671e-73	1.10057e-68	SMCs
S100A6	0.684254	0.072	0.044	3.96765e-71	5.63684e-67	SMCs
CRTAP	1.09309	0.031	0.015	1.44447e-70	2.05215e-66	SMCs
EID1	1.12576	0.029	0.013	1.6027e-70	2.27695e-66	SMCs
EPS8	1.78144	0.011	0.003	4.31311e-70	6.12763e-66	SMCs
SDC2	1.70431	0.012	0.004	1.06111e-69	1.50751e-65	SMCs
COL18A1	1.10569	0.028	0.013	1.29794e-69	1.84398e-65	SMCs
MPRIP	1.74634	0.011	0.004	1.08789e-66	1.54557e-62	SMCs
PHLDB1	1.39691	0.018	0.007	3.14346e-66	4.46592e-62	SMCs
ATP2B4	1.13439	0.027	0.012	5.54025e-66	7.87103e-62	SMCs
UTRN	1.45792	0.016	0.006	5.44226e-65	7.73182e-61	SMCs
CD151	1.38234	0.018	0.007	7.14916e-65	1.01568e-60	SMCs
ENAH	1.38748	0.016	0.006	1.21617e-63	1.72782e-59	SMCs
ABCC9	1.55567	0.013	0.004	6.09978e-62	8.66596e-58	SMCs
ZEB2	1.30861	0.018	0.007	1.16287e-59	1.6521e-55	SMCs
CPE	1.35185	0.016	0.006	1.60392e-59	2.27868e-55	SMCs
ZBTB16	1.45554	0.014	0.005	2.88349e-59	4.09657e-55	SMCs
SOD3	1.49081	0.013	0.005	3.71328e-58	5.27546e-54	SMCs
MACF1	1.30359	0.019	0.008	4.58668e-58	6.5163e-54	SMCs
PARVA	1.73607	0.01	0.003	7.20841e-58	1.0241e-53	SMCs
ITGB1	1.55267	0.011	0.004	3.99109e-55	5.67014e-51	SMCs
CYB5R3	0.946856	0.03	0.015	6.90187e-54	9.80548e-50	SMCs
MSN	1.05006	0.025	0.012	1.70053e-53	2.41594e-49	SMCs
DPYSL3	1.47036	0.012	0.004	4.91242e-52	6.97907e-48	SMCs
ECE1	1.39467	0.013	0.005	5.10951e-52	7.25909e-48	SMCs
PJA2	1.19598	0.018	0.008	6.71786e-52	9.54407e-48	SMCs
CORO1C	1.28501	0.016	0.007	1.13564e-51	1.6134e-47	SMCs
LTBP4	1.13386	0.021	0.01	4.2651e-50	6.05943e-46	SMCs
MYH9	1.04293	0.024	0.012	1.26489e-49	1.79703e-45	SMCs
FNBP1	1.13478	0.02	0.009	7.72661e-49	1.09772e-44	SMCs
CIRBP	0.670442	0.056	0.035	9.70786e-49	1.3792e-44	SMCs
RBMS3	1.57707	0.01	0.003	4.31014e-48	6.12341e-44	SMCs
PECAM1	1.05224	0.021	0.01	5.856e-48	8.31962e-44	SMCs
CRIP2	1.43812	0.012	0.004	6.25738e-48	8.88986e-44	SMCs
CAPN2	0.926836	0.028	0.014	6.8712e-48	9.76192e-44	SMCs
PLS3	1.19009	0.017	0.008	6.99138e-47	9.93265e-43	SMCs
ARHGAP17	1.49805	0.01	0.004	6.42354e-46	9.12593e-42	SMCs
CDH5	1.55637	0.01	0.004	2.82296e-45	4.01058e-41	SMCs
KLF2	1.35031	0.012	0.005	1.052e-44	1.49458e-40	SMCs
ADGRA2	1.21847	0.015	0.006	1.96437e-44	2.79078e-40	SMCs
AEBP1	0.838131	0.029	0.016	3.07517e-44	4.36889e-40	SMCs
RHOC	1.14496	0.018	0.009	1.35272e-43	1.92182e-39	SMCs
MTSS2	1.35114	0.012	0.005	1.79343e-43	2.54793e-39	SMCs
BGN	1.08802	0.019	0.009	1.33331e-42	1.89423e-38	SMCs
LIX1L	1.41615	0.01	0.004	2.85387e-42	4.05449e-38	SMCs
ZCCHC24	1.34604	0.011	0.004	9.17343e-42	1.30327e-37	SMCs
ROCK1	1.40989	0.011	0.004	1.96646e-41	2.79376e-37	SMCs
ATP2A2	1.43122	0.01	0.004	3.64567e-41	5.1794e-37	SMCs
PLEKHO1	1.43363	0.01	0.004	7.41239e-41	1.05308e-36	SMCs
CALU	1.1356	0.016	0.007	1.8384e-40	2.61181e-36	SMCs
LAMA5	1.13031	0.016	0.007	3.74438e-40	5.31965e-36	SMCs
NPDC1	1.10013	0.017	0.008	5.84594e-39	8.30532e-35	SMCs
MOB2	1.32923	0.011	0.005	8.29617e-39	1.17864e-34	SMCs
CRIP1	0.723968	0.039	0.024	1.79807e-38	2.55452e-34	SMCs
MGST3	1.29795	0.012	0.005	2.45067e-38	3.48167e-34	SMCs
SEC62	1.20671	0.014	0.006	2.97326e-38	4.22412e-34	SMCs
IFITM3	0.826596	0.031	0.018	3.03523e-38	4.31216e-34	SMCs
YAP1	1.26597	0.012	0.005	2.38618e-37	3.39004e-33	SMCs
RERE	1.18854	0.014	0.006	2.71391e-37	3.85566e-33	SMCs
MAP4	0.878921	0.025	0.014	4.36877e-37	6.20671e-33	SMCs
MEF2D	1.40606	0.01	0.004	1.08859e-36	1.54656e-32	SMCs
MYO1C	1.16615	0.013	0.005	1.96425e-35	2.79061e-31	SMCs
COL6A1	0.461381	0.065	0.045	2.42496e-35	3.44514e-31	SMCs
MT-ND2	0.588945	0.055	0.038	9.50837e-35	1.35085e-30	SMCs
ARID5B	1.11363	0.013	0.006	1.22917e-33	1.74628e-29	SMCs
LTBP3	1.08822	0.015	0.007	1.66062e-33	2.35924e-29	SMCs
DLC1	1.18017	0.012	0.005	4.81414e-33	6.83945e-29	SMCs
MCTP1	1.22868	0.011	0.005	1.13711e-32	1.61549e-28	SMCs
KIF5B	1.15465	0.013	0.006	2.25934e-32	3.20985e-28	SMCs
MFAP4	0.854784	0.021	0.011	2.37021e-32	3.36735e-28	SMCs
CCDC3	1.22332	0.011	0.005	3.19061e-32	4.5329e-28	SMCs
TGFBR2	0.841406	0.022	0.012	9.99472e-32	1.41995e-27	SMCs
DYNLL2	1.04535	0.015	0.007	2.2409e-31	3.18364e-27	SMCs
SERINC1	0.93431	0.019	0.01	2.51664e-31	3.57538e-27	SMCs
NFE2L1	0.966987	0.018	0.01	4.86534e-31	6.91218e-27	SMCs
ID1	1.13372	0.012	0.005	8.68889e-31	1.23443e-26	SMCs
EGFL7	1.08653	0.012	0.006	2.49956e-30	3.55113e-26	SMCs
WSB1	0.87573	0.019	0.01	8.82647e-30	1.25398e-25	SMCs
PLPP1	1.05127	0.013	0.006	8.92454e-30	1.26791e-25	SMCs
MT-ND1	0.767386	0.026	0.015	1.00034e-29	1.42118e-25	SMCs
MAGED2	0.986936	0.015	0.008	1.19335e-29	1.6954e-25	SMCs
MT-ND4	0.494244	0.067	0.049	2.72019e-29	3.86458e-25	SMCs
HIPK3	0.859461	0.021	0.012	2.9956e-29	4.25585e-25	SMCs
COL15A1	1.03798	0.014	0.007	3.25431e-29	4.6234e-25	SMCs
COL14A1	0.987781	0.014	0.007	7.86049e-29	1.11674e-24	SMCs
APOD	0.666281	0.027	0.016	1.38973e-28	1.97438e-24	SMCs
DKK3	1.13223	0.011	0.005	1.85581e-28	2.63655e-24	SMCs
PFN1	0.604266	0.04	0.027	2.54721e-28	3.61883e-24	SMCs
LIFR	1.17439	0.01	0.005	5.91991e-28	8.41041e-24	SMCs
VWF	0.956575	0.015	0.008	1.16142e-27	1.65003e-23	SMCs
ISCU	1.01179	0.013	0.006	1.67491e-27	2.37955e-23	SMCs
ANXA11	0.792468	0.023	0.014	2.44318e-27	3.47103e-23	SMCs
AXL	1.16181	0.01	0.005	3.26214e-27	4.63452e-23	SMCs
CASC3	1.01806	0.013	0.007	1.067e-26	1.51589e-22	SMCs
MAT2A	0.807303	0.02	0.012	7.03017e-26	9.98776e-22	SMCs
PRKACA	0.916927	0.016	0.009	8.40019e-26	1.19341e-21	SMCs
MT-CYB	0.422337	0.076	0.058	1.60715e-25	2.28328e-21	SMCs
AKT1	0.871664	0.017	0.009	1.60759e-25	2.2839e-21	SMCs
MT-ND4L	0.523752	0.049	0.035	1.88201e-25	2.67377e-21	SMCs
STOM	1.02311	0.012	0.006	2.27681e-25	3.23467e-21	SMCs
RHOA	0.781716	0.02	0.012	2.37959e-25	3.38068e-21	SMCs
ENG	0.823681	0.017	0.01	2.41541e-25	3.43157e-21	SMCs
LAMB2	0.943161	0.014	0.007	3.26107e-25	4.633e-21	SMCs
GAS6	0.890406	0.016	0.009	6.38787e-25	9.07525e-21	SMCs
ATN1	0.836552	0.018	0.01	7.41302e-25	1.05317e-20	SMCs
LRIG1	1.10131	0.01	0.005	1.24389e-24	1.76719e-20	SMCs
PCMTD1	0.870351	0.017	0.01	2.42509e-24	3.44532e-20	SMCs
MYADM	1.02214	0.011	0.005	2.69023e-24	3.82201e-20	SMCs
PLXND1	0.99455	0.013	0.007	6.68545e-24	9.49801e-20	SMCs
ADD1	1.0441	0.011	0.005	8.67736e-24	1.23279e-19	SMCs
MBNL1	0.839131	0.016	0.009	1.30016e-23	1.84714e-19	SMCs
MT-ATP6	0.379077	0.093	0.074	1.55041e-23	2.20267e-19	SMCs
MT-ND3	0.522284	0.044	0.031	2.2054e-23	3.13321e-19	SMCs
PPP1CB	1.04011	0.011	0.006	3.69741e-23	5.25291e-19	SMCs
SPTBN1	0.981504	0.011	0.006	3.74245e-23	5.3169e-19	SMCs
EPB41L2	1.05952	0.01	0.005	4.24397e-23	6.0294e-19	SMCs
CXCL12	0.412014	0.051	0.037	6.22459e-23	8.84327e-19	SMCs
DYNC1LI2	0.836891	0.015	0.009	2.95539e-22	4.19872e-18	SMCs
ZNF644	0.973405	0.012	0.006	1.14208e-21	1.62255e-17	SMCs
MAF1	0.997342	0.011	0.005	1.20876e-21	1.71728e-17	SMCs
PEA15	0.986337	0.011	0.006	1.39266e-21	1.97855e-17	SMCs
ST6GALNAC6	1.02627	0.01	0.005	1.42597e-21	2.02587e-17	SMCs
IGFBP4	0.628666	0.025	0.016	7.76844e-21	1.10366e-16	SMCs
PNRC1	0.629092	0.028	0.019	9.00218e-21	1.27894e-16	SMCs
AHNAK	0.389806	0.07	0.055	1.56453e-20	2.22273e-16	SMCs
C1orf198	0.969953	0.01	0.005	7.2831e-20	1.03471e-15	SMCs
BMPR2	1.01302	0.01	0.005	7.322e-20	1.04024e-15	SMCs
SPAG9	0.860254	0.013	0.007	1.05361e-19	1.49687e-15	SMCs
OGA	0.680116	0.021	0.013	1.26244e-19	1.79355e-15	SMCs
PTPN12	1.02724	0.01	0.005	3.20045e-19	4.54687e-15	SMCs
CD81	0.962898	0.011	0.006	3.63403e-19	5.16286e-15	SMCs
LENG8	0.590304	0.029	0.02	4.37419e-19	6.21441e-15	SMCs
APLP2	0.810182	0.014	0.008	4.39039e-19	6.23742e-15	SMCs
ADAM33	0.884387	0.011	0.006	7.60643e-19	1.08065e-14	SMCs
APP	0.558546	0.029	0.02	1.2487e-18	1.77403e-14	SMCs
PPP3CB	0.954976	0.01	0.005	1.51062e-18	2.14614e-14	SMCs
IFITM2	0.941403	0.01	0.005	1.61015e-18	2.28754e-14	SMCs
ETV6	0.877449	0.011	0.006	2.08359e-18	2.96016e-14	SMCs
CHMP3	0.800239	0.015	0.008	2.08908e-18	2.96796e-14	SMCs
MT-ND5	0.742401	0.016	0.01	6.21298e-18	8.82678e-14	SMCs
LUC7L3	0.744296	0.017	0.011	6.5757e-18	9.3421e-14	SMCs
PTTG1IP	0.760519	0.014	0.008	8.77155e-18	1.24617e-13	SMCs
LIMA1	0.772756	0.014	0.008	1.37165e-17	1.94871e-13	SMCs
C12orf57	0.650171	0.02	0.012	1.51043e-17	2.14587e-13	SMCs
SKI	0.779085	0.015	0.009	1.87286e-17	2.66077e-13	SMCs
ARPP19	0.895774	0.011	0.006	1.91562e-17	2.72153e-13	SMCs
SLC44A2	0.762755	0.014	0.008	5.33986e-17	7.58633e-13	SMCs
ESD	0.903009	0.01	0.005	6.18126e-17	8.78172e-13	SMCs
ARGLU1	0.739342	0.016	0.01	9.49147e-17	1.34845e-12	SMCs
JUND	0.73168	0.014	0.008	9.79927e-17	1.39218e-12	SMCs
CALCOCO2	0.754275	0.014	0.009	2.07982e-16	2.9548e-12	SMCs
MT-ND6	0.602577	0.021	0.014	6.78673e-16	9.64191e-12	SMCs
DDX5	0.54781	0.027	0.019	8.95301e-16	1.27195e-11	SMCs
CD34	0.688603	0.016	0.01	2.63628e-15	3.74536e-11	SMCs
DCTN1	0.78976	0.011	0.006	3.30613e-15	4.69702e-11	SMCs
NUCKS1	0.788729	0.013	0.008	3.80142e-15	5.40068e-11	SMCs
GNAI2	0.864989	0.01	0.006	4.03585e-15	5.73373e-11	SMCs
AEBP2	0.828426	0.011	0.007	1.40419e-14	1.99493e-10	SMCs
EPHX1	0.72778	0.012	0.007	3.24551e-14	4.6109e-10	SMCs
NR3C1	0.789372	0.011	0.007	7.63963e-14	1.08536e-09	SMCs
VAMP3	0.84161	0.01	0.005	8.81406e-14	1.25221e-09	SMCs
SPIN1	0.797428	0.01	0.006	9.11691e-14	1.29524e-09	SMCs
PRKAR1A	0.683235	0.013	0.008	1.08755e-13	1.54508e-09	SMCs
SQSTM1	0.549716	0.02	0.014	2.74967e-13	3.90646e-09	SMCs
ESYT1	0.808262	0.01	0.006	3.18652e-13	4.52709e-09	SMCs
CHURC1	0.787311	0.01	0.006	3.73942e-13	5.31259e-09	SMCs
PCM1	0.780425	0.01	0.006	5.35939e-13	7.61409e-09	SMCs
CFLAR	0.604387	0.017	0.011	9.84106e-13	1.39812e-08	SMCs
ZFP36L1	0.49482	0.026	0.019	1.06334e-12	1.51069e-08	SMCs
LAPTM4A	0.661514	0.014	0.009	1.49412e-12	2.1227e-08	SMCs
DLGAP4	0.786549	0.01	0.006	3.46725e-12	4.92593e-08	SMCs
PDGFRB	0.644041	0.013	0.008	5.60201e-12	7.95878e-08	SMCs
ATF4	0.756842	0.01	0.006	2.05367e-11	2.91765e-07	SMCs
CCNL2	0.454392	0.03	0.023	3.41988e-11	4.85862e-07	SMCs
TXNIP	0.441705	0.027	0.02	4.54006e-11	6.45006e-07	SMCs
RNF111	0.691892	0.012	0.007	5.25424e-11	7.4647e-07	SMCs
CMPK1	0.662503	0.011	0.007	6.59053e-11	9.36317e-07	SMCs
RAB13	0.607963	0.014	0.009	7.36623e-11	1.04652e-06	SMCs
GNG12	0.635308	0.012	0.008	1.26248e-10	1.7936e-06	SMCs
YBX1	0.541924	0.018	0.013	1.53434e-10	2.17984e-06	SMCs
NFIB	0.546973	0.015	0.01	1.76443e-10	2.50672e-06	SMCs
PPP3CA	0.692759	0.01	0.006	3.05396e-10	4.33876e-06	SMCs
ETS1	0.697034	0.01	0.007	3.28337e-10	4.66469e-06	SMCs
ANKRD10	0.651964	0.011	0.007	3.48026e-10	4.94441e-06	SMCs
NUMA1	0.663058	0.011	0.007	4.70189e-10	6.67998e-06	SMCs
SENP6	0.663412	0.012	0.008	5.07309e-10	7.20733e-06	SMCs
BNIP2	0.598187	0.012	0.008	5.80679e-10	8.24971e-06	SMCs
GSN	0.519139	0.015	0.01	7.36989e-10	1.04704e-05	SMCs
MLLT6	0.589711	0.012	0.008	7.77756e-10	1.10496e-05	SMCs
ANXA5	0.512784	0.014	0.009	1.51357e-09	2.15033e-05	SMCs
NCOR2	0.582579	0.012	0.008	1.61237e-09	2.29069e-05	SMCs
SLIT3	0.521679	0.014	0.01	1.66763e-09	2.3692e-05	SMCs
MAP4K4	0.649898	0.01	0.006	2.5498e-09	3.6225e-05	SMCs
TLE5	0.685694	0.01	0.006	3.71658e-09	5.28015e-05	SMCs
RAB5C	0.61085	0.011	0.007	4.35133e-09	6.18194e-05	SMCs
DCAF8	0.627747	0.01	0.007	6.24055e-09	8.86595e-05	SMCs
ANTXR1	0.578216	0.012	0.008	7.02992e-09	9.98741e-05	SMCs
ASXL1	0.651584	0.01	0.007	9.14529e-09	0.000129927	SMCs
BLOC1S1	0.658555	0.01	0.006	1.09529e-08	0.000155607	SMCs
PNPLA2	0.586842	0.011	0.007	1.89304e-08	0.000268944	SMCs
CTNNA1	0.621366	0.01	0.006	2.02711e-08	0.000287991	SMCs
LMNA	0.259713	0.071	0.061	2.77608e-08	0.000394397	SMCs
NUCB1	0.492518	0.015	0.011	3.03218e-08	0.000430782	SMCs
GNS	0.590618	0.01	0.006	6.17191e-08	0.000876843	SMCs
NFIC	0.552425	0.011	0.008	9.48235e-08	0.00134716	SMCs
CTDSP1	0.492649	0.013	0.009	1.6116e-07	0.0022896	SMCs
ANAPC16	0.560148	0.01	0.007	2.70429e-07	0.00384198	SMCs
RBM25	0.510637	0.012	0.008	4.10018e-07	0.00582513	SMCs
BRI3	0.429199	0.019	0.014	4.15777e-07	0.00590694	SMCs
CTTN	0.367006	0.024	0.019	5.27503e-07	0.00749424	SMCs
HSP90AB1	0.489234	0.013	0.009	7.1191e-07	0.0101141	SMCs
CD63	0.439152	0.015	0.011	7.49823e-07	0.0106527	SMCs
CLIP1	0.451849	0.015	0.011	7.543e-07	0.0107163	SMCs
PFDN5	0.527506	0.01	0.007	1.22396e-06	0.0173889	SMCs
CAB39	0.51548	0.01	0.007	1.35907e-06	0.0193083	SMCs
CD99	0.400365	0.016	0.012	1.60242e-06	0.0227656	SMCs
NENF	0.530314	0.01	0.007	1.78188e-06	0.0253152	SMCs
PAFAH1B1	0.481652	0.013	0.009	1.81473e-06	0.0257818	SMCs
SRSF5	0.564459	0.011	0.008	2.31385e-06	0.0328728	SMCs
SERPING1	0.352998	0.018	0.014	2.53587e-06	0.0360272	SMCs
CDC37	0.440353	0.013	0.009	2.76709e-06	0.039312	SMCs
SEC31A	0.48089	0.012	0.009	3.20213e-06	0.0454927	SMCs
TCF25	0.483632	0.011	0.008	3.44841e-06	0.0489916	SMCs
LITAF	0.490574	0.01	0.007	3.59604e-06	0.051089	SMCs
MAP7D1	0.488571	0.011	0.008	3.7571e-06	0.0533771	SMCs
CTDSP2	0.432582	0.012	0.009	4.2616e-06	0.0605446	SMCs
BRD4	0.524893	0.011	0.008	6.63963e-06	0.0943292	SMCs
RBM33	0.512538	0.01	0.007	6.8858e-06	0.0978266	SMCs
NOP53	0.423582	0.014	0.01	7.42379e-06	0.10547	SMCs
C4orf3	0.491064	0.012	0.009	7.53768e-06	0.107088	SMCs
DDX17	0.480542	0.01	0.007	9.28495e-06	0.131911	SMCs
TMEM259	0.463358	0.011	0.008	1.12879e-05	0.160367	SMCs
TTC3	0.420288	0.012	0.009	1.31651e-05	0.187036	SMCs
TOMM7	0.463282	0.011	0.008	3.19002e-05	0.453207	SMCs
FTH1	0.202916	0.036	0.031	4.53627e-05	0.644468	SMCs
ECH1	0.418564	0.011	0.008	6.00106e-05	0.85257	SMCs
DHX15	0.405214	0.01	0.007	7.9534e-05	1	SMCs
SEC11A	0.431176	0.01	0.008	8.25257e-05	1	SMCs
ARHGEF12	0.436009	0.01	0.007	0.000104143	1	SMCs
CFL1	0.326677	0.02	0.017	0.000135622	1	SMCs
DPYSL2	0.408961	0.01	0.007	0.000143268	1	SMCs
TMEM50A	0.367021	0.013	0.01	0.0001446	1	SMCs
CCND1	0.426213	0.011	0.009	0.000148068	1	SMCs
SCARB2	0.449899	0.01	0.007	0.000149903	1	SMCs
MDM4	0.36969	0.013	0.01	0.000152593	1	SMCs
TMSB10	0.179093	0.059	0.053	0.000163606	1	SMCs
EIF4EBP2	0.354799	0.015	0.012	0.000170108	1	SMCs
OPTN	0.408471	0.013	0.01	0.000175899	1	SMCs
ACTG1	0.312208	0.019	0.015	0.000184736	1	SMCs
EEF2	0.185475	0.062	0.056	0.000191957	1	SMCs
NDRG21	0.386978	0.012	0.009	0.000206235	1	SMCs
CLK1	0.381125	0.011	0.009	0.000213712	1	SMCs
CHCHD2	0.404373	0.01	0.007	0.000218223	1	SMCs
KMT2C	0.357556	0.013	0.01	0.000242554	1	SMCs
MT-CO2	0.1765	0.062	0.055	0.000309939	1	SMCs
CAPZB	0.38849	0.011	0.008	0.00033775	1	SMCs
ADAR	0.356899	0.014	0.011	0.000365891	1	SMCs
CNBP	0.295058	0.018	0.015	0.00039745	1	SMCs
PSMB1	0.385845	0.011	0.009	0.000413674	1	SMCs
RAC1	0.390412	0.01	0.008	0.000771409	1	SMCs
UBXN6	0.372366	0.011	0.009	0.00101727	1	SMCs
EIF1	0.347934	0.01	0.008	0.00137645	1	SMCs
BRD2	0.303417	0.012	0.01	0.00146813	1	SMCs
NDUFV1	0.361764	0.01	0.008	0.00194896	1	SMCs
TRAM1	0.372544	0.01	0.008	0.00198894	1	SMCs
CHD2	0.326295	0.013	0.01	0.00328832	1	SMCs
CFH	0.286143	0.012	0.01	0.00333148	1	SMCs
NUPR1	0.282829	0.014	0.012	0.00365594	1	SMCs
SUMO3	0.297513	0.011	0.009	0.00455876	1	SMCs
GPX4	0.274589	0.014	0.011	0.00458364	1	SMCs
PRNP	0.285837	0.01	0.008	0.00465612	1	SMCs
DOCK9	0.329184	0.01	0.008	0.00590737	1	SMCs
RBM3	0.238387	0.021	0.019	0.00596006	1	SMCs
TRA2A	0.292237	0.011	0.009	0.00602357	1	SMCs
EIF3A	0.245147	0.013	0.011	0.00733074	1	SMCs
VIM1	1.90691	0.374	0.1	0	0	ECs
TMSB4X1	1.47285	0.356	0.128	0	0	ECs
AQP11	3.98783	0.241	0.016	0	0	ECs
A2M1	3.94044	0.183	0.012	0	0	ECs
CD74	1.63181	0.222	0.068	0	0	ECs
PECAM11	4.87243	0.124	0.004	0	0	ECs
CLU1	2.93751	0.117	0.015	0	0	ECs
ENG1	4.50923	0.105	0.005	0	0	ECs
VWF1	5.12777	0.1	0.003	0	0	ECs
SPARCL11	4.04173	0.098	0.006	0	0	ECs
CCL14	5.70441	0.086	0.002	0	0	ECs
EPAS11	3.3628	0.092	0.009	0	0	ECs
TMSB101	1.38987	0.128	0.049	0	0	ECs
IGFBP71	2.50551	0.096	0.017	0	0	ECs
NPDC11	3.99372	0.077	0.005	0	0	ECs
PLVAP	5.22285	0.072	0.002	0	0	ECs
EGFL71	4.79251	0.068	0.002	0	0	ECs
TGFBR21	2.96692	0.074	0.01	0	0	ECs
CD341	3.37081	0.071	0.007	0	0	ECs
FABP41	3.71781	0.066	0.005	0	0	ECs
CLDN51	4.47436	0.062	0.003	0	0	ECs
TXNIP1	2.10753	0.074	0.017	0	0	ECs
ADIRF1	2.55589	0.062	0.01	0	0	ECs
IFITM31	2.03402	0.067	0.016	0	0	ECs
MCTP11	4.44867	0.053	0.002	0	0	ECs
IGFBP41	2.16476	0.063	0.014	0	0	ECs
CAV11	2.55875	0.059	0.01	0	0	ECs
LIFR1	4.26258	0.047	0.002	0	0	ECs
RGS51	3.36709	0.049	0.005	0	0	ECs
COL15A11	3.21138	0.049	0.005	0	0	ECs
CAVIN11	2.36204	0.054	0.01	0	0	ECs
BCAM1	3.32454	0.044	0.004	0	0	ECs
CCN21	2.82042	0.046	0.007	0	0	ECs
HIPK31	2.28586	0.048	0.01	0	0	ECs
CNN31	2.06662	0.048	0.011	0	0	ECs
COL4A11	2.72447	0.044	0.007	0	0	ECs
COL4A21	2.39517	0.046	0.009	0	0	ECs
ID11	3.37809	0.04	0.004	0	0	ECs
CDH51	4.23765	0.038	0.002	0	0	ECs
MYH91	2.08078	0.046	0.011	0	0	ECs
ECSCR	4.53736	0.037	0.002	0	0	ECs
MRTFB	3.45602	0.034	0.003	0	0	ECs
PLXND11	2.70481	0.036	0.005	0	0	ECs
SLC9A3R21	3.34131	0.033	0.003	0	0	ECs
CD93	3.94892	0.031	0.002	0	0	ECs
KLF21	3.13658	0.032	0.004	0	0	ECs
NR2F21	3.01278	0.028	0.003	0	0	ECs
ECE11	2.71213	0.028	0.004	0	0	ECs
CRIM11	2.57139	0.029	0.005	0	0	ECs
DEPP11	3.67804	0.026	0.002	0	0	ECs
TNS21	2.33297	0.03	0.006	0	0	ECs
NRN11	3.01142	0.026	0.003	0	0	ECs
GIMAP4	3.23041	0.026	0.003	0	0	ECs
LMO2	2.9495	0.026	0.003	0	0	ECs
ADCY4	4.25931	0.024	0.001	0	0	ECs
MCF2L	3.36863	0.024	0.002	0	0	ECs
LIMS21	2.78174	0.024	0.003	0	0	ECs
RAMP2	3.60676	0.023	0.002	0	0	ECs
CALCRL	3.49092	0.022	0.002	0	0	ECs
LDB2	3.2166	0.021	0.002	0	0	ECs
PREX2	3.58633	0.021	0.002	0	0	ECs
ID3	2.81949	0.022	0.003	0	0	ECs
SELE	4.70667	0.02	0.001	0	0	ECs
EMCN	3.81837	0.02	0.001	0	0	ECs
PRCP	2.66255	0.022	0.003	0	0	ECs
CYYR1	3.81497	0.02	0.001	0	0	ECs
S1PR1	3.64147	0.019	0.002	0	0	ECs
ACKR1	5.02622	0.018	0.001	0	0	ECs
RAMP3	4.69156	0.018	0.001	0	0	ECs
GIMAP6	3.77053	0.017	0.001	0	0	ECs
RAPGEF3	4.12888	0.017	0.001	0	0	ECs
SOX18	3.9776	0.017	0.001	0	0	ECs
MMRN1	3.07449	0.017	0.002	0	0	ECs
GIMAP7	3.15994	0.017	0.002	0	0	ECs
OLFM1	3.03075	0.017	0.002	0	0	ECs
SNCG1	3.25187	0.017	0.002	0	0	ECs
GIMAP8	3.40307	0.016	0.002	0	0	ECs
DIPK1B	3.72096	0.015	0.001	0	0	ECs
ESAM	3.64332	0.015	0.001	0	0	ECs
ROBO4	3.86409	0.015	0.001	0	0	ECs
GRASP	3.44374	0.015	0.001	0	0	ECs
TMEM255B	3.58503	0.015	0.001	0	0	ECs
TSPAN7	4.43681	0.015	0.001	0	0	ECs
SHE	3.46533	0.014	0.001	0	0	ECs
MMRN2	4.02356	0.014	0.001	0	0	ECs
GNG11	3.31662	0.015	0.002	0	0	ECs
PTPRB	4.15113	0.012	0.001	0	0	ECs
DIPK2B	4.33712	0.012	0.001	0	0	ECs
TEK	4.1523	0.01	0.001	0	0	ECs
ARHGEF15	4.25219	0.01	0.001	0	0	ECs
PODXL	3.44279	0.013	0.001	0	0	ECs
RASIP1	3.63314	0.012	0.001	0	0	ECs
FXYD5	2.11878	0.033	0.008	0	0	ECs
EHD21	2.10495	0.033	0.008	0	3.94657e-306	ECs
ERG	3.71508	0.01	0.001	1.15203e-301	1.63669e-297	ECs
CRIP21	2.5571	0.022	0.004	4.57332e-296	6.49732e-292	ECs
SHANK3	3.8148	0.01	0.001	4.75716e-296	6.75849e-292	ECs
NOSTRIN	3.73369	0.01	0.001	2.65629e-292	3.77379e-288	ECs
AKT31	2.41251	0.023	0.004	1.98651e-288	2.82224e-284	ECs
LRATD2	3.17369	0.014	0.002	2.37471e-287	3.37375e-283	ECs
LMCD1	3.34469	0.012	0.001	8.46259e-287	1.20228e-282	ECs
COL18A11	1.81504	0.043	0.012	3.62971e-285	5.15673e-281	ECs
IFITM21	2.41285	0.023	0.004	6.62449e-281	9.41141e-277	ECs
CCDC69	2.7867	0.017	0.002	4.12568e-278	5.86136e-274	ECs
PALM2-AKAP21	2.53057	0.02	0.003	1.31984e-273	1.87509e-269	ECs
SPARC	0.720834	0.138	0.071	8.49401e-268	1.20674e-263	ECs
DOCK91	2.10854	0.029	0.007	9.62572e-268	1.36753e-263	ECs
SEC14L1	2.55663	0.019	0.003	6.45385e-261	9.16898e-257	ECs
ENPP2	2.61389	0.018	0.003	1.39865e-258	1.98706e-254	ECs
CALD11	1.51301	0.052	0.018	8.73926e-258	1.24159e-253	ECs
ARHGAP31	2.83554	0.015	0.002	3.11974e-254	4.43221e-250	ECs
FAM13C	3.43368	0.01	0.001	1.41878e-253	2.01566e-249	ECs
FZD4	3.33978	0.011	0.001	3.04969e-247	4.3327e-243	ECs
SCARB1	2.8546	0.014	0.002	4.38526e-236	6.23014e-232	ECs
TACC11	1.9956	0.028	0.007	1.04469e-232	1.48419e-228	ECs
CLIC41	1.77175	0.035	0.01	2.1777e-232	3.09385e-228	ECs
KCTD12	2.78242	0.014	0.002	7.82806e-231	1.11213e-226	ECs
MAP3K11	2.47756	0.018	0.003	3.1569e-230	4.48501e-226	ECs
NOTCH31	1.54467	0.047	0.016	2.5486e-229	3.6208e-225	ECs
EPS81	2.53544	0.017	0.003	2.84919e-228	4.04784e-224	ECs
S100A61	1.03979	0.092	0.043	8.08526e-228	1.14867e-223	ECs
APOL3	2.84723	0.013	0.002	2.13997e-224	3.04025e-220	ECs
ETS11	2.0794	0.024	0.006	2.73419e-216	3.88446e-212	ECs
PDIA5	2.93599	0.012	0.001	2.38637e-212	3.39032e-208	ECs
BACE2	2.41399	0.017	0.003	7.21488e-212	1.02502e-207	ECs
PIM3	2.42429	0.017	0.003	8.85463e-211	1.25798e-206	ECs
ETS2	1.92079	0.028	0.008	2.60022e-210	3.69414e-206	ECs
NRP1	2.27738	0.019	0.004	2.19385e-209	3.11681e-205	ECs
STOM1	2.08824	0.023	0.005	8.27989e-208	1.17632e-203	ECs
GASK1B	2.69156	0.013	0.002	4.61744e-207	6.55999e-203	ECs
NES1	2.47729	0.016	0.003	4.17998e-205	5.9385e-201	ECs
UACA	2.21005	0.02	0.004	5.15472e-202	7.32332e-198	ECs
CAVIN2	2.98342	0.011	0.001	2.08816e-200	2.96665e-196	ECs
NEURL1B	2.97606	0.011	0.001	4.08411e-198	5.8023e-194	ECs
LRRC32	2.46201	0.015	0.003	3.80202e-193	5.40154e-189	ECs
NUAK1	2.5472	0.014	0.002	1.01354e-190	1.43994e-186	ECs
LAMA51	1.89323	0.025	0.007	1.34235e-186	1.90707e-182	ECs
ADAM15	1.99157	0.023	0.006	1.80029e-185	2.55768e-181	ECs
BST2	2.39687	0.015	0.003	8.14554e-181	1.15724e-176	ECs
CDC371	1.75829	0.029	0.008	2.01976e-180	2.86947e-176	ECs
ITGA9	2.67612	0.012	0.002	1.27764e-175	1.81515e-171	ECs
BMPR21	2.09756	0.019	0.004	1.26609e-174	1.79873e-170	ECs
MGLL	2.53355	0.013	0.002	1.54348e-173	2.19283e-169	ECs
MCAM1	2.07777	0.019	0.004	1.55426e-172	2.20814e-168	ECs
PTPRM	2.74696	0.011	0.002	1.49779e-170	2.12791e-166	ECs
MEOX2	2.6847	0.011	0.002	2.48836e-170	3.53521e-166	ECs
LMNA1	0.852123	0.107	0.059	3.85927e-168	5.48287e-164	ECs
B2M	1.19212	0.056	0.024	6.44062e-166	9.15019e-162	ECs
RIPOR1	2.20458	0.016	0.003	1.18336e-165	1.6812e-161	ECs
MYO15B	2.26209	0.015	0.003	4.68694e-164	6.65874e-160	ECs
EPHB4	2.3706	0.014	0.003	1.71786e-163	2.44056e-159	ECs
EBF1	2.16123	0.016	0.004	1.52005e-162	2.15953e-158	ECs
GNAI21	1.91949	0.021	0.005	1.59572e-162	2.26704e-158	ECs
MSN1	1.51452	0.034	0.012	3.75734e-161	5.33805e-157	ECs
EPHX11	1.76892	0.024	0.007	1.66996e-156	2.37252e-152	ECs
NTN4	2.36722	0.013	0.003	1.35688e-153	1.92772e-149	ECs
TAOK2	2.20668	0.015	0.003	1.4946e-153	2.12338e-149	ECs
LGI41	2.51918	0.011	0.002	2.89376e-148	4.11116e-144	ECs
DPYSL21	1.75995	0.022	0.006	3.81484e-147	5.41975e-143	ECs
SPTBN11	1.90262	0.019	0.005	1.34433e-146	1.90989e-142	ECs
SPNS21	2.13626	0.015	0.004	6.02265e-146	8.55637e-142	ECs
RAB131	1.61411	0.027	0.009	1.86611e-144	2.65118e-140	ECs
LAMC11	1.46826	0.031	0.011	1.20823e-143	1.71653e-139	ECs
PXN	1.9411	0.018	0.005	1.49548e-142	2.12462e-138	ECs
ZFP36L2	1.19248	0.048	0.021	3.98997e-142	5.66855e-138	ECs
ADRA2A1	2.4672	0.011	0.002	2.83374e-139	4.0259e-135	ECs
TNFSF10	1.72763	0.023	0.007	3.07915e-139	4.37455e-135	ECs
RHOC1	1.62327	0.025	0.008	3.15539e-139	4.48287e-135	ECs
CMIP	1.82335	0.02	0.006	3.32034e-139	4.71721e-135	ECs
ARRB1	2.18994	0.014	0.003	4.29629e-139	6.10373e-135	ECs
MAP3K3	2.11572	0.015	0.003	1.184e-138	1.68211e-134	ECs
ADAMTS11	2.24997	0.013	0.003	2.72755e-136	3.87503e-132	ECs
DOCK6	2.35296	0.012	0.002	5.44142e-135	7.73062e-131	ECs
PRSS231	1.71992	0.022	0.006	7.83378e-135	1.11295e-130	ECs
CFLAR1	1.46442	0.029	0.01	2.70663e-132	3.8453e-128	ECs
TSHZ2	2.55787	0.01	0.002	2.76952e-132	3.93465e-128	ECs
GRK5	2.45698	0.01	0.002	5.06318e-131	7.19326e-127	ECs
CCDC85B	1.97196	0.016	0.004	1.73235e-130	2.46115e-126	ECs
LHFPL6	2.06689	0.015	0.003	4.37235e-130	6.2118e-126	ECs
HDGFL3	2.4906	0.01	0.002	9.71294e-127	1.37992e-122	ECs
PPM1F	2.24911	0.012	0.003	5.45551e-125	7.75065e-121	ECs
DNAJB4	2.44374	0.01	0.002	4.26179e-124	6.05473e-120	ECs
DOCK4	2.25127	0.012	0.002	9.98043e-124	1.41792e-119	ECs
ENTPD11	2.13725	0.013	0.003	1.65183e-123	2.34676e-119	ECs
PCDH1	2.28294	0.011	0.002	1.92162e-123	2.73004e-119	ECs
ARHGAP29	2.15758	0.013	0.003	2.04028e-123	2.89863e-119	ECs
CD36	1.70096	0.021	0.006	8.10669e-123	1.15172e-118	ECs
ABCC91	1.89208	0.016	0.004	5.80921e-122	8.25314e-118	ECs
SLC44A21	1.61187	0.023	0.007	6.4148e-122	9.1135e-118	ECs
PARM11	2.38413	0.01	0.002	1.0013e-121	1.42254e-117	ECs
GNAQ	1.98122	0.015	0.004	6.84549e-120	9.72539e-116	ECs
TSPAN9	2.12885	0.013	0.003	5.37912e-119	7.64211e-115	ECs
UTRN1	1.70866	0.019	0.006	1.12608e-118	1.59982e-114	ECs
CCNL21	1.08238	0.047	0.022	3.96305e-117	5.6303e-113	ECs
PDK4	2.1574	0.011	0.003	5.24564e-115	7.45248e-111	ECs
PALMD	2.33494	0.01	0.002	1.07248e-113	1.52367e-109	ECs
EHD4	2.27994	0.01	0.002	4.40731e-113	6.26147e-109	ECs
KLHL5	1.97305	0.014	0.003	2.209e-111	3.13832e-107	ECs
SORBS31	1.49558	0.023	0.008	2.06973e-110	2.94047e-106	ECs
SERINC11	1.40776	0.026	0.009	7.08961e-109	1.00722e-104	ECs
SELENOW1	1.03459	0.047	0.023	1.45909e-108	2.07293e-104	ECs
ZFP36L11	1.13622	0.04	0.018	1.68972e-108	2.40058e-104	ECs
GNS1	1.63596	0.019	0.006	2.23465e-108	3.17476e-104	ECs
CD1511	1.59194	0.02	0.007	3.60967e-108	5.12826e-104	ECs
SULF2	2.23047	0.01	0.002	1.15796e-107	1.64511e-103	ECs
MYO1B	1.95828	0.013	0.003	4.93667e-107	7.01352e-103	ECs
PLSCR4	1.93371	0.013	0.003	5.73841e-107	8.15256e-103	ECs
TCF4	1.92532	0.014	0.004	7.76656e-107	1.1034e-102	ECs
NFE2L11	1.43318	0.025	0.009	3.32908e-106	4.72962e-102	ECs
HDAC7	2.00627	0.013	0.003	1.47338e-105	2.09323e-101	ECs
CAV21	1.67844	0.018	0.006	2.18623e-105	3.10597e-101	ECs
AHNAK1	0.725111	0.09	0.054	2.38864e-105	3.39354e-101	ECs
SYNE2	1.42631	0.025	0.009	1.25014e-103	1.77607e-99	ECs
SYNE1	1.74017	0.016	0.005	1.46634e-103	2.08323e-99	ECs
ESYT11	1.64782	0.018	0.006	8.82609e-103	1.25392e-98	ECs
CYB5R31	1.17054	0.035	0.015	1.22084e-101	1.73445e-97	ECs
ADGRA21	1.58018	0.019	0.006	6.14906e-101	8.73598e-97	ECs
MLLT61	1.50831	0.021	0.008	7.57706e-99	1.07647e-94	ECs
PTK2	2.03847	0.011	0.003	9.41984e-98	1.33828e-93	ECs
DLC11	1.6695	0.017	0.005	1.83711e-97	2.60998e-93	ECs
ARGLU11	1.37123	0.025	0.009	1.38544e-96	1.9683e-92	ECs
CIITA	1.6637	0.016	0.005	3.8646e-96	5.49044e-92	ECs
ACTN11	1.56031	0.019	0.006	4.22271e-95	5.9992e-91	ECs
PTTG1IP1	1.43118	0.022	0.008	1.68478e-94	2.39357e-90	ECs
ARHGAP171	1.8945	0.013	0.003	5.35671e-94	7.61028e-90	ECs
DUSP23	2.01382	0.011	0.003	2.39709e-93	3.40554e-89	ECs
CTSH	1.47656	0.021	0.008	2.96667e-93	4.21474e-89	ECs
CALCOCO21	1.42678	0.022	0.008	8.93765e-92	1.26977e-87	ECs
ZEB21	1.44775	0.02	0.007	2.26526e-91	3.21826e-87	ECs
DDX51	1.07484	0.038	0.018	3.2478e-91	4.61415e-87	ECs
APP1	1.02764	0.04	0.019	7.18099e-91	1.0202e-86	ECs
TNFRSF1A	1.34086	0.024	0.009	1.04553e-90	1.48538e-86	ECs
SEC11A1	1.45418	0.02	0.007	1.32137e-88	1.87727e-84	ECs
CAPNS1	1.6665	0.015	0.005	3.09319e-88	4.39449e-84	ECs
ABCG1	2.08529	0.01	0.002	5.28293e-88	7.50546e-84	ECs
LIX1L1	1.7872	0.013	0.004	1.35678e-87	1.92758e-83	ECs
TAGLN1	0.585185	0.053	0.029	2.47476e-87	3.51589e-83	ECs
ANXA111	1.16939	0.03	0.013	4.65071e-87	6.60726e-83	ECs
NFIB1	1.30291	0.024	0.01	2.18891e-86	3.10979e-82	ECs
BNIP21	1.44146	0.02	0.008	2.2803e-86	3.23962e-82	ECs
SH3BP5	1.90536	0.011	0.003	2.32871e-86	3.3084e-82	ECs
TMOD3	1.61648	0.016	0.005	4.24805e-86	6.03521e-82	ECs
ATN11	1.27987	0.025	0.01	8.29559e-86	1.17855e-81	ECs
OAZ21	1.45634	0.019	0.007	1.17101e-85	1.66366e-81	ECs
TBC1D15	1.86218	0.012	0.003	1.29871e-84	1.84507e-80	ECs
NUCB11	1.27785	0.024	0.01	4.53953e-84	6.44931e-80	ECs
RHOB1	1.20145	0.027	0.012	5.25195e-84	7.46145e-80	ECs
EHBP1L11	1.1891	0.027	0.012	3.17168e-83	4.50601e-79	ECs
CAPN21	1.11156	0.031	0.014	3.47761e-83	4.94063e-79	ECs
MAPK3	1.76401	0.013	0.004	1.57407e-82	2.23629e-78	ECs
FOXP1	1.89442	0.011	0.003	4.29122e-82	6.09654e-78	ECs
RHOA1	1.20428	0.027	0.011	5.05224e-82	7.17771e-78	ECs
GLUL1	1.11951	0.031	0.014	6.34463e-82	9.01381e-78	ECs
EGLN2	1.91725	0.011	0.003	6.46246e-82	9.18122e-78	ECs
VAMP31	1.57787	0.015	0.005	9.6609e-81	1.37252e-76	ECs
CCNI1	0.92826	0.042	0.022	1.14697e-78	1.6295e-74	ECs
WARS	1.8734	0.011	0.003	2.50098e-78	3.55314e-74	ECs
ANKRD101	1.44095	0.018	0.007	2.78232e-78	3.95284e-74	ECs
MGP1	0.876429	0.041	0.021	1.81508e-77	2.57868e-73	ECs
PPP2R5A	1.77276	0.012	0.003	2.97779e-76	4.23055e-72	ECs
CRTAP1	1.05621	0.031	0.015	4.46377e-76	6.34168e-72	ECs
FOXO1	1.80824	0.011	0.003	5.71043e-76	8.11281e-72	ECs
LAMB1	1.71834	0.012	0.004	3.53157e-74	5.01729e-70	ECs
ERF	1.7112	0.012	0.004	4.33462e-73	6.15819e-69	ECs
LAMB21	1.38221	0.018	0.007	4.70897e-73	6.69003e-69	ECs
CPE1	1.4035	0.017	0.006	1.50583e-71	2.13933e-67	ECs
MAP4K41	1.46472	0.016	0.006	2.08527e-71	2.96255e-67	ECs
RBPMS1	1.67571	0.012	0.004	8.88524e-71	1.26233e-66	ECs
LENG81	0.946441	0.037	0.019	9.42133e-71	1.33849e-66	ECs
PRRX11	1.17455	0.023	0.01	4.9755e-70	7.06869e-66	ECs
AMOTL2	1.80378	0.01	0.003	9.68657e-69	1.37617e-64	ECs
MMP28	1.77277	0.01	0.003	1.20232e-68	1.70814e-64	ECs
CYTH1	1.51812	0.014	0.005	4.46052e-68	6.33706e-64	ECs
BRI31	1.04201	0.029	0.014	9.87385e-68	1.40278e-63	ECs
PTPN121	1.52379	0.014	0.005	1.63739e-67	2.32624e-63	ECs
CCL21	1.80775	0.011	0.003	1.97126e-67	2.80057e-63	ECs
CXCL121	0.635948	0.06	0.036	1.04253e-66	1.48112e-62	ECs
ARPC1B	1.55402	0.013	0.004	1.37529e-66	1.95387e-62	ECs
PTPRK	1.70233	0.011	0.003	2.93379e-66	4.16804e-62	ECs
SP100	1.42388	0.016	0.006	9.21119e-66	1.30863e-61	ECs
OLFML2A	1.7821	0.01	0.003	5.49294e-65	7.80382e-61	ECs
LRRFIP1	1.70368	0.011	0.003	1.14965e-64	1.6333e-60	ECs
PIK3C2A	1.75296	0.01	0.003	2.54166e-64	3.61093e-60	ECs
TAPBP	1.11177	0.025	0.012	1.34725e-63	1.91404e-59	ECs
LAMA41	1.30719	0.017	0.007	6.05503e-63	8.60238e-59	ECs
MT-ND21	0.672479	0.061	0.037	7.24179e-62	1.02884e-57	ECs
PNRC11	0.904542	0.034	0.018	8.24292e-62	1.17107e-57	ECs
NLRP1	1.55936	0.012	0.004	1.19583e-61	1.69891e-57	ECs
STARD3	1.68775	0.01	0.003	3.10034e-60	4.40466e-56	ECs
EZH1	1.69978	0.01	0.003	6.05792e-60	8.60648e-56	ECs
ST6GALNAC61	1.45949	0.013	0.005	1.30123e-59	1.84866e-55	ECs
CDH13	1.55144	0.012	0.004	2.59919e-59	3.69266e-55	ECs
CHSY1	1.55734	0.012	0.004	2.81582e-59	4.00043e-55	ECs
CDC25B	1.6006	0.011	0.004	3.67023e-59	5.2143e-55	ECs
RAPGEF1	1.52559	0.012	0.004	3.98074e-59	5.65544e-55	ECs
CALHM2	1.67079	0.01	0.003	4.5879e-59	6.51803e-55	ECs
NPC2	1.05679	0.024	0.011	5.57535e-59	7.9209e-55	ECs
PNPLA21	1.26311	0.017	0.007	1.08204e-58	1.53725e-54	ECs
AFF1	1.40684	0.014	0.005	1.15288e-58	1.63789e-54	ECs
EGLN1	1.26406	0.017	0.007	3.46502e-58	4.92275e-54	ECs
NOP531	1.12227	0.022	0.01	1.35872e-57	1.93033e-53	ECs
MYL61	0.773409	0.043	0.025	4.65819e-57	6.61789e-53	ECs
WNK1	1.21202	0.018	0.008	1.52635e-56	2.16849e-52	ECs
CHMP31	1.17922	0.019	0.008	4.25468e-56	6.04462e-52	ECs
PHLDB11	1.2533	0.017	0.007	6.74041e-56	9.5761e-52	ECs
TNS11	1.27322	0.016	0.006	8.60551e-56	1.22258e-51	ECs
PSMB9	1.5791	0.011	0.004	1.22872e-55	1.74564e-51	ECs
CDC42BPB	1.45046	0.012	0.005	1.49655e-55	2.12615e-51	ECs
MYO1C1	1.3552	0.014	0.005	5.85219e-55	8.31421e-51	ECs
CIRBP1	0.657649	0.056	0.035	1.31874e-54	1.87353e-50	ECs
PRKD2	1.4724	0.012	0.004	1.89167e-54	2.6875e-50	ECs
ELK4	1.41049	0.013	0.005	4.59181e-54	6.52358e-50	ECs
SPAG91	1.23729	0.017	0.007	5.94802e-54	8.45035e-50	ECs
ACTN41	1.13227	0.021	0.009	6.31716e-54	8.97478e-50	ECs
PRPF3	1.44663	0.012	0.004	4.62913e-53	6.57661e-49	ECs
TSPAN4	1.47113	0.011	0.004	5.51655e-53	7.83736e-49	ECs
RERE1	1.27359	0.015	0.006	2.54272e-52	3.61244e-48	ECs
CD991	0.994066	0.024	0.012	5.74627e-52	8.16372e-48	ECs
PTK2B	1.60199	0.01	0.003	9.89651e-52	1.406e-47	ECs
GBP2	1.51512	0.011	0.004	4.93988e-51	7.01809e-47	ECs
FLOT2	1.39853	0.012	0.005	5.76089e-51	8.1845e-47	ECs
YES1	1.51836	0.01	0.004	4.58241e-50	6.51023e-46	ECs
NFKB2	1.49245	0.011	0.004	6.04665e-50	8.59048e-46	ECs
PPP1R18	1.41098	0.012	0.004	8.37811e-50	1.19028e-45	ECs
EPB41L21	1.3707	0.012	0.005	1.63696e-49	2.32563e-45	ECs
RBM31	0.851797	0.032	0.018	2.14791e-49	3.05153e-45	ECs
CASC31	1.23426	0.016	0.007	2.56179e-49	3.63954e-45	ECs
PSMB8	1.24186	0.015	0.006	6.18387e-49	8.78543e-45	ECs
SUN1	1.50422	0.01	0.003	9.85261e-49	1.39976e-44	ECs
PSME1	0.97344	0.024	0.012	1.72767e-48	2.4545e-44	ECs
EID11	0.940543	0.026	0.014	1.73629e-48	2.46675e-44	ECs
ARHGDIB	1.22967	0.015	0.006	1.76621e-48	2.50925e-44	ECs
CDK9	1.27597	0.014	0.006	1.79644e-48	2.5522e-44	ECs
PCMTD11	1.06074	0.02	0.009	2.61607e-48	3.71666e-44	ECs
WSB11	1.03161	0.021	0.01	3.39278e-48	4.82013e-44	ECs
MT-ND11	0.896035	0.028	0.015	5.24015e-48	7.44468e-44	ECs
TMEM245	1.46093	0.01	0.004	1.03381e-47	1.46873e-43	ECs
SEC621	1.21228	0.015	0.006	2.19964e-47	3.12503e-43	ECs
ASAP2	1.42182	0.011	0.004	2.64565e-47	3.75868e-43	ECs
TRIOBP	1.40798	0.011	0.004	8.61024e-46	1.22326e-41	ECs
MXRA71	0.986052	0.021	0.01	1.71858e-45	2.44159e-41	ECs
TSC22D3	1.42818	0.01	0.004	2.00603e-45	2.84996e-41	ECs
DYNC1LI21	1.08451	0.018	0.008	9.07404e-45	1.28915e-40	ECs
PFDN51	1.16858	0.015	0.007	9.0822e-45	1.29031e-40	ECs
ZBTB161	1.24716	0.013	0.005	1.22424e-44	1.73928e-40	ECs
TPM41	0.982188	0.021	0.01	2.61861e-44	3.72026e-40	ECs
NDST1	1.28271	0.013	0.005	5.70671e-44	8.10752e-40	ECs
ESYT21	1.02113	0.019	0.01	6.34802e-44	9.01863e-40	ECs
NUDT3	1.37026	0.011	0.004	8.74767e-44	1.24278e-39	ECs
TNFRSF14	1.41582	0.01	0.004	1.02067e-43	1.45007e-39	ECs
OGA1	0.934505	0.024	0.013	1.2394e-43	1.76082e-39	ECs
CIC	1.27515	0.012	0.005	3.31691e-43	4.71233e-39	ECs
ARHGEF7	1.43315	0.01	0.004	8.8953e-43	1.26376e-38	ECs
PPP3CA1	1.23529	0.013	0.006	1.08949e-42	1.54784e-38	ECs
EIF4E3	1.295	0.012	0.005	1.14209e-42	1.62257e-38	ECs
NAV1	1.39593	0.01	0.004	4.86769e-42	6.91553e-38	ECs
TRIM8	1.33884	0.011	0.004	6.41749e-42	9.11733e-38	ECs
NFKBIA	1.0402	0.018	0.009	1.21846e-41	1.73106e-37	ECs
LY6E	1.03219	0.018	0.009	3.10491e-41	4.41114e-37	ECs
ITM2B	0.727575	0.037	0.023	4.28914e-41	6.09358e-37	ECs
ASXL11	1.15516	0.014	0.006	1.07745e-40	1.53073e-36	ECs
LPAR6	1.37624	0.01	0.004	1.1414e-40	1.62159e-36	ECs
PER1	1.24702	0.012	0.005	1.34115e-40	1.90537e-36	ECs
ROCK11	1.3143	0.011	0.004	2.89324e-40	4.11043e-36	ECs
AKAP13	1.14528	0.014	0.006	5.47021e-40	7.77152e-36	ECs
SPRY1	1.1893	0.013	0.005	1.1823e-39	1.67969e-35	ECs
LGALS11	0.596923	0.043	0.027	1.73984e-39	2.4718e-35	ECs
SEPTIN10	1.37021	0.01	0.004	3.39188e-39	4.81885e-35	ECs
CD109	1.3161	0.011	0.004	3.66045e-39	5.2004e-35	ECs
MAP41	0.853235	0.025	0.014	4.37217e-39	6.21155e-35	ECs
S100A13	1.31509	0.01	0.004	4.85197e-38	6.8932e-34	ECs
MBNL11	0.961982	0.018	0.009	9.21844e-38	1.30966e-33	ECs
CRK	1.3005	0.01	0.004	1.06803e-37	1.51735e-33	ECs
TAP2	1.30052	0.011	0.004	1.30614e-37	1.85564e-33	ECs
LUC7L31	0.923384	0.02	0.01	2.58858e-37	3.6776e-33	ECs
MYOF	0.956098	0.019	0.01	4.98053e-37	7.07584e-33	ECs
MTA1	1.19593	0.012	0.005	6.25204e-37	8.88227e-33	ECs
ACTG11	0.801582	0.026	0.015	6.64325e-37	9.43806e-33	ECs
DDX171	1.07133	0.015	0.007	2.01589e-36	2.86398e-32	ECs
ZMIZ1	1.31018	0.01	0.004	2.81837e-36	4.00406e-32	ECs
TMEM219	1.2203	0.011	0.005	6.96206e-36	9.89099e-32	ECs
CTDSP11	0.973082	0.017	0.009	7.73836e-36	1.09939e-31	ECs
MOB21	1.21911	0.011	0.005	2.68379e-35	3.81286e-31	ECs
ADCY3	1.31818	0.01	0.004	6.04067e-35	8.58198e-31	ECs
ZCCHC241	1.27292	0.01	0.004	9.63982e-35	1.36953e-30	ECs
SAT1	0.80068	0.027	0.015	1.13843e-34	1.61737e-30	ECs
PLS31	1.01781	0.016	0.008	1.24157e-34	1.7639e-30	ECs
RBM331	1.07581	0.014	0.007	1.34871e-34	1.91611e-30	ECs
APLP21	0.978277	0.016	0.008	1.6031e-34	2.27753e-30	ECs
ENAH1	1.08388	0.013	0.006	1.85012e-34	2.62847e-30	ECs
GSN1	0.871005	0.019	0.01	2.1091e-34	2.9964e-30	ECs
CTSC	1.11425	0.013	0.006	3.18544e-34	4.52556e-30	ECs
ITGB11	1.30066	0.01	0.004	7.40456e-34	1.05197e-29	ECs
S100A10	0.753767	0.025	0.014	1.40512e-33	1.99625e-29	ECs
IER2	1.14172	0.012	0.006	1.91229e-33	2.71679e-29	ECs
MYO18A	1.23793	0.01	0.004	2.52485e-33	3.58705e-29	ECs
SUMO31	0.944084	0.017	0.009	3.67976e-33	5.22784e-29	ECs
CORO1B	1.28431	0.01	0.004	4.04387e-33	5.74513e-29	ECs
PRKACA1	0.950213	0.017	0.009	4.41401e-33	6.27099e-29	ECs
DAP	1.27866	0.01	0.004	5.72781e-33	8.13749e-29	ECs
CYB5B	1.22104	0.01	0.004	6.17402e-33	8.77143e-29	ECs
CSNK1E	1.24922	0.01	0.004	7.60438e-33	1.08035e-28	ECs
NR3C11	1.04359	0.014	0.006	8.55378e-33	1.21524e-28	ECs
MT-ND61	0.809996	0.023	0.013	8.64543e-33	1.22826e-28	ECs
MACF11	0.996717	0.016	0.008	8.76879e-33	1.24578e-28	ECs
CTNNA11	1.08963	0.013	0.006	9.95007e-33	1.41361e-28	ECs
SLK	1.08334	0.013	0.006	1.89964e-32	2.69882e-28	ECs
PPP1R12A1	1.10309	0.012	0.006	2.84017e-32	4.03503e-28	ECs
AFDN1	1.11862	0.012	0.006	3.37692e-32	4.7976e-28	ECs
ADAR1	0.840421	0.02	0.011	5.01227e-32	7.12094e-28	ECs
KXD1	1.1882	0.011	0.005	7.11412e-32	1.0107e-27	ECs
ESD1	1.12684	0.012	0.005	9.23719e-32	1.31233e-27	ECs
BCL2L1	1.23368	0.01	0.004	1.27612e-31	1.81298e-27	ECs
PEA151	1.09858	0.012	0.006	2.13376e-31	3.03144e-27	ECs
LIMA11	0.945603	0.016	0.008	2.77192e-31	3.93807e-27	ECs
CORO1C1	1.02273	0.014	0.007	4.10428e-31	5.83094e-27	ECs
LUC7L	1.13902	0.011	0.005	5.22725e-31	7.42635e-27	ECs
DPYSL31	1.1758	0.01	0.004	6.92976e-31	9.84511e-27	ECs
MT-ND31	0.53754	0.046	0.031	7.06869e-31	1.00425e-26	ECs
SENP61	0.951578	0.016	0.008	1.09159e-30	1.55082e-26	ECs
PRPF6	1.12503	0.011	0.005	1.19767e-30	1.70153e-26	ECs
ZNF6441	1.06129	0.013	0.006	1.49125e-30	2.11863e-26	ECs
CD46	1.09237	0.012	0.006	1.54096e-30	2.18925e-26	ECs
LAPTM4A1	0.878915	0.017	0.009	2.04426e-30	2.90427e-26	ECs
NLRC5	1.18145	0.01	0.005	2.59466e-30	3.68623e-26	ECs
RAB5C1	1.01325	0.014	0.007	3.69786e-30	5.25356e-26	ECs
FLII	1.19905	0.01	0.004	3.78546e-30	5.378e-26	ECs
RABGAP1L	1.10307	0.012	0.005	4.48844e-30	6.37673e-26	ECs
CTDSP21	0.922098	0.016	0.008	5.5333e-30	7.86115e-26	ECs
HNRNPD	0.801552	0.021	0.012	1.2776e-29	1.81509e-25	ECs
GDI1	1.1186	0.011	0.005	1.80142e-29	2.55928e-25	ECs
HNRNPDL	0.972627	0.014	0.007	1.88669e-29	2.68043e-25	ECs
SMARCA5	1.0931	0.012	0.005	1.91341e-29	2.71838e-25	ECs
PNN	1.17066	0.01	0.005	2.70175e-29	3.83837e-25	ECs
NME3	1.18308	0.01	0.004	5.75585e-29	8.17733e-25	ECs
MAGED21	0.952259	0.015	0.008	6.4695e-29	9.19122e-25	ECs
MAF11	1.07892	0.011	0.005	6.68421e-29	9.49626e-25	ECs
SCARB21	0.974788	0.014	0.007	7.03686e-29	9.99726e-25	ECs
OXA1L	1.0379	0.012	0.006	7.05722e-29	1.00262e-24	ECs
STK25	1.16834	0.01	0.004	7.83041e-29	1.11247e-24	ECs
GUK1	1.03701	0.012	0.006	1.59665e-28	2.26837e-24	ECs
LGALS3	0.666747	0.029	0.019	1.65707e-28	2.35419e-24	ECs
IGFBP51	0.659154	0.023	0.014	2.22441e-28	3.16023e-24	ECs
MAX	1.08216	0.011	0.005	2.30757e-28	3.27836e-24	ECs
PJA21	0.943947	0.015	0.008	3.07872e-28	4.37394e-24	ECs
GNB4	1.06902	0.011	0.005	4.61911e-28	6.56237e-24	ECs
SERPING11	0.716106	0.023	0.013	5.3907e-28	7.65857e-24	ECs
MFGE81	1.0374	0.012	0.006	5.67603e-28	8.06394e-24	ECs
ATF41	1.02325	0.012	0.006	6.50793e-28	9.24582e-24	ECs
RNF213	1.08613	0.011	0.005	9.79709e-28	1.39187e-23	ECs
YBX11	0.759133	0.022	0.013	1.09424e-27	1.55459e-23	ECs
CD631	0.769922	0.019	0.011	1.22576e-27	1.74144e-23	ECs
ID41	0.865748	0.018	0.01	1.86541e-27	2.65018e-23	ECs
GNB1	1.07776	0.011	0.005	1.96727e-27	2.7949e-23	ECs
IFI271	0.94801	0.015	0.008	2.10468e-27	2.99011e-23	ECs
PRXL2A	0.805553	0.02	0.012	2.14942e-27	3.05368e-23	ECs
ARID5B1	1.00676	0.012	0.006	2.67547e-27	3.80104e-23	ECs
GSTK1	0.932282	0.015	0.008	2.81719e-27	4.00238e-23	ECs
CYFIP1	1.08484	0.011	0.005	4.36924e-27	6.20737e-23	ECs
DCTN11	1.00893	0.012	0.006	4.86261e-27	6.90831e-23	ECs
SELENOM1	0.909837	0.014	0.007	6.8479e-27	9.72881e-23	ECs
CLK11	0.873326	0.016	0.009	1.10005e-26	1.56284e-22	ECs
ARHGEF121	0.957146	0.014	0.007	1.28484e-26	1.82537e-22	ECs
SH3GLB1	0.931151	0.013	0.007	2.02375e-26	2.87514e-22	ECs
MPHOSPH8	1.11196	0.01	0.004	2.78586e-26	3.95788e-22	ECs
PBX2	1.05744	0.011	0.005	3.75972e-26	5.34143e-22	ECs
NDRG1	1.01583	0.012	0.006	4.30804e-26	6.12043e-22	ECs
NIBAN2	0.935406	0.014	0.007	4.56035e-26	6.47889e-22	ECs
N4BP2L2	0.991937	0.012	0.006	5.34099e-26	7.58795e-22	ECs
ODF3B	1.09785	0.01	0.005	5.61707e-26	7.98017e-22	ECs
PDGFRB1	0.859989	0.015	0.008	6.00718e-26	8.5344e-22	ECs
CTNND1	0.65917	0.026	0.016	6.34901e-26	9.02004e-22	ECs
TBCB	1.10594	0.01	0.004	6.72975e-26	9.56096e-22	ECs
EMP1	0.605439	0.032	0.021	9.3098e-26	1.32264e-21	ECs
SHOC2	1.10605	0.01	0.004	2.04298e-25	2.90246e-21	ECs
TGOLN2	0.955018	0.013	0.007	2.06895e-25	2.93935e-21	ECs
MDM41	0.796572	0.018	0.01	2.35179e-25	3.34118e-21	ECs
ADD11	1.0131	0.011	0.005	2.53667e-25	3.60385e-21	ECs
DIDO1	1.01527	0.011	0.005	2.78505e-25	3.95672e-21	ECs
TMEM2591	0.909568	0.015	0.008	2.83848e-25	4.03263e-21	ECs
CTTN1	0.616293	0.029	0.018	3.02189e-25	4.2932e-21	ECs
OGT	0.98855	0.012	0.006	4.27481e-25	6.07322e-21	ECs
TRIM22	1.03293	0.01	0.005	5.25123e-25	7.46043e-21	ECs
RAP1A1	1.05393	0.01	0.005	5.76605e-25	8.19182e-21	ECs
SBNO2	1.0408	0.011	0.005	6.3925e-25	9.08183e-21	ECs
GPX31	0.961028	0.012	0.006	6.82739e-25	9.69967e-21	ECs
ISCU1	0.961131	0.012	0.006	1.19969e-24	1.7044e-20	ECs
DYNC1I2	1.04232	0.011	0.005	1.23438e-24	1.75368e-20	ECs
RNPC3	1.05821	0.01	0.005	1.25986e-24	1.78988e-20	ECs
ARPP191	1.0022	0.011	0.006	1.35567e-24	1.926e-20	ECs
AKT11	0.811835	0.016	0.009	1.49375e-24	2.12217e-20	ECs
RRAS1	1.04094	0.01	0.005	2.82016e-24	4.0066e-20	ECs
TAGLN2	1.03393	0.01	0.005	3.31695e-24	4.71239e-20	ECs
CCNL1	1.0137	0.011	0.005	6.50417e-24	9.24048e-20	ECs
LTBP41	0.773852	0.017	0.01	7.86729e-24	1.11771e-19	ECs
LUC7L2	0.953919	0.012	0.006	1.2335e-23	1.75243e-19	ECs
TIMP1	0.650227	0.022	0.013	1.78403e-23	2.53456e-19	ECs
DCAF81	0.918955	0.013	0.007	2.12976e-23	3.02575e-19	ECs
PPP1R9B	0.988482	0.011	0.006	2.52435e-23	3.58635e-19	ECs
SERINC3	1.0608	0.01	0.005	3.3047e-23	4.69499e-19	ECs
CCDC31	1.02512	0.01	0.005	4.13259e-23	5.87117e-19	ECs
FKBP9	1.01263	0.01	0.005	4.68774e-23	6.65987e-19	ECs
C4orf31	0.823348	0.015	0.008	4.99379e-23	7.09467e-19	ECs
CFL11	0.655537	0.025	0.016	5.13199e-23	7.29101e-19	ECs
FAM214A	1.03959	0.01	0.005	5.57672e-23	7.92285e-19	ECs
CST3	0.389233	0.051	0.037	7.32567e-23	1.04076e-18	ECs
MGAT1	0.99525	0.01	0.005	8.57007e-23	1.21755e-18	ECs
ARF1	0.988709	0.011	0.005	1.08271e-22	1.53821e-18	ECs
RBL2	0.998324	0.01	0.005	1.31002e-22	1.86115e-18	ECs
CHURC11	0.948206	0.011	0.006	2.20825e-22	3.13725e-18	ECs
UBE2V1	0.907341	0.012	0.006	2.99115e-22	4.24952e-18	ECs
SRSF51	0.869119	0.014	0.008	4.82286e-22	6.85184e-18	ECs
DOCK1	0.810895	0.016	0.009	5.20026e-22	7.388e-18	ECs
WDR82	0.933052	0.012	0.006	5.36046e-22	7.6156e-18	ECs
ANXA51	0.774039	0.016	0.009	5.71108e-22	8.11373e-18	ECs
SNRNP200	1.00415	0.01	0.005	6.5434e-22	9.29621e-18	ECs
RRBP1	0.922231	0.011	0.006	1.2127e-21	1.72288e-17	ECs
HNRNPA2B1	0.545275	0.033	0.022	1.22952e-21	1.74678e-17	ECs
RBM5	0.988831	0.011	0.006	1.2879e-21	1.82972e-17	ECs
ACTB1	0.298675	0.088	0.07	1.31646e-21	1.8703e-17	ECs
FBXW2	0.896143	0.012	0.007	1.53595e-21	2.18212e-17	ECs
TMEM50A1	0.764726	0.016	0.01	1.59615e-21	2.26765e-17	ECs
PRRC2C	0.982337	0.01	0.005	1.60525e-21	2.28058e-17	ECs
SYNGR2	0.749709	0.017	0.01	1.61326e-21	2.29196e-17	ECs
PCM11	0.917974	0.012	0.006	1.83418e-21	2.60581e-17	ECs
ZNF638	0.98214	0.01	0.005	1.85018e-21	2.62856e-17	ECs
SQSTM11	0.646768	0.022	0.014	2.40842e-21	3.42164e-17	ECs
MT-ND51	0.743065	0.017	0.01	2.81764e-21	4.00302e-17	ECs
CD2AP	0.99066	0.01	0.005	3.2901e-21	4.67425e-17	ECs
TBC1D9B	0.704655	0.019	0.012	5.5204e-21	7.84284e-17	ECs
UBA52	0.547886	0.031	0.021	7.81075e-21	1.10967e-16	ECs
S100A41	0.479575	0.035	0.024	8.37025e-21	1.18916e-16	ECs
HSP90AB11	0.773982	0.015	0.009	1.81431e-20	2.57759e-16	ECs
LTBP31	0.829326	0.013	0.007	2.12412e-20	3.01774e-16	ECs
CSNK1D	0.959871	0.01	0.005	4.03855e-20	5.73757e-16	ECs
CAMSAP2	0.949369	0.01	0.005	9.01077e-20	1.28016e-15	ECs
LPP1	0.917589	0.01	0.005	9.53458e-20	1.35458e-15	ECs
PRKAR1A1	0.79382	0.014	0.008	1.43814e-19	2.04317e-15	ECs
EFCAB14	0.938706	0.01	0.005	1.5415e-19	2.19e-15	ECs
DNM2	0.747227	0.016	0.009	2.13286e-19	3.03015e-15	ECs
DHX151	0.867291	0.013	0.007	2.42673e-19	3.44766e-15	ECs
ZBTB7A	0.738342	0.016	0.009	3.4232e-19	4.86334e-15	ECs
NUMA11	0.876195	0.012	0.007	4.27173e-19	6.06885e-15	ECs
CNOT8	0.822243	0.013	0.007	6.60831e-19	9.38842e-15	ECs
MGST31	0.921025	0.01	0.005	6.78408e-19	9.63814e-15	ECs
SMAD2	0.932684	0.01	0.005	1.5006e-18	2.1319e-14	ECs
MT-CYB1	0.330026	0.073	0.058	1.59925e-18	2.27205e-14	ECs
PPP1R12B1	0.740543	0.014	0.008	2.43206e-18	3.45522e-14	ECs
PPP4R3B	0.839808	0.012	0.006	3.09775e-18	4.40098e-14	ECs
HADHA	0.77776	0.013	0.008	5.76202e-18	8.1861e-14	ECs
TBL1XR1	0.923142	0.01	0.005	6.22782e-18	8.84786e-14	ECs
FBXL3	0.893952	0.01	0.005	6.50484e-18	9.24142e-14	ECs
UBE2R2	0.820894	0.011	0.006	7.10209e-18	1.00899e-13	ECs
OPTN1	0.704528	0.016	0.01	1.04606e-17	1.48613e-13	ECs
TCF251	0.751272	0.014	0.008	1.25268e-17	1.77968e-13	ECs
CHD21	0.690131	0.016	0.01	1.33286e-17	1.89359e-13	ECs
ANKHD1	0.848159	0.011	0.006	3.52192e-17	5.00359e-13	ECs
CTSZ	0.681492	0.016	0.01	3.74623e-17	5.32227e-13	ECs
CAST	0.52918	0.026	0.018	5.22725e-17	7.42635e-13	ECs
ABLIM1	0.786037	0.013	0.008	6.91151e-17	9.81918e-13	ECs
CDK5RAP3	0.80479	0.011	0.006	8.36753e-17	1.18878e-12	ECs
2026-03-07	0.782455	0.012	0.007	1.83311e-16	2.6043e-12	ECs
RIN2	0.799202	0.011	0.007	2.02796e-16	2.88112e-12	ECs
TRIP12	0.788492	0.011	0.006	2.14855e-16	3.05245e-12	ECs
ZRANB2	0.785546	0.011	0.006	2.38081e-16	3.38242e-12	ECs
BGN1	0.674392	0.015	0.009	3.39958e-16	4.82978e-12	ECs
OS9	0.640786	0.017	0.01	3.51903e-16	4.99948e-12	ECs
RBM251	0.701801	0.014	0.008	4.01794e-16	5.70829e-12	ECs
TRAM11	0.730757	0.013	0.008	5.72811e-16	8.13793e-12	ECs
MT-ND4L1	0.376453	0.046	0.035	5.87162e-16	8.3418e-12	ECs
SKI1	0.690793	0.014	0.009	6.00559e-16	8.53214e-12	ECs
WASF2	0.845715	0.01	0.006	6.18589e-16	8.7883e-12	ECs
ANKRD11	0.780069	0.012	0.007	6.79881e-16	9.65907e-12	ECs
TIAL1	0.783854	0.011	0.006	7.52285e-16	1.06877e-11	ECs
C1orf1981	0.826959	0.01	0.005	7.6421e-16	1.08571e-11	ECs
KTN1	0.814477	0.011	0.006	7.77783e-16	1.105e-11	ECs
CPNE1	0.843339	0.01	0.006	7.85764e-16	1.11634e-11	ECs
EIF11	0.741426	0.013	0.008	8.08909e-16	1.14922e-11	ECs
SLC3A2	0.790869	0.011	0.006	8.75803e-16	1.24425e-11	ECs
TAOK11	0.777581	0.012	0.007	9.17853e-16	1.30399e-11	ECs
RAC11	0.737111	0.013	0.008	1.23197e-15	1.75026e-11	ECs
SON	0.830201	0.01	0.006	1.38693e-15	1.97041e-11	ECs
LMAN2	0.770032	0.012	0.007	1.60455e-15	2.27959e-11	ECs
NME2	0.581454	0.02	0.013	1.65949e-15	2.35764e-11	ECs
TAP1	0.674127	0.015	0.009	2.5731e-15	3.6556e-11	ECs
KMT2C1	0.641597	0.016	0.01	3.85805e-15	5.48113e-11	ECs
TSPAN3	0.81461	0.01	0.006	3.90335e-15	5.54549e-11	ECs
FN11	0.767826	0.01	0.006	3.97299e-15	5.64443e-11	ECs
SNU13	0.727664	0.012	0.007	4.9053e-15	6.96896e-11	ECs
CNBP1	0.551516	0.021	0.014	4.95812e-15	7.044e-11	ECs
SCAF11	0.781382	0.011	0.006	6.97741e-15	9.9128e-11	ECs
PMP22	0.618375	0.015	0.01	7.5143e-15	1.06756e-10	ECs
ZMYM2	0.747473	0.012	0.007	8.81355e-15	1.25214e-10	ECs
BRD41	0.727977	0.013	0.008	1.05547e-14	1.49951e-10	ECs
ANAPC5	0.792233	0.01	0.006	1.12305e-14	1.59552e-10	ECs
SAMHD1	0.700318	0.012	0.008	1.52788e-14	2.17066e-10	ECs
TRA2A1	0.652431	0.014	0.009	1.53846e-14	2.18569e-10	ECs
NUCKS11	0.688772	0.013	0.008	1.55378e-14	2.20746e-10	ECs
LMOD11	0.685844	0.011	0.006	2.61851e-14	3.72012e-10	ECs
TRIR	0.69349	0.013	0.008	3.56937e-14	5.071e-10	ECs
NDUFV11	0.699582	0.013	0.008	4.5843e-14	6.51291e-10	ECs
MAT2A1	0.575212	0.018	0.012	4.8624e-14	6.90801e-10	ECs
BRD21	0.629277	0.015	0.01	6.1425e-14	8.72664e-10	ECs
GPBP1L1	0.713182	0.012	0.007	6.52439e-14	9.26919e-10	ECs
CRIP11	0.417315	0.032	0.024	7.93293e-14	1.12703e-09	ECs
STAB1	0.622694	0.012	0.008	1.11561e-13	1.58495e-09	ECs
CD811	0.766204	0.01	0.006	1.29413e-13	1.83857e-09	ECs
SRRM1	0.759684	0.01	0.006	1.67849e-13	2.38463e-09	ECs
FAM120A	0.760326	0.01	0.006	2.30104e-13	3.26908e-09	ECs
COPG1	0.753964	0.01	0.006	2.36631e-13	3.36182e-09	ECs
EFHD2	0.769568	0.01	0.006	2.92382e-13	4.15386e-09	ECs
HSPA8	0.558083	0.018	0.012	2.93522e-13	4.17006e-09	ECs
ANKRD17	0.763488	0.01	0.006	3.57475e-13	5.07864e-09	ECs
SLC38A2	0.53703	0.02	0.014	3.57843e-13	5.08387e-09	ECs
TPM11	0.30835	0.031	0.023	3.67699e-13	5.22389e-09	ECs
CTSG	0.715432	0.01	0.006	4.57191e-13	6.49532e-09	ECs
EEF21	0.294379	0.067	0.055	4.60913e-13	6.54819e-09	ECs
DYNLL21	0.663624	0.012	0.007	4.89191e-13	6.94993e-09	ECs
TCERG1	0.750919	0.01	0.006	6.10809e-13	8.67776e-09	ECs
TPP1	0.659637	0.012	0.007	6.43842e-13	9.14707e-09	ECs
PSMF1	0.745202	0.01	0.006	8.35279e-13	1.18668e-08	ECs
PHPT1	0.76971	0.01	0.006	1.05025e-12	1.49208e-08	ECs
UBE2D31	0.65495	0.014	0.009	1.12003e-12	1.59122e-08	ECs
DSTN1	0.428764	0.025	0.018	1.48195e-12	2.1054e-08	ECs
PLPP11	0.695502	0.01	0.006	1.72066e-12	2.44455e-08	ECs
PALLD1	0.692447	0.011	0.006	1.76431e-12	2.50655e-08	ECs
YPEL3	0.736494	0.01	0.006	2.74796e-12	3.90403e-08	ECs
SMARCA2	0.7058	0.011	0.007	2.94163e-12	4.17917e-08	ECs
FLNA1	0.671408	0.011	0.007	3.15297e-12	4.47942e-08	ECs
MCL1	0.502943	0.02	0.014	5.83489e-12	8.28963e-08	ECs
MTCH1	0.661228	0.012	0.007	6.90074e-12	9.80389e-08	ECs
FTH11	0.321283	0.039	0.03	7.00639e-12	9.95398e-08	ECs
RACK1	0.467998	0.022	0.016	9.55314e-12	1.35721e-07	ECs
SELENOH	0.647399	0.012	0.007	9.69859e-12	1.37788e-07	ECs
EEF2K	0.670834	0.011	0.007	1.04311e-11	1.48195e-07	ECs
TOMM71	0.629701	0.012	0.008	1.35345e-11	1.92284e-07	ECs
PAFAH1B11	0.58499	0.014	0.009	1.45846e-11	2.07204e-07	ECs
EWSR1	0.702825	0.01	0.006	1.69132e-11	2.40285e-07	ECs
ZYX1	0.578296	0.014	0.009	1.69649e-11	2.4102e-07	ECs
ARHGEF1	0.660969	0.011	0.007	2.07515e-11	2.94817e-07	ECs
LAMTOR1	0.57388	0.014	0.009	2.13626e-11	3.03498e-07	ECs
TLE51	0.69776	0.01	0.006	2.20009e-11	3.12566e-07	ECs
CAND1	0.65531	0.011	0.007	2.59631e-11	3.68858e-07	ECs
CAPZB1	0.604142	0.012	0.008	1.27805e-10	1.81573e-06	ECs
USF2	0.68076	0.01	0.006	1.31367e-10	1.86633e-06	ECs
SERPINB11	0.650068	0.01	0.006	1.43215e-10	2.03465e-06	ECs
PTBP3	0.544834	0.015	0.01	1.6111e-10	2.2889e-06	ECs
CMPK11	0.608469	0.011	0.007	1.72555e-10	2.45149e-06	ECs
TNC1	0.569321	0.012	0.008	1.87276e-10	2.66063e-06	ECs
RAB11B	0.649728	0.01	0.006	2.95128e-10	4.19289e-06	ECs
ERGIC3	0.513591	0.015	0.011	3.47623e-10	4.93868e-06	ECs
ANAPC161	0.621427	0.011	0.007	3.52146e-10	5.00294e-06	ECs
RNF19A	0.627776	0.01	0.006	4.44229e-10	6.31116e-06	ECs
PRPF40A	0.639832	0.01	0.007	4.80847e-10	6.83139e-06	ECs
FNBP11	0.546362	0.014	0.009	4.85161e-10	6.89269e-06	ECs
EIF4EBP21	0.498579	0.017	0.012	6.31489e-10	8.97156e-06	ECs
GRK2	0.655196	0.01	0.006	6.72709e-10	9.55718e-06	ECs
ELMSAN1	0.640244	0.01	0.006	8.35584e-10	1.18711e-05	ECs
GABARAP	0.58944	0.012	0.008	1.36871e-09	1.94453e-05	ECs
CEBPD	0.621074	0.01	0.006	2.45351e-09	3.4857e-05	ECs
H3F3A	0.412948	0.022	0.016	3.28197e-09	4.66269e-05	ECs
CALU1	0.55472	0.011	0.008	3.34014e-09	4.74533e-05	ECs
SERPINH1	0.604924	0.01	0.006	6.95739e-09	9.88436e-05	ECs
GNG121	0.553678	0.011	0.008	8.1277e-09	0.00011547	ECs
CD9	0.294068	0.037	0.03	9.33479e-09	0.000132619	ECs
ILF3	0.565715	0.011	0.007	1.05288e-08	0.000149583	ECs
CHCHD21	0.562452	0.011	0.007	1.14798e-08	0.000163094	ECs
ATP2B41	0.461777	0.018	0.013	1.97639e-08	0.000280786	ECs
POLR2L	0.536574	0.011	0.007	2.24925e-08	0.000319551	ECs
BTBD2	0.574185	0.01	0.007	2.52644e-08	0.000358931	ECs
HIST1H1C	0.451598	0.016	0.012	2.91661e-08	0.000414362	ECs
HBS1L	0.592368	0.01	0.006	3.50709e-08	0.000498253	ECs
SEC31A1	0.486009	0.013	0.009	3.79477e-08	0.000539123	ECs
RNF7	0.478085	0.015	0.011	4.12805e-08	0.000586473	ECs
SERF2	0.5073	0.011	0.008	9.36566e-08	0.00133058	ECs
BTG1	0.446503	0.016	0.012	1.71802e-07	0.00244079	ECs
UBE2I	0.523747	0.011	0.008	2.15407e-07	0.00306029	ECs
C12orf571	0.395197	0.017	0.013	2.31489e-07	0.00328876	ECs
MINK1	0.429113	0.017	0.013	2.41204e-07	0.00342678	ECs
YWHAE	0.537286	0.01	0.007	2.93875e-07	0.00417508	ECs
CLEC2B	0.525667	0.01	0.007	3.12359e-07	0.00443769	ECs
WDR83OS	0.529881	0.01	0.007	4.27542e-07	0.00607409	ECs
NDUFV2	0.513342	0.01	0.007	6.83626e-07	0.00971227	ECs
COPA	0.489308	0.011	0.008	7.23597e-07	0.0102801	ECs
ANXA12	0.404579	0.014	0.01	8.33711e-07	0.0118445	ECs
DBNL	0.504337	0.01	0.007	1.05063e-06	0.0149262	ECs
CMTM3	0.468524	0.011	0.008	1.19696e-06	0.0170052	ECs
MBD2	0.409039	0.014	0.011	1.41607e-06	0.0201181	ECs
TMED9	0.49275	0.011	0.008	1.51207e-06	0.021482	ECs
NCOR21	0.473485	0.011	0.008	1.52386e-06	0.0216494	ECs
PDCD4	0.308929	0.023	0.018	2.5875e-06	0.0367607	ECs
JUND1	0.438911	0.012	0.009	2.95552e-06	0.041989	ECs
QARS	0.46144	0.012	0.009	4.79358e-06	0.0681025	ECs
HNRNPL	0.400602	0.014	0.011	5.91527e-06	0.0840382	ECs
RNF112	0.485814	0.01	0.008	6.77286e-06	0.0962221	ECs
SH3BGRL3	0.317415	0.023	0.019	8.61468e-06	0.122389	ECs
CCDC47	0.448571	0.011	0.008	9.96273e-06	0.141541	ECs
ATP2C1	0.433647	0.012	0.009	1.03434e-05	0.146948	ECs
TNKS1BP1	0.416795	0.012	0.009	1.39038e-05	0.197531	ECs
EIF4A1	0.332022	0.019	0.015	1.47563e-05	0.209642	ECs
PSMB11	0.413209	0.011	0.009	1.77661e-05	0.252403	ECs
VAT1	0.410097	0.01	0.007	2.01996e-05	0.286976	ECs
SDF4	0.451789	0.01	0.007	2.63983e-05	0.375041	ECs
GRINA	0.414979	0.01	0.007	3.55599e-05	0.505199	ECs
PSAP	0.229215	0.027	0.023	4.51625e-05	0.641624	ECs
FAM3C	0.419153	0.01	0.007	5.20677e-05	0.739726	ECs
APEX1	0.423549	0.01	0.007	5.52596e-05	0.785073	ECs
LRP101	0.39013	0.01	0.008	5.86883e-05	0.833785	ECs
ZFP361	0.341071	0.013	0.01	0.000166868	1	ECs
MAP7D11	0.377548	0.01	0.008	0.000225695	1	ECs
RTN3	0.352848	0.011	0.009	0.000261338	1	ECs
PFN11	0.210584	0.031	0.027	0.00033652	1	ECs
EIF3B	0.371748	0.011	0.008	0.000571897	1	ECs
H1F01	0.319653	0.01	0.008	0.000897987	1	ECs
C1orf21	0.293321	0.013	0.011	0.000934008	1	ECs
UBXN61	0.319389	0.011	0.009	0.00104585	1	ECs
MT-ND41	0.144726	0.055	0.05	0.00140907	1	ECs
GPX41	0.252679	0.014	0.011	0.00167075	1	ECs
TTC31	0.273752	0.011	0.009	0.00172124	1	ECs
NDRG22	0.312166	0.011	0.009	0.00181451	1	ECs
SLIT31	0.245773	0.012	0.01	0.0021603	1	ECs
SSR2	0.284252	0.012	0.01	0.00275827	1	ECs
UGCG1	0.291271	0.01	0.008	0.00309446	1	ECs
LAMTOR4	0.302085	0.01	0.008	0.00350959	1	ECs
LAMP1	0.173121	0.022	0.02	0.00454292	1	ECs
AEBP11	0.169973	0.019	0.016	0.00462557	1	ECs
ACTA21	0.165136	0.012	0.01	0.00480229	1	ECs
EVL	0.253529	0.012	0.01	0.00584799	1	ECs
PLPP3	0.179017	0.014	0.012	0.00724952	1	ECs
BHLHE40	0.228355	0.013	0.011	0.00924291	1	ECs
KRT5	3.16309	0.679	0.089	0	0	BKCs
COL17A1	3.18297	0.13	0.014	0	0	BKCs
DSP	0.972943	0.203	0.103	0	0	BKCs
S100A21	2.53709	0.103	0.017	0	0	BKCs
MT-CO3	0.67748	0.181	0.111	0	0	BKCs
DSC3	1.72039	0.087	0.027	0	0	BKCs
LTF	3.18019	0.05	0.005	0	0	BKCs
CD44	0.8561	0.099	0.054	0	0	BKCs
CXCL14	0.891143	0.083	0.043	0	0	BKCs
KRT14	3.15033	0.045	0.005	0	0	BKCs
TP63	2.77136	0.046	0.007	0	0	BKCs
DST	1.97646	0.051	0.013	0	0	BKCs
COL7A1	2.93394	0.042	0.006	0	0	BKCs
TRIM29	0.94296	0.074	0.038	0	0	BKCs
CDHR1	2.12695	0.04	0.009	0	0	BKCs
AQP3	1.19139	0.052	0.023	0	0	BKCs
KRT15	2.93573	0.027	0.004	0	0	BKCs
SLC2A1	1.7134	0.03	0.009	0	0	BKCs
FGFR3	2.17658	0.025	0.006	0	0	BKCs
GPC1	1.93057	0.025	0.007	0	0	BKCs
TNS4	2.64357	0.014	0.002	0	0	BKCs
HIST1H1B	2.61001	0.012	0.002	0	0	BKCs
ALDH3A1	2.95385	0.011	0.001	0	0	BKCs
ATP1B3	1.61514	0.024	0.008	0	0	BKCs
BCL11A	2.17704	0.014	0.003	8.00102e-294	1.1367e-289	BKCs
GPSM2	2.09115	0.014	0.003	8.94381e-284	1.27065e-279	BKCs
LY6D	1.06353	0.045	0.022	1.1757e-282	1.67032e-278	BKCs
CA12	1.60756	0.021	0.007	3.93013e-275	5.58353e-271	BKCs
MT1X	1.89009	0.015	0.004	8.12173e-264	1.15385e-259	BKCs
FGFR2	2.03316	0.013	0.003	1.36884e-256	1.94472e-252	BKCs
SFN1	0.902328	0.054	0.029	2.93925e-253	4.17579e-249	BKCs
TYRP1	1.95431	0.013	0.003	8.65736e-236	1.22995e-231	BKCs
ALDH3A2	1.36096	0.024	0.009	6.76003e-232	9.60398e-228	BKCs
DSG31	1.82226	0.013	0.004	6.63805e-216	9.43068e-212	BKCs
EEF22	0.627999	0.08	0.05	1.22804e-212	1.74468e-208	BKCs
FAT2	1.91743	0.012	0.003	1.00258e-203	1.42436e-199	BKCs
TNFRSF19	2.05785	0.01	0.002	2.33539e-202	3.31789e-198	BKCs
CLCA2	1.31545	0.022	0.009	1.5912e-198	2.26062e-194	BKCs
PSAT1	2.02592	0.01	0.002	4.30155e-194	6.11121e-190	BKCs
C12orf75	1.99225	0.01	0.002	1.41282e-193	2.00719e-189	BKCs
DDR1	1.59394	0.015	0.005	1.197e-190	1.70058e-186	BKCs
HIST1H1C1	1.2475	0.022	0.009	5.89785e-190	8.37907e-186	BKCs
PHGDH	1.68008	0.014	0.004	1.07006e-189	1.52023e-185	BKCs
APCDD1	0.901519	0.035	0.018	2.83628e-172	4.02951e-168	BKCs
FXYD3	1.2735	0.02	0.008	2.62958e-170	3.73584e-166	BKCs
CCL27	1.63174	0.013	0.004	6.1231e-167	8.69909e-163	BKCs
CLSTN1	1.47398	0.015	0.005	2.19022e-166	3.11164e-162	BKCs
MT-CO21	0.569834	0.076	0.051	2.09909e-162	2.98218e-158	BKCs
LTB4R	1.7022	0.011	0.003	1.64739e-161	2.34045e-157	BKCs
MT-ATP61	0.475142	0.098	0.069	5.89535e-158	8.37552e-154	BKCs
SYNE21	1.20691	0.019	0.008	1.97966e-147	2.8125e-143	BKCs
S100A161	0.818802	0.035	0.02	1.02864e-138	1.46139e-134	BKCs
CCDC32	1.52366	0.011	0.004	1.05813e-137	1.50328e-133	BKCs
LDB1	1.07578	0.021	0.01	2.53584e-135	3.60267e-131	BKCs
PRXL2A1	1.03137	0.021	0.01	6.40403e-124	9.09821e-120	BKCs
EEF1G	0.685855	0.041	0.025	1.2716e-120	1.80656e-116	BKCs
DEGS1	0.782312	0.033	0.019	1.5275e-116	2.17012e-112	BKCs
NECTIN1	1.02705	0.018	0.009	1.99448e-109	2.83356e-105	BKCs
EHF1	1.35948	0.011	0.004	2.2038e-109	3.13094e-105	BKCs
PTPRF	1.12329	0.015	0.007	2.86849e-104	4.07526e-100	BKCs
EGFR	1.09212	0.014	0.006	9.49137e-93	1.34844e-88	BKCs
LAMA52	1.10484	0.014	0.006	5.92698e-92	8.42046e-88	BKCs
CCND11	1.03514	0.015	0.007	2.10414e-90	2.98935e-86	BKCs
CLEC2B1	1.09209	0.013	0.006	3.49767e-89	4.96915e-85	BKCs
SLC38A21	0.811788	0.022	0.012	1.12929e-87	1.60438e-83	BKCs
CYB5R1	1.19368	0.01	0.004	2.22076e-80	3.15504e-76	BKCs
S100A14	0.971376	0.014	0.007	2.68922e-76	3.82057e-72	BKCs
DUSP7	1.01264	0.013	0.006	8.26365e-74	1.17402e-69	BKCs
IMPDH2	1.04568	0.012	0.006	2.59487e-73	3.68653e-69	BKCs
EXT1	1.08275	0.011	0.005	2.83883e-73	4.03313e-69	BKCs
NME21	0.757897	0.02	0.012	3.23874e-70	4.60128e-66	BKCs
HNRNPA2B11	0.556075	0.031	0.021	2.70148e-66	3.83799e-62	BKCs
YWHAZ	0.680385	0.023	0.014	1.06891e-64	1.5186e-60	BKCs
SPINT2	0.882071	0.014	0.007	1.6242e-61	2.3075e-57	BKCs
PERP	0.256554	0.116	0.097	7.1521e-58	1.0161e-53	BKCs
RXRA	0.739444	0.016	0.01	1.2051e-55	1.71209e-51	BKCs
PKM	0.849751	0.012	0.007	2.67157e-53	3.7955e-49	BKCs
PKP1	0.584241	0.025	0.017	2.2312e-52	3.16986e-48	BKCs
RNF71	0.710703	0.016	0.01	5.25386e-51	7.46416e-47	BKCs
DGKA	0.896141	0.01	0.006	1.44818e-48	2.05744e-44	BKCs
CTNND11	0.579425	0.023	0.015	2.15482e-48	3.06135e-44	BKCs
CAPN1	0.76206	0.014	0.008	2.99835e-48	4.25975e-44	BKCs
LAPTM4B	0.851244	0.01	0.005	3.38979e-45	4.81587e-41	BKCs
MT-CYB2	0.278903	0.069	0.056	2.2177e-42	3.15069e-38	BKCs
PKP31	0.677397	0.015	0.009	1.48783e-41	2.11376e-37	BKCs
TGFBI	0.685147	0.013	0.008	2.28741e-40	3.24972e-36	BKCs
EEF1B2	0.671814	0.014	0.009	3.39054e-39	4.81695e-35	BKCs
TAX1BP3	0.780272	0.01	0.006	3.61878e-39	5.14121e-35	BKCs
RAPGEFL1	0.735735	0.011	0.007	5.43804e-37	7.72583e-33	BKCs
NFIX	0.536921	0.018	0.012	1.29598e-36	1.8412e-32	BKCs
MINK11	0.570926	0.018	0.012	1.77238e-36	2.51802e-32	BKCs
HNRNPD1	0.566986	0.017	0.011	1.94502e-34	2.76329e-30	BKCs
RNF141	0.730872	0.01	0.006	1.43361e-33	2.03673e-29	BKCs
PPP1R13L	0.721801	0.01	0.006	3.19984e-33	4.54601e-29	BKCs
DOCK11	0.622425	0.013	0.008	3.37813e-32	4.7993e-28	BKCs
UBA521	0.397588	0.028	0.021	2.01473e-30	2.86233e-26	BKCs
EEF2K1	0.68584	0.01	0.006	2.14087e-30	3.04153e-26	BKCs
TNKS1BP11	0.613553	0.013	0.008	2.44197e-30	3.46931e-26	BKCs
CD91	0.333086	0.037	0.029	3.95145e-30	5.61382e-26	BKCs
TYMP1	0.508532	0.017	0.012	7.91884e-30	1.12503e-25	BKCs
TPPP3	0.437807	0.021	0.015	2.27227e-27	3.22822e-23	BKCs
EIF3A1	0.517216	0.015	0.01	6.67606e-27	9.48468e-23	BKCs
SELENOW2	0.340952	0.029	0.023	3.53196e-25	5.01785e-21	BKCs
CAPG	0.612668	0.01	0.007	4.68006e-25	6.64897e-21	BKCs
EIF4A11	0.436223	0.02	0.015	7.16145e-25	1.01743e-20	BKCs
ATP5F1B	0.609662	0.01	0.007	1.58167e-24	2.24708e-20	BKCs
C1orf211	0.49302	0.014	0.01	1.91813e-24	2.72509e-20	BKCs
NHP2	0.585083	0.01	0.007	2.68751e-23	3.81814e-19	BKCs
RACK11	0.39213	0.02	0.015	5.70788e-22	8.10919e-18	BKCs
QARS1	0.512217	0.012	0.008	6.69356e-21	9.50955e-17	BKCs
APEX11	0.54634	0.01	0.007	1.29411e-20	1.83855e-16	BKCs
HNRNPL1	0.456714	0.014	0.01	2.90222e-20	4.12318e-16	BKCs
MT-ND42	0.200276	0.057	0.048	3.37412e-20	4.79361e-16	BKCs
BTG11	0.439584	0.015	0.011	3.62499e-20	5.15002e-16	BKCs
EVPL	0.527861	0.011	0.008	4.49849e-20	6.391e-16	BKCs
ILF31	0.53548	0.01	0.007	1.40212e-19	1.99199e-15	BKCs
EPHB6	0.494829	0.011	0.008	1.45708e-18	2.07007e-14	BKCs
GSTP1	0.379422	0.017	0.013	2.7663e-18	3.93008e-14	BKCs
ETS21	0.486734	0.011	0.008	5.71141e-18	8.11419e-14	BKCs
H3F3A1	0.338166	0.02	0.016	1.10723e-16	1.57304e-12	BKCs
ALDH2	0.380887	0.016	0.012	3.27913e-16	4.65866e-12	BKCs
MYOF1	0.400883	0.013	0.01	7.7238e-16	1.09732e-11	BKCs
CCDC471	0.436653	0.011	0.008	1.59385e-15	2.26438e-11	BKCs
TAP11	0.428536	0.012	0.009	4.89089e-15	6.94848e-11	BKCs
YBX3	0.250258	0.03	0.025	6.26159e-15	8.89585e-11	BKCs
PTBP31	0.400003	0.013	0.01	1.37e-14	1.94636e-10	BKCs
YBX12	0.326913	0.016	0.012	7.80317e-14	1.1086e-09	BKCs
MBD21	0.368476	0.014	0.01	1.44267e-13	2.04961e-09	BKCs
DHX152	0.427082	0.01	0.007	2.64716e-13	3.76081e-09	BKCs
HSP90AB12	0.391492	0.012	0.009	4.1375e-13	5.87814e-09	BKCs
IFI272	0.439787	0.01	0.007	8.1746e-13	1.16137e-08	BKCs
NOP532	0.352768	0.013	0.01	1.62763e-12	2.31237e-08	BKCs
EGLN11	0.405593	0.01	0.007	3.22736e-12	4.58511e-08	BKCs
MAF	0.330702	0.014	0.011	5.49992e-12	7.81373e-08	BKCs
KRT171	0.301217	0.025	0.021	8.47985e-12	1.20473e-07	BKCs
TSPO	0.334325	0.014	0.011	8.66043e-12	1.23039e-07	BKCs
NFIC1	0.394655	0.01	0.007	1.48921e-11	2.11572e-07	BKCs
ANXA2	0.159612	0.042	0.037	2.02226e-11	2.87303e-07	BKCs
C12orf572	0.283587	0.015	0.012	1.28487e-10	1.82541e-06	BKCs
HSPB1	0.208987	0.029	0.025	3.87419e-10	5.50406e-06	BKCs
OAZ1	0.130279	0.047	0.042	7.46477e-10	1.06052e-05	BKCs
S100A11	0.311939	0.011	0.009	4.3836e-09	6.22778e-05	BKCs
RBM32	0.200543	0.021	0.018	5.07928e-09	7.21613e-05	BKCs
ANTXR11	0.301429	0.01	0.008	2.00353e-08	0.000284641	BKCs
HSP90AA1	0.305203	0.011	0.009	2.24464e-08	0.000318895	BKCs
MAT2A2	0.242037	0.014	0.012	1.66322e-07	0.00236294	BKCs
LUC7L32	0.257474	0.013	0.011	1.66377e-07	0.00236372	BKCs
GLUL2	0.202355	0.017	0.015	4.89342e-07	0.00695208	BKCs
FABP51	0.192625	0.02	0.017	3.73042e-06	0.0529981	BKCs
CCNL22	0.145797	0.025	0.023	4.95273e-06	0.0703635	BKCs
CLDN1	0.269501	0.01	0.009	7.12352e-06	0.101204	BKCs
EIF3B1	0.245635	0.01	0.008	8.20304e-06	0.116541	BKCs
GJA1	0.211967	0.015	0.013	1.13996e-05	0.161954	BKCs
ERGIC31	0.191073	0.012	0.011	3.76494e-05	0.534885	BKCs
PSME11	0.185414	0.015	0.013	4.46246e-05	0.633982	BKCs
NFE2L12	0.153396	0.011	0.01	0.0016601	1	BKCs
CHMP32	0.142784	0.01	0.009	0.00446893	1	BKCs
NFIB2	0.138961	0.012	0.01	0.00481042	1	BKCs
KRT1	3.15555	0.499	0.059	0	0	SPKCs
KRTDAP1	2.07219	0.496	0.114	0	0	SPKCs
KRT10	3.24081	0.392	0.043	0	0	SPKCs
DSP1	2.25719	0.377	0.079	0	0	SPKCs
KRT2	3.05752	0.331	0.043	0	0	SPKCs
PERP1	2.27849	0.311	0.064	0	0	SPKCs
S100A81	1.0109	0.357	0.156	0	0	SPKCs
DMKN1	1.88389	0.266	0.069	0	0	SPKCs
S100A91	0.86904	0.348	0.17	0	0	SPKCs
DSG1	2.83561	0.191	0.027	0	0	SPKCs
DSC11	2.9018	0.106	0.014	0	0	SPKCs
TRIM291	1.91608	0.122	0.032	0	0	SPKCs
FLG1	0.233317	0.162	0.082	0	0	SPKCs
SBSN1	0.638786	0.161	0.087	0	0	SPKCs
DSC31	1.81161	0.099	0.028	0	0	SPKCs
AQP31	2.15047	0.085	0.019	0	0	SPKCs
CALML51	1.09689	0.116	0.051	0	0	SPKCs
SFN2	1.80509	0.087	0.025	0	0	SPKCs
LY6D1	2.11661	0.076	0.018	0	0	SPKCs
PKP11	2.42902	0.06	0.011	0	0	SPKCs
DEGS11	1.93017	0.059	0.015	0	0	SPKCs
HSPB11	1.43791	0.057	0.021	0	0	SPKCs
TMEM45A1	1.30859	0.053	0.021	0	0	SPKCs
GJA11	2.01761	0.039	0.009	0	0	SPKCs
CASP141	1.62783	0.041	0.013	0	0	SPKCs
FABP52	1.58663	0.041	0.014	0	0	SPKCs
LYPD31	2.02117	0.036	0.009	0	0	SPKCs
CDHR11	1.69326	0.037	0.011	0	0	SPKCs
TPPP31	1.62847	0.038	0.012	0	0	SPKCs
EPPK1	2.28571	0.029	0.006	0	0	SPKCs
ALDH21	1.65412	0.032	0.01	0	0	SPKCs
NECTIN11	1.77618	0.027	0.008	0	0	SPKCs
PLA2G4F	2.42529	0.014	0.003	0	0	SPKCs
SCEL	1.61908	0.028	0.009	0	0	SPKCs
THEM5	2.7305	0.011	0.002	0	0	SPKCs
PTGS1	2.29678	0.015	0.003	1.12605e-305	1.59978e-301	SPKCs
EPHB61	1.79882	0.022	0.006	2.86138e-299	4.06517e-295	SPKCs
EVPL1	1.79105	0.022	0.006	5.32597e-293	7.5666e-289	SPKCs
ALDH3B21	1.44336	0.03	0.011	1.2712e-273	1.806e-269	SPKCs
RAB251	1.94327	0.016	0.004	2.09978e-254	2.98315e-250	SPKCs
RAPGEFL11	1.75139	0.02	0.006	1.6114e-252	2.28931e-248	SPKCs
KLK111	1.69459	0.02	0.006	3.08884e-248	4.38831e-244	SPKCs
PKP32	1.52866	0.024	0.008	4.54057e-245	6.45079e-241	SPKCs
SERPINB5	1.86413	0.016	0.004	1.24761e-238	1.77248e-234	SPKCs
CLDN11	1.59946	0.021	0.007	2.84122e-230	4.03651e-226	SPKCs
GATA3	1.88013	0.016	0.004	4.83805e-230	6.87342e-226	SPKCs
CCL271	1.87603	0.015	0.004	1.58148e-221	2.24682e-217	SPKCs
TACSTD21	1.16155	0.035	0.016	3.6003e-219	5.11494e-215	SPKCs
S100A141	1.59894	0.02	0.007	4.88826e-219	6.94476e-215	SPKCs
YBX31	0.986791	0.046	0.023	3.95611e-216	5.62045e-212	SPKCs
TUBA4A	1.51709	0.021	0.007	2.46898e-215	3.50768e-211	SPKCs
CALML31	1.17651	0.032	0.014	7.30277e-213	1.03751e-208	SPKCs
KRT51	0.209772	0.258	0.195	7.28462e-201	1.03493e-196	SPKCs
SLC2A11	1.25296	0.026	0.011	8.94579e-189	1.27093e-184	SPKCs
S100A162	0.950374	0.039	0.02	7.31978e-169	1.03992e-164	SPKCs
DBI	1.52579	0.016	0.006	1.8232e-168	2.59022e-164	SPKCs
MAL2	1.9885	0.01	0.003	2.28675e-168	3.24878e-164	SPKCs
RORA	1.08102	0.03	0.014	3.86848e-167	5.49595e-163	SPKCs
SEPTIN5	1.40873	0.019	0.007	6.408e-164	9.10384e-160	SPKCs
CD441	0.564537	0.088	0.058	1.15814e-160	1.64537e-156	SPKCs
BNIPL	1.7255	0.012	0.004	7.64273e-156	1.0858e-151	SPKCs
TMEM791	1.57633	0.014	0.005	1.88911e-154	2.68385e-150	SPKCs
JUP	1.60809	0.013	0.004	1.73146e-149	2.45989e-145	SPKCs
MYH14	1.79801	0.011	0.003	1.10702e-144	1.57274e-140	SPKCs
NSG1	1.80007	0.01	0.003	6.85521e-140	9.73919e-136	SPKCs
CSTA1	0.699827	0.05	0.03	6.51496e-127	9.2558e-123	SPKCs
FGFR31	1.21025	0.018	0.008	2.84716e-122	4.04496e-118	SPKCs
CLCA21	1.12368	0.021	0.01	3.44584e-121	4.8955e-117	SPKCs
FXYD31	1.14837	0.02	0.009	4.29221e-120	6.09794e-116	SPKCs
SDC1	1.64921	0.01	0.003	5.59696e-120	7.9516e-116	SPKCs
C19orf33	1.48458	0.012	0.004	1.09142e-115	1.55058e-111	SPKCs
FCGBP	1.56373	0.01	0.003	6.05582e-105	8.6035e-101	SPKCs
MPP7	1.46748	0.01	0.004	9.61329e-98	1.36576e-93	SPKCs
CA121	1.03949	0.017	0.008	1.8493e-87	2.6273e-83	SPKCs
TMEM54	1.38211	0.01	0.004	1.63733e-85	2.32616e-81	SPKCs
EMP2	1.19482	0.013	0.006	3.92653e-85	5.57842e-81	SPKCs
PROM2	1.37359	0.01	0.004	9.5327e-82	1.35431e-77	SPKCs
IFI273	1.04341	0.014	0.007	1.26092e-73	1.79139e-69	SPKCs
PTPRF1	1.00762	0.015	0.007	2.44689e-71	3.4763e-67	SPKCs
CTNNBIP11	0.707063	0.028	0.017	2.52057e-71	3.58098e-67	SPKCs
ALDH3A21	0.837292	0.019	0.011	1.25617e-66	1.78464e-62	SPKCs
ESRP1	1.18486	0.01	0.005	7.896e-65	1.12178e-60	SPKCs
GLTP1	0.992315	0.014	0.007	1.33861e-64	1.90177e-60	SPKCs
PPP1R13L1	1.04172	0.013	0.006	3.1419e-64	4.46369e-60	SPKCs
C6orf1321	1.06647	0.012	0.006	1.28697e-63	1.8284e-59	SPKCs
EEF1G1	0.548318	0.039	0.027	5.82298e-63	8.2727e-59	SPKCs
TSPO1	0.812105	0.018	0.01	1.836e-61	2.60841e-57	SPKCs
SLURP11	0.649802	0.027	0.017	1.78174e-59	2.53131e-55	SPKCs
KLK81	1.12951	0.01	0.005	5.1185e-59	7.27186e-55	SPKCs
SEMA3F	1.1069	0.01	0.005	4.28364e-57	6.08577e-53	SPKCs
EZR	0.904783	0.013	0.007	2.04594e-50	2.90667e-46	SPKCs
RXRA1	0.764078	0.017	0.01	3.88758e-50	5.52309e-46	SPKCs
CRABP21	0.616405	0.025	0.016	4.34341e-50	6.17069e-46	SPKCs
LGALSL1	0.740018	0.018	0.011	1.61713e-47	2.29746e-43	SPKCs
SPINT21	0.834142	0.014	0.008	7.48504e-46	1.0634e-41	SPKCs
POF1B1	0.645338	0.021	0.013	7.67611e-46	1.09055e-41	SPKCs
PHGDH1	0.955158	0.01	0.005	8.24815e-46	1.17181e-41	SPKCs
YWHAZ1	0.624047	0.023	0.014	1.09695e-45	1.55844e-41	SPKCs
CERS31	0.918943	0.011	0.006	2.99882e-44	4.26042e-40	SPKCs
GPC11	0.728364	0.015	0.009	2.07009e-40	2.94097e-36	SPKCs
MAF2	0.651916	0.017	0.011	3.22272e-39	4.57852e-35	SPKCs
MAPK131	0.876315	0.01	0.005	1.55527e-37	2.20958e-33	SPKCs
MINK12	0.61839	0.018	0.012	2.75453e-36	3.91337e-32	SPKCs
DHCR24	0.652854	0.016	0.01	3.26098e-36	4.63287e-32	SPKCs
ITM2B1	0.450025	0.031	0.022	1.28666e-35	1.82796e-31	SPKCs
TMEM134	0.800941	0.01	0.006	1.50364e-32	2.13622e-28	SPKCs
EEF2K2	0.724666	0.011	0.006	3.90558e-29	5.54866e-25	SPKCs
NOTCH32	0.453979	0.024	0.017	5.65849e-29	8.03902e-25	SPKCs
EIF6	0.754692	0.01	0.006	7.73146e-29	1.09841e-24	SPKCs
HOPX1	0.453361	0.025	0.018	1.74148e-28	2.47412e-24	SPKCs
ZNF385A	0.736409	0.01	0.006	7.54683e-28	1.07218e-23	SPKCs
PPL1	0.560847	0.016	0.011	5.50988e-27	7.82789e-23	SPKCs
ABLIM11	0.663196	0.012	0.007	6.77736e-27	9.6286e-23	SPKCs
CTNND12	0.463592	0.022	0.016	2.40459e-26	3.4162e-22	SPKCs
BTG12	0.525656	0.016	0.011	4.72412e-24	6.71155e-20	SPKCs
GSTP11	0.436045	0.018	0.013	8.36589e-20	1.18854e-15	SPKCs
LGALS31	0.359602	0.024	0.018	4.05455e-19	5.7603e-15	SPKCs
LAMTOR41	0.521217	0.012	0.008	1.6107e-17	2.28833e-13	SPKCs
SPINK51	0.292831	0.026	0.02	1.93927e-17	2.75512e-13	SPKCs
APRT	0.557207	0.01	0.006	5.01883e-17	7.13025e-13	SPKCs
RNF1411	0.53682	0.01	0.007	3.30714e-15	4.69845e-11	SPKCs
TP631	0.365924	0.018	0.014	1.53644e-13	2.18282e-09	SPKCs
CLTB	0.358496	0.016	0.013	3.47004e-12	4.92988e-08	SPKCs
DUSP71	0.45396	0.01	0.007	9.45542e-12	1.34333e-07	SPKCs
CCND12	0.404372	0.011	0.008	4.20236e-11	5.9703e-07	SPKCs
EEF1B21	0.347937	0.012	0.009	3.36742e-09	4.78409e-05	SPKCs
C1orf212	0.303711	0.013	0.011	2.37414e-08	0.000337294	SPKCs
SERPINA12	0.340826	0.011	0.008	4.48197e-08	0.000636754	SPKCs
CLIP11	0.279869	0.013	0.011	1.35163e-07	0.00192026	SPKCs
LAMP11	0.183888	0.022	0.019	7.18945e-07	0.010214	SPKCs
CAPN11	0.296745	0.011	0.009	7.62708e-07	0.0108358	SPKCs
PPDPF	0.241384	0.012	0.01	5.22775e-05	0.742707	SPKCs
RNH1	0.182226	0.015	0.013	8.53904e-05	1	SPKCs
TNKS1BP12	0.213762	0.01	0.009	0.000391224	1	SPKCs
BHLHE401	0.162523	0.012	0.011	0.00367902	1	SPKCs
COL3A1	3.83004	0.568	0.068	0	0	FBs
COL1A1	4.42752	0.539	0.046	0	0	FBs
COL1A2	4.17397	0.465	0.04	0	0	FBs
DCN	3.79687	0.263	0.023	0	0	FBs
MMP2	3.85017	0.248	0.022	0	0	FBs
SPARC1	3.06932	0.215	0.032	0	0	FBs
COL6A21	2.64396	0.193	0.034	0	0	FBs
TNXB	3.80574	0.161	0.013	0	0	FBs
CCDC80	3.39084	0.139	0.015	0	0	FBs
COL6A11	2.70413	0.128	0.021	0	0	FBs
VIM2	1.1364	0.193	0.091	0	0	FBs
COL6A3	2.8016	0.109	0.017	0	0	FBs
PI16	4.62093	0.078	0.004	0	0	FBs
FBLN1	3.993	0.078	0.005	0	0	FBs
CXCL122	2.21611	0.091	0.021	0	0	FBs
CTSK	3.44827	0.072	0.007	0	0	FBs
CFD	3.45521	0.072	0.007	0	0	FBs
C1R	2.46636	0.077	0.015	0	0	FBs
FBN1	3.84471	0.065	0.005	0	0	FBs
S100A62	1.54023	0.09	0.032	0	0	FBs
C1S	2.45141	0.068	0.013	0	0	FBs
FSTL1	3.44433	0.058	0.006	0	0	FBs
COL5A1	3.47256	0.057	0.006	0	0	FBs
ELN	4.08443	0.051	0.003	0	0	FBs
MGP2	2.26769	0.055	0.012	0	0	FBs
SFRP2	3.51536	0.046	0.004	0	0	FBs
AEBP12	2.84373	0.047	0.007	0	0	FBs
LUM	3.72876	0.042	0.003	0	0	FBs
FBLN2	3.56042	0.041	0.004	0	0	FBs
LGALS12	1.6142	0.056	0.019	0	0	FBs
CD248	3.67325	0.04	0.003	0	0	FBs
CXCL141	1.01022	0.078	0.042	0	0	FBs
LRP1	2.59131	0.042	0.007	0	0	FBs
CST31	1.08954	0.064	0.03	0	0	FBs
CTHRC1	3.89701	0.035	0.002	0	0	FBs
CYBRD1	2.47963	0.038	0.007	0	0	FBs
APOD1	2.20221	0.041	0.01	0	0	FBs
SERPINF1	2.84289	0.035	0.005	0	0	FBs
MFAP41	3.01614	0.035	0.005	0	0	FBs
PLPP31	2.70292	0.034	0.005	0	0	FBs
IGFBP52	2.35522	0.037	0.008	0	0	FBs
S100A42	1.35678	0.046	0.018	0	0	FBs
THBS2	2.92585	0.033	0.005	0	0	FBs
SELENOP	1.14287	0.051	0.023	0	0	FBs
SCARA5	4.19138	0.03	0.002	0	0	FBs
FTH12	1.15003	0.052	0.024	0	0	FBs
SERPING12	2.17128	0.034	0.008	0	0	FBs
C3	2.00027	0.035	0.009	0	0	FBs
SLIT32	2.87992	0.029	0.004	0	0	FBs
MMP14	2.2726	0.032	0.007	0	0	FBs
PSAP1	1.32049	0.042	0.018	0	0	FBs
TIMP11	1.99275	0.032	0.008	0	0	FBs
IGFBP42	1.6135	0.034	0.011	0	0	FBs
CFH1	2.58016	0.028	0.005	0	0	FBs
MRC2	2.62825	0.027	0.005	0	0	FBs
COL5A2	3.22806	0.023	0.002	0	0	FBs
PMP221	2.29627	0.026	0.005	0	0	FBs
COMP	2.53763	0.026	0.005	0	0	FBs
MFAP5	4.50613	0.022	0.001	0	0	FBs
MXRA8	2.85677	0.023	0.003	0	0	FBs
CD55	2.07897	0.027	0.007	0	0	FBs
GSN2	2.1586	0.026	0.006	0	0	FBs
PDGFRB2	2.54394	0.023	0.004	0	0	FBs
COL14A11	2.84887	0.022	0.003	0	0	FBs
ANGPTL2	2.88629	0.022	0.003	0	0	FBs
PRRX12	1.93729	0.024	0.006	0	0	FBs
LAMC12	1.65392	0.025	0.008	0	0	FBs
VCAN	2.6315	0.02	0.003	0	0	FBs
COL12A1	3.17615	0.018	0.002	0	0	FBs
CCN5	4.2519	0.017	0.001	0	0	FBs
BGN2	1.96299	0.021	0.006	0	0	FBs
COL16A1	2.07501	0.02	0.005	0	0	FBs
ABI3BP	2.69219	0.018	0.003	0	0	FBs
SERPINH11	2.35264	0.017	0.003	0	0	FBs
ADAM331	2.6925	0.017	0.003	0	0	FBs
PRELP	2.77109	0.016	0.002	0	0	FBs
PCOLCE	2.9979	0.016	0.002	0	0	FBs
PAM	2.46232	0.016	0.003	0	0	FBs
THY1	2.4508	0.016	0.003	0	0	FBs
LAMA2	2.63042	0.015	0.002	0	0	FBs
LOX	3.93911	0.013	0.001	0	0	FBs
ADAMTS2	3.13966	0.013	0.001	0	0	FBs
FBLN5	2.82617	0.014	0.002	0	0	FBs
CD276	2.47217	0.015	0.003	0	0	FBs
PTGFR	3.07653	0.012	0.001	0	0	FBs
CERCAM	3.03262	0.013	0.002	0	0	FBs
HTRA1	2.5569	0.013	0.002	0	0	FBs
PTGIS	3.30168	0.012	0.001	0	0	FBs
PRG4	5.75507	0.01	0	0	0	FBs
OAF	2.4005	0.013	0.003	0	0	FBs
ACKR3	2.95641	0.01	0.001	0	0	FBs
CLEC3B	3.16699	0.01	0.001	0	0	FBs
PDGFRL	3.77036	0.01	0.001	0	0	FBs
CILP	3.90754	0.01	0.001	0	0	FBs
PODN	2.78377	0.011	0.002	0	0	FBs
LPAR1	2.02371	0.016	0.004	0	0	FBs
TMSB4X2	0.483219	0.179	0.129	0	0	FBs
RCN3	2.60327	0.011	0.002	0	2.21834e-306	FBs
CD992	1.55306	0.025	0.009	1.05996e-304	1.50588e-300	FBs
MYADM1	2.18861	0.014	0.003	4.73789e-303	6.73112e-299	FBs
DPT	2.55908	0.011	0.002	6.3574e-303	9.03196e-299	FBs
CD632	1.61379	0.022	0.008	7.80843e-297	1.10934e-292	FBs
PLPP12	2.00174	0.015	0.004	2.38593e-292	3.38969e-288	FBs
FTL	1.35581	0.028	0.011	3.65718e-284	5.19576e-280	FBs
FN12	2.04165	0.014	0.004	5.85889e-284	8.32372e-280	FBs
NNMT	2.27747	0.012	0.002	1.83871e-277	2.61225e-273	FBs
PTGDS	1.49605	0.023	0.008	2.33177e-275	3.31275e-271	FBs
THBS3	2.16541	0.012	0.003	8.90964e-268	1.26579e-263	FBs
ADGRA22	1.8773	0.015	0.004	6.92829e-263	9.84302e-259	FBs
AXL1	2.15492	0.012	0.003	1.3566e-257	1.92732e-253	FBs
GAS1	2.33605	0.01	0.002	3.77657e-256	5.36537e-252	FBs
CRISPLD2	2.08742	0.012	0.003	8.30876e-251	1.18042e-246	FBs
LTBP42	1.53407	0.02	0.007	8.60235e-251	1.22214e-246	FBs
CLU2	1.1232	0.035	0.017	7.06756e-250	1.00409e-245	FBs
S100A101	1.30441	0.027	0.011	7.61138e-245	1.08135e-240	FBs
ANXA52	1.5695	0.019	0.007	8.37182e-238	1.18938e-233	FBs
ANPEP	2.27032	0.01	0.002	6.41719e-235	9.1169e-231	FBs
MAN1A1	1.80411	0.014	0.004	3.29841e-223	4.68606e-219	FBs
PTPRS	1.64042	0.016	0.005	1.98231e-218	2.81627e-214	FBs
EMP11	1.05408	0.034	0.017	4.42755e-211	6.29023e-207	FBs
LAMB22	1.62063	0.015	0.005	8.78166e-206	1.24761e-201	FBs
EMP3	1.56604	0.016	0.006	1.31069e-203	1.8621e-199	FBs
MXRA72	1.35034	0.02	0.008	7.57426e-201	1.07607e-196	FBs
CALU2	1.53373	0.015	0.005	2.97226e-192	4.22268e-188	FBs
PLTP	1.33596	0.018	0.007	8.14196e-188	1.15673e-183	FBs
NBL1	1.43339	0.018	0.007	1.43031e-185	2.03205e-181	FBs
CMTM31	1.49476	0.015	0.006	4.93922e-180	7.01715e-176	FBs
DAB2	1.58981	0.013	0.004	1.55059e-177	2.20292e-173	FBs
PRSS232	1.50726	0.014	0.005	5.48705e-173	7.79545e-169	FBs
CPE2	1.55619	0.013	0.005	2.28143e-165	3.24123e-161	FBs
ABL1	1.70089	0.012	0.004	2.52529e-165	3.58767e-161	FBs
TNFAIP2	1.44502	0.014	0.005	4.58129e-165	6.50864e-161	FBs
SOD31	1.71672	0.011	0.003	9.26448e-164	1.3162e-159	FBs
LAMA42	1.45951	0.014	0.005	2.21088e-161	3.14099e-157	FBs
DLC12	1.61284	0.012	0.004	1.01643e-160	1.44404e-156	FBs
CTSG1	1.57865	0.012	0.004	1.71636e-159	2.43843e-155	FBs
DPYSL32	1.78238	0.01	0.003	4.91532e-158	6.9832e-154	FBs
FGL2	1.24592	0.018	0.008	8.9602e-158	1.27298e-153	FBs
TMSB102	0.608867	0.07	0.048	3.46306e-152	4.91997e-148	FBs
SEMA3C	1.64737	0.011	0.004	3.73178e-151	5.30174e-147	FBs
LTBP32	1.39368	0.014	0.005	1.27349e-149	1.80925e-145	FBs
ADD3	1.46143	0.013	0.005	1.6171e-148	2.29742e-144	FBs
CD342	1.21138	0.018	0.008	1.03266e-142	1.4671e-138	FBs
ABCC92	1.63054	0.01	0.003	2.89432e-136	4.11196e-132	FBs
CYB5R32	0.981199	0.025	0.013	1.82132e-128	2.58755e-124	FBs
FKBP91	1.57648	0.01	0.003	1.84858e-126	2.62628e-122	FBs
MFGE82	1.40507	0.012	0.005	2.00799e-122	2.85275e-118	FBs
RRBP11	1.38551	0.012	0.005	1.6994e-117	2.41433e-113	FBs
RNASE1	0.599736	0.034	0.021	6.28615e-113	8.93074e-109	FBs
NDFIP1	1.38164	0.011	0.004	4.17401e-108	5.93002e-104	FBs
EID12	0.900315	0.022	0.012	3.27957e-105	4.65929e-101	FBs
DPYSL22	1.21514	0.013	0.006	8.84402e-105	1.25647e-100	FBs
DDAH2	1.35011	0.011	0.004	9.42067e-105	1.33839e-100	FBs
SELENOM2	1.17385	0.013	0.006	4.38379e-102	6.22805e-98	FBs
CAPN22	0.889051	0.023	0.013	1.81529e-101	2.57899e-97	FBs
ANXA21	0.615854	0.05	0.034	2.85897e-99	4.06174e-95	FBs
GAS7	1.05517	0.016	0.008	5.41019e-99	7.68626e-95	FBs
LMNA2	0.500268	0.076	0.057	2.86419e-96	4.06915e-92	FBs
SPRY11	1.28223	0.011	0.004	6.66277e-95	9.4658e-91	FBs
CD47	0.913256	0.019	0.011	2.79289e-94	3.96785e-90	FBs
F13A1	0.831782	0.019	0.01	6.19977e-94	8.80801e-90	FBs
PHLDB12	1.12319	0.013	0.006	9.06666e-93	1.2881e-88	FBs
CRTAP2	0.848941	0.023	0.013	4.22162e-92	5.99765e-88	FBs
CTSB	0.667419	0.033	0.022	1.64868e-89	2.34228e-85	FBs
EHD22	1.00899	0.015	0.007	2.64275e-88	3.75456e-84	FBs
CD812	1.24224	0.01	0.004	3.41071e-88	4.8456e-84	FBs
CD68	1.17253	0.01	0.004	1.24797e-82	1.773e-78	FBs
LAPTM4A2	0.976252	0.015	0.008	1.53986e-81	2.18768e-77	FBs
ANTXR12	1.04202	0.013	0.007	2.75189e-81	3.90961e-77	FBs
VAT11	1.12593	0.012	0.006	1.36328e-80	1.93681e-76	FBs
ZFP36L21	0.676097	0.03	0.02	5.87213e-79	8.34254e-75	FBs
NUCB12	0.905295	0.016	0.009	9.13839e-78	1.29829e-73	FBs
GPNMB	1.02397	0.013	0.006	3.37802e-77	4.79915e-73	FBs
ZEB22	0.980978	0.013	0.007	3.07662e-76	4.37095e-72	FBs
TXNDC5	1.17481	0.01	0.005	2.70706e-75	3.84592e-71	FBs
CELF2	1.17358	0.01	0.004	1.06665e-74	1.5154e-70	FBs
SQSTM12	0.786992	0.02	0.012	2.07366e-73	2.94606e-69	FBs
SEC31A2	0.967442	0.014	0.007	9.0667e-73	1.28811e-68	FBs
MEGF6	1.13487	0.01	0.005	1.58884e-71	2.25727e-67	FBs
BRI32	0.764011	0.021	0.013	2.28683e-71	3.24889e-67	FBs
IGFBP72	0.60502	0.028	0.019	1.78365e-68	2.53403e-64	FBs
VEGFB	1.10386	0.01	0.005	5.25586e-68	7.46699e-64	FBs
WSB12	0.852262	0.016	0.009	1.34672e-66	1.91329e-62	FBs
CNN32	0.764352	0.019	0.011	4.54505e-65	6.45716e-61	FBs
LIMA12	0.918957	0.013	0.007	9.88445e-64	1.40428e-59	FBs
EPHX12	0.956326	0.012	0.006	2.12847e-63	3.02391e-59	FBs
C1QA	0.926819	0.011	0.005	6.18698e-59	8.78984e-55	FBs
COL18A12	0.717116	0.019	0.012	4.22504e-58	6.00251e-54	FBs
JUND2	0.86017	0.013	0.007	2.10883e-57	2.99601e-53	FBs
RNF19A1	0.995102	0.01	0.005	5.94118e-57	8.44064e-53	FBs
TRAM12	0.897246	0.012	0.007	8.90132e-57	1.26461e-52	FBs
CRIP12	0.56409	0.032	0.022	9.16748e-57	1.30242e-52	FBs
TNS22	0.946535	0.011	0.006	1.2801e-56	1.81864e-52	FBs
CRYAB1	0.922867	0.012	0.006	7.35097e-55	1.04435e-50	FBs
SORBS32	0.809355	0.013	0.008	4.25186e-53	6.04062e-49	FBs
COPA1	0.846778	0.012	0.007	4.19236e-50	5.95609e-46	FBs
APP2	0.585599	0.026	0.018	9.51404e-50	1.35166e-45	FBs
TGFBR22	0.656982	0.018	0.011	2.64328e-49	3.75531e-45	FBs
MT2A	0.901649	0.01	0.005	9.89806e-46	1.40622e-41	FBs
OS91	0.729546	0.015	0.009	3.71495e-45	5.27783e-41	FBs
TNC2	0.80272	0.012	0.007	1.40482e-44	1.99583e-40	FBs
TACC12	0.820889	0.012	0.007	2.52384e-44	3.58562e-40	FBs
ZYX2	0.730349	0.014	0.008	4.19486e-44	5.95963e-40	FBs
APCDD11	0.529579	0.028	0.02	7.7299e-43	1.09819e-38	FBs
CALD12	0.488718	0.025	0.018	8.98193e-42	1.27606e-37	FBs
CCN22	0.719227	0.012	0.008	2.58916e-41	3.67842e-37	FBs
GAS61	0.751483	0.013	0.008	4.49875e-41	6.39137e-37	FBs
NPC21	0.633622	0.016	0.011	1.62098e-40	2.30293e-36	FBs
CNOT81	0.76913	0.011	0.006	1.42156e-39	2.01961e-35	FBs
GNS2	0.831132	0.01	0.006	1.63404e-38	2.32148e-34	FBs
COL4A22	0.634999	0.015	0.01	1.80854e-38	2.56939e-34	FBs
GPX42	0.65474	0.016	0.01	4.14984e-38	5.89567e-34	FBs
LGMN	0.602943	0.014	0.009	4.66845e-37	6.63246e-33	FBs
CTSZ1	0.656528	0.014	0.009	5.22125e-37	7.41783e-33	FBs
ANXA112	0.571115	0.019	0.013	1.13292e-35	1.60954e-31	FBs
SKI2	0.678758	0.012	0.008	1.76357e-35	2.5055e-31	FBs
COL15A12	0.70646	0.011	0.007	6.33601e-35	9.00157e-31	FBs
SAMHD11	0.691664	0.011	0.007	2.29114e-33	3.25503e-29	FBs
TTC32	0.68883	0.013	0.008	5.28215e-33	7.50434e-29	FBs
COL4A12	0.672927	0.012	0.008	7.94894e-33	1.12931e-28	FBs
FAM3C1	0.738274	0.01	0.006	1.33427e-32	1.8956e-28	FBs
AHNAK2	0.335144	0.063	0.053	1.87113e-32	2.65831e-28	FBs
MAGED22	0.702615	0.011	0.007	2.16981e-32	3.08265e-28	FBs
SDF41	0.709246	0.01	0.007	6.22258e-31	8.84042e-27	FBs
REXO2	0.71044	0.011	0.007	1.25531e-30	1.78341e-26	FBs
ADIRF2	0.522881	0.017	0.012	3.12449e-30	4.43896e-26	FBs
CD1512	0.702271	0.01	0.006	3.98636e-30	5.66343e-26	FBs
LAMP12	0.464925	0.024	0.018	2.33178e-29	3.31276e-25	FBs
NFIX1	0.575709	0.017	0.012	1.18462e-28	1.68299e-24	FBs
CAVIN12	0.551188	0.016	0.012	2.28953e-28	3.25274e-24	FBs
GRINA1	0.679012	0.01	0.007	5.62108e-28	7.98587e-24	FBs
NENF1	0.681327	0.01	0.006	8.76905e-28	1.24582e-23	FBs
APLP22	0.639578	0.011	0.008	9.54344e-28	1.35584e-23	FBs
IFITM32	0.437276	0.023	0.018	1.24026e-27	1.76203e-23	FBs
SEC11A2	0.643725	0.011	0.007	1.53339e-27	2.17849e-23	FBs
AQP12	0.296002	0.033	0.027	5.18118e-27	7.36091e-23	FBs
PLXND12	0.642555	0.01	0.006	1.09988e-26	1.56261e-22	FBs
LY6E1	0.618279	0.012	0.008	1.98253e-26	2.81658e-22	FBs
RHOB2	0.511826	0.016	0.011	2.29208e-26	3.25636e-22	FBs
CTDSP22	0.627064	0.012	0.008	4.19526e-26	5.9602e-22	FBs
TPP11	0.649774	0.01	0.007	4.73951e-26	6.73342e-22	FBs
C1QC	0.599647	0.01	0.006	3.21638e-25	4.56952e-21	FBs
RHOA2	0.530905	0.015	0.011	2.25095e-24	3.19792e-20	FBs
ANKRD102	0.609045	0.01	0.006	1.88488e-22	2.67785e-18	FBs
MT-ND22	0.321737	0.044	0.037	2.74196e-22	3.8955e-18	FBs
CTDSP12	0.524324	0.012	0.008	6.41375e-20	9.11202e-16	FBs
MARCKS	0.571986	0.01	0.007	9.9087e-20	1.40773e-15	FBs
TPM42	0.486814	0.013	0.01	1.38731e-19	1.97095e-15	FBs
NUPR11	0.482953	0.015	0.011	1.54517e-19	2.19522e-15	FBs
IGKC	0.128727	0.016	0.012	1.94871e-18	2.76853e-14	FBs
NCOR22	0.544412	0.01	0.007	3.65926e-18	5.19872e-14	FBs
SSR21	0.497032	0.012	0.009	1.0712e-17	1.52185e-13	FBs
SERF21	0.545479	0.01	0.007	1.50708e-17	2.14111e-13	FBs
PRNP1	0.492876	0.011	0.008	3.43377e-16	4.87835e-12	FBs
GRN	0.509895	0.01	0.007	2.53417e-15	3.6003e-11	FBs
SH3BGRL31	0.348345	0.022	0.018	2.40544e-14	3.4174e-10	FBs
METRNL1	0.434204	0.012	0.009	4.20336e-14	5.97171e-10	FBs
PRKACA2	0.429158	0.011	0.009	9.51169e-13	1.35133e-08	FBs
SERINC12	0.425195	0.012	0.01	2.54098e-12	3.60997e-08	FBs
CAPZB2	0.432519	0.01	0.008	2.86358e-12	4.06828e-08	FBs
ZFP362	0.393759	0.012	0.01	3.97288e-12	5.64427e-08	FBs
NFIC2	0.445207	0.01	0.007	5.08519e-12	7.22453e-08	FBs
RHOC2	0.411356	0.011	0.008	1.05865e-11	1.50403e-07	FBs
STAB11	0.330702	0.01	0.007	1.40043e-10	1.98959e-06	FBs
PJA22	0.418498	0.01	0.008	1.43962e-10	2.04527e-06	FBs
CNN2	0.344632	0.012	0.01	2.3954e-09	3.40315e-05	FBs
MBNL12	0.368158	0.011	0.009	5.74496e-09	8.16187e-05	FBs
ACTB2	0.158796	0.075	0.07	2.37111e-08	0.000336864	FBs
RNH11	0.311175	0.015	0.013	3.4874e-08	0.000495455	FBs
OPTN2	0.316572	0.012	0.009	4.35497e-08	0.000618711	FBs
CLIC42	0.304334	0.013	0.011	6.00816e-08	0.000853579	FBs
ATN12	0.301366	0.013	0.01	8.51193e-08	0.00120929	FBs
ESYT22	0.330323	0.012	0.01	1.26903e-07	0.00180291	FBs
LSP1	0.301368	0.012	0.01	3.73436e-07	0.0053054	FBs
CAV12	0.258886	0.014	0.012	4.69449e-07	0.00666946	FBs
SUMO32	0.313167	0.011	0.009	7.56108e-07	0.010742	FBs
C12orf573	0.281061	0.014	0.012	1.00741e-06	0.0143123	FBs
ANXA13	0.310379	0.012	0.01	1.1579e-06	0.0164504	FBs
TBC1D9B1	0.297136	0.014	0.012	1.17168e-06	0.0166461	FBs
PRKAR1A2	0.298078	0.01	0.008	1.85605e-06	0.026369	FBs
DDX52	0.22214	0.021	0.019	2.79446e-06	0.0397009	FBs
LGALS32	0.238633	0.021	0.019	3.66129e-06	0.0520159	FBs
MAP42	0.262217	0.016	0.014	3.73322e-06	0.0530379	FBs
TCF252	0.288755	0.01	0.008	6.54821e-06	0.0930304	FBs
ARGLU12	0.255429	0.012	0.01	9.1226e-06	0.129605	FBs
ZFP36L12	0.206233	0.021	0.019	9.50554e-06	0.135045	FBs
MT-ND52	0.254091	0.012	0.01	1.11404e-05	0.158271	FBs
TMEM50A2	0.266902	0.011	0.01	1.57104e-05	0.223197	FBs
TNFRSF1A1	0.274637	0.011	0.01	1.6036e-05	0.227823	FBs
CCNI2	0.182757	0.024	0.022	5.4507e-05	0.774381	FBs
MT-ND12	0.224643	0.017	0.015	7.8968e-05	1	FBs
CD92	0.161754	0.032	0.03	0.000454901	1	FBs
PTTG1IP2	0.269685	0.01	0.008	0.000572644	1	FBs
AKT12	0.228038	0.011	0.009	0.00134241	1	FBs
MYOF2	0.217616	0.011	0.01	0.0023282	1	FBs
FXYD51	0.184719	0.01	0.009	0.00754038	1	FBs
MAT2A3	0.182068	0.013	0.012	0.00874934	1	FBs
CD741	3.20507	0.52	0.065	0	0	DCs
TMSB4X3	2.08047	0.503	0.131	0	0	DCs
LYZ	4.3649	0.251	0.013	0	0	DCs
VIM3	1.31675	0.287	0.11	0	0	DCs
ACTB3	1.8506	0.235	0.067	0	0	DCs
CST32	2.5121	0.19	0.034	0	0	DCs
TMSB103	2.0061	0.197	0.05	0	0	DCs
LCP1	3.6824	0.104	0.008	0	0	DCs
FTH13	1.82405	0.104	0.029	0	0	DCs
MPEG1	3.53394	0.072	0.006	0	0	DCs
RNASE11	1.78291	0.086	0.022	0	0	DCs
CTSZ2	2.81038	0.063	0.009	0	0	DCs
FGL21	2.80258	0.061	0.009	0	0	DCs
FCER1A	3.65384	0.054	0.004	0	0	DCs
IGKC1	2.49666	0.062	0.012	0	0	DCs
F13A11	2.33741	0.059	0.011	0	0	DCs
SPI1	3.6626	0.052	0.004	0	0	DCs
CIITA1	3.48013	0.05	0.005	0	0	DCs
CPVL	3.78574	0.048	0.003	0	0	DCs
MS4A6A	3.18017	0.049	0.005	0	0	DCs
LAPTM5	3.28251	0.047	0.005	0	0	DCs
SAMHD12	2.81742	0.048	0.007	0	0	DCs
CD4	3.15297	0.041	0.005	0	0	DCs
C1QC1	2.63197	0.041	0.006	0	0	DCs
CTSS	3.07771	0.033	0.004	0	0	DCs
COTL1	3.38198	0.029	0.003	0	0	DCs
TYROBP	3.14379	0.027	0.003	0	0	DCs
PTGDS1	2.28585	0.052	0.011	4.58148e-296	6.50891e-292	DCs
FCER1G	3.22967	0.024	0.003	2.66526e-291	3.78654e-287	DCs
S100A43	1.81915	0.083	0.023	1.31993e-290	1.87523e-286	DCs
CORO1A	2.77633	0.033	0.005	1.70832e-281	2.42701e-277	DCs
AIF1	3.13531	0.024	0.003	1.09987e-277	1.56258e-273	DCs
RASSF2	2.86044	0.028	0.004	1.44465e-266	2.05241e-262	DCs
ARHGDIB1	2.56648	0.036	0.006	7.30521e-255	1.03785e-250	DCs
APOBR	3.39157	0.018	0.002	5.52106e-251	7.84376e-247	DCs
WDFY4	3.7049	0.015	0.001	4.75176e-249	6.75082e-245	DCs
UCP2	3.00811	0.023	0.003	4.86069e-237	6.90558e-233	DCs
CYBA	2.85546	0.025	0.003	1.20677e-230	1.71445e-226	DCs
PFN12	1.66707	0.081	0.026	2.98577e-227	4.24188e-223	DCs
FTL1	1.95271	0.054	0.014	4.42455e-221	6.28595e-217	DCs
B2M1	1.6502	0.077	0.025	3.80418e-216	5.4046e-212	DCs
ARRB2	2.8784	0.023	0.003	4.33975e-216	6.16549e-212	DCs
IRF8	3.63087	0.013	0.001	3.48249e-204	4.94758e-200	DCs
STAB12	2.24366	0.036	0.007	2.09859e-203	2.98146e-199	DCs
SELENOP1	1.47154	0.082	0.028	5.81073e-201	8.2553e-197	DCs
CD52	3.08714	0.018	0.002	9.55475e-200	1.35744e-195	DCs
PLEKHO11	2.70426	0.023	0.004	1.28843e-192	1.83047e-188	DCs
LGMN1	2.02869	0.041	0.009	1.54909e-192	2.2008e-188	DCs
CD37	3.0398	0.018	0.002	2.43887e-192	3.4649e-188	DCs
CD1C	3.55347	0.013	0.001	9.53284e-192	1.35433e-187	DCs
CD681	2.43735	0.029	0.005	1.51687e-191	2.15502e-187	DCs
CCL19	2.44814	0.029	0.005	4.92101e-189	6.99128e-185	DCs
C1QA1	2.2708	0.031	0.006	1.72873e-181	2.45601e-177	DCs
ITGB2	3.14151	0.016	0.002	4.97094e-181	7.06222e-177	DCs
EVI2B	3.13847	0.016	0.002	2.04983e-180	2.9122e-176	DCs
AKNA	2.58543	0.024	0.004	2.95848e-180	4.20311e-176	DCs
IKZF1	2.9613	0.018	0.002	6.12178e-177	8.69722e-173	DCs
LGALS13	1.47756	0.076	0.027	1.18474e-176	1.68315e-172	DCs
CTSC1	2.33223	0.03	0.006	4.48329e-176	6.36941e-172	DCs
PLCB2	3.19665	0.015	0.002	6.71164e-175	9.53523e-171	DCs
LSP11	2.0051	0.041	0.01	1.04836e-171	1.48941e-167	DCs
RGS10	2.6755	0.021	0.003	2.58271e-171	3.66925e-167	DCs
PSAP2	1.55166	0.067	0.022	2.39295e-170	3.39966e-166	DCs
RNASE6	3.65608	0.01	0.001	2.99408e-169	4.25369e-165	DCs
MYO1F	3.17701	0.014	0.001	1.45677e-162	2.06964e-158	DCs
AOAH	3.49354	0.011	0.001	4.90874e-161	6.97385e-157	DCs
CSF1R	2.7011	0.019	0.003	1.25484e-159	1.78275e-155	DCs
EFHD21	2.32177	0.027	0.006	7.80447e-154	1.10878e-149	DCs
CSF2RA	3.24006	0.012	0.001	8.15078e-153	1.15798e-148	DCs
LCP2	2.99312	0.014	0.002	1.41111e-150	2.00476e-146	DCs
CD163	2.36496	0.023	0.004	8.90334e-148	1.2649e-143	DCs
CD2	3.06036	0.014	0.002	2.08372e-146	2.96034e-142	DCs
DOK2	3.0837	0.013	0.001	2.60999e-145	3.70802e-141	DCs
SH3BGRL32	1.58725	0.054	0.018	9.73589e-142	1.38318e-137	DCs
LTB	2.78792	0.016	0.002	7.34322e-139	1.04325e-134	DCs
PPT1	2.35072	0.023	0.005	7.9328e-139	1.12701e-134	DCs
ITGAX	3.26376	0.011	0.001	1.55508e-137	2.2093e-133	DCs
CCDC88A	2.46923	0.02	0.004	4.72001e-136	6.70571e-132	DCs
CD53	2.94071	0.013	0.002	1.72886e-129	2.4562e-125	DCs
MAP4K1	3.25615	0.01	0.001	1.64368e-128	2.33518e-124	DCs
MYO1G	2.8903	0.013	0.002	4.02117e-127	5.71288e-123	DCs
CYTH4	2.91382	0.013	0.002	8.93049e-127	1.26875e-122	DCs
TRAF1	2.74234	0.015	0.002	1.41552e-126	2.01103e-122	DCs
C31	1.6166	0.045	0.014	2.25063e-126	3.19747e-122	DCs
DOCK2	2.95296	0.013	0.002	2.52112e-126	3.58176e-122	DCs
FXYD52	1.93367	0.032	0.008	2.78177e-126	3.95206e-122	DCs
LIMD2	2.94732	0.012	0.002	8.15538e-123	1.15863e-118	DCs
EVI2A	3.12029	0.01	0.001	1.89422e-122	2.69111e-118	DCs
TSPAN33	3.01763	0.012	0.001	1.15188e-121	1.63647e-117	DCs
FNBP12	1.87811	0.033	0.009	5.12375e-121	7.27931e-117	DCs
SELPLG	3.17737	0.01	0.001	9.36394e-121	1.33033e-116	DCs
C1orf162	3.05971	0.011	0.001	2.44818e-120	3.47813e-116	DCs
ARPC1B1	2.27526	0.022	0.004	6.04e-120	8.58102e-116	DCs
S100A63	1.05819	0.095	0.045	2.11182e-116	3.00027e-112	DCs
HCLS1	2.83678	0.013	0.002	3.19989e-116	4.54608e-112	DCs
NPC22	1.69621	0.038	0.011	5.0592e-116	7.18761e-112	DCs
ALOX5	2.86662	0.012	0.002	5.16012e-116	7.33098e-112	DCs
CRIP13	1.34976	0.061	0.024	1.715e-115	2.4365e-111	DCs
CMTM32	1.93485	0.028	0.007	4.28688e-115	6.09037e-111	DCs
CD14	2.42065	0.018	0.003	3.57737e-114	5.08237e-110	DCs
C1QB	2.42071	0.017	0.003	1.08666e-113	1.54382e-109	DCs
IGHA1	2.34778	0.018	0.003	2.51882e-113	3.57848e-109	DCs
ADAM8	3.13114	0.01	0.001	7.88005e-113	1.11952e-108	DCs
OAZ11	1.11278	0.089	0.042	4.60815e-109	6.5468e-105	DCs
IL10RA	3.07376	0.01	0.001	6.7407e-109	9.57651e-105	DCs
CLEC7A	3.00376	0.011	0.001	8.70679e-108	1.23697e-103	DCs
RAC2	2.73097	0.013	0.002	2.09874e-107	2.98167e-103	DCs
GLIPR1	2.7846	0.012	0.002	1.65165e-106	2.3465e-102	DCs
TRAC	1.94855	0.026	0.007	1.19125e-105	1.6924e-101	DCs
TRBC2	2.18669	0.02	0.004	1.55863e-104	2.21434e-100	DCs
SERPINB9	2.81059	0.012	0.002	1.956e-104	2.77889e-100	DCs
TAPBP1	1.66396	0.037	0.012	8.30177e-104	1.17943e-99	DCs
CYBB	2.64889	0.013	0.002	2.29857e-103	3.26558e-99	DCs
LYN	2.72983	0.012	0.002	6.30709e-100	8.96048e-96	DCs
PSTPIP1	2.68685	0.012	0.002	9.95734e-99	1.41464e-94	DCs
CFL12	1.46844	0.045	0.016	1.29132e-98	1.83458e-94	DCs
TGFBI1	1.79331	0.03	0.009	2.93883e-98	4.1752e-94	DCs
APBB1IP	2.63278	0.013	0.002	3.51428e-98	4.99274e-94	DCs
FYB1	2.89838	0.01	0.001	2.15083e-97	3.05568e-93	DCs
ARHGAP45	2.75369	0.011	0.002	8.0966e-97	1.15028e-92	DCs
TBC1D10C	2.77776	0.011	0.002	1.64942e-96	2.34332e-92	DCs
MRC1	2.44574	0.014	0.003	2.23367e-96	3.17337e-92	DCs
TMEM176B	2.24462	0.017	0.004	3.18457e-94	4.52432e-90	DCs
TPP12	1.88055	0.026	0.007	4.29765e-94	6.10568e-90	DCs
SLC40A1	1.89633	0.023	0.006	9.99963e-92	1.42065e-87	DCs
ARHGAP4	2.5493	0.013	0.002	7.90132e-89	1.12254e-84	DCs
ANKRD44	2.63158	0.011	0.002	2.62435e-88	3.72841e-84	DCs
CTSB1	1.2233	0.056	0.024	8.65702e-86	1.2299e-81	DCs
CXCL123	0.973957	0.076	0.037	8.71463e-86	1.23809e-81	DCs
PREX1	2.67704	0.011	0.002	4.11358e-85	5.84416e-81	DCs
PSMB10	2.25939	0.015	0.003	1.1213e-84	1.59303e-80	DCs
NCF2	2.55682	0.012	0.002	3.70242e-83	5.26003e-79	DCs
BST21	2.25668	0.015	0.003	5.78959e-83	8.22527e-79	DCs
PTPN6	2.65424	0.01	0.002	1.32507e-82	1.88253e-78	DCs
CXCR4	2.73866	0.01	0.001	1.09973e-81	1.56238e-77	DCs
EMP31	1.72573	0.026	0.008	1.94835e-81	2.76802e-77	DCs
ZEB23	1.73418	0.026	0.008	3.68903e-81	5.241e-77	DCs
DOCK8	2.59229	0.011	0.002	2.43952e-80	3.46582e-76	DCs
ARHGEF11	1.8223	0.024	0.007	3.95904e-80	5.62461e-76	DCs
DOCK10	2.54715	0.011	0.002	3.33714e-79	4.74107e-75	DCs
ARHGAP30	2.38151	0.013	0.002	3.991e-79	5.67002e-75	DCs
RHOG	2.239	0.014	0.003	1.30539e-78	1.85457e-74	DCs
KDM2B	2.35288	0.013	0.003	6.87611e-78	9.76889e-74	DCs
COL6A31	0.944868	0.075	0.037	8.81923e-78	1.25295e-73	DCs
TRBC1	2.45605	0.012	0.002	3.79742e-77	5.39499e-73	DCs
MAN2B1	2.25905	0.014	0.003	1.5475e-76	2.19854e-72	DCs
EVL1	1.59023	0.029	0.01	2.0774e-76	2.95137e-72	DCs
LPAR61	2.05365	0.017	0.004	2.45094e-76	3.48205e-72	DCs
STK17B	2.55717	0.01	0.002	1.08124e-75	1.53612e-71	DCs
ETV61	1.82849	0.022	0.006	5.44467e-75	7.73524e-71	DCs
CORO7	2.42476	0.012	0.002	8.66914e-75	1.23163e-70	DCs
PSME12	1.45273	0.034	0.013	1.43847e-74	2.04364e-70	DCs
CKLF	2.35326	0.012	0.002	9.33662e-74	1.32645e-69	DCs
CNN21	1.53749	0.029	0.01	1.40739e-70	1.99947e-66	DCs
EHBP1L12	1.45291	0.033	0.012	3.12337e-69	4.43737e-65	DCs
CELF21	1.80286	0.019	0.005	3.87739e-67	5.50861e-63	DCs
CLEC2D	2.22152	0.013	0.003	7.77282e-67	1.10428e-62	DCs
GRK3	2.15125	0.013	0.003	1.35724e-66	1.92822e-62	DCs
CD209	2.28138	0.011	0.002	1.10419e-65	1.56873e-61	DCs
ZYX3	1.54739	0.027	0.009	1.79719e-65	2.55327e-61	DCs
LMNA3	0.784493	0.104	0.061	3.63342e-65	5.162e-61	DCs
TAP21	1.9349	0.017	0.004	5.77268e-65	8.20124e-61	DCs
GRK21	1.79604	0.02	0.006	2.19965e-64	3.12504e-60	DCs
C1S1	1.02259	0.054	0.025	3.27189e-64	4.64838e-60	DCs
MCL11	1.33497	0.035	0.014	5.5237e-63	7.84752e-59	DCs
TXNIP2	1.16729	0.045	0.02	5.68772e-63	8.08054e-59	DCs
RIN3	2.09659	0.013	0.003	1.33321e-62	1.89409e-58	DCs
NFKB21	1.98505	0.015	0.004	4.82884e-61	6.86034e-57	DCs
IGHG1	2.04567	0.014	0.004	4.88313e-61	6.93746e-57	DCs
CYTH11	1.84136	0.018	0.005	5.17182e-61	7.34761e-57	DCs
MSN2	1.36161	0.032	0.013	5.61589e-61	7.97849e-57	DCs
COMP1	1.41457	0.026	0.009	7.51149e-61	1.06716e-56	DCs
HNRNPA2B12	1.10782	0.048	0.022	2.65105e-60	3.76635e-56	DCs
IRF1	2.15129	0.012	0.003	5.69861e-59	8.09602e-55	DCs
CTSH1	1.58796	0.023	0.008	7.90051e-59	1.12243e-54	DCs
COL6A22	0.605428	0.114	0.07	1.36441e-58	1.93842e-54	DCs
TNFAIP21	1.59857	0.022	0.007	2.50952e-58	3.56527e-54	DCs
PTPRE	2.32244	0.01	0.002	6.53732e-58	9.28757e-54	DCs
GBP1	2.30073	0.01	0.002	1.65161e-57	2.34645e-53	DCs
BASP1	2.08623	0.012	0.003	1.70793e-57	2.42645e-53	DCs
C1R1	0.924224	0.057	0.028	2.74383e-57	3.89816e-53	DCs
CTSG2	1.68419	0.018	0.006	5.44635e-56	7.73763e-52	DCs
ETS12	1.63073	0.02	0.006	1.52103e-54	2.16093e-50	DCs
NAAA	2.10429	0.012	0.003	1.52676e-54	2.16906e-50	DCs
RNF130	1.82756	0.015	0.004	3.39727e-54	4.8265e-50	DCs
PNRC12	1.13646	0.041	0.018	9.26696e-54	1.31656e-49	DCs
PPP1R181	1.79152	0.016	0.005	1.78073e-53	2.52988e-49	DCs
UBA522	1.08215	0.045	0.021	2.33153e-53	3.31241e-49	DCs
ARHGEF6	2.09061	0.011	0.003	3.75268e-53	5.33143e-49	DCs
LRCH4	1.85255	0.014	0.004	1.03901e-52	1.47613e-48	DCs
PSMB91	1.89536	0.014	0.004	1.29177e-52	1.83522e-48	DCs
CSK	2.04875	0.011	0.003	1.78234e-51	2.53218e-47	DCs
CYBC1	1.92884	0.013	0.003	2.30665e-51	3.27705e-47	DCs
WIPF1	1.97882	0.012	0.003	2.36845e-51	3.36486e-47	DCs
EDEM11	1.70606	0.017	0.005	3.69079e-51	5.24351e-47	DCs
SLC20A1	2.08168	0.011	0.003	1.61155e-50	2.28953e-46	DCs
CHST11	2.21386	0.01	0.002	3.181e-50	4.51925e-46	DCs
PPP6R1	1.79252	0.015	0.004	6.3812e-50	9.06577e-46	DCs
SYNGR21	1.36317	0.026	0.01	2.98445e-49	4.24001e-45	DCs
GRB2	1.82661	0.014	0.004	4.04563e-49	5.74763e-45	DCs
GIMAP41	1.83701	0.014	0.004	8.76018e-49	1.24456e-44	DCs
SAT11	1.15473	0.035	0.016	1.09069e-48	1.54955e-44	DCs
DAB21	1.5461	0.018	0.006	1.33225e-48	1.89273e-44	DCs
TNC3	1.4917	0.021	0.008	3.46829e-48	4.9274e-44	DCs
WARS1	1.95614	0.012	0.003	3.48032e-48	4.94449e-44	DCs
PLEKHO2	2.13569	0.01	0.002	9.19684e-48	1.3066e-43	DCs
CASP8	2.1394	0.01	0.002	1.34368e-47	1.90897e-43	DCs
MBNL13	1.36549	0.024	0.009	1.72032e-47	2.44406e-43	DCs
TYMP2	1.28638	0.03	0.013	2.81964e-47	4.00587e-43	DCs
IFITM33	1.07863	0.039	0.018	3.70234e-47	5.25991e-43	DCs
CDC42SE2	1.90624	0.013	0.004	9.2553e-47	1.3149e-42	DCs
TIMP12	1.17273	0.031	0.013	1.17091e-46	1.66352e-42	DCs
PARP14	1.89106	0.012	0.003	3.0494e-46	4.33228e-42	DCs
CNPY3	1.97341	0.011	0.003	1.30211e-45	1.84991e-41	DCs
STK4	1.93788	0.011	0.003	1.86392e-45	2.64807e-41	DCs
GNAI22	1.57541	0.018	0.006	4.37193e-45	6.21119e-41	DCs
CAPN23	1.13989	0.033	0.015	3.1495e-44	4.4745e-40	DCs
DEF6	1.93735	0.011	0.003	6.00842e-44	8.53617e-40	DCs
GRN1	1.43444	0.02	0.007	7.34815e-44	1.04395e-39	DCs
RAPGEF11	1.67175	0.015	0.005	8.16111e-44	1.15945e-39	DCs
PEA152	1.6008	0.017	0.006	9.01751e-44	1.28112e-39	DCs
CCND3	1.86133	0.012	0.003	1.16802e-43	1.65941e-39	DCs
DPYSL23	1.4684	0.019	0.007	1.26815e-43	1.80166e-39	DCs
IFNGR1	1.60128	0.017	0.006	2.12706e-43	3.02192e-39	DCs
TAP12	1.348	0.023	0.009	8.16117e-43	1.15946e-38	DCs
ARAP1	1.58745	0.016	0.005	1.76825e-42	2.51216e-38	DCs
PPP1R9B1	1.55597	0.017	0.006	4.92647e-42	6.99904e-38	DCs
TRIM221	1.60397	0.015	0.005	8.62147e-42	1.22485e-37	DCs
MAP4K42	1.52616	0.017	0.006	1.67062e-41	2.37344e-37	DCs
CIRBP2	0.788745	0.062	0.036	2.24043e-41	3.18297e-37	DCs
CCL211	1.65496	0.013	0.004	4.55835e-41	6.47605e-37	DCs
RNF2131	1.61973	0.016	0.005	1.25641e-40	1.78498e-36	DCs
DOCK111	1.91058	0.011	0.003	1.34663e-40	1.91316e-36	DCs
BMP2K	1.8354	0.011	0.003	3.34004e-40	4.7452e-36	DCs
CFLAR2	1.21753	0.026	0.011	1.24523e-39	1.7691e-35	DCs
EMILIN2	1.90751	0.01	0.002	3.65279e-39	5.18951e-35	DCs
MRTFA	1.6997	0.013	0.004	1.81292e-38	2.57562e-34	DCs
DDX53	0.9773	0.038	0.019	7.70934e-38	1.09527e-33	DCs
CCNI3	0.932637	0.042	0.022	1.53288e-37	2.17776e-33	DCs
SPG21	1.43949	0.017	0.006	1.91816e-37	2.72513e-33	DCs
LITAF1	1.39696	0.019	0.007	2.91813e-37	4.14578e-33	DCs
SERPINB14	1.44507	0.017	0.006	2.95063e-37	4.19196e-33	DCs
CPA3	1.6903	0.012	0.004	3.37648e-37	4.79697e-33	DCs
MYD88	1.82066	0.011	0.003	3.7943e-37	5.39057e-33	DCs
ANXA113	1.07221	0.03	0.014	4.74644e-37	6.74327e-33	DCs
CNTRL	1.82041	0.011	0.003	7.30681e-37	1.03808e-32	DCs
MARCKS1	1.3876	0.019	0.007	1.05618e-36	1.50052e-32	DCs
VASP	1.6798	0.012	0.004	1.61498e-36	2.2944e-32	DCs
SYNE3	1.86444	0.01	0.003	2.06343e-36	2.93152e-32	DCs
ARPC4	1.53714	0.015	0.005	2.93668e-36	4.17214e-32	DCs
ATP2B1	1.72853	0.011	0.003	3.01617e-36	4.28507e-32	DCs
MDFIC	1.7862	0.011	0.003	4.62474e-36	6.57037e-32	DCs
LAP3	1.78855	0.01	0.003	1.70526e-35	2.42266e-31	DCs
FCGRT	1.78545	0.01	0.003	2.667e-35	3.78901e-31	DCs
ARHGEF2	1.78153	0.01	0.003	4.92629e-35	6.99878e-31	DCs
AHNAK3	0.609973	0.085	0.055	7.41282e-35	1.05314e-30	DCs
BRI33	1.04595	0.03	0.014	1.45651e-34	2.06926e-30	DCs
RAP2B	1.79396	0.01	0.003	1.22601e-33	1.7418e-29	DCs
TWF2	1.72298	0.011	0.003	1.50837e-33	2.14294e-29	DCs
PSMB81	1.40148	0.017	0.006	1.65023e-33	2.34448e-29	DCs
PLTP1	1.16909	0.021	0.009	3.07723e-33	4.37182e-29	DCs
TGOLN21	1.34132	0.018	0.007	6.95864e-33	9.88614e-29	DCs
TRABD	1.58797	0.013	0.004	8.94087e-33	1.27023e-28	DCs
CD471	1.07173	0.026	0.012	1.23033e-32	1.74793e-28	DCs
DBNL1	1.37332	0.017	0.007	2.54006e-32	3.60866e-28	DCs
CREBL2	1.72849	0.01	0.003	2.64768e-32	3.76156e-28	DCs
ANXA6	1.61033	0.012	0.004	2.90984e-32	4.13401e-28	DCs
APOE	0.815659	0.046	0.026	3.03455e-32	4.31119e-28	DCs
ATP5F1E	1.51324	0.013	0.005	6.02738e-32	8.56309e-28	DCs
NAGK	1.53369	0.013	0.004	7.05206e-32	1.00189e-27	DCs
LENG82	0.898088	0.037	0.02	2.464e-31	3.5006e-27	DCs
PPP2R5C	1.61635	0.011	0.004	3.63467e-31	5.16378e-27	DCs
AP1B1	1.5285	0.013	0.004	3.6694e-31	5.21312e-27	DCs
ARRB11	1.67969	0.011	0.003	3.96863e-31	5.63824e-27	DCs
SND1	1.59989	0.011	0.004	4.0238e-31	5.71662e-27	DCs
RUNX1	1.59753	0.011	0.004	4.52044e-31	6.42218e-27	DCs
DPYD	1.62726	0.011	0.004	4.57629e-31	6.50153e-27	DCs
FLOT21	1.47137	0.013	0.005	5.75872e-31	8.18142e-27	DCs
COLEC12	1.50722	0.012	0.004	9.43251e-31	1.34008e-26	DCs
TNFRSF1A2	1.14355	0.022	0.01	1.32308e-30	1.8797e-26	DCs
SOD2	1.32954	0.017	0.007	1.42279e-30	2.02136e-26	DCs
ABRACL	1.57055	0.012	0.004	2.56642e-30	3.64611e-26	DCs
M6PR	1.64898	0.01	0.003	2.8486e-30	4.04701e-26	DCs
GABARAP1	1.25204	0.019	0.008	4.42461e-30	6.28604e-26	DCs
MFSD1	1.61683	0.011	0.003	5.56695e-30	7.90897e-26	DCs
KLHL51	1.57064	0.011	0.004	7.03075e-30	9.98859e-26	DCs
DPP7	1.323	0.016	0.007	8.20049e-30	1.16504e-25	DCs
VCAN1	1.2954	0.017	0.007	8.55647e-30	1.21562e-25	DCs
COL6A12	0.551705	0.071	0.046	1.80472e-29	2.56396e-25	DCs
HSPA81	1.03338	0.025	0.012	8.79841e-29	1.24999e-24	DCs
COL18A13	0.986332	0.027	0.014	9.86118e-29	1.40098e-24	DCs
BRD22	1.12025	0.022	0.01	1.09349e-28	1.55353e-24	DCs
TAF10	1.33992	0.015	0.006	1.21157e-28	1.72128e-24	DCs
ESYT12	1.32293	0.015	0.006	2.96676e-28	4.21487e-24	DCs
SEC11A3	1.21294	0.018	0.008	3.12249e-28	4.43613e-24	DCs
SUMO33	1.16002	0.02	0.009	4.33744e-28	6.1622e-24	DCs
COLGALT1	1.45748	0.013	0.005	5.04657e-28	7.16967e-24	DCs
GSTK11	1.21352	0.018	0.008	5.84388e-28	8.3024e-24	DCs
S100A102	0.978536	0.029	0.015	7.38159e-28	1.0487e-23	DCs
RNASEK	1.49467	0.012	0.004	1.05401e-27	1.49744e-23	DCs
CALHM21	1.57813	0.01	0.003	1.67914e-27	2.38556e-23	DCs
RAB5C2	1.24878	0.017	0.007	2.29392e-27	3.25897e-23	DCs
MYH92	1.01562	0.025	0.012	4.01224e-27	5.70019e-23	DCs
ENTPD12	1.5764	0.01	0.003	6.20769e-27	8.81927e-23	DCs
ZFP36L13	0.878514	0.035	0.019	8.26628e-27	1.17439e-22	DCs
SBNO21	1.32729	0.014	0.006	1.06053e-26	1.50669e-22	DCs
PLXND13	1.24945	0.016	0.007	1.25558e-26	1.7838e-22	DCs
LPAR11	1.22647	0.016	0.007	1.61413e-26	2.2932e-22	DCs
LASP1	1.42126	0.012	0.004	1.8144e-26	2.57772e-22	DCs
IFITM22	1.35557	0.013	0.005	2.148e-26	3.05166e-22	DCs
PRKAR1A3	1.15545	0.019	0.008	2.46962e-26	3.50859e-22	DCs
TNFRSF141	1.45555	0.011	0.004	1.00147e-25	1.42278e-21	DCs
AKIRIN2	1.45514	0.012	0.004	1.56019e-25	2.21656e-21	DCs
TACC13	1.16179	0.017	0.008	1.58866e-25	2.25701e-21	DCs
PTPN1	1.56377	0.01	0.003	1.6056e-25	2.28107e-21	DCs
USP15	1.42389	0.012	0.005	2.1504e-25	3.05507e-21	DCs
ID2	1.50712	0.011	0.004	2.48365e-25	3.52852e-21	DCs
APCDD12	0.793843	0.037	0.021	3.39343e-25	4.82105e-21	DCs
H3F3A2	0.902526	0.03	0.016	9.0371e-25	1.2839e-20	DCs
RBM34	0.85289	0.033	0.018	1.76914e-24	2.51342e-20	DCs
TRIR1	1.14384	0.017	0.008	1.81182e-24	2.57405e-20	DCs
BNIP22	1.15614	0.018	0.008	2.79057e-24	3.96456e-20	DCs
MDM42	1.02486	0.021	0.01	4.2848e-24	6.08742e-20	DCs
HIPK32	0.98502	0.023	0.012	5.12167e-24	7.27635e-20	DCs
ANPEP1	1.4807	0.01	0.004	7.84474e-24	1.1145e-19	DCs
ZFP363	1.04624	0.02	0.01	1.28506e-23	1.82569e-19	DCs
MAN1A11	1.19976	0.015	0.006	1.31612e-23	1.86982e-19	DCs
AKT13	1.05584	0.02	0.009	1.32122e-23	1.87705e-19	DCs
AP2A2	1.41386	0.011	0.004	1.41182e-23	2.00577e-19	DCs
SSR22	1.05194	0.02	0.009	1.65792e-23	2.35541e-19	DCs
FAM107B	1.49621	0.01	0.003	3.5306e-23	5.01592e-19	DCs
TRAM13	1.15268	0.017	0.008	4.12196e-23	5.85607e-19	DCs
RABGAP1L1	1.26927	0.013	0.006	4.58679e-23	6.51646e-19	DCs
ACTG12	0.898813	0.028	0.015	5.64753e-23	8.02344e-19	DCs
GPATCH2L	1.33913	0.012	0.005	7.07534e-23	1.00519e-18	DCs
EIF4E31	1.3235	0.013	0.005	9.5234e-23	1.35299e-18	DCs
RHOA3	0.951639	0.023	0.012	1.11683e-22	1.58667e-18	DCs
SUN2	1.41846	0.01	0.004	1.99887e-22	2.8398e-18	DCs
AHR	1.45257	0.01	0.004	2.31502e-22	3.28895e-18	DCs
BLOC1S11	1.19969	0.014	0.006	3.8508e-22	5.47083e-18	DCs
PALM2-AKAP22	1.35846	0.011	0.004	3.85617e-22	5.47847e-18	DCs
ROCK12	1.34253	0.012	0.005	4.37722e-22	6.21871e-18	DCs
MAPKAPK2	1.28937	0.012	0.005	5.44584e-22	7.73691e-18	DCs
EIF1B	1.31906	0.012	0.005	7.26155e-22	1.03165e-17	DCs
CNOT82	1.15199	0.016	0.007	7.46348e-22	1.06034e-17	DCs
LMO21	1.32133	0.011	0.004	8.30286e-22	1.17959e-17	DCs
TMEM2592	1.07168	0.017	0.008	8.96654e-22	1.27388e-17	DCs
CDKN1B	1.35284	0.011	0.004	1.11511e-21	1.58424e-17	DCs
PRKACA3	1.04516	0.019	0.009	1.40438e-21	1.9952e-17	DCs
CD633	0.92562	0.021	0.011	1.80593e-21	2.56569e-17	DCs
TBC1D2B	1.26714	0.013	0.005	2.14948e-21	3.05377e-17	DCs
SP1001	1.18379	0.014	0.006	5.59634e-21	7.95073e-17	DCs
ARHGDIA	1.35266	0.011	0.004	9.45547e-21	1.34334e-16	DCs
SELENOM3	1.10139	0.016	0.007	1.28121e-20	1.82022e-16	DCs
CRTAP3	0.822495	0.027	0.015	1.28236e-20	1.82185e-16	DCs
RNF149	1.10506	0.015	0.007	1.6902e-20	2.40127e-16	DCs
CBX3	1.41892	0.01	0.004	2.40477e-20	3.41645e-16	DCs
CDK91	1.22021	0.013	0.006	4.20398e-20	5.97259e-16	DCs
ARRDC3	1.23547	0.012	0.005	4.6182e-20	6.56107e-16	DCs
MT-ND62	0.884803	0.025	0.014	6.21952e-20	8.83608e-16	DCs
PTTG1IP3	1.01941	0.017	0.008	6.30013e-20	8.95059e-16	DCs
RIPOR11	1.35615	0.01	0.004	8.08657e-20	1.14886e-15	DCs
GRINA2	1.09652	0.016	0.007	8.34847e-20	1.18607e-15	DCs
RAP1A2	1.22893	0.012	0.005	8.72142e-20	1.23905e-15	DCs
MT-ND13	0.821952	0.027	0.015	8.7316e-20	1.2405e-15	DCs
PTBP32	0.98701	0.02	0.01	8.81581e-20	1.25246e-15	DCs
ESYT23	0.970588	0.019	0.01	9.75528e-20	1.38593e-15	DCs
PFDN52	1.12525	0.015	0.007	1.0693e-19	1.51915e-15	DCs
CDC42SE1	1.21654	0.013	0.005	1.23907e-19	1.76035e-15	DCs
AKAP131	1.15291	0.014	0.006	1.69315e-19	2.40546e-15	DCs
ZFP36L22	0.70995	0.036	0.022	4.35351e-19	6.18503e-15	DCs
EPB41L22	1.2317	0.011	0.005	4.39964e-19	6.25056e-15	DCs
NFKBIA1	0.998736	0.018	0.009	4.45006e-19	6.3222e-15	DCs
ELOVL5	1.30836	0.01	0.004	5.67073e-19	8.0564e-15	DCs
YPEL5	1.29319	0.011	0.004	9.23065e-19	1.3114e-14	DCs
RERE2	1.11335	0.014	0.006	9.34292e-19	1.32735e-14	DCs
NUCB13	0.941113	0.02	0.011	9.40012e-19	1.33547e-14	DCs
LAMTOR11	1.00882	0.018	0.009	1.06611e-18	1.51462e-14	DCs
SCAF111	1.10741	0.014	0.006	1.23637e-18	1.75651e-14	DCs
CTDSP13	0.981943	0.018	0.009	1.34917e-18	1.91676e-14	DCs
IQGAP1	1.26033	0.011	0.004	1.63154e-18	2.31793e-14	DCs
NRP11	1.22686	0.011	0.005	1.93943e-18	2.75536e-14	DCs
GNS3	1.08799	0.014	0.006	1.98491e-18	2.81997e-14	DCs
ABCC1	1.2783	0.01	0.004	2.84869e-18	4.04714e-14	DCs
USF21	1.11054	0.013	0.006	2.97166e-18	4.22184e-14	DCs
OS92	0.938603	0.02	0.011	3.912e-18	5.55778e-14	DCs
ARPC2	1.10431	0.014	0.007	5.23404e-18	7.436e-14	DCs
TCF253	1.00018	0.017	0.008	5.30873e-18	7.54211e-14	DCs
RHOC3	0.976173	0.017	0.009	5.72181e-18	8.12898e-14	DCs
TNK2	1.29951	0.01	0.004	6.69764e-18	9.51533e-14	DCs
IGFBP43	0.715768	0.028	0.016	7.17738e-18	1.01969e-13	DCs
ZMIZ2	1.18347	0.012	0.005	7.76009e-18	1.10248e-13	DCs
MGAT11	1.15292	0.012	0.005	7.94899e-18	1.12931e-13	DCs
TMEM50A3	0.955408	0.019	0.01	8.48575e-18	1.20557e-13	DCs
NBEAL2	1.22153	0.011	0.005	8.51933e-18	1.21034e-13	DCs
THY11	1.10818	0.013	0.006	8.91979e-18	1.26724e-13	DCs
KMT2C2	0.968446	0.019	0.01	9.28453e-18	1.31905e-13	DCs
PPP6C	1.22786	0.011	0.005	9.96963e-18	1.41639e-13	DCs
SQSTM13	0.80977	0.024	0.014	1.00233e-17	1.42401e-13	DCs
NLRC51	1.2516	0.011	0.005	1.09375e-17	1.55389e-13	DCs
SERINC13	0.896998	0.019	0.01	1.11676e-17	1.58659e-13	DCs
EEF23	0.448579	0.076	0.056	1.15813e-17	1.64536e-13	DCs
WDR33	1.27876	0.01	0.004	1.22601e-17	1.74179e-13	DCs
TBC1D9B2	0.870184	0.022	0.012	1.29977e-17	1.84658e-13	DCs
IGFBP73	0.658768	0.034	0.021	1.72686e-17	2.45335e-13	DCs
RAB132	0.961137	0.018	0.009	2.45859e-17	3.49292e-13	DCs
G3BP2	1.2578	0.01	0.004	3.9126e-17	5.55863e-13	DCs
SH3BGRL1	1.13944	0.012	0.005	4.20938e-17	5.98027e-13	DCs
DUSP22	1.24846	0.01	0.004	4.81855e-17	6.84572e-13	DCs
MT-ND32	0.567135	0.047	0.032	5.12677e-17	7.2836e-13	DCs
NDUFV21	1.04224	0.015	0.007	5.8145e-17	8.26066e-13	DCs
CALCOCO22	0.9537	0.017	0.009	7.61696e-17	1.08214e-12	DCs
EPS15	1.14131	0.012	0.005	9.53384e-17	1.35447e-12	DCs
PBX21	1.12998	0.012	0.005	1.0296e-16	1.46275e-12	DCs
HNRNPL2	0.898055	0.02	0.011	1.06415e-16	1.51184e-12	DCs
CHURC12	1.09894	0.013	0.006	1.32698e-16	1.88523e-12	DCs
NNMT1	1.17168	0.01	0.005	1.34556e-16	1.91164e-12	DCs
MBD22	0.882854	0.02	0.011	1.5204e-16	2.16003e-12	DCs
DNM21	0.910721	0.018	0.009	1.54645e-16	2.19704e-12	DCs
MYL62	0.628624	0.039	0.025	1.84021e-16	2.61439e-12	DCs
MT-CYB3	0.437145	0.079	0.058	2.22423e-16	3.15997e-12	DCs
FLII1	1.22862	0.01	0.004	2.49044e-16	3.53817e-12	DCs
DCAF7	1.26713	0.01	0.004	2.49671e-16	3.54708e-12	DCs
LIX1L2	1.22609	0.01	0.004	2.67036e-16	3.79378e-12	DCs
DAZAP2	1.26526	0.01	0.004	2.78168e-16	3.95193e-12	DCs
EML4	1.12148	0.012	0.005	3.1468e-16	4.47066e-12	DCs
ANXA53	0.899474	0.018	0.009	3.28777e-16	4.67094e-12	DCs
OSBPL8	1.10205	0.012	0.006	3.29442e-16	4.68039e-12	DCs
NUDT31	1.18336	0.01	0.005	3.30714e-16	4.69846e-12	DCs
PNRC2	1.21751	0.01	0.004	3.5889e-16	5.09874e-12	DCs
ACAP2	1.12154	0.012	0.005	3.8213e-16	5.42893e-12	DCs
RBM252	0.964316	0.016	0.008	4.76795e-16	6.77382e-12	DCs
TCERG11	1.0823	0.012	0.006	8.26984e-16	1.1749e-11	DCs
SUSD6	1.19147	0.01	0.005	8.33707e-16	1.18445e-11	DCs
OGFRL1	1.15722	0.012	0.005	1.00295e-15	1.4249e-11	DCs
PRPF40A1	1.03477	0.014	0.007	1.04267e-15	1.48133e-11	DCs
ANKRD103	1.00297	0.014	0.007	1.07639e-15	1.52923e-11	DCs
EIF2AK2	1.23669	0.01	0.004	1.45037e-15	2.06054e-11	DCs
ISCU2	1.06094	0.013	0.007	1.72648e-15	2.45282e-11	DCs
EID13	0.747844	0.024	0.014	2.1308e-15	3.02722e-11	DCs
GAK	1.18814	0.01	0.005	2.16745e-15	3.0793e-11	DCs
PJA23	0.975638	0.015	0.008	2.20439e-15	3.13178e-11	DCs
CAPZB3	0.963842	0.016	0.008	2.65507e-15	3.77206e-11	DCs
DIAPH1	1.20946	0.01	0.004	2.99806e-15	4.25934e-11	DCs
GLUL3	0.736913	0.025	0.015	4.11154e-15	5.84126e-11	DCs
SENP62	0.930663	0.016	0.008	5.40542e-15	7.67948e-11	DCs
DDX6	1.1247	0.01	0.005	6.47458e-15	9.19843e-11	DCs
ARCN1	1.19973	0.01	0.004	6.77737e-15	9.62861e-11	DCs
SYMPK	1.17585	0.01	0.004	8.24544e-15	1.17143e-10	DCs
TNIP11	1.19802	0.01	0.004	8.9801e-15	1.2758e-10	DCs
TXNDC51	1.05236	0.012	0.006	9.69994e-15	1.37807e-10	DCs
YBX13	0.753891	0.022	0.013	1.10429e-14	1.56886e-10	DCs
LMAN21	0.966136	0.014	0.007	1.32229e-14	1.87858e-10	DCs
CLASRP	1.16674	0.01	0.005	1.36468e-14	1.93881e-10	DCs
TMED91	0.940311	0.015	0.007	1.47634e-14	2.09744e-10	DCs
ZMYM21	0.963171	0.014	0.007	1.70155e-14	2.41739e-10	DCs
UBE2D32	0.870525	0.017	0.009	2.35589e-14	3.34701e-10	DCs
SELENOF	1.05077	0.012	0.006	2.57001e-14	3.65122e-10	DCs
STAT6	1.1247	0.01	0.005	3.33496e-14	4.73798e-10	DCs
HNRNPA3	1.0707	0.011	0.005	3.79101e-14	5.38589e-10	DCs
NOP533	0.840653	0.019	0.01	4.244e-14	6.02944e-10	DCs
DEK	1.11973	0.01	0.005	4.26713e-14	6.06231e-10	DCs
PSMA7	1.1537	0.01	0.004	5.21047e-14	7.40252e-10	DCs
EIF3A2	0.807476	0.019	0.011	6.19576e-14	8.80232e-10	DCs
ADAR2	0.802433	0.02	0.011	6.35489e-14	9.02839e-10	DCs
IER21	1.04443	0.012	0.006	7.10792e-14	1.00982e-09	DCs
NLRP11	1.14347	0.01	0.004	9.64773e-14	1.37065e-09	DCs
TRAPPC5	1.04038	0.012	0.006	1.1757e-13	1.67031e-09	DCs
PPP3R1	1.02782	0.012	0.006	1.35817e-13	1.92956e-09	DCs
STX16	1.08092	0.011	0.005	1.51579e-13	2.15348e-09	DCs
MTDH	1.07834	0.01	0.005	1.59647e-13	2.26811e-09	DCs
CHMP4B	1.03178	0.011	0.005	1.75384e-13	2.49167e-09	DCs
HADHA1	0.925993	0.015	0.008	1.80454e-13	2.56371e-09	DCs
CAPNS11	1.06164	0.011	0.005	2.03926e-13	2.89718e-09	DCs
CASC32	0.938569	0.013	0.007	2.05356e-13	2.91749e-09	DCs
SELENOH1	0.935137	0.014	0.007	2.05418e-13	2.91837e-09	DCs
CHD3	0.99494	0.012	0.006	2.45448e-13	3.48707e-09	DCs
GPX43	0.797833	0.02	0.011	2.4956e-13	3.5455e-09	DCs
FAM120A1	0.983657	0.012	0.006	2.52947e-13	3.59361e-09	DCs
EIF4A12	0.69526	0.025	0.015	3.54079e-13	5.0304e-09	DCs
CAB391	0.933274	0.014	0.007	3.59077e-13	5.1014e-09	DCs
DRAP1	0.887425	0.015	0.008	4.00294e-13	5.68698e-09	DCs
PRPF4B	1.04029	0.011	0.006	7.11821e-13	1.01128e-08	DCs
TAGLN21	1.04692	0.011	0.005	7.2605e-13	1.0315e-08	DCs
EFCAB141	1.044	0.011	0.005	8.14121e-13	1.15662e-08	DCs
MAPK1IP1L	1.09839	0.01	0.005	8.63663e-13	1.22701e-08	DCs
PPP3CB1	1.01367	0.011	0.005	8.8848e-13	1.26226e-08	DCs
CLTA	1.08378	0.01	0.005	9.42292e-13	1.33871e-08	DCs
STX4	1.05287	0.011	0.005	9.50938e-13	1.351e-08	DCs
SNU131	0.951835	0.014	0.007	1.12266e-12	1.59496e-08	DCs
TLE52	0.946061	0.012	0.006	1.15752e-12	1.64449e-08	DCs
NR3C12	0.959821	0.013	0.007	1.38004e-12	1.96062e-08	DCs
TLN11	1.0298	0.01	0.005	1.43653e-12	2.04088e-08	DCs
CAPG1	0.914829	0.013	0.007	1.46582e-12	2.08249e-08	DCs
SNRNP2001	1.0387	0.011	0.005	1.62891e-12	2.31419e-08	DCs
PSMF11	0.963891	0.012	0.006	1.71686e-12	2.43915e-08	DCs
VAMP32	1.00393	0.011	0.006	1.96636e-12	2.7936e-08	DCs
HNRNPD2	0.7454	0.02	0.012	2.01569e-12	2.86369e-08	DCs
AP3D1	1.05486	0.01	0.005	2.06375e-12	2.93198e-08	DCs
MARCH71	0.940162	0.013	0.007	2.24541e-12	3.19005e-08	DCs
HNRNPUL1	1.00742	0.011	0.006	2.61037e-12	3.70856e-08	DCs
CCNL11	1.00575	0.011	0.005	2.61438e-12	3.71425e-08	DCs
TPM43	0.77151	0.018	0.011	2.70922e-12	3.84899e-08	DCs
CYB5R33	0.657021	0.025	0.016	2.81282e-12	3.99617e-08	DCs
CD993	0.697567	0.02	0.012	3.00969e-12	4.27587e-08	DCs
C12orf574	0.738002	0.021	0.013	3.02031e-12	4.29095e-08	DCs
DHX36	1.02998	0.01	0.005	3.42307e-12	4.86315e-08	DCs
OGA2	0.701886	0.021	0.013	3.87337e-12	5.50289e-08	DCs
UXT	1.01297	0.01	0.005	3.98818e-12	5.66601e-08	DCs
TMEM2191	1.06378	0.01	0.005	4.1161e-12	5.84775e-08	DCs
SERPING13	0.639354	0.022	0.014	4.95121e-12	7.03418e-08	DCs
ANXA14	0.768497	0.017	0.01	4.9693e-12	7.05988e-08	DCs
ERBIN	0.98792	0.011	0.006	5.1591e-12	7.32953e-08	DCs
TRIP121	0.928279	0.012	0.007	7.13795e-12	1.01409e-07	DCs
BRD42	0.868229	0.014	0.008	9.60521e-12	1.36461e-07	DCs
SMARCA51	1.01695	0.011	0.006	1.0098e-11	1.43463e-07	DCs
BACH1	0.927671	0.012	0.006	1.1363e-11	1.61434e-07	DCs
OAZ22	0.868077	0.014	0.007	1.27678e-11	1.81392e-07	DCs
CPNE11	0.96087	0.012	0.006	1.28266e-11	1.82228e-07	DCs
PHPT11	0.979621	0.011	0.006	1.33488e-11	1.89647e-07	DCs
TPR	0.926717	0.012	0.006	1.60254e-11	2.27673e-07	DCs
NUCKS12	0.830094	0.015	0.008	1.61154e-11	2.28952e-07	DCs
CDC372	0.798751	0.016	0.009	1.62346e-11	2.30645e-07	DCs
C11orf58	1.02562	0.01	0.005	1.73281e-11	2.46181e-07	DCs
ELMSAN11	0.916681	0.012	0.006	2.00414e-11	2.84728e-07	DCs
COPA2	0.841059	0.014	0.008	2.08554e-11	2.96293e-07	DCs
ANKHD11	0.930217	0.011	0.006	2.09116e-11	2.97091e-07	DCs
DNAJA2	1.0232	0.01	0.005	2.22898e-11	3.16671e-07	DCs
EMC10	1.01893	0.01	0.005	2.34011e-11	3.32459e-07	DCs
KXD11	1.00686	0.01	0.005	2.52553e-11	3.58801e-07	DCs
SEPTIN9	0.99098	0.01	0.005	4.20041e-11	5.96753e-07	DCs
PSMD13	0.994108	0.01	0.005	4.50773e-11	6.40413e-07	DCs
TOMM72	0.82684	0.014	0.008	4.56031e-11	6.47884e-07	DCs
WASF21	0.933777	0.011	0.006	5.14959e-11	7.31603e-07	DCs
AKT32	0.962014	0.01	0.005	5.44603e-11	7.73717e-07	DCs
PUM2	0.99842	0.011	0.006	5.50535e-11	7.82146e-07	DCs
CPSF7	0.985892	0.01	0.005	6.06279e-11	8.6134e-07	DCs
TGFBR23	0.666747	0.021	0.013	6.20535e-11	8.81594e-07	DCs
APH1A	0.972863	0.01	0.005	6.311e-11	8.96604e-07	DCs
STOM2	0.9126	0.011	0.006	6.53088e-11	9.27843e-07	DCs
EIF4E2	0.939035	0.011	0.005	6.61582e-11	9.3991e-07	DCs
ANKRD111	0.894366	0.013	0.007	6.65027e-11	9.44804e-07	DCs
OXA1L1	0.913749	0.012	0.006	7.10258e-11	1.00906e-06	DCs
MXD4	0.922728	0.011	0.006	9.38326e-11	1.33308e-06	DCs
MT-ND53	0.757053	0.017	0.01	9.74818e-11	1.38492e-06	DCs
ASH1L	0.971257	0.01	0.005	1.1174e-10	1.5875e-06	DCs
MAX1	0.931359	0.011	0.005	1.11906e-10	1.58984e-06	DCs
LUC7L21	0.889234	0.012	0.006	1.14634e-10	1.6286e-06	DCs
RBM332	0.885425	0.013	0.007	1.26775e-10	1.80109e-06	DCs
JUND3	0.786158	0.015	0.009	1.30254e-10	1.85052e-06	DCs
TIAL11	0.870593	0.012	0.006	1.42012e-10	2.01756e-06	DCs
PDIA3	0.95622	0.01	0.005	1.44377e-10	2.05116e-06	DCs
MTCH11	0.841792	0.013	0.007	1.47276e-10	2.09235e-06	DCs
BTG13	0.722504	0.019	0.012	1.97081e-10	2.79993e-06	DCs
LUC7L1	0.934546	0.01	0.005	2.34827e-10	3.33619e-06	DCs
DGKA1	0.94915	0.012	0.006	2.56137e-10	3.63894e-06	DCs
UBB	0.928878	0.01	0.005	2.87679e-10	4.08706e-06	DCs
LAMA43	0.846582	0.013	0.007	2.8936e-10	4.11094e-06	DCs
TMEM248	0.944859	0.01	0.005	3.24331e-10	4.60776e-06	DCs
EHMT1	0.948429	0.01	0.005	3.64623e-10	5.1802e-06	DCs
RBL21	0.996122	0.01	0.005	3.75103e-10	5.32909e-06	DCs
ITM2B2	0.53385	0.033	0.023	4.16022e-10	5.91043e-06	DCs
SORBS33	0.775064	0.015	0.009	4.57954e-10	6.50615e-06	DCs
SMARCA21	0.849631	0.012	0.007	5.07087e-10	7.20419e-06	DCs
RACK12	0.588319	0.024	0.016	5.13135e-10	7.29011e-06	DCs
CIC1	0.940421	0.01	0.005	5.21851e-10	7.41393e-06	DCs
GDI11	0.943331	0.01	0.005	5.47374e-10	7.77654e-06	DCs
MAP7D12	0.814644	0.013	0.008	5.55483e-10	7.89174e-06	DCs
SNX1	0.909317	0.01	0.005	6.55693e-10	9.31543e-06	DCs
PPP4C	0.945346	0.01	0.005	6.86987e-10	9.76002e-06	DCs
HIST1H1C2	0.687022	0.019	0.012	7.22626e-10	1.02663e-05	DCs
EIF4EBP22	0.669581	0.019	0.012	8.13813e-10	1.15618e-05	DCs
MT-ND23	0.381422	0.051	0.038	8.56648e-10	1.21704e-05	DCs
SEC31A3	0.758172	0.015	0.009	9.07559e-10	1.28937e-05	DCs
API5	0.938263	0.01	0.005	9.13457e-10	1.29775e-05	DCs
MT2A1	0.87894	0.011	0.006	9.45846e-10	1.34376e-05	DCs
CSNK1D1	0.933093	0.01	0.005	9.75848e-10	1.38639e-05	DCs
DDX46	0.910809	0.01	0.005	1.04554e-09	1.4854e-05	DCs
MAP43	0.613993	0.022	0.014	1.08004e-09	1.53441e-05	DCs
LY6E2	0.725512	0.015	0.009	1.13636e-09	1.61443e-05	DCs
WDR821	0.864858	0.011	0.006	1.18134e-09	1.67832e-05	DCs
PCMTD12	0.729552	0.016	0.01	1.26191e-09	1.79279e-05	DCs
COX4I1	0.851071	0.012	0.007	1.29958e-09	1.84631e-05	DCs
SH3GLB11	0.863478	0.013	0.007	1.3026e-09	1.85061e-05	DCs
CHD22	0.698831	0.017	0.01	1.38416e-09	1.96647e-05	DCs
SERPINH12	0.803703	0.012	0.007	1.43405e-09	2.03735e-05	DCs
TBC1D14	0.914065	0.01	0.006	1.91546e-09	2.72129e-05	DCs
ATP5MG	0.935743	0.01	0.005	1.93818e-09	2.75357e-05	DCs
MLLT62	0.777926	0.014	0.008	2.12778e-09	3.02293e-05	DCs
GNB11	0.897221	0.01	0.005	2.17268e-09	3.08673e-05	DCs
MAT2A4	0.6839	0.019	0.012	2.23426e-09	3.17421e-05	DCs
C4orf32	0.764298	0.014	0.009	2.31005e-09	3.28189e-05	DCs
GNB41	0.945346	0.01	0.005	2.38694e-09	3.39113e-05	DCs
UBE2I1	0.783596	0.013	0.008	2.40079e-09	3.41081e-05	DCs
HNRNPF	0.842001	0.011	0.006	2.61829e-09	3.71981e-05	DCs
SKI3	0.730581	0.015	0.009	2.66812e-09	3.7906e-05	DCs
MT-CO22	0.337978	0.07	0.055	2.91082e-09	4.1354e-05	DCs
NCOR23	0.778338	0.013	0.008	3.06963e-09	4.36103e-05	DCs
CALU3	0.747238	0.013	0.008	3.6576e-09	5.19635e-05	DCs
TRA2A2	0.720706	0.015	0.009	3.68863e-09	5.24044e-05	DCs
PTEN	0.886299	0.01	0.005	3.91099e-09	5.55635e-05	DCs
CCDC801	0.212703	0.056	0.043	4.19389e-09	5.95826e-05	DCs
NUMA12	0.808353	0.012	0.007	4.39179e-09	6.23941e-05	DCs
MT-ND43	0.357598	0.063	0.05	4.75044e-09	6.74896e-05	DCs
ST6GALNAC62	0.882109	0.01	0.005	4.76993e-09	6.77664e-05	DCs
EEF1B22	0.729695	0.016	0.01	5.70036e-09	8.09851e-05	DCs
CNBP2	0.58973	0.022	0.015	6.65121e-09	9.44938e-05	DCs
APEX12	0.755317	0.013	0.007	6.78386e-09	9.63783e-05	DCs
NDUFV12	0.746262	0.013	0.008	7.11408e-09	0.00010107	DCs
NXF1	0.915201	0.01	0.005	7.27865e-09	0.000103408	DCs
ILF32	0.780606	0.013	0.007	8.66603e-09	0.000123118	DCs
SMARCC1	0.832684	0.011	0.006	9.16138e-09	0.000130156	DCs
SDF42	0.74971	0.013	0.007	9.16933e-09	0.000130269	DCs
ZNF6442	0.792781	0.011	0.006	1.10849e-08	0.000157483	DCs
RAC12	0.734364	0.013	0.008	1.23375e-08	0.000175279	DCs
PRRC2C1	0.864443	0.01	0.005	1.25736e-08	0.000178634	DCs
PAFAH1B12	0.687415	0.015	0.009	1.44567e-08	0.000205386	DCs
RAB11B1	0.790422	0.011	0.006	1.65243e-08	0.00023476	DCs
CORO1C2	0.796231	0.012	0.007	1.83324e-08	0.000260449	DCs
ARF6	0.786461	0.012	0.007	2.17074e-08	0.000308397	DCs
SCARB22	0.761791	0.012	0.007	2.24227e-08	0.000318559	DCs
EP300	0.838965	0.01	0.006	2.30368e-08	0.000327284	DCs
SMAD21	0.855112	0.01	0.005	2.63351e-08	0.000374143	DCs
CLK12	0.716416	0.014	0.009	2.72269e-08	0.000386812	DCs
SERF22	0.713757	0.013	0.008	2.97862e-08	0.000423173	DCs
COL4A13	0.690298	0.014	0.008	3.23094e-08	0.000459019	DCs
SPIN11	0.809272	0.01	0.006	3.90531e-08	0.000554828	DCs
SEC622	0.768028	0.011	0.007	4.25509e-08	0.00060452	DCs
EEF1G2	0.410603	0.038	0.028	5.02918e-08	0.000714496	DCs
EIF12	0.703341	0.013	0.008	5.13657e-08	0.000729753	DCs
WDR261	0.582331	0.02	0.014	5.60543e-08	0.000796363	DCs
ARPP192	0.806025	0.01	0.006	5.79567e-08	0.000823391	DCs
YPEL31	0.819865	0.01	0.006	5.9055e-08	0.000838994	DCs
CTSK1	0.359102	0.031	0.022	5.96802e-08	0.000847876	DCs
SFRP21	0.480844	0.021	0.014	6.15129e-08	0.000873914	DCs
ASXL12	0.751483	0.011	0.007	6.50764e-08	0.000924541	DCs
NENF2	0.755705	0.012	0.007	6.88574e-08	0.000978258	DCs
ANXA22	0.359002	0.049	0.038	6.93398e-08	0.00098511	DCs
STT3B	0.719183	0.012	0.007	6.9434e-08	0.000986449	DCs
EWSR11	0.79672	0.011	0.006	9.40126e-08	0.00133564	DCs
NDFIP11	0.800401	0.01	0.006	9.40903e-08	0.00133674	DCs
AFF11	0.810592	0.01	0.006	9.89457e-08	0.00140572	DCs
CLINT1	0.788266	0.01	0.006	1.26113e-07	0.00179168	DCs
PRRX13	0.58605	0.016	0.01	1.30942e-07	0.00186029	DCs
ADD31	0.703973	0.011	0.007	1.54361e-07	0.00219301	DCs
MMP24OS	0.792149	0.01	0.006	1.57296e-07	0.0022347	DCs
JUNB1	0.716908	0.012	0.008	1.64169e-07	0.00233234	DCs
SRSF2	0.729841	0.012	0.007	1.64489e-07	0.00233689	DCs
MT-ATP62	0.262729	0.089	0.074	1.68832e-07	0.0023986	DCs
MT-ND4L2	0.358686	0.046	0.035	1.74102e-07	0.00247347	DCs
EXOC3	0.799171	0.01	0.006	2.10189e-07	0.00298615	DCs
GAS62	0.646381	0.014	0.009	2.32144e-07	0.00329808	DCs
UTRN2	0.748001	0.011	0.006	2.35202e-07	0.00334151	DCs
TTC33	0.616835	0.014	0.009	2.52939e-07	0.00359351	DCs
MAF12	0.755215	0.01	0.006	3.47291e-07	0.00493397	DCs
DHX153	0.702197	0.012	0.007	3.81139e-07	0.00541484	DCs
SERPINF11	0.540208	0.018	0.012	3.83076e-07	0.00544236	DCs
KIF5B1	0.76318	0.01	0.006	4.81393e-07	0.00683915	DCs
N4BP2L21	0.761639	0.01	0.006	5.01286e-07	0.00712176	DCs
PSMC5	0.718552	0.011	0.006	5.05081e-07	0.00717569	DCs
SPAG92	0.670517	0.012	0.008	5.09719e-07	0.00724158	DCs
DCAF82	0.713346	0.011	0.007	5.80301e-07	0.00824434	DCs
CTNNA12	0.726673	0.011	0.006	5.91379e-07	0.00840172	DCs
COL4A23	0.559901	0.016	0.011	6.01515e-07	0.00854572	DCs
RNF19A2	0.731943	0.01	0.006	6.27253e-07	0.00891138	DCs
SPRY12	0.768714	0.01	0.006	6.36073e-07	0.00903669	DCs
PMP222	0.582259	0.015	0.01	1.05177e-06	0.0149425	DCs
DDX172	0.677359	0.012	0.007	1.12935e-06	0.0160447	DCs
CMIP1	0.709462	0.01	0.006	1.29117e-06	0.0183436	DCs
TUFM	0.775187	0.01	0.006	1.29379e-06	0.0183809	DCs
SRRM11	0.710882	0.01	0.006	1.39378e-06	0.0198015	DCs
ATP11B	0.719748	0.01	0.006	1.41884e-06	0.0201574	DCs
CHMP33	0.629756	0.013	0.009	1.47016e-06	0.0208865	DCs
HBS1L1	0.698481	0.011	0.007	1.51222e-06	0.0214841	DCs
COPG11	0.713058	0.01	0.006	1.55541e-06	0.0220977	DCs
VEGFB1	0.71723	0.01	0.006	1.6219e-06	0.0230424	DCs
PCM12	0.720045	0.01	0.006	2.01483e-06	0.0286247	DCs
ABI3BP1	0.688532	0.01	0.006	2.29213e-06	0.0325643	DCs
SON1	0.742022	0.01	0.006	2.36961e-06	0.033665	DCs
RRBP12	0.686619	0.01	0.006	3.20938e-06	0.0455956	DCs
CMPK12	0.676843	0.012	0.007	3.31189e-06	0.0470521	DCs
PKM1	0.62723	0.012	0.008	4.16251e-06	0.0591368	DCs
TNFSF101	0.637613	0.012	0.008	4.7024e-06	0.0668071	DCs
COL15A13	0.626605	0.012	0.007	4.71e-06	0.066915	DCs
XBP1	0.691539	0.01	0.006	5.5032e-06	0.078184	DCs
CTDSP23	0.577942	0.013	0.009	6.13827e-06	0.0872063	DCs
FBXW21	0.721711	0.011	0.007	6.67473e-06	0.0948279	DCs
PPP1R12A2	0.685233	0.01	0.006	6.71569e-06	0.0954098	DCs
WNK11	0.592111	0.013	0.008	6.8115e-06	0.096771	DCs
TXNL4A	0.67408	0.01	0.006	6.86208e-06	0.0974896	DCs
OPTN3	0.561306	0.014	0.01	7.64258e-06	0.108578	DCs
S100A111	0.59353	0.013	0.009	1.12365e-05	0.159637	DCs
ATP6AP1	0.671397	0.01	0.006	1.13646e-05	0.161456	DCs
OGDH	0.64309	0.01	0.006	1.17892e-05	0.16749	DCs
ANAPC51	0.656335	0.01	0.006	1.33955e-05	0.190309	DCs
LAMC13	0.468903	0.017	0.012	1.40314e-05	0.199344	DCs
PSMB12	0.573933	0.013	0.009	1.49358e-05	0.212193	DCs
TSPAN31	0.656335	0.01	0.006	1.56071e-05	0.22173	DCs
RABGGTB	0.66728	0.01	0.007	1.65385e-05	0.234962	DCs
ERGIC32	0.523298	0.016	0.011	1.67043e-05	0.237318	DCs
MAF3	0.497187	0.017	0.012	1.7911e-05	0.254462	DCs
PRNP2	0.585115	0.013	0.008	2.16334e-05	0.307346	DCs
SH3PXD2A	0.621558	0.011	0.007	2.17524e-05	0.309036	DCs
ARID5B2	0.638444	0.01	0.006	2.39126e-05	0.339726	DCs
CCNL23	0.330855	0.03	0.023	2.83598e-05	0.402908	DCs
CAND11	0.646406	0.011	0.007	3.19252e-05	0.453562	DCs
PSMD3	0.685342	0.01	0.006	3.19972e-05	0.454584	DCs
CD442	0.232133	0.073	0.062	3.26141e-05	0.463349	DCs
TRAK11	0.617163	0.01	0.006	4.45586e-05	0.633045	DCs
LAMTOR42	0.55622	0.012	0.008	4.82193e-05	0.685052	DCs
ZBTB7A1	0.535277	0.014	0.009	5.40211e-05	0.767477	DCs
UGCG2	0.54574	0.012	0.008	5.44017e-05	0.772885	DCs
ENG2	0.492226	0.014	0.01	5.50034e-05	0.781434	DCs
RNH12	0.438675	0.018	0.013	6.42479e-05	0.91277	DCs
ATP2B42	0.455592	0.018	0.013	6.49654e-05	0.922963	DCs
CEBPD1	0.653756	0.01	0.006	6.65561e-05	0.945562	DCs
PPP4R3B1	0.618607	0.01	0.007	7.0158e-05	0.996735	DCs
ATP2C11	0.525511	0.013	0.009	8.62421e-05	1	DCs
UBE2V11	0.612981	0.01	0.006	0.00010266	1	DCs
NDUFB7	0.583209	0.01	0.007	0.000132574	1	DCs
CD361	0.559433	0.011	0.007	0.000165396	1	DCs
APLP23	0.523611	0.012	0.008	0.000180048	1	DCs
RIN21	0.586597	0.01	0.007	0.000189544	1	DCs
PNPLA22	0.540238	0.011	0.008	0.000209645	1	DCs
SRSF52	0.512012	0.011	0.008	0.000238321	1	DCs
GAS71	0.44054	0.014	0.01	0.000278663	1	DCs
LRP11	0.353676	0.02	0.015	0.000315479	1	DCs
EIF3B2	0.502168	0.012	0.008	0.0003328	1	DCs
CAST1	0.37275	0.023	0.018	0.000341669	1	DCs
TAOK12	0.581449	0.01	0.007	0.000404152	1	DCs
ANTXR13	0.482697	0.011	0.008	0.000452048	1	DCs
DYNLL22	0.494015	0.011	0.008	0.00048997	1	DCs
WDR83OS1	0.53777	0.01	0.007	0.000508175	1	DCs
ARGLU13	0.447754	0.014	0.01	0.000540508	1	DCs
CCDC472	0.505526	0.012	0.009	0.000570065	1	DCs
HSP90AB13	0.481988	0.013	0.009	0.000570362	1	DCs
ACTN12	0.540015	0.01	0.007	0.000591974	1	DCs
ECH11	0.503106	0.012	0.008	0.000625548	1	DCs
GPBP1L11	0.549711	0.011	0.007	0.000691758	1	DCs
SLC44A22	0.471019	0.011	0.008	0.000725567	1	DCs
HSP90AA11	0.4594	0.012	0.009	0.000830359	1	DCs
LAPTM4A3	0.444313	0.013	0.01	0.000840911	1	DCs
QARS2	0.452845	0.012	0.009	0.000843934	1	DCs
WSB13	0.405568	0.014	0.011	0.00106868	1	DCs
UBXN62	0.437891	0.012	0.009	0.00118148	1	DCs
MT-CO31	0.115899	0.136	0.125	0.00164607	1	DCs
PLPP32	0.332621	0.016	0.012	0.00165421	1	DCs
HNRNPDL1	0.458333	0.01	0.008	0.00167757	1	DCs
CAVIN13	0.356126	0.016	0.013	0.00177489	1	DCs
EPHX13	0.447318	0.011	0.008	0.00178076	1	DCs
CHCHD22	0.470542	0.01	0.007	0.00179491	1	DCs
NME22	0.354557	0.017	0.013	0.00189571	1	DCs
DYNC1LI22	0.424234	0.012	0.009	0.00201873	1	DCs
CNN33	0.342794	0.017	0.013	0.00234698	1	DCs
COL5A11	0.252318	0.022	0.017	0.00236362	1	DCs
BTBD21	0.496543	0.01	0.007	0.00239384	1	DCs
GNAI3	0.453393	0.01	0.007	0.00244331	1	DCs
CLU3	0.220961	0.025	0.021	0.00253313	1	DCs
POLR2L1	0.425729	0.01	0.007	0.00304159	1	DCs
SLC25A6	0.500714	0.01	0.007	0.00320862	1	DCs
METRNL2	0.392216	0.013	0.01	0.003497	1	DCs
CLIC43	0.336144	0.014	0.011	0.00501439	1	DCs
MACF12	0.391523	0.011	0.008	0.00527448	1	DCs
LTBP33	0.394702	0.01	0.007	0.005847	1	DCs
A2M2	0.1943	0.025	0.021	0.00755527	1	DCs
CREG11	0.334154	0.013	0.01	0.00791456	1	DCs
MT-CO32	1.7066	0.37	0.12	0	0	ESWGs
SAT12	2.94183	0.108	0.014	0	0	ESWGs
ATP1B31	3.3033	0.091	0.009	0	0	ESWGs
MMP7	7.93666	0.075	0	0	0	ESWGs
SEMA3C1	4.19277	0.076	0.004	0	0	ESWGs
PYGB1	3.27363	0.078	0.008	0	0	ESWGs
SESN3	4.39937	0.066	0.003	0	0	ESWGs
ATP1A1	3.98731	0.063	0.004	0	0	ESWGs
PCMTD13	2.86752	0.063	0.009	0	0	ESWGs
BHLHE402	2.66502	0.061	0.01	0	0	ESWGs
SPINT11	3.32762	0.05	0.005	0	0	ESWGs
GJB61	2.82968	0.05	0.007	0	0	ESWGs
TOB11	2.69301	0.049	0.008	0	0	ESWGs
WFDC3	7.05252	0.039	0	0	0	ESWGs
ATP1B11	3.14184	0.04	0.005	0	0	ESWGs
DEFB1	3.64437	0.036	0.003	0	0	ESWGs
EPB41L4B	4.16187	0.026	0.001	0	0	ESWGs
KRT77	4.20913	0.025	0.001	0	0	ESWGs
PPARGC1A	4.54333	0.024	0.001	0	0	ESWGs
PNLIPRP3	4.62266	0.021	0.001	0	0	ESWGs
GABRP	7.02337	0.019	0	0	0	ESWGs
FOXC1	4.08956	0.02	0.001	0	0	ESWGs
RASSF10	4.62964	0.019	0.001	0	0	ESWGs
TFCP2L1	4.89111	0.018	0.001	0	0	ESWGs
KCNK5	4.21968	0.017	0.001	0	0	ESWGs
MYEOV	5.32609	0.01	0	0	0	ESWGs
GPRC5C	3.94487	0.018	0.001	2.32672e-307	3.30556e-303	ESWGs
FXYD32	2.44032	0.052	0.01	1.73916e-283	2.47083e-279	ESWGs
LAMB3	3.60059	0.021	0.002	1.68628e-279	2.3957e-275	ESWGs
RUNX11	3.08873	0.029	0.003	2.60835e-276	3.70569e-272	ESWGs
PDCD41	2.02795	0.071	0.017	4.57961e-265	6.50625e-261	ESWGs
DDR11	2.61919	0.038	0.006	5.82799e-240	8.27983e-236	ESWGs
SH3D21	3.57463	0.017	0.001	1.46673e-224	2.08378e-220	ESWGs
CDKN2B	3.46616	0.018	0.002	9.81323e-224	1.39417e-219	ESWGs
PDLIM4	2.8887	0.027	0.004	1.03994e-217	1.47744e-213	ESWGs
SDC4	2.85223	0.027	0.004	1.35273e-212	1.92182e-208	ESWGs
CRABP22	1.91227	0.062	0.016	8.86194e-202	1.25902e-197	ESWGs
APP3	1.81281	0.068	0.019	7.33577e-200	1.04219e-195	ESWGs
LRATD1	3.00735	0.022	0.003	1.76673e-195	2.50999e-191	ESWGs
SOX9	3.44493	0.015	0.001	4.20824e-184	5.97864e-180	ESWGs
MT-CYB4	1.23889	0.135	0.057	2.25349e-179	3.20153e-175	ESWGs
ATL2	2.83364	0.023	0.003	2.60815e-179	3.70539e-175	ESWGs
CD94	1.50668	0.084	0.029	6.62991e-167	9.41911e-163	ESWGs
MT-ND24	1.3721	0.098	0.037	2.776e-163	3.94386e-159	ESWGs
MT-ATP63	1.07655	0.153	0.073	1.79062e-153	2.54394e-149	ESWGs
BOC	2.4251	0.027	0.005	9.14179e-147	1.29877e-142	ESWGs
CHPT1	2.56542	0.023	0.004	8.66325e-144	1.23079e-139	ESWGs
SLC38A22	1.81242	0.048	0.014	2.02545e-136	2.87755e-132	ESWGs
DSG32	2.36044	0.027	0.005	6.06628e-135	8.61837e-131	ESWGs
C19orf331	2.36646	0.026	0.005	8.11706e-132	1.15319e-127	ESWGs
CCN3	3.47524	0.01	0.001	7.79229e-128	1.10705e-123	ESWGs
CRYAB2	2.07212	0.031	0.007	1.91661e-124	2.72293e-120	ESWGs
MT-ND44	1.1406	0.108	0.049	2.76287e-123	3.92521e-119	ESWGs
EGFR1	2.06525	0.031	0.007	5.09149e-118	7.23348e-114	ESWGs
MT-CO23	1.09548	0.116	0.055	9.5534e-118	1.35725e-113	ESWGs
SGK1	2.63087	0.018	0.003	8.68238e-117	1.23351e-112	ESWGs
CAST2	1.5743	0.052	0.017	4.2505e-113	6.03868e-109	ESWGs
ZBTB7C	3.0002	0.012	0.002	9.57032e-112	1.35966e-107	ESWGs
EFNA5	2.94923	0.012	0.002	2.47591e-105	3.51752e-101	ESWGs
SLC1A5	2.56372	0.017	0.003	8.99019e-103	1.27724e-98	ESWGs
RHOV	2.62759	0.016	0.003	1.0427e-102	1.48136e-98	ESWGs
SLC12A7	2.96763	0.012	0.001	1.44195e-99	2.04857e-95	ESWGs
MAL	3.0671	0.01	0.001	3.01118e-96	4.27798e-92	ESWGs
CLCA22	1.66838	0.034	0.011	3.36824e-81	4.78526e-77	ESWGs
TNS41	2.17947	0.019	0.004	1.5908e-80	2.26005e-76	ESWGs
APCDD13	1.32207	0.053	0.021	1.87931e-80	2.66993e-76	ESWGs
FAT21	2.11659	0.02	0.005	4.99668e-80	7.09879e-76	ESWGs
TBC1D8	2.41821	0.015	0.003	2.68532e-78	3.81503e-74	ESWGs
PTPRF2	1.76041	0.027	0.008	1.21875e-73	1.73147e-69	ESWGs
SLC25A23	2.44163	0.013	0.002	1.84168e-72	2.61647e-68	ESWGs
TPD52L1	2.35713	0.014	0.003	3.42956e-72	4.87237e-68	ESWGs
NIBAN21	1.81319	0.025	0.007	4.59496e-72	6.52806e-68	ESWGs
DSC21	2.15276	0.017	0.004	1.30677e-70	1.85653e-66	ESWGs
MT-ND33	1.08138	0.067	0.031	9.0328e-68	1.28329e-63	ESWGs
PPP1R13L2	1.83132	0.023	0.007	9.3782e-68	1.33236e-63	ESWGs
NDRG23	1.6752	0.028	0.009	1.61315e-67	2.2918e-63	ESWGs
MT1X1	1.85655	0.022	0.006	1.83324e-67	2.60449e-63	ESWGs
KRT6B1	0.870492	0.074	0.036	5.03569e-66	7.15421e-62	ESWGs
AKAP11	2.16198	0.016	0.003	8.20845e-66	1.16617e-61	ESWGs
ADSS	1.99919	0.018	0.004	4.78352e-65	6.79595e-61	ESWGs
THSD4	2.64653	0.01	0.002	7.27747e-65	1.03391e-60	ESWGs
SEMA5A	2.59089	0.01	0.002	3.87824e-63	5.50982e-59	ESWGs
ATP6V1C21	1.78093	0.022	0.006	3.30071e-62	4.68933e-58	ESWGs
C1orf116	2.33258	0.012	0.002	3.71299e-60	5.27505e-56	ESWGs
DNAJA4	2.15416	0.014	0.003	7.50325e-60	1.06599e-55	ESWGs
SLC25A12	2.41806	0.011	0.002	1.66918e-59	2.37141e-55	ESWGs
KIAA1671	2.33583	0.012	0.002	1.01011e-58	1.43506e-54	ESWGs
MT-ND4L3	0.981072	0.069	0.035	1.44826e-57	2.05754e-53	ESWGs
COX6A1	1.74888	0.021	0.006	4.89286e-57	6.95128e-53	ESWGs
KIAA1522	1.90868	0.018	0.005	7.70711e-57	1.09495e-52	ESWGs
ATP5F1B1	1.68178	0.023	0.007	8.78136e-57	1.24757e-52	ESWGs
EPS8L2	1.82555	0.018	0.005	4.50306e-53	6.3975e-49	ESWGs
LGR4	2.05953	0.013	0.003	2.73647e-51	3.8877e-47	ESWGs
GJB21	1.40193	0.027	0.01	4.14341e-45	5.88654e-41	ESWGs
PPFIBP1	1.81379	0.015	0.004	7.19955e-45	1.02284e-40	ESWGs
MYO19	2.04679	0.012	0.003	1.51309e-44	2.14965e-40	ESWGs
NDUFB5	1.73881	0.017	0.005	1.77933e-44	2.52789e-40	ESWGs
DSP2	0.494794	0.175	0.122	8.30304e-44	1.17961e-39	ESWGs
AHCYL2	2.09225	0.011	0.002	6.39605e-43	9.08687e-39	ESWGs
MT-ND14	1.18463	0.035	0.015	1.12109e-42	1.59273e-38	ESWGs
LAPTM4B1	1.62559	0.019	0.006	3.06718e-42	4.35754e-38	ESWGs
CGNL1	2.03905	0.011	0.003	6.21758e-41	8.83332e-37	ESWGs
GPX44	1.29453	0.028	0.011	2.96482e-40	4.21212e-36	ESWGs
UQCRC1	1.59383	0.017	0.005	1.30733e-37	1.85732e-33	ESWGs
NDUFB9	1.44618	0.02	0.007	2.96818e-37	4.21689e-33	ESWGs
TNC4	1.40752	0.021	0.008	4.86088e-37	6.90585e-33	ESWGs
CKB1	1.56748	0.017	0.006	1.00709e-36	1.43077e-32	ESWGs
FZR1	1.90584	0.012	0.003	1.61653e-36	2.29661e-32	ESWGs
FAM53B	1.9612	0.01	0.003	2.2291e-36	3.16689e-32	ESWGs
LAMA53	1.43001	0.02	0.007	6.41206e-36	9.10962e-32	ESWGs
NDUFA1	1.48574	0.018	0.006	5.18976e-35	7.37309e-31	ESWGs
NDUFA41	1.28352	0.024	0.01	8.88278e-35	1.26198e-30	ESWGs
PDHA1	1.55153	0.016	0.005	1.66667e-34	2.36784e-30	ESWGs
CLIP12	1.22184	0.026	0.011	4.49864e-34	6.39122e-30	ESWGs
AACS	1.6019	0.015	0.005	1.00469e-33	1.42737e-29	ESWGs
SPINT22	1.33804	0.021	0.008	1.77152e-32	2.51679e-28	ESWGs
SYNGR22	1.22838	0.025	0.01	2.61789e-32	3.71924e-28	ESWGs
DDAH21	1.50341	0.016	0.006	3.3695e-32	4.78705e-28	ESWGs
COX4I11	1.44341	0.018	0.006	4.56941e-32	6.49175e-28	ESWGs
CLTB1	1.13809	0.028	0.013	7.51458e-32	1.0676e-27	ESWGs
CCND13	1.29935	0.021	0.008	9.87451e-32	1.40287e-27	ESWGs
PLXNB1	1.74595	0.011	0.003	2.67106e-31	3.79478e-27	ESWGs
CYC1	1.39937	0.018	0.007	2.48288e-30	3.52743e-26	ESWGs
MT-ND54	1.20442	0.023	0.01	3.81375e-30	5.41819e-26	ESWGs
TOM1L2	1.52742	0.013	0.005	5.86479e-28	8.3321e-24	ESWGs
EEF24	0.579603	0.084	0.056	2.69976e-27	3.83554e-23	ESWGs
LMO4	1.54879	0.013	0.004	3.7831e-27	5.37465e-23	ESWGs
MYH141	1.57817	0.012	0.004	8.85352e-27	1.25782e-22	ESWGs
RNPC31	1.4848	0.014	0.005	8.99964e-27	1.27858e-22	ESWGs
SFRP1	1.16191	0.021	0.009	1.2421e-26	1.76465e-22	ESWGs
CDC42BPG	1.56346	0.012	0.004	2.01778e-26	2.86665e-22	ESWGs
NDUFV13	1.2337	0.018	0.008	2.58984e-25	3.67938e-21	ESWGs
PDXK	1.66605	0.01	0.003	3.16671e-25	4.49895e-21	ESWGs
LDB11	1.06042	0.024	0.012	1.3006e-23	1.84776e-19	ESWGs
TMEM64	1.63421	0.01	0.003	1.47143e-23	2.09047e-19	ESWGs
VDAC2	1.51395	0.012	0.004	2.71103e-23	3.85156e-19	ESWGs
RNF19B	1.58481	0.011	0.004	3.60985e-23	5.12852e-19	ESWGs
CUL1	1.59689	0.01	0.003	4.05143e-23	5.75587e-19	ESWGs
TACSTD22	0.898516	0.034	0.018	4.8837e-23	6.93828e-19	ESWGs
NDUFB71	1.26706	0.016	0.007	6.3878e-23	9.07515e-19	ESWGs
PEBP1	1.31044	0.015	0.006	1.16441e-22	1.65427e-18	ESWGs
PPDPF1	1.11224	0.021	0.01	2.39017e-22	3.39572e-18	ESWGs
PARD3	1.31028	0.015	0.006	2.4063e-22	3.41863e-18	ESWGs
RNF152	1.59428	0.01	0.003	3.25259e-22	4.62095e-18	ESWGs
ZKSCAN1	1.5568	0.01	0.003	4.58989e-22	6.52085e-18	ESWGs
BICD2	1.35935	0.013	0.005	4.79862e-22	6.8174e-18	ESWGs
B4GALT1	1.47204	0.011	0.004	8.99762e-22	1.27829e-17	ESWGs
SCEL1	1.02705	0.023	0.011	1.00349e-21	1.42566e-17	ESWGs
ATP6V1G1	1.3579	0.013	0.005	1.27565e-21	1.81232e-17	ESWGs
GSTK12	1.13942	0.018	0.008	6.46501e-21	9.18484e-17	ESWGs
CTSB2	0.712901	0.041	0.024	2.75134e-20	3.90883e-16	ESWGs
TMEM123	1.45837	0.01	0.004	6.39161e-20	9.08056e-16	ESWGs
CTSD	1.24075	0.014	0.006	7.40836e-20	1.05251e-15	ESWGs
LGALS33	0.802507	0.033	0.019	1.06193e-19	1.50869e-15	ESWGs
KLHL21	1.49259	0.01	0.003	2.19032e-19	3.11179e-15	ESWGs
MAGED23	1.10387	0.017	0.008	4.56828e-19	6.49015e-15	ESWGs
MYOF3	0.994457	0.021	0.01	7.2395e-19	1.02852e-14	ESWGs
COX6C	1.30366	0.012	0.005	1.67771e-18	2.38352e-14	ESWGs
ZNF703	1.21465	0.014	0.006	2.69619e-18	3.83048e-14	ESWGs
CASZ1	1.36827	0.011	0.004	3.77145e-18	5.3581e-14	ESWGs
HSP90AA12	1.07761	0.018	0.009	4.94883e-18	7.03081e-14	ESWGs
CIRBP3	0.590735	0.055	0.036	5.16097e-18	7.33219e-14	ESWGs
CELSR1	1.433	0.01	0.004	5.41603e-18	7.69456e-14	ESWGs
DHCR241	0.964665	0.021	0.011	1.36221e-17	1.9353e-13	ESWGs
TXNIP3	0.725325	0.034	0.02	1.81682e-17	2.58115e-13	ESWGs
SLC2A12	0.897776	0.024	0.013	2.70998e-17	3.85007e-13	ESWGs
NUPR12	0.908475	0.022	0.012	3.08064e-17	4.37666e-13	ESWGs
C12orf575	0.874286	0.023	0.013	8.70692e-17	1.23699e-12	ESWGs
STT3B1	1.06786	0.015	0.007	1.63757e-16	2.3265e-12	ESWGs
NUCKS13	1.04463	0.017	0.008	1.80334e-16	2.562e-12	ESWGs
ATP5MG1	1.22335	0.012	0.005	3.09493e-16	4.39697e-12	ESWGs
TACC2	1.30173	0.01	0.004	5.84208e-16	8.29984e-12	ESWGs
MT-ND63	0.844311	0.025	0.014	7.41977e-16	1.05413e-11	ESWGs
UQCRB	1.24583	0.011	0.005	1.49356e-15	2.1219e-11	ESWGs
DOCK92	1.02401	0.016	0.008	2.23444e-15	3.17446e-11	ESWGs
ANAPC162	1.0804	0.015	0.007	2.85205e-15	4.0519e-11	ESWGs
MTSS21	1.22057	0.011	0.005	4.12526e-15	5.86075e-11	ESWGs
CLIC31	1.26077	0.01	0.004	6.72403e-15	9.55282e-11	ESWGs
OGFRL11	1.1359	0.012	0.005	6.88193e-15	9.77716e-11	ESWGs
EEF1G3	0.603581	0.043	0.028	1.39539e-14	1.98243e-10	ESWGs
MGST32	1.17541	0.011	0.005	1.71749e-14	2.44004e-10	ESWGs
FAM102A	1.15747	0.012	0.005	2.17996e-14	3.09707e-10	ESWGs
AHNAK4	0.410755	0.075	0.055	2.30486e-14	3.27451e-10	ESWGs
NFE2L13	0.902295	0.019	0.01	2.65713e-14	3.77499e-10	ESWGs
PKM2	1.0151	0.015	0.008	4.87674e-14	6.92838e-10	ESWGs
PHLDB13	1.02112	0.015	0.007	5.01731e-14	7.12809e-10	ESWGs
HNRNPDL2	1.00986	0.015	0.007	5.40694e-14	7.68164e-10	ESWGs
EPHX14	0.980901	0.015	0.008	6.62886e-14	9.41762e-10	ESWGs
WSB14	0.867374	0.019	0.011	9.21902e-14	1.30975e-09	ESWGs
YWHAE1	1.03971	0.014	0.007	1.06231e-13	1.50922e-09	ESWGs
MRC21	0.845921	0.018	0.01	1.50933e-13	2.14431e-09	ESWGs
H3F3A3	0.707774	0.027	0.016	4.111e-13	5.8405e-09	ESWGs
NDUFA10	1.13686	0.011	0.005	4.89925e-13	6.96036e-09	ESWGs
LUC7L33	0.840299	0.019	0.011	6.40172e-13	9.09493e-09	ESWGs
ELMSAN12	1.03035	0.013	0.006	6.92531e-13	9.83879e-09	ESWGs
BNIPL1	1.13925	0.011	0.005	1.08894e-12	1.54705e-08	ESWGs
SPRY13	1.05571	0.012	0.006	1.09799e-12	1.55991e-08	ESWGs
CTNND13	0.704827	0.027	0.017	1.28872e-12	1.83088e-08	ESWGs
TCF254	0.92278	0.016	0.008	1.50519e-12	2.13842e-08	ESWGs
OGDH1	0.99094	0.013	0.006	3.49269e-12	4.96207e-08	ESWGs
CCDC6	0.998027	0.013	0.006	4.04473e-12	5.74635e-08	ESWGs
NFIX2	0.749686	0.022	0.013	4.22657e-12	6.00469e-08	ESWGs
PNPLA23	0.922067	0.014	0.008	9.69477e-12	1.37734e-07	ESWGs
RNF72	0.793882	0.019	0.011	9.86641e-12	1.40172e-07	ESWGs
MLLT63	0.904621	0.015	0.008	1.1864e-11	1.68551e-07	ESWGs
NME23	0.743303	0.022	0.013	2.44569e-11	3.47459e-07	ESWGs
RTN4	0.751934	0.02	0.012	3.73978e-11	5.31311e-07	ESWGs
EIF2A	1.06049	0.011	0.005	4.26038e-11	6.05273e-07	ESWGs
CYTH2	1.11081	0.01	0.005	5.11827e-11	7.27152e-07	ESWGs
LITAF2	0.902055	0.014	0.007	5.20129e-11	7.38948e-07	ESWGs
LAMP2	1.03431	0.011	0.005	6.49066e-11	9.22127e-07	ESWGs
SHOC21	1.08317	0.01	0.005	7.38326e-11	1.04894e-06	ESWGs
CHMP1B	1.03977	0.01	0.005	1.24536e-10	1.76928e-06	ESWGs
FBXW22	0.918702	0.013	0.007	1.55506e-10	2.20927e-06	ESWGs
DPP71	0.919418	0.013	0.007	1.58341e-10	2.24955e-06	ESWGs
PRKAR1A4	0.849268	0.015	0.008	1.97655e-10	2.80808e-06	ESWGs
PPP1CB1	0.977693	0.011	0.006	2.17283e-10	3.08694e-06	ESWGs
PTTG1IP4	0.81009	0.015	0.008	3.44434e-10	4.89337e-06	ESWGs
MAPK1IP1L1	1.02814	0.01	0.005	5.00759e-10	7.11429e-06	ESWGs
NDUFS4	1.03422	0.01	0.005	9.01724e-10	1.28108e-05	ESWGs
BLOC1S12	0.907608	0.012	0.006	9.597e-10	1.36345e-05	ESWGs
TOMM20	0.958072	0.012	0.006	1.03025e-09	1.46368e-05	ESWGs
CEBPB1	0.944255	0.011	0.006	1.09962e-09	1.56223e-05	ESWGs
ADIRF3	0.639419	0.021	0.013	1.24998e-09	1.77585e-05	ESWGs
TTC34	0.759673	0.016	0.009	1.44422e-09	2.05181e-05	ESWGs
EIF4B	0.973219	0.01	0.005	1.96911e-09	2.79751e-05	ESWGs
HSPB12	0.497497	0.036	0.026	4.41117e-09	6.26695e-05	ESWGs
HSP90AB14	0.777575	0.016	0.009	4.75236e-09	6.75167e-05	ESWGs
EVPL2	0.812038	0.014	0.008	6.94228e-09	9.8629e-05	ESWGs
LENG83	0.529611	0.029	0.02	7.91358e-09	0.000112428	ESWGs
TRAK12	0.88807	0.012	0.006	9.24097e-09	0.000131286	ESWGs
EIF3B3	0.773075	0.015	0.008	1.16692e-08	0.000165785	ESWGs
PON2	0.94884	0.01	0.005	1.18283e-08	0.000168044	ESWGs
TRIM292	0.380753	0.059	0.045	1.34256e-08	0.000190737	ESWGs
TMEM2593	0.796327	0.014	0.008	1.40668e-08	0.000199847	ESWGs
SYNE22	0.730464	0.016	0.01	1.77926e-08	0.00025278	ESWGs
CAPN24	0.58332	0.023	0.015	1.85002e-08	0.000262832	ESWGs
ATP6AP11	0.874952	0.011	0.006	1.85667e-08	0.000263776	ESWGs
TMX2	0.930516	0.01	0.005	1.96638e-08	0.000279363	ESWGs
TOMM73	0.796752	0.014	0.008	2.35326e-08	0.000334327	ESWGs
TRAPPC3	0.847208	0.012	0.006	2.58104e-08	0.000366689	ESWGs
BTF3L4	0.870674	0.011	0.006	3.3428e-08	0.000474912	ESWGs
CNBP3	0.581388	0.022	0.015	5.28993e-08	0.00075154	ESWGs
SPIN12	0.859325	0.011	0.006	5.94415e-08	0.000844485	ESWGs
EMC101	0.922251	0.01	0.005	6.36976e-08	0.000904952	ESWGs
SLC44A1	0.810217	0.012	0.007	6.87207e-08	0.000976314	ESWGs
H1F02	0.736426	0.014	0.008	7.3699e-08	0.00104704	ESWGs
AKT14	0.704943	0.016	0.01	7.71486e-08	0.00109605	ESWGs
TBC1D9B3	0.64446	0.019	0.012	8.37684e-08	0.0011901	ESWGs
HADHA2	0.757745	0.013	0.008	8.57157e-08	0.00121776	ESWGs
WDR83OS2	0.778185	0.013	0.007	9.48028e-08	0.00134686	ESWGs
OAZ12	0.340338	0.055	0.043	9.85612e-08	0.00140026	ESWGs
DUSP1	0.806999	0.012	0.007	1.07308e-07	0.00152453	ESWGs
SNAI2	0.888352	0.01	0.005	1.1436e-07	0.00162471	ESWGs
RAPGEFL12	0.781132	0.013	0.008	1.16582e-07	0.00165628	ESWGs
PER11	0.895633	0.01	0.006	1.26767e-07	0.00180098	ESWGs
SLK1	0.824606	0.011	0.006	1.26946e-07	0.00180352	ESWGs
NFIB3	0.659842	0.017	0.011	1.39999e-07	0.00198897	ESWGs
GPBP1L12	0.760852	0.013	0.007	1.44167e-07	0.00204817	ESWGs
FEM1B	0.866435	0.01	0.005	1.44401e-07	0.0020515	ESWGs
PLS32	0.772412	0.013	0.008	1.45371e-07	0.00206528	ESWGs
PRDX2	0.607648	0.02	0.013	2.3787e-07	0.00337942	ESWGs
CMPK13	0.746055	0.013	0.007	2.44373e-07	0.00347181	ESWGs
TNFSF102	0.742211	0.013	0.008	2.45866e-07	0.00349302	ESWGs
ECH12	0.732739	0.014	0.008	2.91451e-07	0.00414064	ESWGs
HNRNPD3	0.622458	0.019	0.012	3.72504e-07	0.00529217	ESWGs
RABL6	0.851618	0.01	0.005	4.01252e-07	0.00570059	ESWGs
SLC44A23	0.713511	0.013	0.008	4.01541e-07	0.0057047	ESWGs
SQSTM14	0.563098	0.021	0.014	4.75963e-07	0.006762	ESWGs
RBM253	0.716374	0.014	0.008	4.82652e-07	0.00685703	ESWGs
NUMA13	0.751509	0.012	0.007	6.10731e-07	0.00867666	ESWGs
TUFM1	0.834031	0.01	0.006	6.36551e-07	0.00904347	ESWGs
MACF13	0.691649	0.013	0.008	8.07901e-07	0.0114779	ESWGs
RBM51	0.804991	0.01	0.006	8.10497e-07	0.0115147	ESWGs
RAB252	0.8074	0.01	0.006	1.05517e-06	0.0149908	ESWGs
ACTN42	0.634284	0.016	0.01	1.05605e-06	0.0150033	ESWGs
ETV62	0.76856	0.011	0.006	1.1121e-06	0.0157997	ESWGs
ANKRD171	0.816917	0.01	0.006	1.23382e-06	0.0175289	ESWGs
PUM21	0.797706	0.01	0.006	1.34851e-06	0.0191583	ESWGs
ZMYM22	0.728867	0.012	0.007	1.349e-06	0.0191653	ESWGs
PPP4R3B2	0.740731	0.011	0.007	1.47865e-06	0.0210072	ESWGs
BTBD22	0.734281	0.012	0.007	1.49544e-06	0.0212456	ESWGs
KRT141	0.566368	0.019	0.013	1.49605e-06	0.0212543	ESWGs
CCNL24	0.410468	0.031	0.023	1.73846e-06	0.0246983	ESWGs
SUMO34	0.635983	0.015	0.009	2.09168e-06	0.0297165	ESWGs
PAFAH1B13	0.624922	0.015	0.009	2.629e-06	0.0373502	ESWGs
N4BP2L22	0.743974	0.01	0.006	2.76812e-06	0.0393267	ESWGs
ATN13	0.598332	0.016	0.011	3.4993e-06	0.0497146	ESWGs
TMEM1341	0.765002	0.01	0.006	4.10457e-06	0.0583136	ESWGs
RBM333	0.688054	0.012	0.007	4.2996e-06	0.0610844	ESWGs
CHD23	0.590234	0.016	0.01	4.54706e-06	0.0646	ESWGs
RACK13	0.476252	0.023	0.016	4.72616e-06	0.0671446	ESWGs
ARHGEF122	0.675901	0.012	0.007	7.73185e-06	0.109846	ESWGs
CLPTM1	0.730161	0.01	0.006	9.92925e-06	0.141065	ESWGs
SCARB23	0.682403	0.012	0.007	1.03368e-05	0.146855	ESWGs
UBE2V12	0.731763	0.011	0.006	1.04401e-05	0.148322	ESWGs
SRRM12	0.709031	0.01	0.006	1.16394e-05	0.165361	ESWGs
SENP63	0.624122	0.013	0.008	1.21174e-05	0.172151	ESWGs
TCERG12	0.717279	0.01	0.006	1.33073e-05	0.189057	ESWGs
DCAF83	0.671576	0.011	0.007	1.464e-05	0.207991	ESWGs
ZFP36L14	0.413173	0.026	0.019	1.48963e-05	0.211632	ESWGs
CLIC44	0.516935	0.017	0.011	1.51294e-05	0.214943	ESWGs
ANXA15	0.54395	0.015	0.01	1.57807e-05	0.224197	ESWGs
CDK5RAP31	0.690377	0.01	0.006	1.64759e-05	0.234074	ESWGs
PRPF40A2	0.679062	0.011	0.007	1.81951e-05	0.258497	ESWGs
RALBP1	0.689883	0.01	0.006	1.84441e-05	0.262036	ESWGs
NCOR24	0.622917	0.012	0.008	1.87006e-05	0.26568	ESWGs
ANKHD12	0.701972	0.01	0.006	2.07623e-05	0.294971	ESWGs
UBA523	0.409527	0.029	0.022	2.47283e-05	0.351315	ESWGs
MTCH12	0.641788	0.012	0.008	2.7593e-05	0.392014	ESWGs
CHCHD23	0.629818	0.012	0.007	3.08237e-05	0.437912	ESWGs
SRSF53	0.616254	0.012	0.008	3.09595e-05	0.439842	ESWGs
HBS1L2	0.705722	0.01	0.007	3.20212e-05	0.454926	ESWGs
RNF1412	0.662547	0.011	0.007	3.3181e-05	0.471403	ESWGs
EGR1	0.69337	0.01	0.006	3.44046e-05	0.488786	ESWGs
LAMP13	0.399069	0.026	0.02	4.75188e-05	0.6751	ESWGs
EMD	0.672828	0.01	0.006	5.0469e-05	0.717013	ESWGs
EMP21	0.656622	0.01	0.007	5.51114e-05	0.782968	ESWGs
ADD32	0.662274	0.011	0.007	5.58899e-05	0.794028	ESWGs
SLC25A61	0.635983	0.011	0.007	5.59447e-05	0.794806	ESWGs
DUS1L	0.634499	0.011	0.007	6.8316e-05	0.970566	ESWGs
ANXA23	0.273061	0.047	0.038	6.83696e-05	0.971327	ESWGs
EIF4EBP23	0.480224	0.017	0.012	9.04462e-05	1	ESWGs
CAPN12	0.591255	0.013	0.009	0.00011929	1	ESWGs
QARS3	0.551772	0.013	0.009	0.00013245	1	ESWGs
COL7A11	0.470333	0.018	0.013	0.000139736	1	ESWGs
DDX173	0.58448	0.011	0.007	0.00014441	1	ESWGs
ATP2C12	0.539612	0.013	0.009	0.000148881	1	ESWGs
MARCH72	0.621449	0.011	0.007	0.000157907	1	ESWGs
PRNP3	0.535835	0.012	0.008	0.000160053	1	ESWGs
EEF1B23	0.526349	0.014	0.01	0.000165994	1	ESWGs
HNRNPA2B13	0.347256	0.029	0.023	0.000168233	1	ESWGs
SMARCC11	0.628697	0.01	0.006	0.000168371	1	ESWGs
PCM13	0.611005	0.01	0.006	0.000186105	1	ESWGs
LUC7L22	0.619968	0.01	0.006	0.000199761	1	ESWGs
TSPO2	0.469091	0.016	0.011	0.000237158	1	ESWGs
DCTN12	0.605654	0.01	0.006	0.000273591	1	ESWGs
CCNI4	0.329934	0.029	0.023	0.000315591	1	ESWGs
CHMP34	0.525848	0.013	0.009	0.000325652	1	ESWGs
ADAM151	0.602721	0.01	0.006	0.000360592	1	ESWGs
SCAF112	0.591657	0.01	0.007	0.00036185	1	ESWGs
ISCU3	0.569209	0.01	0.007	0.000449525	1	ESWGs
RAB11B2	0.578028	0.01	0.007	0.000480261	1	ESWGs
SPAG93	0.551151	0.011	0.008	0.000489471	1	ESWGs
SELENOH2	0.553062	0.011	0.008	0.00053039	1	ESWGs
CNN34	0.40049	0.018	0.013	0.000541086	1	ESWGs
RTN31	0.499153	0.012	0.009	0.000602586	1	ESWGs
ARGLU14	0.470168	0.014	0.01	0.000641283	1	ESWGs
OGA3	0.430243	0.018	0.013	0.000973358	1	ESWGs
DYNC1LI23	0.46368	0.012	0.009	0.00130711	1	ESWGs
KRT231	0.424628	0.017	0.013	0.00131234	1	ESWGs
AKAP132	0.532005	0.01	0.007	0.00136216	1	ESWGs
RAB5B	0.530547	0.01	0.007	0.0017449	1	ESWGs
BRD23	0.431738	0.014	0.01	0.00250914	1	ESWGs
APEX13	0.482833	0.01	0.008	0.00306782	1	ESWGs
SELENOW3	0.262377	0.029	0.024	0.00323529	1	ESWGs
EI24	0.475778	0.01	0.007	0.00336229	1	ESWGs
RNF187	0.492586	0.01	0.007	0.0034195	1	ESWGs
PTBP33	0.412677	0.014	0.01	0.00421368	1	ESWGs
SH3PXD2A1	0.463737	0.01	0.007	0.0048268	1	ESWGs
EIF3A3	0.375392	0.015	0.011	0.00525653	1	ESWGs
NDUFV22	0.480012	0.01	0.007	0.00533175	1	ESWGs
BRD43	0.439051	0.011	0.008	0.00596441	1	ESWGs
PERP2	0.117636	0.11	0.1	0.00604526	1	ESWGs
ESYT24	0.369213	0.013	0.01	0.00701898	1	ESWGs
PFDN53	0.458526	0.01	0.007	0.00776733	1	ESWGs
CD1513	0.434096	0.01	0.007	0.0099984	1	ESWGs
TMSB4X4	1.98637	0.476	0.125	0	0	T_cells
CD742	2.47773	0.344	0.064	0	0	T_cells
VIM4	1.23651	0.272	0.107	0	0	T_cells
ACTB4	1.82929	0.227	0.064	0	0	T_cells
TMSB104	1.9035	0.18	0.047	0	0	T_cells
LYZ1	3.1658	0.127	0.014	0	0	T_cells
TRAC1	5.50097	0.109	0.002	0	0	T_cells
LCP11	4.00272	0.103	0.006	0	0	T_cells
IGKC2	3.65234	0.095	0.01	0	0	T_cells
CCL191	4.82091	0.077	0.003	0	0	T_cells
TRBC21	5.49861	0.073	0.002	0	0	T_cells
CORO1A1	4.89206	0.072	0.002	0	0	T_cells
PFN13	1.82961	0.087	0.024	0	0	T_cells
C32	2.5143	0.073	0.012	0	0	T_cells
S100A44	1.84723	0.081	0.022	0	0	T_cells
CST33	1.35574	0.094	0.035	0	0	T_cells
B2M2	1.75863	0.08	0.023	0	0	T_cells
EVL2	2.91989	0.06	0.008	0	0	T_cells
CRIP14	1.67905	0.072	0.022	0	0	T_cells
LSP12	2.63274	0.055	0.009	0	0	T_cells
ARHGEF13	3.06796	0.046	0.005	0	0	T_cells
PTGDS2	2.33565	0.051	0.01	0	0	T_cells
FXYD53	2.67885	0.047	0.007	0	0	T_cells
ETS13	3.07743	0.043	0.005	0	0	T_cells
ARHGDIB2	3.0762	0.043	0.005	0	0	T_cells
AKNA1	3.79912	0.04	0.003	0	0	T_cells
LTB1	5.06293	0.037	0.001	0	0	T_cells
LAPTM51	3.14074	0.039	0.004	0	0	T_cells
FNBP13	2.28965	0.04	0.008	0	0	T_cells
SAMHD13	2.51379	0.037	0.006	0	0	T_cells
TRBC11	4.90056	0.031	0.001	0	0	T_cells
IGHG11	3.76205	0.032	0.003	0	0	T_cells
CD521	4.5146	0.029	0.001	0	0	T_cells
IKZF11	4.29044	0.029	0.001	0	0	T_cells
COTL11	3.58327	0.028	0.002	0	0	T_cells
CD41	2.75126	0.03	0.004	0	0	T_cells
RASSF21	3.05537	0.028	0.003	0	0	T_cells
TRAF11	4.16538	0.026	0.001	0	0	T_cells
CD21	4.75788	0.024	0.001	0	0	T_cells
CELF22	2.57622	0.028	0.005	0	0	T_cells
CLEC2D1	3.72414	0.025	0.002	0	0	T_cells
CIITA2	2.56647	0.028	0.005	0	0	T_cells
IGHA11	3.25327	0.025	0.003	0	0	T_cells
MYO1G1	4.3442	0.023	0.001	0	0	T_cells
TBC1D10C1	4.69974	0.023	0.001	0	0	T_cells
UCP21	3.33713	0.024	0.002	0	0	T_cells
CD371	3.90978	0.024	0.002	0	0	T_cells
ARHGAP301	3.38823	0.02	0.002	0	0	T_cells
SEPTIN1	4.16619	0.019	0.001	0	0	T_cells
RAC21	3.78589	0.019	0.001	0	0	T_cells
CYTIP	4.35349	0.018	0.001	0	0	T_cells
SPOCK2	4.77798	0.017	0.001	0	0	T_cells
PSTPIP11	3.47145	0.017	0.001	0	0	T_cells
CCL5	4.14599	0.017	0.001	0	0	T_cells
ARHGAP451	3.75536	0.017	0.001	0	0	T_cells
ARHGAP41	3.23453	0.017	0.002	0	0	T_cells
CD531	3.61669	0.016	0.001	0	0	T_cells
TRAF3IP3	4.5809	0.016	0.001	0	0	T_cells
CXCR41	3.97749	0.016	0.001	0	0	T_cells
IL7R	4.6855	0.016	0.001	0	0	T_cells
EVI2B1	3.34592	0.016	0.002	0	0	T_cells
FYB11	3.93345	0.015	0.001	0	0	T_cells
DOCK81	3.42774	0.015	0.001	0	0	T_cells
LIMD21	3.69023	0.015	0.001	0	0	T_cells
ZAP70	4.31565	0.014	0.001	0	0	T_cells
CD3E	4.5499	0.014	0.001	0	0	T_cells
CD3D	4.50392	0.014	0.001	0	0	T_cells
SELL	4.18627	0.013	0.001	0	0	T_cells
CD96	4.33176	0.013	0.001	0	0	T_cells
IL32	3.83005	0.013	0.001	0	0	T_cells
CCR7	5.20854	0.012	0	0	0	T_cells
JAK3	3.92589	0.013	0.001	0	0	T_cells
GBP5	3.92872	0.012	0.001	0	0	T_cells
CCR4	4.65039	0.011	0	0	0	T_cells
CD6	4.4808	0.012	0.001	0	0	T_cells
CXCL10	4.51841	0.011	0	0	0	T_cells
TCF7	3.98642	0.011	0.001	0	0	T_cells
CDC42SE21	2.87368	0.021	0.003	0	0	T_cells
MAP4K11	3.77146	0.012	0.001	0	0	T_cells
DOCK21	3.37936	0.015	0.001	0	0	T_cells
MYO1F1	3.47976	0.014	0.001	0	0	T_cells
CSF2RA1	3.60422	0.013	0.001	0	0	T_cells
APOBR1	3.29945	0.015	0.002	6.464e-307	9.1834e-303	T_cells
CYBA1	2.77361	0.021	0.003	1.3285e-305	1.8874e-301	T_cells
LCP21	3.27428	0.015	0.002	2.29766e-298	3.26429e-294	T_cells
DOCK101	3.29949	0.015	0.002	1.39703e-297	1.98476e-293	T_cells
RHOF	3.99947	0.01	0.001	2.33704e-295	3.32023e-291	T_cells
ANKRD441	3.3065	0.014	0.001	5.09957e-295	7.24497e-291	T_cells
LAMP3	4.07732	0.01	0.001	1.32671e-294	1.88486e-290	T_cells
ADAM81	3.72007	0.011	0.001	1.47516e-286	2.09576e-282	T_cells
WIPF11	2.87097	0.019	0.002	1.16729e-283	1.65836e-279	T_cells
ANXA61	2.66529	0.022	0.003	3.3228e-281	4.7207e-277	T_cells
SPI11	2.4756	0.025	0.004	2.7861e-278	3.95821e-274	T_cells
CHST111	3.13096	0.015	0.002	6.10776e-277	8.6773e-273	T_cells
CASP81	3.05866	0.016	0.002	1.37663e-276	1.95578e-272	T_cells
MPEG11	2.14551	0.031	0.007	2.38676e-266	3.39087e-262	T_cells
STK41	2.859	0.018	0.002	4.019e-263	5.70979e-259	T_cells
PSMB92	2.66746	0.02	0.003	4.87588e-262	6.92717e-258	T_cells
SASH3	3.8216	0.01	0.001	1.42447e-261	2.02375e-257	T_cells
ITGB21	3.14837	0.014	0.002	2.10116e-261	2.98512e-257	T_cells
PPP1R182	2.5123	0.023	0.004	3.73165e-261	5.30155e-257	T_cells
TAPBP2	1.88851	0.042	0.011	1.22664e-259	1.74269e-255	T_cells
PLCB21	3.20628	0.013	0.001	2.05813e-257	2.92398e-253	T_cells
CCDC88B	3.59784	0.011	0.001	1.02282e-256	1.45312e-252	T_cells
STK17B1	3.22992	0.013	0.001	6.04676e-256	8.59063e-252	T_cells
WDFY41	3.46249	0.011	0.001	1.21385e-253	1.72451e-249	T_cells
SERPINB91	3.18802	0.013	0.001	4.36373e-252	6.19954e-248	T_cells
CPVL1	2.51282	0.022	0.004	1.74291e-250	2.47615e-246	T_cells
KDM2B1	2.8698	0.017	0.002	8.74244e-250	1.24204e-245	T_cells
IRF81	3.56446	0.01	0.001	4.94652e-247	7.02752e-243	T_cells
TNIK	3.31012	0.012	0.001	7.30038e-247	1.03716e-242	T_cells
APBB1IP1	3.0083	0.014	0.002	2.67278e-244	3.79722e-240	T_cells
SEPTIN6	3.17179	0.013	0.001	7.0208e-238	9.97445e-234	T_cells
RASGRP2	3.31653	0.012	0.001	7.35598e-238	1.04506e-233	T_cells
CCDC88C	3.07613	0.014	0.002	2.40391e-236	3.41524e-232	T_cells
RNF2132	2.33689	0.024	0.005	5.64123e-233	8.01449e-229	T_cells
HCLS11	3.093	0.013	0.001	3.38405e-232	4.80773e-228	T_cells
NFKB22	2.54253	0.02	0.003	1.60373e-231	2.27842e-227	T_cells
NLRC52	2.41557	0.022	0.004	9.63649e-231	1.36906e-226	T_cells
TRIM222	2.3374	0.023	0.004	6.82207e-230	9.69211e-226	T_cells
SELPLG1	3.41974	0.01	0.001	6.30955e-228	8.96398e-224	T_cells
RASGRP1	3.30884	0.011	0.001	2.51199e-226	3.56878e-222	T_cells
FGL22	1.90145	0.034	0.009	2.70556e-226	3.84378e-222	T_cells
CTSS1	2.41883	0.021	0.004	8.67556e-225	1.23254e-220	T_cells
SIGIRR	2.86446	0.015	0.002	1.94461e-220	2.7627e-216	T_cells
MOB3A	2.76331	0.016	0.002	2.22445e-219	3.16027e-215	T_cells
CYTH12	2.29777	0.023	0.005	2.98534e-219	4.24127e-215	T_cells
PTPN61	3.10008	0.012	0.001	2.83995e-218	4.03471e-214	T_cells
PLEKHO12	2.48423	0.019	0.003	8.08298e-214	1.14835e-209	T_cells
TXNIP4	1.49427	0.053	0.019	1.03e-212	1.46333e-208	T_cells
PARP8	3.03048	0.012	0.001	6.51777e-210	9.2598e-206	T_cells
CTSZ3	1.84802	0.034	0.009	1.69594e-209	2.40942e-205	T_cells
ARRB21	2.55264	0.017	0.003	1.9579e-207	2.78158e-203	T_cells
DEF61	2.64731	0.016	0.003	2.74582e-207	3.90098e-203	T_cells
FTH14	1.24812	0.071	0.029	2.68638e-206	3.81653e-202	T_cells
FMNL1	3.15312	0.011	0.001	1.11434e-205	1.58315e-201	T_cells
FCER1A1	2.23895	0.023	0.005	7.70114e-204	1.0941e-199	T_cells
TAP13	1.91518	0.032	0.008	7.254e-203	1.03058e-198	T_cells
GIMAP42	2.45207	0.018	0.003	6.46569e-201	9.18581e-197	T_cells
CNTRL1	2.55424	0.017	0.003	5.70433e-198	8.10414e-194	T_cells
IRF11	2.67541	0.015	0.002	2.19971e-196	3.12513e-192	T_cells
SEL1L3	3.10783	0.011	0.001	2.56106e-196	3.63849e-192	T_cells
C1orf1621	3.15821	0.011	0.001	6.47083e-196	9.1931e-192	T_cells
ALOX5AP	3.22835	0.01	0.001	6.14417e-195	8.72902e-191	T_cells
ARPC1B2	2.28101	0.02	0.004	7.96046e-191	1.13094e-186	T_cells
CCDC88A1	2.38004	0.018	0.003	1.28028e-188	1.8189e-184	T_cells
CORO71	2.70791	0.013	0.002	2.8847e-180	4.09829e-176	T_cells
SH3BGRL33	1.44497	0.048	0.017	4.40401e-180	6.25677e-176	T_cells
CXCL124	1.03664	0.079	0.036	7.78429e-180	1.10591e-175	T_cells
MLLT64	1.8981	0.028	0.007	5.21845e-177	7.41386e-173	T_cells
EMP32	1.85829	0.027	0.007	2.87001e-174	4.07743e-170	T_cells
C1S2	1.24589	0.06	0.024	1.49587e-173	2.12518e-169	T_cells
DOCK112	2.50715	0.014	0.002	3.51623e-167	4.99551e-163	T_cells
CFLAR3	1.68134	0.034	0.01	9.38309e-167	1.33306e-162	T_cells
CSK1	2.54941	0.014	0.002	2.44498e-163	3.47358e-159	T_cells
MSN3	1.57974	0.036	0.012	6.03577e-163	8.57501e-159	T_cells
CKLF1	2.59267	0.013	0.002	4.14011e-161	5.88185e-157	T_cells
LENG84	1.35318	0.049	0.019	2.73959e-158	3.89214e-154	T_cells
TNFAIP3	2.71236	0.011	0.002	3.09438e-154	4.39618e-150	T_cells
ATP2A3	2.48378	0.014	0.002	1.20075e-153	1.7059e-149	T_cells
SLFN5	2.51951	0.013	0.002	1.76781e-153	2.51153e-149	T_cells
CNN22	1.66861	0.031	0.009	2.41605e-153	3.43248e-149	T_cells
CFL13	1.42064	0.042	0.016	3.46621e-152	4.92445e-148	T_cells
SLC20A11	2.52341	0.013	0.002	2.98532e-151	4.24125e-147	T_cells
EHBP1L13	1.56446	0.035	0.012	4.78189e-151	6.79362e-147	T_cells
PNRC13	1.34205	0.046	0.018	1.25719e-149	1.78609e-145	T_cells
PREX11	2.73737	0.011	0.002	1.29653e-147	1.84198e-143	T_cells
TRABD1	2.18569	0.017	0.004	3.22072e-147	4.57567e-143	T_cells
GRK31	2.36959	0.014	0.003	1.02253e-143	1.45271e-139	T_cells
RIN31	2.3241	0.014	0.003	1.07402e-142	1.52586e-138	T_cells
CMTM33	1.77134	0.025	0.007	1.52113e-142	2.16107e-138	T_cells
LRCH41	2.16505	0.017	0.004	4.24888e-142	6.03638e-138	T_cells
LGALS14	1.10832	0.059	0.026	5.0676e-142	7.19954e-138	T_cells
DGKA2	1.91461	0.022	0.006	4.9552e-141	7.03985e-137	T_cells
MCL12	1.45433	0.037	0.013	8.76505e-141	1.24525e-136	T_cells
PAG1	2.7716	0.01	0.001	5.35923e-140	7.61386e-136	T_cells
ETV63	1.90316	0.022	0.006	9.90046e-140	1.40656e-135	T_cells
FAM107B1	2.2705	0.015	0.003	1.861e-138	2.64393e-134	T_cells
GRK22	1.9089	0.021	0.006	1.94183e-138	2.75876e-134	T_cells
CYLD	2.38066	0.013	0.003	1.63177e-137	2.31825e-133	T_cells
GLIPR11	2.70974	0.01	0.002	8.03435e-137	1.14144e-132	T_cells
PSME13	1.48869	0.034	0.012	7.52429e-136	1.06898e-131	T_cells
PSMB101	2.30483	0.014	0.003	1.08336e-135	1.53913e-131	T_cells
EFHD22	1.90916	0.021	0.005	3.88407e-135	5.5181e-131	T_cells
TYROBP1	2.2111	0.015	0.003	5.71464e-135	8.11879e-131	T_cells
EIF4E32	2.00502	0.019	0.005	1.30242e-134	1.85035e-130	T_cells
FCER1G1	2.33942	0.013	0.003	1.53432e-134	2.17981e-130	T_cells
ESYT13	1.8781	0.021	0.006	5.73863e-134	8.15286e-130	T_cells
MBNL14	1.63433	0.028	0.009	1.37573e-133	1.95451e-129	T_cells
RGS101	2.22464	0.015	0.003	2.88416e-133	4.09752e-129	T_cells
CYTH41	2.65058	0.01	0.002	1.68749e-129	2.39742e-125	T_cells
ATM	2.44518	0.012	0.002	1.85812e-126	2.63983e-122	T_cells
TNFRSF1B	2.60587	0.01	0.002	2.29358e-126	3.25849e-122	T_cells
CCND31	2.17906	0.014	0.003	2.26878e-124	3.22326e-120	T_cells
AKAP133	1.8025	0.021	0.006	3.78701e-124	5.38021e-120	T_cells
RESF1	2.55059	0.01	0.002	8.2128e-123	1.16679e-118	T_cells
EML41	1.91477	0.019	0.005	4.96617e-121	7.05544e-117	T_cells
PPP6R11	2.03624	0.016	0.004	3.72243e-120	5.28846e-116	T_cells
ANXA114	1.37229	0.035	0.013	7.51781e-120	1.06806e-115	T_cells
PPT11	1.95852	0.017	0.004	1.35491e-117	1.92492e-113	T_cells
RAPGEF6	2.49951	0.01	0.002	1.90283e-117	2.70335e-113	T_cells
ADGRE5	2.5104	0.01	0.002	2.32695e-117	3.3059e-113	T_cells
PTK2B1	2.16314	0.014	0.003	9.55082e-115	1.35689e-110	T_cells
TMEM176A	2.43996	0.011	0.002	3.45485e-114	4.9083e-110	T_cells
CTSH2	1.6363	0.024	0.008	1.85003e-113	2.62834e-109	T_cells
EDEM12	1.88185	0.018	0.005	3.71572e-113	5.27892e-109	T_cells
LPAR62	2.0078	0.016	0.004	1.22834e-112	1.74511e-108	T_cells
TAP22	1.9535	0.016	0.004	2.2654e-112	3.21845e-108	T_cells
GIMAP71	2.32678	0.011	0.002	2.97157e-112	4.22171e-108	T_cells
ARHGEF61	2.26602	0.012	0.002	2.57077e-111	3.65229e-107	T_cells
ZYX4	1.51244	0.026	0.009	7.17837e-111	1.01983e-106	T_cells
MICAL1	2.4173	0.01	0.002	7.42332e-110	1.05463e-105	T_cells
AIF11	2.15762	0.013	0.003	1.38286e-109	1.96463e-105	T_cells
BST22	2.12033	0.013	0.003	7.66741e-109	1.08931e-104	T_cells
RHOG1	2.17098	0.013	0.003	1.42169e-108	2.0198e-104	T_cells
CHD24	1.48558	0.027	0.01	3.18893e-108	4.53051e-104	T_cells
SLC38A1	2.09426	0.014	0.003	1.0337e-106	1.46857e-102	T_cells
CHD31	1.77087	0.019	0.006	1.31079e-106	1.86224e-102	T_cells
SYNRG	2.15002	0.013	0.003	4.01456e-106	5.70348e-102	T_cells
SP1002	1.72978	0.02	0.006	2.53784e-105	3.60552e-101	T_cells
ITPKB	2.39926	0.01	0.002	4.8485e-104	6.88826e-100	T_cells
GSTK13	1.59283	0.023	0.008	3.37796e-103	4.79907e-99	T_cells
MDFIC1	2.11536	0.013	0.003	6.7101e-103	9.53304e-99	T_cells
DDX54	1.17144	0.042	0.018	9.8126e-102	1.39408e-97	T_cells
DENND4A	2.2234	0.011	0.002	1.23931e-101	1.76069e-97	T_cells
GBP11	2.35907	0.01	0.002	1.08943e-99	1.54775e-95	T_cells
WARS2	2.13987	0.012	0.003	2.30416e-99	3.27352e-95	T_cells
TNFRSF25	1.9361	0.015	0.004	2.7353e-99	3.88603e-95	T_cells
OGA4	1.33311	0.031	0.012	7.33419e-99	1.04197e-94	T_cells
RABGAP1L2	1.75456	0.018	0.005	7.77729e-98	1.10492e-93	T_cells
RCAN3	2.17137	0.012	0.003	2.38919e-97	3.39432e-93	T_cells
PPP1R9B2	1.71305	0.018	0.005	8.34043e-97	1.18492e-92	T_cells
ANKRD104	1.62563	0.02	0.007	1.01894e-94	1.4476e-90	T_cells
RAPGEF12	1.83553	0.016	0.004	2.08683e-94	2.96476e-90	T_cells
ARHGEF21	2.09221	0.012	0.003	2.83095e-94	4.02193e-90	T_cells
TNFAIP22	1.56986	0.021	0.007	1.32026e-93	1.87569e-89	T_cells
MDM43	1.41707	0.026	0.01	1.56206e-92	2.21922e-88	T_cells
LITAF3	1.56839	0.021	0.007	3.91074e-92	5.55599e-88	T_cells
TMEM176B1	1.91889	0.014	0.004	4.77296e-92	6.78095e-88	T_cells
SARAF	1.98318	0.013	0.003	2.88135e-91	4.09354e-87	T_cells
GRB21	1.92727	0.014	0.004	7.5638e-91	1.07459e-86	T_cells
CHMP7	2.21295	0.01	0.002	1.9428e-89	2.76014e-85	T_cells
NUB1	2.15962	0.011	0.002	1.20711e-88	1.71495e-84	T_cells
SEPTIN91	1.77126	0.016	0.005	1.66143e-88	2.36039e-84	T_cells
PBXIP1	2.20937	0.01	0.002	4.34968e-88	6.1796e-84	T_cells
S100A64	0.734596	0.077	0.044	7.25816e-88	1.03117e-83	T_cells
CD472	1.28311	0.03	0.012	8.21955e-88	1.16775e-83	T_cells
ERICH1	2.09399	0.011	0.003	9.88973e-88	1.40503e-83	T_cells
NBEAL21	1.76672	0.016	0.005	1.17036e-87	1.66273e-83	T_cells
EHD1	1.96229	0.013	0.003	8.68206e-87	1.23346e-82	T_cells
RBL22	1.72145	0.016	0.005	2.78922e-85	3.96265e-81	T_cells
ENTPD4	2.04399	0.011	0.003	4.481e-85	6.36615e-81	T_cells
ABRACL1	1.86458	0.014	0.004	6.65959e-85	9.46128e-81	T_cells
CYBC11	1.92981	0.012	0.003	1.15862e-84	1.64604e-80	T_cells
LIX1L3	1.84688	0.014	0.004	6.8629e-84	9.75013e-80	T_cells
CTSC2	1.57845	0.018	0.006	1.91951e-83	2.72704e-79	T_cells
UBA524	1.03653	0.043	0.021	6.04865e-83	8.59331e-79	T_cells
PARP141	1.98096	0.012	0.003	9.40144e-83	1.33566e-78	T_cells
SLC9A3R1	2.11563	0.01	0.002	9.645e-83	1.37026e-78	T_cells
EID14	1.19273	0.031	0.013	1.44895e-82	2.05852e-78	T_cells
RAP1A3	1.69418	0.016	0.005	3.72471e-82	5.29169e-78	T_cells
COL6A32	0.749678	0.066	0.037	6.32641e-82	8.98794e-78	T_cells
RUNX12	1.86644	0.013	0.003	1.10794e-81	1.57405e-77	T_cells
PCSK7	2.005	0.011	0.003	9.66895e-81	1.37367e-76	T_cells
BASP11	1.99116	0.011	0.003	5.06045e-80	7.18938e-76	T_cells
TBC1D2B1	1.66786	0.016	0.005	8.38438e-80	1.19117e-75	T_cells
APOL2	2.0259	0.011	0.003	9.59712e-80	1.36346e-75	T_cells
FYN	2.07055	0.01	0.002	4.58611e-79	6.51549e-75	T_cells
CCDC691	1.97161	0.011	0.003	4.74624e-78	6.74298e-74	T_cells
DIAPH11	1.78502	0.013	0.004	6.7385e-78	9.57338e-74	T_cells
SMCHD1	2.05348	0.01	0.002	3.56681e-77	5.06736e-73	T_cells
MYO9B	1.87523	0.012	0.003	7.44136e-77	1.05719e-72	T_cells
TTC39C	1.86826	0.012	0.003	8.87005e-77	1.26017e-72	T_cells
SUN21	1.8111	0.013	0.004	2.88284e-76	4.09565e-72	T_cells
TGOLN22	1.50653	0.019	0.007	3.65463e-76	5.19213e-72	T_cells
CAPN25	1.12337	0.032	0.014	1.09097e-75	1.54994e-71	T_cells
ADAR3	1.27323	0.026	0.011	2.45081e-75	3.48186e-71	T_cells
VASP1	1.7953	0.013	0.004	6.5456e-75	9.29934e-71	T_cells
CPA31	1.79569	0.012	0.003	8.66601e-75	1.23118e-70	T_cells
ELF1	1.83261	0.012	0.003	3.09692e-74	4.3998e-70	T_cells
CCL212	1.75188	0.012	0.004	4.71921e-74	6.70459e-70	T_cells
HSPA82	1.21366	0.028	0.012	1.21382e-73	1.72448e-69	T_cells
CDKN1B1	1.74713	0.014	0.004	2.12316e-73	3.01638e-69	T_cells
PSMB82	1.51637	0.018	0.006	2.48532e-73	3.5309e-69	T_cells
PCM14	1.52971	0.017	0.006	2.93939e-73	4.17599e-69	T_cells
DBNL2	1.53487	0.018	0.006	4.01428e-73	5.70308e-69	T_cells
AIP	2.03984	0.01	0.002	5.90626e-73	8.39102e-69	T_cells
MAN2B11	1.93116	0.011	0.003	1.1042e-72	1.56873e-68	T_cells
HNRNPA2B14	0.973498	0.043	0.022	1.36063e-72	1.93304e-68	T_cells
CDC25B1	1.77794	0.013	0.004	5.71483e-72	8.11906e-68	T_cells
NFKBIA2	1.36158	0.022	0.008	1.25791e-71	1.78711e-67	T_cells
TRIB2	1.98407	0.01	0.003	1.82214e-71	2.58871e-67	T_cells
TPP13	1.4189	0.019	0.007	1.96138e-71	2.78653e-67	T_cells
ANKRD13D	1.78049	0.013	0.004	2.36933e-71	3.3661e-67	T_cells
TRAM14	1.39606	0.02	0.007	2.90865e-70	4.13232e-66	T_cells
RAB27A	2.04072	0.01	0.002	4.50416e-70	6.39905e-66	T_cells
COL6A23	0.469037	0.106	0.069	1.87043e-69	2.65731e-65	T_cells
ID21	1.75386	0.013	0.004	2.39353e-69	3.40049e-65	T_cells
MYH93	1.18476	0.028	0.012	4.52389e-69	6.42709e-65	T_cells
BTG14	1.21115	0.027	0.011	1.78955e-68	2.54241e-64	T_cells
PSAP3	0.894502	0.043	0.022	2.65231e-68	3.76814e-64	T_cells
CNPY31	1.93952	0.01	0.003	3.8197e-68	5.42665e-64	T_cells
GNAI23	1.48899	0.016	0.006	3.19892e-67	4.54471e-63	T_cells
ZEB24	1.3669	0.02	0.007	5.99879e-67	8.52248e-63	T_cells
SQSTM15	1.10795	0.029	0.013	1.99429e-66	2.83329e-62	T_cells
MS4A6A1	1.46774	0.017	0.006	2.02379e-66	2.87519e-62	T_cells
CCNI5	0.936796	0.042	0.022	2.60811e-66	3.70534e-62	T_cells
GDI12	1.59735	0.014	0.005	1.15174e-65	1.63628e-61	T_cells
BIN1	1.855	0.01	0.003	1.43429e-65	2.03769e-61	T_cells
CNOT6L	1.74199	0.012	0.004	1.48753e-65	2.11333e-61	T_cells
CPNE12	1.49597	0.016	0.006	1.53297e-65	2.17789e-61	T_cells
TIMP13	1.07166	0.029	0.013	5.82518e-65	8.27583e-61	T_cells
ARPC41	1.55281	0.015	0.005	2.41037e-64	3.42441e-60	T_cells
ROCK13	1.61954	0.013	0.004	1.75891e-63	2.49888e-59	T_cells
TYMP3	1.13555	0.027	0.012	2.20804e-63	3.13696e-59	T_cells
HIST1H1D	1.83761	0.011	0.003	3.26155e-63	4.63368e-59	T_cells
OGT1	1.47247	0.016	0.006	4.49866e-63	6.39124e-59	T_cells
PBX22	1.537	0.015	0.005	5.25138e-63	7.46064e-59	T_cells
KLHL52	1.72624	0.012	0.004	2.97517e-62	4.22683e-58	T_cells
C1R2	0.75986	0.05	0.028	4.09315e-62	5.81514e-58	T_cells
FOXP11	1.77298	0.011	0.003	4.58744e-62	6.51738e-58	T_cells
MRTFA1	1.68449	0.012	0.004	7.92899e-62	1.12647e-57	T_cells
NIN	1.82329	0.01	0.003	9.72647e-62	1.38184e-57	T_cells
LASP11	1.6148	0.013	0.004	1.49148e-61	2.11895e-57	T_cells
DPYD1	1.71761	0.011	0.003	1.56659e-61	2.22566e-57	T_cells
ESYT25	1.21737	0.022	0.009	2.12819e-61	3.02352e-57	T_cells
CAPZB4	1.30286	0.02	0.008	2.32298e-61	3.30026e-57	T_cells
BRD24	1.22018	0.023	0.01	4.73883e-61	6.73245e-57	T_cells
GNA13	1.82786	0.01	0.003	1.35193e-60	1.92068e-56	T_cells
LPAR12	1.35407	0.017	0.006	1.39384e-60	1.98022e-56	T_cells
CTSG3	1.4326	0.015	0.005	2.56497e-60	3.64406e-56	T_cells
NAAA1	1.84951	0.01	0.003	2.78701e-60	3.95951e-56	T_cells
ARID5B3	1.4179	0.016	0.006	2.86927e-60	4.07637e-56	T_cells
TNIP12	1.59126	0.013	0.004	9.53939e-60	1.35526e-55	T_cells
IFITM23	1.51832	0.014	0.005	1.33752e-59	1.90021e-55	T_cells
CRTC2	1.66712	0.012	0.004	1.6985e-59	2.41306e-55	T_cells
TBCB1	1.58221	0.013	0.004	3.95588e-59	5.62012e-55	T_cells
SYNGR23	1.18802	0.023	0.01	6.59163e-59	9.36473e-55	T_cells
ZBTB1	1.60306	0.013	0.004	8.41956e-59	1.19617e-54	T_cells
ARPC21	1.4037	0.017	0.006	2.59321e-58	3.68418e-54	T_cells
PRRX14	1.1752	0.023	0.01	3.39337e-58	4.82096e-54	T_cells
PPP2R5C1	1.66173	0.012	0.004	1.00434e-57	1.42687e-53	T_cells
TCF255	1.28498	0.02	0.008	1.3326e-57	1.89323e-53	T_cells
ASXL13	1.38382	0.017	0.006	2.00171e-57	2.84383e-53	T_cells
CLSTN3	1.70237	0.011	0.003	2.22793e-57	3.16522e-53	T_cells
TXNDC52	1.44994	0.015	0.005	2.29877e-57	3.26586e-53	T_cells
FLOT22	1.54468	0.013	0.005	2.39532e-57	3.40304e-53	T_cells
CIRBP4	0.717147	0.059	0.035	2.71951e-57	3.86361e-53	T_cells
TNFRSF142	1.62655	0.012	0.004	7.79513e-57	1.10745e-52	T_cells
CDC42SE11	1.49836	0.014	0.005	7.94428e-57	1.12864e-52	T_cells
ZFP364	1.18578	0.022	0.01	3.86413e-56	5.48977e-52	T_cells
SUMO35	1.21664	0.021	0.009	6.16698e-55	8.76143e-51	T_cells
ZNF217	1.78468	0.01	0.003	6.5144e-55	9.255e-51	T_cells
CCNL12	1.46117	0.014	0.005	9.68319e-55	1.37569e-50	T_cells
IGFBP74	0.874184	0.038	0.02	9.91084e-55	1.40803e-50	T_cells
LAP31	1.76335	0.01	0.003	3.15261e-54	4.47892e-50	T_cells
DCAF71	1.58574	0.012	0.004	1.77123e-53	2.51638e-49	T_cells
N4BP2L23	1.37279	0.015	0.006	2.737e-53	3.88845e-49	T_cells
TAB2	1.47624	0.014	0.005	6.42272e-53	9.12476e-49	T_cells
ELK41	1.46137	0.014	0.005	1.12055e-52	1.59196e-48	T_cells
AKIRIN21	1.55632	0.012	0.004	1.23302e-52	1.75175e-48	T_cells
RBM334	1.31722	0.017	0.007	1.35678e-52	1.92758e-48	T_cells
SERPINB15	1.34034	0.016	0.006	1.83649e-52	2.6091e-48	T_cells
EPC1	1.70803	0.01	0.003	1.87759e-52	2.6675e-48	T_cells
HNRNPD4	1.08851	0.025	0.012	2.44458e-52	3.47301e-48	T_cells
NLRP12	1.5332	0.012	0.004	8.0511e-52	1.14382e-47	T_cells
UTRN3	1.35454	0.016	0.006	8.25455e-52	1.17272e-47	T_cells
DPYSL24	1.27047	0.017	0.007	1.08969e-51	1.54812e-47	T_cells
TAF101	1.37796	0.015	0.006	2.1458e-51	3.04854e-47	T_cells
ISCU4	1.33074	0.016	0.006	2.57014e-51	3.6514e-47	T_cells
TSC22D31	1.58078	0.011	0.004	2.64961e-51	3.7643e-47	T_cells
CD994	1.04091	0.025	0.012	2.97567e-51	4.22753e-47	T_cells
CALHM22	1.64304	0.01	0.003	7.72169e-51	1.09702e-46	T_cells
EPS151	1.42302	0.014	0.005	1.13984e-50	1.61937e-46	T_cells
PTPN11	1.64028	0.01	0.003	1.88184e-50	2.67352e-46	T_cells
SSR23	1.14626	0.021	0.009	9.80086e-50	1.39241e-45	T_cells
DEK1	1.48816	0.012	0.004	1.26574e-49	1.79824e-45	T_cells
CD682	1.36656	0.014	0.005	1.33923e-49	1.90264e-45	T_cells
ATP2B11	1.6358	0.01	0.003	2.61297e-49	3.71225e-45	T_cells
TRA2A3	1.16575	0.02	0.009	3.02336e-49	4.29529e-45	T_cells
GPBP1	1.44083	0.013	0.005	3.03988e-49	4.31876e-45	T_cells
SMARCA52	1.37705	0.014	0.005	8.59445e-49	1.22101e-44	T_cells
CAB392	1.2818	0.017	0.007	1.40129e-48	1.99081e-44	T_cells
PRKD21	1.49354	0.012	0.004	1.8103e-48	2.5719e-44	T_cells
CALM3	1.61437	0.01	0.003	2.36398e-48	3.3585e-44	T_cells
CNDP2	1.55437	0.011	0.004	2.52045e-48	3.5808e-44	T_cells
ZFP36L23	0.812946	0.039	0.021	2.55613e-48	3.6315e-44	T_cells
TWF21	1.63606	0.01	0.003	3.05348e-48	4.33809e-44	T_cells
MAT2B	1.57406	0.011	0.003	5.7364e-48	8.14971e-44	T_cells
ARGLU15	1.11681	0.021	0.01	6.53416e-48	9.28309e-44	T_cells
IFNGR11	1.36684	0.014	0.005	1.17562e-47	1.6702e-43	T_cells
MAP4K43	1.34648	0.015	0.006	1.90865e-47	2.71162e-43	T_cells
VCAN2	1.24788	0.016	0.007	2.06001e-47	2.92666e-43	T_cells
GNAQ1	1.51113	0.011	0.004	5.32896e-47	7.57085e-43	T_cells
RNF19B1	1.58363	0.01	0.003	5.94036e-47	8.43946e-43	T_cells
ORMDL1	1.5629	0.011	0.004	1.14035e-46	1.6201e-42	T_cells
ATP6V0A2	1.48869	0.012	0.004	1.43976e-46	2.04547e-42	T_cells
SCAF113	1.28839	0.015	0.006	1.86078e-46	2.64361e-42	T_cells
STX161	1.43595	0.013	0.005	3.39979e-46	4.83008e-42	T_cells
CNOT83	1.24752	0.017	0.007	3.75218e-46	5.33072e-42	T_cells
DPP72	1.27213	0.016	0.006	4.94722e-46	7.02851e-42	T_cells
ZMIZ21	1.39096	0.013	0.005	6.31283e-46	8.96863e-42	T_cells
DIDO11	1.34776	0.014	0.005	2.34784e-45	3.33558e-41	T_cells
SOD21	1.26602	0.016	0.006	2.49516e-45	3.54488e-41	T_cells
CDK92	1.3096	0.014	0.006	3.95075e-45	5.61284e-41	T_cells
TAF7	1.52217	0.011	0.004	8.29151e-45	1.17797e-40	T_cells
OAZ13	0.610785	0.064	0.042	1.4315e-44	2.03373e-40	T_cells
ANKRD112	1.2443	0.016	0.007	3.77518e-44	5.3634e-40	T_cells
IER22	1.32681	0.014	0.006	4.73521e-44	6.72731e-40	T_cells
SEC11A4	1.16532	0.017	0.008	8.24252e-44	1.17101e-39	T_cells
ASH1L1	1.38707	0.013	0.005	9.83835e-44	1.39773e-39	T_cells
OPTN4	1.08035	0.02	0.009	1.16025e-43	1.64837e-39	T_cells
BIRC6	1.4423	0.012	0.004	2.26819e-43	3.22242e-39	T_cells
AKT33	1.33099	0.013	0.005	3.69845e-43	5.25439e-39	T_cells
ST6GALNAC63	1.36032	0.013	0.005	6.96088e-43	9.88932e-39	T_cells
TOMM74	1.18012	0.017	0.008	7.0577e-43	1.00269e-38	T_cells
ARF61	1.20903	0.016	0.007	9.1341e-43	1.29768e-38	T_cells
TTC17	1.55553	0.01	0.003	1.05551e-42	1.49957e-38	T_cells
PPP3CB2	1.36417	0.013	0.005	1.47261e-42	2.09213e-38	T_cells
ELOVL51	1.46761	0.011	0.004	1.73037e-42	2.45833e-38	T_cells
TMEM50A4	1.08765	0.02	0.01	2.06915e-42	2.93964e-38	T_cells
GRINA3	1.17659	0.016	0.007	2.72293e-42	3.86846e-38	T_cells
EWSR12	1.28729	0.014	0.006	3.87621e-42	5.50693e-38	T_cells
CNBP4	0.91925	0.027	0.014	3.78116e-41	5.37189e-37	T_cells
PPP1CA	1.40468	0.011	0.004	3.96985e-41	5.63997e-37	T_cells
ACTG13	0.876209	0.028	0.015	4.7198e-41	6.70542e-37	T_cells
ATF7IP	1.53847	0.01	0.003	6.06341e-41	8.61429e-37	T_cells
WDR822	1.24367	0.014	0.006	6.93963e-41	9.85913e-37	T_cells
MAPKAPK21	1.34685	0.012	0.005	1.54761e-40	2.19869e-36	T_cells
PTBP34	1.03563	0.021	0.01	2.57046e-40	3.65185e-36	T_cells
RNPEPL1	1.51135	0.01	0.003	9.73341e-40	1.38283e-35	T_cells
SON2	1.27225	0.014	0.006	1.2876e-39	1.82929e-35	T_cells
SYMPK1	1.40509	0.011	0.004	1.3308e-39	1.89066e-35	T_cells
CHURC13	1.2525	0.014	0.006	1.39588e-39	1.98312e-35	T_cells
IFITM34	0.802249	0.033	0.018	1.79236e-39	2.5464e-35	T_cells
DHX361	1.34559	0.012	0.005	3.55988e-39	5.05753e-35	T_cells
KLF22	1.31049	0.012	0.005	4.36962e-39	6.20792e-35	T_cells
PEA153	1.26041	0.013	0.006	4.96326e-39	7.05131e-35	T_cells
TPR1	1.21355	0.014	0.006	5.18435e-39	7.36541e-35	T_cells
TLN12	1.33618	0.012	0.005	6.17508e-39	8.77294e-35	T_cells
CDK5RAP32	1.22505	0.014	0.006	6.28584e-39	8.93029e-35	T_cells
MAX2	1.27266	0.013	0.005	8.21203e-39	1.16668e-34	T_cells
NPC23	0.950388	0.023	0.012	8.60557e-39	1.22259e-34	T_cells
ACAP21	1.28148	0.013	0.005	8.98743e-39	1.27684e-34	T_cells
RBM52	1.25817	0.013	0.005	1.04006e-38	1.47762e-34	T_cells
DDX61	1.33985	0.012	0.004	1.33562e-38	1.89752e-34	T_cells
USP151	1.37823	0.011	0.004	1.38704e-38	1.97057e-34	T_cells
RHOA4	0.940134	0.023	0.012	1.84625e-38	2.62296e-34	T_cells
HIST1H1C3	0.984049	0.022	0.011	2.87554e-38	4.08528e-34	T_cells
PJA24	1.12208	0.017	0.008	3.97333e-38	5.6449e-34	T_cells
CALCOCO23	1.08036	0.018	0.008	4.28825e-38	6.09231e-34	T_cells
DDX24	1.32432	0.012	0.005	4.31043e-38	6.12383e-34	T_cells
PRPF31	1.33542	0.012	0.004	4.73659e-38	6.72928e-34	T_cells
CAPNS12	1.31993	0.012	0.005	5.01823e-38	7.12941e-34	T_cells
ZNF609	1.44339	0.01	0.004	5.1404e-38	7.30297e-34	T_cells
PFDN54	1.16599	0.015	0.007	6.54896e-38	9.30411e-34	T_cells
SAT13	0.833449	0.028	0.015	7.49242e-38	1.06445e-33	T_cells
PSMF12	1.21963	0.014	0.006	7.83228e-38	1.11273e-33	T_cells
GPATCH2L1	1.35328	0.011	0.004	8.4873e-38	1.20579e-33	T_cells
SERINC14	0.998998	0.02	0.01	8.59972e-38	1.22176e-33	T_cells
STT3B2	1.1321	0.016	0.007	3.17025e-37	4.50397e-33	T_cells
TACC14	1.08169	0.016	0.007	4.14921e-37	5.89479e-33	T_cells
EIF4A2	1.4117	0.01	0.004	6.31939e-37	8.97795e-33	T_cells
MARCH73	1.16312	0.015	0.007	6.41152e-37	9.10885e-33	T_cells
BNIP23	1.08811	0.017	0.008	6.59349e-37	9.36737e-33	T_cells
DDX174	1.12218	0.016	0.007	8.15489e-37	1.15857e-32	T_cells
COPB1	1.29042	0.012	0.005	9.57299e-37	1.36003e-32	T_cells
MAPK1	1.28458	0.012	0.005	2.26962e-36	3.22444e-32	T_cells
SELENOM4	1.09749	0.016	0.007	2.62371e-36	3.7275e-32	T_cells
FNBP4	1.3245	0.011	0.005	3.2358e-36	4.5971e-32	T_cells
KMT2C3	0.994136	0.02	0.01	3.50914e-36	4.98544e-32	T_cells
NOP534	0.99439	0.02	0.01	5.42789e-36	7.7114e-32	T_cells
TAGLN22	1.27143	0.012	0.005	5.53082e-36	7.85764e-32	T_cells
TRIR2	1.09069	0.016	0.008	8.31944e-36	1.18194e-31	T_cells
ANKRD12	1.3448	0.011	0.004	9.41561e-36	1.33768e-31	T_cells
BAZ1B	1.36902	0.011	0.004	1.39236e-35	1.97813e-31	T_cells
THY12	1.15962	0.013	0.006	2.36094e-35	3.35418e-31	T_cells
WNK12	1.06346	0.017	0.008	2.76839e-35	3.93306e-31	T_cells
NEMF	1.33929	0.011	0.004	2.8155e-35	3.99997e-31	T_cells
BRD44	1.10192	0.016	0.007	3.03995e-35	4.31885e-31	T_cells
DNM22	1.01823	0.019	0.009	3.26629e-35	4.64043e-31	T_cells
RBM254	1.06387	0.017	0.008	3.51971e-35	5.00045e-31	T_cells
PRRC2C2	1.24961	0.012	0.005	3.7752e-35	5.36342e-31	T_cells
GTF3A	1.40747	0.01	0.004	7.20393e-35	1.02346e-30	T_cells
TTC35	0.997465	0.018	0.009	8.65752e-35	1.22997e-30	T_cells
TGFBR24	0.866631	0.023	0.012	1.2714e-34	1.80628e-30	T_cells
RNF19A3	1.17005	0.014	0.006	1.55926e-34	2.21524e-30	T_cells
MARCKS2	1.10086	0.015	0.007	2.09395e-34	2.97488e-30	T_cells
DAZAP21	1.34651	0.01	0.004	2.86114e-34	4.06482e-30	T_cells
LMAN22	1.10964	0.015	0.007	4.76176e-34	6.76504e-30	T_cells
HNRNPDL3	1.1097	0.016	0.007	4.81657e-34	6.8429e-30	T_cells
ABI3BP2	1.12827	0.014	0.006	5.5498e-34	7.8846e-30	T_cells
BTBD1	1.37219	0.01	0.004	5.89809e-34	8.37942e-30	T_cells
SNRNP2002	1.26367	0.012	0.005	6.49046e-34	9.221e-30	T_cells
CTDSP14	1.02091	0.018	0.009	6.87211e-34	9.7632e-30	T_cells
MT-ND64	0.8623	0.025	0.013	7.30056e-34	1.03719e-29	T_cells
EIF13	1.07878	0.016	0.008	7.73203e-34	1.09849e-29	T_cells
CLK13	1.02167	0.018	0.009	9.28961e-34	1.31977e-29	T_cells
MGAT12	1.19574	0.012	0.005	1.08162e-33	1.53666e-29	T_cells
PRDM2	1.3627	0.01	0.004	1.14574e-33	1.62776e-29	T_cells
SELENOH3	1.089	0.016	0.007	1.18868e-33	1.68876e-29	T_cells
ILF33	1.11017	0.015	0.007	1.2349e-33	1.75443e-29	T_cells
TNFSF103	1.0674	0.016	0.008	1.40684e-33	1.9987e-29	T_cells
BLOC1S13	1.16335	0.014	0.006	2.01577e-33	2.8638e-29	T_cells
MPHOSPH81	1.29314	0.011	0.004	2.27066e-33	3.22593e-29	T_cells
PTTG1IP5	1.02403	0.017	0.008	2.56976e-33	3.65086e-29	T_cells
IQGAP11	1.30689	0.011	0.004	2.85578e-33	4.0572e-29	T_cells
UBP1	1.30644	0.011	0.004	2.9282e-33	4.16009e-29	T_cells
PRPF4B1	1.21023	0.013	0.005	3.0536e-33	4.33824e-29	T_cells
RAB5C3	1.07569	0.015	0.007	3.11339e-33	4.42319e-29	T_cells
APOE1	0.641792	0.041	0.026	3.5588e-33	5.05598e-29	T_cells
RSRP1	1.37385	0.01	0.004	3.70311e-33	5.26101e-29	T_cells
GPX45	0.898571	0.021	0.011	7.65258e-33	1.0872e-28	T_cells
PCF11	1.35511	0.01	0.004	1.00013e-32	1.42089e-28	T_cells
TMBIM4	1.35689	0.01	0.004	1.43746e-32	2.0422e-28	T_cells
SBNO22	1.18766	0.013	0.005	1.86855e-32	2.65464e-28	T_cells
ZRANB21	1.12458	0.014	0.006	2.33768e-32	3.32113e-28	T_cells
TNRC6B	1.34588	0.01	0.004	2.73976e-32	3.89237e-28	T_cells
ARAP11	1.22148	0.012	0.005	3.68586e-32	5.23651e-28	T_cells
ZFP36L15	0.746586	0.032	0.019	4.43362e-32	6.29884e-28	T_cells
SMARCA22	1.08521	0.014	0.006	4.75159e-32	6.75059e-28	T_cells
UBE2I2	1.07254	0.015	0.007	6.35876e-32	9.03389e-28	T_cells
2026-03-06	1.27693	0.01	0.004	6.44534e-32	9.15689e-28	T_cells
TLE53	1.1254	0.014	0.006	6.87847e-32	9.77224e-28	T_cells
ATP2B43	0.850679	0.023	0.013	9.28774e-32	1.31951e-27	T_cells
GBP21	1.3627	0.01	0.004	1.03174e-31	1.46579e-27	T_cells
HNRNPF1	1.12346	0.014	0.006	1.32731e-31	1.88571e-27	T_cells
CREBBP	1.24911	0.011	0.004	2.27645e-31	3.23415e-27	T_cells
SENP64	1.03073	0.016	0.008	2.34381e-31	3.32986e-27	T_cells
RIPOR12	1.31372	0.01	0.004	4.0297e-31	5.72499e-27	T_cells
LUC7L4	1.19682	0.012	0.005	4.29573e-31	6.10294e-27	T_cells
LTBP34	1.03439	0.015	0.007	7.24891e-31	1.02985e-26	T_cells
ZFAND3	1.31849	0.01	0.004	1.71359e-30	2.4345e-26	T_cells
LUC7L34	0.900925	0.02	0.011	1.72792e-30	2.45486e-26	T_cells
PPP4R3B3	1.08997	0.014	0.006	2.57576e-30	3.65939e-26	T_cells
NPEPL1	1.27064	0.01	0.004	2.59445e-30	3.68593e-26	T_cells
UBE2D33	0.966866	0.018	0.009	3.88815e-30	5.5239e-26	T_cells
EP3001	1.15564	0.012	0.006	4.22267e-30	5.99914e-26	T_cells
TRIP122	1.09979	0.014	0.006	4.93826e-30	7.01579e-26	T_cells
RABGGTB1	1.0947	0.014	0.006	6.16905e-30	8.76436e-26	T_cells
GABARAP2	1.0147	0.016	0.008	6.35841e-30	9.0334e-26	T_cells
CMTR1	1.29249	0.01	0.004	8.33569e-30	1.18425e-25	T_cells
CLDND1	1.25709	0.01	0.004	1.51458e-29	2.15176e-25	T_cells
PRPF40A3	1.07007	0.014	0.007	2.33718e-29	3.32044e-25	T_cells
SH3BGRL2	1.16015	0.012	0.005	2.46852e-29	3.50703e-25	T_cells
FAM102A1	1.1762	0.011	0.005	2.78525e-29	3.957e-25	T_cells
ABCC11	1.2708	0.01	0.004	3.00334e-29	4.26684e-25	T_cells
ATP5F1E1	1.22081	0.011	0.004	3.24914e-29	4.61606e-25	T_cells
RNASEK1	1.25657	0.01	0.004	4.16242e-29	5.91356e-25	T_cells
C9orf78	1.26798	0.01	0.004	4.6603e-29	6.62088e-25	T_cells
UXT1	1.17229	0.011	0.005	4.66841e-29	6.63241e-25	T_cells
CGGBP1	1.23895	0.01	0.004	4.71383e-29	6.69694e-25	T_cells
RNF1491	1.07628	0.014	0.007	7.60257e-29	1.0801e-24	T_cells
PRKAR1A5	0.973657	0.016	0.008	8.72341e-29	1.23934e-24	T_cells
G3BP21	1.26212	0.01	0.004	1.13287e-28	1.60946e-24	T_cells
FUS	1.23208	0.011	0.005	1.63306e-28	2.32009e-24	T_cells
NR3C13	1.03326	0.014	0.007	1.81789e-28	2.58267e-24	T_cells
HIGD2A	1.26894	0.01	0.004	3.27767e-28	4.65658e-24	T_cells
SRRM13	1.08674	0.013	0.006	3.4392e-28	4.88608e-24	T_cells
PPIB	1.23	0.01	0.004	3.7341e-28	5.30503e-24	T_cells
EPB41L23	1.16865	0.011	0.005	4.52536e-28	6.42919e-24	T_cells
MYL63	0.595261	0.039	0.025	4.61545e-28	6.55717e-24	T_cells
BRI34	0.764479	0.025	0.014	4.89165e-28	6.94957e-24	T_cells
SRSF54	0.989898	0.015	0.008	9.87534e-28	1.40299e-23	T_cells
OGDH2	1.06029	0.013	0.006	1.09797e-27	1.55989e-23	T_cells
TNC5	0.966889	0.015	0.008	1.10723e-27	1.57304e-23	T_cells
GAK1	1.20102	0.01	0.004	1.2624e-27	1.79349e-23	T_cells
BET1L	1.20544	0.01	0.004	1.35127e-27	1.91976e-23	T_cells
PALM2-AKAP23	1.21796	0.01	0.004	1.85769e-27	2.63921e-23	T_cells
MIA3	1.23412	0.01	0.004	2.02747e-27	2.88042e-23	T_cells
WSB15	0.878245	0.019	0.01	2.81315e-27	3.99664e-23	T_cells
ADD33	1.02706	0.014	0.007	3.06041e-27	4.34792e-23	T_cells
CDC373	0.911962	0.017	0.009	5.96599e-27	8.47588e-23	T_cells
OSBPL81	1.10823	0.012	0.005	6.48993e-27	9.22024e-23	T_cells
CCNG2	1.20981	0.01	0.004	6.76712e-27	9.61404e-23	T_cells
UBXN4	1.20863	0.01	0.004	8.61532e-27	1.22398e-22	T_cells
DHX154	1.00408	0.014	0.007	9.08334e-27	1.29047e-22	T_cells
OS93	0.860977	0.019	0.01	9.51889e-27	1.35235e-22	T_cells
SRSF21	1.02475	0.014	0.007	1.1637e-26	1.65327e-22	T_cells
STT3A	1.20713	0.01	0.004	1.35226e-26	1.92115e-22	T_cells
MORC3	1.1719	0.01	0.005	1.90161e-26	2.70161e-22	T_cells
EIF4EBP24	0.81613	0.021	0.012	3.64156e-26	5.17356e-22	T_cells
ANXA54	0.874553	0.017	0.009	3.8783e-26	5.5099e-22	T_cells
TCERG13	1.0726	0.012	0.006	4.17967e-26	5.93806e-22	T_cells
ARHGDIA1	1.19032	0.01	0.004	4.90618e-26	6.97021e-22	T_cells
CIC2	1.0961	0.011	0.005	5.07011e-26	7.2031e-22	T_cells
ERBIN1	1.08343	0.012	0.005	5.7866e-26	8.22102e-22	T_cells
SKI4	0.915525	0.017	0.009	6.67027e-26	9.47645e-22	T_cells
CD1631	1.13248	0.01	0.004	7.56403e-26	1.07462e-21	T_cells
CSNK1D2	1.12163	0.011	0.005	8.11899e-26	1.15347e-21	T_cells
SEC623	1.00455	0.013	0.006	9.40038e-26	1.33551e-21	T_cells
CPSF71	1.11792	0.011	0.005	1.02195e-25	1.45189e-21	T_cells
SHOC22	1.1858	0.01	0.004	1.89723e-25	2.69539e-21	T_cells
NME31	1.16916	0.01	0.004	2.15965e-25	3.06821e-21	T_cells
PPP3R11	1.07287	0.012	0.005	3.68178e-25	5.2307e-21	T_cells
C12orf576	0.794589	0.022	0.012	5.12473e-25	7.2807e-21	T_cells
PPP1R12C1	1.15097	0.01	0.005	6.42957e-25	9.13449e-21	T_cells
PDIA31	1.08727	0.011	0.005	6.79226e-25	9.64977e-21	T_cells
EIF1B1	1.1423	0.01	0.004	7.06185e-25	1.00328e-20	T_cells
S100A103	0.71417	0.024	0.014	9.22547e-25	1.31066e-20	T_cells
MAT2A5	0.791428	0.021	0.012	1.01995e-24	1.44904e-20	T_cells
ZNF6443	1.00953	0.013	0.006	1.08352e-24	1.53936e-20	T_cells
HBS1L3	1.02501	0.013	0.006	2.57631e-24	3.66016e-20	T_cells
STX41	1.09668	0.011	0.005	2.66851e-24	3.79116e-20	T_cells
PLXND14	0.965675	0.014	0.007	2.70537e-24	3.84352e-20	T_cells
MBD23	0.83993	0.019	0.011	4.06025e-24	5.7684e-20	T_cells
FBXL31	1.06995	0.011	0.005	4.34968e-24	6.17959e-20	T_cells
NUCKS14	0.919913	0.015	0.008	5.41728e-24	7.69634e-20	T_cells
PNRC21	1.15897	0.01	0.004	5.99176e-24	8.51249e-20	T_cells
CAPG2	0.96869	0.014	0.007	6.00367e-24	8.52942e-20	T_cells
COL4A14	0.899141	0.015	0.008	9.85815e-24	1.40055e-19	T_cells
JUND4	0.870552	0.016	0.008	1.07755e-23	1.53088e-19	T_cells
KXD12	1.10438	0.01	0.005	1.53294e-23	2.17785e-19	T_cells
API51	1.06846	0.011	0.005	1.71407e-23	2.43518e-19	T_cells
CDC73	1.12529	0.01	0.004	1.99055e-23	2.82798e-19	T_cells
MAPK1IP1L2	1.10891	0.01	0.005	1.99064e-23	2.8281e-19	T_cells
USF22	0.994195	0.012	0.006	2.0851e-23	2.96231e-19	T_cells
CCNL25	0.595044	0.034	0.023	2.41903e-23	3.43672e-19	T_cells
PCMTD14	0.83958	0.017	0.01	2.62896e-23	3.73497e-19	T_cells
CASC33	0.959436	0.013	0.007	4.18736e-23	5.94898e-19	T_cells
NUCB14	0.813196	0.018	0.01	5.7722e-23	8.20057e-19	T_cells
LAMTOR12	0.85318	0.016	0.009	6.12025e-23	8.69504e-19	T_cells
NUMA14	0.974176	0.013	0.007	7.8444e-23	1.11445e-18	T_cells
C1QC2	0.895627	0.013	0.007	8.46991e-23	1.20332e-18	T_cells
SP3	1.10983	0.01	0.005	1.16568e-22	1.65609e-18	T_cells
TRIM81	1.10872	0.01	0.004	1.23063e-22	1.74836e-18	T_cells
MTA11	1.02981	0.011	0.005	1.39231e-22	1.97806e-18	T_cells
RGS52	0.920736	0.013	0.007	1.45007e-22	2.06012e-18	T_cells
LUC7L23	0.99229	0.012	0.006	1.48531e-22	2.11018e-18	T_cells
DCAF84	0.968378	0.013	0.007	1.53298e-22	2.1779e-18	T_cells
LY6E3	0.848364	0.016	0.009	1.82359e-22	2.59077e-18	T_cells
PPP6C1	1.09873	0.01	0.005	2.26225e-22	3.21398e-18	T_cells
AKT15	0.827807	0.017	0.009	3.96476e-22	5.63273e-18	T_cells
CRTAP4	0.665745	0.024	0.015	4.14442e-22	5.88798e-18	T_cells
ZNRF2	1.10205	0.01	0.005	4.37919e-22	6.22151e-18	T_cells
PNN1	1.09391	0.01	0.005	5.14267e-22	7.30619e-18	T_cells
ADD12	1.00525	0.011	0.005	5.66662e-22	8.05057e-18	T_cells
DAP3	1.12019	0.01	0.004	7.55465e-22	1.07329e-17	T_cells
COX14	1.09525	0.01	0.005	9.8414e-22	1.39817e-17	T_cells
MTDH1	1.07326	0.01	0.005	9.984e-22	1.41843e-17	T_cells
UBE2V13	0.960368	0.012	0.006	1.02712e-21	1.45923e-17	T_cells
MT-ND34	0.498126	0.045	0.032	1.18515e-21	1.68375e-17	T_cells
PPP1R12A3	0.985772	0.012	0.006	1.26981e-21	1.80402e-17	T_cells
HNRNPUL2	1.04898	0.011	0.005	2.64312e-21	3.75508e-17	T_cells
OXA1L2	0.979734	0.012	0.006	2.99038e-21	4.24843e-17	T_cells
TMED92	0.893558	0.014	0.007	3.53319e-21	5.0196e-17	T_cells
FTL2	0.621027	0.023	0.014	3.534e-21	5.02076e-17	T_cells
EIF4E21	1.01969	0.011	0.005	3.83536e-21	5.4489e-17	T_cells
TMEM2481	1.046	0.01	0.005	4.03494e-21	5.73244e-17	T_cells
FBXW23	0.950164	0.013	0.007	4.9527e-21	7.0363e-17	T_cells
CLU4	0.539236	0.031	0.02	5.39492e-21	7.66456e-17	T_cells
ZNF6381	1.0399	0.011	0.005	5.53746e-21	7.86707e-17	T_cells
TIAL12	0.944248	0.012	0.006	8.04698e-21	1.14323e-16	T_cells
DDX461	1.04669	0.01	0.005	1.46561e-20	2.0822e-16	T_cells
EMC102	1.02247	0.01	0.005	1.77955e-20	2.5282e-16	T_cells
HNRNPL3	0.768566	0.018	0.011	1.80673e-20	2.56682e-16	T_cells
NDUFV23	0.919372	0.013	0.007	2.75593e-20	3.91534e-16	T_cells
XBP11	0.981719	0.012	0.006	3.38202e-20	4.80484e-16	T_cells
MXD41	0.987781	0.011	0.005	4.13694e-20	5.87735e-16	T_cells
STAT61	1.03602	0.01	0.005	6.0293e-20	8.56583e-16	T_cells
GNB12	0.998542	0.011	0.005	6.32757e-20	8.98957e-16	T_cells
COL6A13	0.313868	0.061	0.046	7.18135e-20	1.02025e-15	T_cells
ATP5MG2	1.0172	0.01	0.005	7.86827e-20	1.11784e-15	T_cells
HNRNPUL11	0.965094	0.011	0.005	8.39735e-20	1.19301e-15	T_cells
ATF6B	0.987674	0.01	0.005	9.02213e-20	1.28177e-15	T_cells
AKAP9	0.995055	0.01	0.005	9.59122e-20	1.36262e-15	T_cells
TAOK13	0.889339	0.013	0.007	1.01232e-19	1.43821e-15	T_cells
RBM35	0.587021	0.028	0.018	1.06651e-19	1.5152e-15	T_cells
SERPING14	0.648462	0.022	0.014	1.08555e-19	1.54224e-15	T_cells
JUNB2	0.871955	0.014	0.007	1.6435e-19	2.33492e-15	T_cells
CD634	0.708115	0.018	0.011	2.13984e-19	3.04008e-15	T_cells
EHMT11	0.998542	0.01	0.005	2.33209e-19	3.3132e-15	T_cells
C16orf72	0.983903	0.01	0.005	2.4723e-19	3.51239e-15	T_cells
SP1	1.0608	0.01	0.005	2.84259e-19	4.03846e-15	T_cells
CMIP2	0.942043	0.012	0.006	3.47508e-19	4.93705e-15	T_cells
ZMYM23	0.86555	0.013	0.007	1.29033e-18	1.83318e-14	T_cells
CASP4	1.0105	0.01	0.005	1.37496e-18	1.9534e-14	T_cells
MTCH13	0.845171	0.013	0.007	1.53027e-18	2.17405e-14	T_cells
CMPK14	0.857948	0.013	0.007	1.54514e-18	2.19518e-14	T_cells
CFH2	0.703164	0.017	0.01	2.46809e-18	3.50642e-14	T_cells
YBX14	0.666285	0.021	0.013	2.84263e-18	4.03852e-14	T_cells
TGFBI2	0.775573	0.016	0.009	3.38845e-18	4.81397e-14	T_cells
OAZ23	0.840913	0.013	0.007	3.41125e-18	4.84636e-14	T_cells
DRAP11	0.814872	0.014	0.008	3.67578e-18	5.22218e-14	T_cells
MAF13	0.936014	0.011	0.005	3.71208e-18	5.27375e-14	T_cells
COL15A14	0.827033	0.013	0.007	3.99747e-18	5.67921e-14	T_cells
TXNL4A1	0.908815	0.011	0.006	5.96977e-18	8.48126e-14	T_cells
PRKACA4	0.772261	0.015	0.009	6.17694e-18	8.77558e-14	T_cells
GNS4	0.87268	0.012	0.006	9.58172e-18	1.36128e-13	T_cells
ATP6AP12	0.923151	0.011	0.006	1.01947e-17	1.44836e-13	T_cells
COPA3	0.821366	0.013	0.008	1.45122e-17	2.06175e-13	T_cells
RHOC4	0.754344	0.015	0.009	1.57949e-17	2.24398e-13	T_cells
SLC40A11	0.907426	0.012	0.006	1.80185e-17	2.5599e-13	T_cells
UGCG3	0.798938	0.014	0.008	1.92228e-17	2.73098e-13	T_cells
RERE3	0.878905	0.012	0.006	2.12442e-17	3.01817e-13	T_cells
PPP4C1	0.947742	0.01	0.005	2.24315e-17	3.18684e-13	T_cells
DCTN13	0.884322	0.012	0.006	2.8242e-17	4.01234e-13	T_cells
LAMA44	0.812196	0.013	0.007	3.25185e-17	4.6199e-13	T_cells
TMOD31	0.912744	0.01	0.005	3.59057e-17	5.10112e-13	T_cells
NDFIP12	0.922584	0.01	0.005	4.03608e-17	5.73405e-13	T_cells
SYNE11	0.932954	0.01	0.005	4.92191e-17	6.99256e-13	T_cells
HNRNPA31	0.930782	0.01	0.005	6.57499e-17	9.34109e-13	T_cells
C1QA2	0.808716	0.012	0.006	8.68825e-17	1.23434e-12	T_cells
EXOC31	0.921773	0.011	0.006	9.04734e-17	1.28536e-12	T_cells
APEX14	0.801874	0.013	0.007	9.21767e-17	1.30955e-12	T_cells
PPP1R7	0.954296	0.01	0.005	1.02813e-16	1.46066e-12	T_cells
H3F3A4	0.591642	0.024	0.016	1.17143e-16	1.66426e-12	T_cells
COPG12	0.883185	0.011	0.006	1.28054e-16	1.81926e-12	T_cells
SPG211	0.859687	0.012	0.006	1.50317e-16	2.13555e-12	T_cells
DYNC1LI24	0.752544	0.015	0.009	1.50974e-16	2.14488e-12	T_cells
PSMB13	0.75566	0.014	0.008	1.52402e-16	2.16518e-12	T_cells
PTEN1	0.938981	0.01	0.005	1.99093e-16	2.82852e-12	T_cells
COL18A14	0.603911	0.021	0.014	2.07774e-16	2.95185e-12	T_cells
SUMF2	0.942963	0.01	0.005	2.221e-16	3.15537e-12	T_cells
PRPF61	0.924686	0.01	0.005	2.2438e-16	3.18776e-12	T_cells
OGFRL12	0.902629	0.01	0.005	2.80408e-16	3.98375e-12	T_cells
ANKHD13	0.878692	0.011	0.006	3.31124e-16	4.70428e-12	T_cells
CHMP4B1	0.908016	0.01	0.005	3.8885e-16	5.52439e-12	T_cells
TBL1XR11	0.917336	0.01	0.005	4.39649e-16	6.2461e-12	T_cells
AFF12	0.881879	0.01	0.006	5.15301e-16	7.32088e-12	T_cells
TMEM2594	0.760648	0.014	0.008	7.47365e-16	1.06178e-11	T_cells
PXN1	0.902913	0.01	0.005	9.10639e-16	1.29374e-11	T_cells
ANXA16	0.678554	0.016	0.01	1.16222e-15	1.65116e-11	T_cells
FAM120A2	0.840154	0.011	0.006	1.62416e-15	2.30745e-11	T_cells
SNU132	0.79888	0.013	0.007	1.73222e-15	2.46097e-11	T_cells
HIPK33	0.654588	0.018	0.012	2.02588e-15	2.87817e-11	T_cells
SORBS34	0.716835	0.015	0.009	2.26994e-15	3.22491e-11	T_cells
LPP2	0.873011	0.01	0.005	2.30268e-15	3.27142e-11	T_cells
SPAG94	0.767046	0.013	0.007	2.77737e-15	3.9458e-11	T_cells
GRN2	0.76534	0.013	0.007	2.78253e-15	3.95313e-11	T_cells
SMAD22	0.872486	0.01	0.005	3.2363e-15	4.59781e-11	T_cells
EIF3A4	0.664425	0.018	0.011	3.55767e-15	5.05438e-11	T_cells
TPM44	0.662377	0.017	0.01	3.58049e-15	5.08681e-11	T_cells
AHNAK5	0.293173	0.069	0.055	5.46132e-15	7.7589e-11	T_cells
SNX11	0.88395	0.01	0.005	5.6337e-15	8.0038e-11	T_cells
SELENOF1	0.848902	0.01	0.006	7.18298e-15	1.02049e-10	T_cells
CCSER2	0.853784	0.01	0.006	8.93267e-15	1.26906e-10	T_cells
ANAPC163	0.793513	0.012	0.007	9.92591e-15	1.41017e-10	T_cells
RAB11B3	0.806972	0.011	0.006	1.16522e-14	1.65542e-10	T_cells
HADHA3	0.769597	0.013	0.008	1.37332e-14	1.95107e-10	T_cells
WDR262	0.599528	0.021	0.014	1.91177e-14	2.71605e-10	T_cells
RAB14	0.856064	0.01	0.005	3.32935e-14	4.73001e-10	T_cells
GNAI31	0.78956	0.012	0.007	3.57728e-14	5.08225e-10	T_cells
CAND12	0.781977	0.012	0.007	3.89186e-14	5.52916e-10	T_cells
EIF4B1	0.853938	0.01	0.005	4.31798e-14	6.13456e-10	T_cells
LRPAP1	0.822253	0.01	0.006	5.43081e-14	7.71555e-10	T_cells
PAFAH1B14	0.67787	0.015	0.009	6.53408e-14	9.28296e-10	T_cells
TP53	0.858074	0.01	0.006	8.38235e-14	1.19088e-09	T_cells
MAP44	0.564788	0.021	0.014	9.33844e-14	1.32671e-09	T_cells
DUS1L1	0.772004	0.012	0.007	1.03688e-13	1.4731e-09	T_cells
DYNLL23	0.74379	0.013	0.008	1.22308e-13	1.73762e-09	T_cells
EIF5	0.802651	0.011	0.006	1.29449e-13	1.83908e-09	T_cells
COL4A24	0.618251	0.016	0.01	1.36142e-13	1.93418e-09	T_cells
YKT6	0.835855	0.01	0.005	1.55163e-13	2.20439e-09	T_cells
PNPLA24	0.739142	0.013	0.007	1.58223e-13	2.24788e-09	T_cells
CTSB3	0.436581	0.033	0.024	1.98892e-13	2.82566e-09	T_cells
COMP2	0.565055	0.015	0.009	2.42847e-13	3.45012e-09	T_cells
ELMSAN13	0.817935	0.011	0.006	2.88078e-13	4.09273e-09	T_cells
F13A12	0.519131	0.018	0.012	3.40797e-13	4.84171e-09	T_cells
SERPINF12	0.548616	0.018	0.012	4.60658e-13	6.54457e-09	T_cells
ANXA7	0.842161	0.01	0.005	4.90803e-13	6.97284e-09	T_cells
NCOR25	0.700162	0.013	0.008	5.14062e-13	7.30328e-09	T_cells
TNFRSF1A3	0.628986	0.016	0.01	6.20973e-13	8.82216e-09	T_cells
EMD1	0.762116	0.011	0.006	7.23478e-13	1.02785e-08	T_cells
YPEL32	0.811915	0.01	0.006	1.12825e-12	1.6029e-08	T_cells
BACH11	0.778446	0.011	0.006	1.19147e-12	1.69272e-08	T_cells
CD461	0.784061	0.01	0.006	1.38787e-12	1.97175e-08	T_cells
NISCH	0.785397	0.01	0.006	1.39256e-12	1.97841e-08	T_cells
EIF3B4	0.682936	0.013	0.008	1.70957e-12	2.42879e-08	T_cells
MAN1A12	0.73856	0.011	0.006	2.35445e-12	3.34496e-08	T_cells
GPBP1L13	0.704828	0.012	0.007	2.65913e-12	3.77782e-08	T_cells
MT2A2	0.739232	0.011	0.006	2.67649e-12	3.80249e-08	T_cells
SERF23	0.66758	0.013	0.008	3.06346e-12	4.35226e-08	T_cells
NENF3	0.732694	0.012	0.007	3.13396e-12	4.45242e-08	T_cells
PLPP33	0.53159	0.018	0.012	3.17949e-12	4.5171e-08	T_cells
LTBP43	0.587725	0.016	0.01	3.77735e-12	5.36648e-08	T_cells
FLNA2	0.715521	0.011	0.007	4.33938e-12	6.16495e-08	T_cells
PRNP4	0.654471	0.013	0.008	4.57607e-12	6.50122e-08	T_cells
COX4I12	0.739131	0.011	0.006	4.93697e-12	7.01395e-08	T_cells
CLINT11	0.792091	0.01	0.006	5.60783e-12	7.96705e-08	T_cells
HSP90AA13	0.664097	0.014	0.009	6.1633e-12	8.75619e-08	T_cells
MAP7D13	0.69095	0.012	0.007	6.6714e-12	9.47806e-08	T_cells
BTF3L41	0.775217	0.01	0.006	7.61437e-12	1.08177e-07	T_cells
RACK14	0.4998	0.023	0.016	8.13345e-12	1.15552e-07	T_cells
SLC25A62	0.719985	0.011	0.007	1.10524e-11	1.57021e-07	T_cells
TBC1D9B4	0.559162	0.018	0.012	1.34083e-11	1.90491e-07	T_cells
SEC31A4	0.624617	0.014	0.009	1.40515e-11	1.9963e-07	T_cells
SDF43	0.689324	0.012	0.007	1.51291e-11	2.14939e-07	T_cells
ATF42	0.736814	0.01	0.006	2.05151e-11	2.91457e-07	T_cells
CLPTM11	0.756931	0.01	0.006	2.45323e-11	3.4853e-07	T_cells
EEF1B24	0.621102	0.015	0.009	2.84933e-11	4.04804e-07	T_cells
ATP11B1	0.729844	0.01	0.006	3.15427e-11	4.48127e-07	T_cells
SMARCC12	0.735508	0.01	0.006	3.90585e-11	5.54904e-07	T_cells
CAST3	0.464431	0.025	0.018	6.22172e-11	8.83919e-07	T_cells
CCDC802	0.152054	0.054	0.043	1.05612e-10	1.50043e-06	T_cells
CHCHD24	0.677608	0.012	0.007	1.42944e-10	2.0308e-06	T_cells
ERGIC33	0.557265	0.016	0.011	1.5469e-10	2.19768e-06	T_cells
BHLHE403	0.560241	0.016	0.011	1.7523e-10	2.48949e-06	T_cells
STOM3	0.713352	0.01	0.006	2.55156e-10	3.625e-06	T_cells
SPIN13	0.716335	0.01	0.006	2.8912e-10	4.10753e-06	T_cells
CYB5R34	0.42655	0.022	0.016	2.98077e-10	4.23479e-06	T_cells
RAB133	0.57776	0.014	0.009	3.3474e-10	4.75565e-06	T_cells
CALU4	0.611435	0.012	0.008	3.64788e-10	5.18254e-06	T_cells
QARS4	0.632278	0.013	0.008	3.76979e-10	5.35573e-06	T_cells
LAPTM4A4	0.570111	0.014	0.009	4.45782e-10	6.33323e-06	T_cells
ANKRD172	0.720027	0.01	0.006	4.47625e-10	6.35941e-06	T_cells
LAMC14	0.49323	0.017	0.012	7.77126e-10	1.10406e-05	T_cells
MT-ND55	0.558011	0.015	0.01	8.845e-10	1.25661e-05	T_cells
NDUFA11	0.675203	0.01	0.006	9.03687e-10	1.28387e-05	T_cells
LRP12	0.434428	0.021	0.015	9.17109e-10	1.30294e-05	T_cells
PKM3	0.623449	0.012	0.008	9.29666e-10	1.32078e-05	T_cells
AAMP	0.700742	0.01	0.006	1.10807e-09	1.57423e-05	T_cells
UBE2R21	0.658767	0.01	0.006	1.18055e-09	1.67721e-05	T_cells
GNL3	0.669807	0.01	0.006	1.24663e-09	1.77109e-05	T_cells
LAMTOR43	0.592756	0.013	0.008	1.55161e-09	2.20437e-05	T_cells
LDB12	0.523449	0.017	0.012	1.58206e-09	2.24763e-05	T_cells
BTBD23	0.641173	0.011	0.007	3.99213e-09	5.67162e-05	T_cells
ATN14	0.528326	0.015	0.011	6.58295e-09	9.35239e-05	T_cells
NDUFV14	0.610432	0.012	0.008	6.72927e-09	9.56028e-05	T_cells
CEBPD2	0.653008	0.01	0.006	7.67681e-09	0.000109064	T_cells
RRBP13	0.644291	0.01	0.006	8.39733e-09	0.000119301	T_cells
EZR1	0.608869	0.011	0.007	9.50968e-09	0.000135104	T_cells
ZBTB7A2	0.551007	0.014	0.009	9.62821e-09	0.000136788	T_cells
SYNE23	0.549929	0.014	0.01	1.58146e-08	0.000224678	T_cells
TRAPPC51	0.642398	0.01	0.006	1.72931e-08	0.000245683	T_cells
C4orf33	0.540901	0.013	0.008	3.52858e-08	0.000501305	T_cells
EPHX15	0.543226	0.011	0.008	5.68369e-08	0.000807482	T_cells
YWHAZ2	0.422396	0.021	0.015	7.12727e-08	0.00101257	T_cells
RAC13	0.569362	0.011	0.008	8.42014e-08	0.00119625	T_cells
NFE2L14	0.492439	0.014	0.01	9.0069e-08	0.00127961	T_cells
CALD13	0.323772	0.025	0.019	9.04236e-08	0.00128465	T_cells
ADGRA23	0.577395	0.01	0.007	9.50191e-08	0.00134994	T_cells
MGP3	0.301082	0.028	0.022	9.53882e-08	0.00135518	T_cells
EPAS12	0.408511	0.018	0.013	1.39107e-07	0.00197629	T_cells
MT-ND15	0.38676	0.021	0.015	2.45274e-07	0.0034846	T_cells
SH3GLB12	0.549076	0.011	0.007	2.66327e-07	0.00378371	T_cells
PDGFRB3	0.475694	0.012	0.008	3.67617e-07	0.00522274	T_cells
CCDC473	0.501042	0.012	0.008	4.58786e-07	0.00651798	T_cells
SELENOP2	0.215369	0.036	0.029	4.64407e-07	0.00659783	T_cells
RNH13	0.427773	0.017	0.013	5.67602e-07	0.00806392	T_cells
SLC44A24	0.517927	0.012	0.008	6.01903e-07	0.00855123	T_cells
NDUFB72	0.558377	0.01	0.007	7.39092e-07	0.0105003	T_cells
AEBP21	0.554342	0.01	0.007	8.35652e-07	0.0118721	T_cells
GLUL4	0.37316	0.02	0.015	1.54235e-06	0.0219122	T_cells
CORO1C3	0.518909	0.01	0.007	2.051e-06	0.0291386	T_cells
PHLDB14	0.493172	0.011	0.007	2.46369e-06	0.0350017	T_cells
TNS23	0.514209	0.01	0.007	2.71444e-06	0.038564	T_cells
NME24	0.392148	0.017	0.013	3.03868e-06	0.0431706	T_cells
ECH13	0.470577	0.012	0.008	5.34051e-06	0.0758726	T_cells
WDR83OS3	0.493028	0.01	0.007	5.75539e-06	0.0817669	T_cells
MXRA81	0.436438	0.011	0.008	6.1543e-06	0.0874341	T_cells
RNF1871	0.513796	0.01	0.007	7.69106e-06	0.109267	T_cells
SFRP22	0.285005	0.018	0.014	9.23465e-06	0.131197	T_cells
MT-ND25	0.199036	0.045	0.038	9.65744e-06	0.137203	T_cells
ATP2C13	0.436827	0.012	0.009	1.54623e-05	0.219672	T_cells
HSP90AB15	0.429094	0.012	0.009	2.21828e-05	0.315151	T_cells
EIF4A13	0.337315	0.02	0.015	2.75404e-05	0.391267	T_cells
CNN35	0.368819	0.017	0.013	3.36092e-05	0.477486	T_cells
CTSK2	0.154192	0.027	0.022	3.55906e-05	0.505635	T_cells
CTDSP24	0.424607	0.012	0.009	3.622e-05	0.514578	T_cells
RAB5B1	0.462023	0.01	0.007	5.25693e-05	0.746852	T_cells
MAGED24	0.420416	0.011	0.008	5.6632e-05	0.804571	T_cells
BGN3	0.349715	0.012	0.009	8.14149e-05	1	T_cells
RNF73	0.360862	0.014	0.011	0.000115401	1	T_cells
IGFBP44	0.259727	0.02	0.016	0.000119715	1	T_cells
UBXN63	0.385842	0.011	0.009	0.000135098	1	T_cells
NHP21	0.444993	0.01	0.007	0.000152855	1	T_cells
MACF14	0.397744	0.011	0.008	0.000238763	1	T_cells
POLR2L2	0.376005	0.01	0.007	0.000437766	1	T_cells
RNF113	0.390777	0.01	0.008	0.000482908	1	T_cells
LGMN2	0.250818	0.013	0.01	0.000717391	1	T_cells
MXRA73	0.286288	0.014	0.011	0.000728132	1	T_cells
PPP1R12B2	0.331986	0.01	0.008	0.000785534	1	T_cells
PDCD42	0.243728	0.022	0.018	0.000855522	1	T_cells
MINK13	0.293399	0.016	0.013	0.00113519	1	T_cells
PMP223	0.270969	0.013	0.01	0.00135263	1	T_cells
APCDD14	0.213913	0.025	0.022	0.00175686	1	T_cells
APOD2	0.132789	0.02	0.017	0.00213751	1	T_cells
PTPRS1	0.338357	0.01	0.008	0.00315425	1	T_cells
ACTN43	0.285513	0.012	0.01	0.00502722	1	T_cells
DOCK93	0.299438	0.01	0.008	0.00608667	1	T_cells
APLP24	0.267413	0.01	0.008	0.00870428	1	T_cells
RNASE12	4.73771	0.331	0.015	0	0	Macro_Mono
SELENOP3	3.47607	0.229	0.024	0	0	Macro_Mono
F13A13	4.25125	0.144	0.008	0	0	Macro_Mono
CD743	1.55934	0.2	0.072	0	0	Macro_Mono
LGMN3	4.37848	0.127	0.007	0	0	Macro_Mono
STAB13	4.5796	0.11	0.005	0	0	Macro_Mono
CST34	2.07475	0.134	0.035	0	0	Macro_Mono
PLTP2	3.79174	0.088	0.007	0	0	Macro_Mono
C1QC3	4.22664	0.085	0.005	0	0	Macro_Mono
FTL3	2.94607	0.09	0.013	0	0	Macro_Mono
C1QA3	4.08475	0.074	0.005	0	0	Macro_Mono
MS4A6A2	3.72124	0.059	0.005	0	0	Macro_Mono
MPEG12	3.23144	0.057	0.006	0	0	Macro_Mono
CD1632	4.05083	0.053	0.003	0	0	Macro_Mono
DAB22	3.14639	0.045	0.005	0	0	Macro_Mono
SLC40A12	3.09729	0.043	0.005	0	0	Macro_Mono
CD683	3.09225	0.039	0.005	0	0	Macro_Mono
CD141	3.64992	0.034	0.003	0	0	Macro_Mono
C1QB1	3.60001	0.031	0.003	0	0	Macro_Mono
CSF1R1	3.39899	0.027	0.003	0	0	Macro_Mono
CD2091	3.57159	0.022	0.002	0	0	Macro_Mono
LYVE1	3.61493	0.019	0.002	0	0	Macro_Mono
LILRB5	3.79705	0.018	0.001	0	0	Macro_Mono
TMSB4X5	1.04227	0.263	0.137	0	4.02194e-306	Macro_Mono
CXCL125	1.60363	0.105	0.036	3.28496e-305	4.66694e-301	Macro_Mono
COLEC121	2.80017	0.026	0.004	7.18936e-251	1.02139e-246	Macro_Mono
MRC11	3.16248	0.02	0.002	7.50851e-251	1.06673e-246	Macro_Mono
MS4A7	3.40681	0.016	0.002	3.07618e-245	4.37032e-241	Macro_Mono
FOLR2	3.54127	0.014	0.001	7.6403e-244	1.08546e-239	Macro_Mono
CTSZ4	2.19398	0.041	0.009	1.42939e-227	2.03073e-223	Macro_Mono
CTSB4	1.71502	0.07	0.023	3.53631e-217	5.02404e-213	Macro_Mono
CTSC3	2.44962	0.03	0.006	7.32386e-210	1.0405e-205	Macro_Mono
CYBB1	3.10137	0.017	0.002	3.82682e-207	5.43676e-203	Macro_Mono
IGKC3	2.09499	0.046	0.012	2.28843e-204	3.25117e-200	Macro_Mono
VSIG4	3.46275	0.012	0.001	7.048e-193	1.00131e-188	Macro_Mono
VIM5	0.913801	0.203	0.112	6.2082e-192	8.81999e-188	Macro_Mono
MS4A4A	3.38209	0.01	0.001	5.64265e-151	8.01652e-147	Macro_Mono
AIF12	2.65283	0.017	0.003	1.04796e-149	1.48883e-145	Macro_Mono
NPC24	1.8731	0.039	0.011	1.22142e-148	1.73527e-144	Macro_Mono
FTH15	1.39373	0.073	0.03	3.73833e-148	5.31104e-144	Macro_Mono
NCF4	3.09358	0.011	0.001	1.85008e-139	2.62841e-135	Macro_Mono
FGL23	1.86709	0.033	0.009	1.16158e-134	1.65026e-130	Macro_Mono
PSAP4	1.45885	0.059	0.022	2.7482e-134	3.90437e-130	Macro_Mono
TYROBP2	2.45352	0.018	0.003	1.2152e-133	1.72643e-129	Macro_Mono
TNFAIP23	2.00143	0.027	0.007	2.16145e-122	3.07078e-118	Macro_Mono
APOD3	1.50997	0.046	0.016	1.19993e-120	1.70475e-116	Macro_Mono
CTSS2	2.33831	0.02	0.004	1.61821e-118	2.299e-114	Macro_Mono
CD42	2.15003	0.022	0.005	1.33342e-117	1.89439e-113	Macro_Mono
FCER1G2	2.50591	0.015	0.003	2.97384e-113	4.22494e-109	Macro_Mono
MAN1A13	1.97125	0.023	0.006	2.46406e-109	3.50069e-105	Macro_Mono
FCGRT1	2.42805	0.014	0.003	4.00838e-105	5.6947e-101	Macro_Mono
TGFBI3	1.76557	0.029	0.009	2.47793e-99	3.5204e-95	Macro_Mono
SPI12	2.10262	0.02	0.005	6.57125e-98	9.33577e-94	Macro_Mono
NCF21	2.54702	0.012	0.002	6.05659e-95	8.60459e-91	Macro_Mono
AP2A21	2.16755	0.017	0.004	6.56394e-93	9.32539e-89	Macro_Mono
S100A45	1.19519	0.053	0.024	3.15417e-82	4.48113e-78	Macro_Mono
FUCA1	2.39809	0.011	0.002	2.33352e-77	3.31524e-73	Macro_Mono
PLXND15	1.72275	0.022	0.007	1.43287e-73	2.03568e-69	Macro_Mono
S100A65	0.911694	0.081	0.045	9.5119e-72	1.35136e-67	Macro_Mono
NRP12	1.88589	0.016	0.004	7.58732e-68	1.07793e-63	Macro_Mono
CTSG4	1.93215	0.018	0.006	9.17218e-68	1.30309e-63	Macro_Mono
TPP14	1.66477	0.022	0.007	1.42444e-67	2.02371e-63	Macro_Mono
ZEB25	1.62539	0.022	0.008	1.29905e-63	1.84556e-59	Macro_Mono
MAMDC2	2.21996	0.011	0.003	1.69782e-63	2.4121e-59	Macro_Mono
MAFB	2.00006	0.013	0.003	4.52754e-62	6.43227e-58	Macro_Mono
RNF1301	1.87228	0.015	0.004	4.07153e-60	5.78442e-56	Macro_Mono
ARRB22	1.99973	0.013	0.003	9.53942e-59	1.35527e-54	Macro_Mono
RCN31	1.84652	0.014	0.004	8.55683e-57	1.21567e-52	Macro_Mono
SERPING15	1.24477	0.032	0.013	2.06373e-56	2.93194e-52	Macro_Mono
CFD1	1.01116	0.044	0.022	1.40259e-55	1.99266e-51	Macro_Mono
C1S3	0.985987	0.05	0.025	9.18848e-55	1.30541e-50	Macro_Mono
IGHG12	2.08113	0.013	0.004	1.17559e-54	1.67016e-50	Macro_Mono
ABCA6	1.99023	0.011	0.003	3.05842e-54	4.3451e-50	Macro_Mono
C33	1.17152	0.033	0.015	3.37065e-54	4.78868e-50	Macro_Mono
TMEM176B2	1.86677	0.013	0.004	6.74768e-54	9.58643e-50	Macro_Mono
MAF4	1.31883	0.027	0.011	2.20622e-51	3.13438e-47	Macro_Mono
MMP21	0.496814	0.112	0.073	3.00712e-51	4.27222e-47	Macro_Mono
MPP1	2.09133	0.01	0.002	2.76176e-50	3.92363e-46	Macro_Mono
CD362	1.52832	0.019	0.007	7.8112e-50	1.10974e-45	Macro_Mono
BRI35	1.1901	0.031	0.014	1.63817e-49	2.32735e-45	Macro_Mono
IGHA12	2.0698	0.012	0.003	9.01822e-49	1.28122e-44	Macro_Mono
SAT14	1.17701	0.033	0.016	1.07488e-47	1.52709e-43	Macro_Mono
CCDC803	0.730301	0.072	0.043	1.69747e-47	2.4116e-43	Macro_Mono
CYBA2	1.82922	0.012	0.004	2.24378e-47	3.18773e-43	Macro_Mono
LRP13	1.1065	0.032	0.015	1.03256e-44	1.46696e-40	Macro_Mono
PMP224	1.30709	0.023	0.01	4.68159e-44	6.65114e-40	Macro_Mono
APOE2	0.92289	0.047	0.026	1.82668e-42	2.59517e-38	Macro_Mono
C1R3	0.853032	0.051	0.029	9.16513e-42	1.30209e-37	Macro_Mono
CPVL2	1.65936	0.013	0.004	2.92155e-37	4.15064e-33	Macro_Mono
GAS63	1.26162	0.02	0.009	1.27833e-36	1.81613e-32	Macro_Mono
PTGDS3	1.15246	0.025	0.011	1.68866e-36	2.39908e-32	Macro_Mono
DCN1	0.401473	0.112	0.078	1.15385e-35	1.63927e-31	Macro_Mono
TMSB105	0.6308	0.08	0.052	2.21186e-35	3.1424e-31	Macro_Mono
LAPTM52	1.39555	0.014	0.006	4.62357e-33	6.5687e-29	Macro_Mono
ABCA1	1.59298	0.011	0.004	1.09217e-32	1.55164e-28	Macro_Mono
CMTM34	1.26868	0.018	0.007	2.20615e-32	3.13427e-28	Macro_Mono
EMP33	1.26546	0.018	0.008	2.36884e-32	3.36542e-28	Macro_Mono
CD635	1.18026	0.023	0.011	1.5281e-31	2.17097e-27	Macro_Mono
MGP4	0.835371	0.038	0.022	2.58853e-31	3.67753e-27	Macro_Mono
IGFBP45	0.962671	0.03	0.016	1.17142e-29	1.66423e-25	Macro_Mono
NINJ1	1.59067	0.01	0.004	3.44838e-28	4.89912e-24	Macro_Mono
AP1B11	1.45213	0.012	0.004	2.22155e-27	3.15616e-23	Macro_Mono
GAA	1.46968	0.01	0.004	1.25315e-26	1.78035e-22	Macro_Mono
EMP12	0.801025	0.036	0.021	2.58543e-26	3.67312e-22	Macro_Mono
EPHX16	1.24653	0.017	0.007	3.66772e-26	5.21073e-22	Macro_Mono
GNS5	1.2758	0.015	0.006	1.11832e-25	1.5888e-21	Macro_Mono
RIN22	1.22535	0.015	0.007	3.69861e-25	5.25461e-21	Macro_Mono
SAMHD14	1.18031	0.016	0.008	3.70852e-25	5.2687e-21	Macro_Mono
TIMP14	0.927578	0.025	0.014	7.63741e-25	1.08505e-20	Macro_Mono
COLGALT11	1.4295	0.011	0.005	1.32863e-24	1.88758e-20	Macro_Mono
LPAR13	1.17444	0.015	0.007	1.3559e-24	1.92633e-20	Macro_Mono
CFH3	1.00972	0.02	0.01	5.89643e-24	8.37705e-20	Macro_Mono
FABP42	1.14915	0.017	0.008	6.57882e-24	9.34653e-20	Macro_Mono
CRTAP5	0.874438	0.027	0.015	1.04464e-23	1.48412e-19	Macro_Mono
TSPAN41	1.35636	0.01	0.004	6.914e-23	9.82272e-19	Macro_Mono
CHID1	1.26726	0.012	0.005	7.36947e-23	1.04698e-18	Macro_Mono
CPM1	1.41181	0.01	0.004	1.27384e-22	1.80974e-18	Macro_Mono
GRN3	1.08967	0.016	0.007	2.65135e-22	3.76678e-18	Macro_Mono
LAMA21	1.284	0.012	0.005	1.14481e-21	1.62643e-17	Macro_Mono
LYZ2	0.717751	0.031	0.019	7.11076e-20	1.01023e-15	Macro_Mono
LRCH42	1.35395	0.01	0.004	1.06819e-19	1.51758e-15	Macro_Mono
EFHD23	1.10783	0.013	0.006	2.6204e-19	3.72281e-15	Macro_Mono
SORBS35	1.03356	0.017	0.009	2.73458e-19	3.88501e-15	Macro_Mono
COL6A24	0.398648	0.092	0.07	1.64841e-18	2.34189e-14	Macro_Mono
OAZ14	0.546001	0.059	0.042	1.05754e-17	1.50244e-13	Macro_Mono
ANXA55	0.952057	0.017	0.009	1.98429e-17	2.81908e-13	Macro_Mono
CIITA3	1.12562	0.012	0.006	8.56083e-17	1.21624e-12	Macro_Mono
CELF23	1.12797	0.012	0.006	1.64062e-16	2.33083e-12	Macro_Mono
ZYX5	0.943059	0.017	0.009	2.03995e-16	2.89815e-12	Macro_Mono
CTSK3	0.597305	0.034	0.022	6.57715e-16	9.34416e-12	Macro_Mono
APLP25	0.948406	0.015	0.008	9.49515e-16	1.34898e-11	Macro_Mono
ARHGEF14	0.933843	0.013	0.007	6.50149e-15	9.23667e-11	Macro_Mono
ZFP365	0.850727	0.017	0.01	1.19176e-14	1.69314e-10	Macro_Mono
ARPC1B3	1.10839	0.01	0.005	1.4852e-14	2.11002e-10	Macro_Mono
ZFP36L16	0.648368	0.029	0.019	4.44906e-14	6.32078e-10	Macro_Mono
TACC15	0.945527	0.014	0.008	5.20292e-14	7.39178e-10	Macro_Mono
FCER1A2	1.01266	0.011	0.005	5.55005e-14	7.88496e-10	Macro_Mono
SH3BGRL4	1.0641	0.011	0.005	9.30445e-14	1.32188e-09	Macro_Mono
DPP73	0.995559	0.013	0.007	9.94462e-14	1.41283e-09	Macro_Mono
TBC1D2B2	1.00608	0.01	0.005	1.44069e-13	2.04678e-09	Macro_Mono
TNFRSF1A4	0.83245	0.017	0.01	2.18343e-13	3.102e-09	Macro_Mono
DPYSL25	0.902328	0.013	0.007	3.9774e-13	5.65069e-09	Macro_Mono
CD995	0.729584	0.02	0.012	5.99451e-13	8.5164e-09	Macro_Mono
COMP3	0.904673	0.016	0.009	6.03201e-13	8.56968e-09	Macro_Mono
SERPINF13	0.776231	0.019	0.012	8.23328e-13	1.1697e-08	Macro_Mono
MAT2A6	0.737687	0.02	0.012	9.29058e-13	1.31991e-08	Macro_Mono
TXNIP5	0.629331	0.03	0.02	9.74894e-13	1.38503e-08	Macro_Mono
DLC13	0.986662	0.011	0.006	2.1724e-12	3.08633e-08	Macro_Mono
GPX32	0.928272	0.011	0.006	5.62448e-12	7.9907e-08	Macro_Mono
ZFP36L24	0.594222	0.032	0.022	5.84536e-12	8.3045e-08	Macro_Mono
PLEKHG5	1.04522	0.01	0.005	1.05303e-11	1.49604e-07	Macro_Mono
ACTB5	0.388633	0.087	0.071	1.53407e-11	2.17945e-07	Macro_Mono
CYFIP11	0.988543	0.01	0.005	2.5519e-11	3.62549e-07	Macro_Mono
RAB5C4	0.814804	0.013	0.007	2.87331e-11	4.08212e-07	Macro_Mono
IGFBP75	0.551928	0.03	0.021	4.40988e-11	6.26512e-07	Macro_Mono
ARAP12	0.966471	0.01	0.005	5.76478e-11	8.19002e-07	Macro_Mono
MT-ND26	0.446594	0.05	0.038	1.19737e-10	1.70111e-06	Macro_Mono
IGFBP53	0.64716	0.022	0.014	1.32006e-10	1.87541e-06	Macro_Mono
MXD42	0.899843	0.01	0.006	1.76125e-10	2.50221e-06	Macro_Mono
WLS	0.945766	0.01	0.005	3.28256e-10	4.66353e-06	Macro_Mono
MMP141	0.674963	0.019	0.013	5.19944e-10	7.38685e-06	Macro_Mono
SERINC15	0.695832	0.016	0.01	7.19809e-10	1.02263e-05	Macro_Mono
TGOLN23	0.821117	0.012	0.007	7.54888e-10	1.07247e-05	Macro_Mono
MDM44	0.702266	0.016	0.01	1.33046e-09	1.89019e-05	Macro_Mono
TGFBR25	0.643563	0.019	0.013	1.67603e-09	2.38113e-05	Macro_Mono
MGAT13	0.9182	0.01	0.005	1.68706e-09	2.3968e-05	Macro_Mono
B2M3	0.499405	0.035	0.026	1.78794e-09	2.54012e-05	Macro_Mono
GNAI24	0.855901	0.011	0.006	2.53308e-09	3.59875e-05	Macro_Mono
GAS72	0.715725	0.016	0.01	6.35098e-09	9.02284e-05	Macro_Mono
THY13	0.796909	0.01	0.006	9.45808e-09	0.000134371	Macro_Mono
PER12	0.842391	0.01	0.005	1.07293e-08	0.000152431	Macro_Mono
FNBP14	0.673368	0.015	0.009	1.23817e-08	0.000175907	Macro_Mono
DDAH22	0.81703	0.01	0.006	2.02327e-08	0.000287445	Macro_Mono
ACAP22	0.873061	0.01	0.005	2.1419e-08	0.0003043	Macro_Mono
S100A104	0.568144	0.021	0.015	3.93987e-08	0.000559738	Macro_Mono
SLIT33	0.668762	0.015	0.01	4.82953e-08	0.000686132	Macro_Mono
COL6A33	0.325276	0.048	0.038	9.3152e-08	0.00132341	Macro_Mono
IFITM35	0.46465	0.026	0.019	9.53956e-08	0.00135529	Macro_Mono
CXCL142	0.34946	0.062	0.05	9.72005e-08	0.00138093	Macro_Mono
CAPN26	0.551551	0.021	0.015	1.02238e-07	0.0014525	Macro_Mono
NR3C14	0.712754	0.011	0.007	1.28727e-07	0.00182883	Macro_Mono
LGALS15	0.417157	0.036	0.028	1.85968e-07	0.00264205	Macro_Mono
GRINA4	0.677012	0.012	0.007	2.37015e-07	0.00336727	Macro_Mono
SELENOM5	0.674427	0.012	0.008	2.83996e-07	0.00403473	Macro_Mono
ADD34	0.776947	0.011	0.007	3.27934e-07	0.00465896	Macro_Mono
OS94	0.57193	0.016	0.011	5.54706e-07	0.00788071	Macro_Mono
LAPTM4A5	0.606569	0.014	0.009	6.18831e-07	0.00879173	Macro_Mono
TNS24	0.733242	0.011	0.007	7.02095e-07	0.00997466	Macro_Mono
WSB16	0.601759	0.016	0.011	7.37443e-07	0.0104769	Macro_Mono
GABARAP3	0.656726	0.012	0.008	1.00622e-06	0.0142954	Macro_Mono
TBC1D9B5	0.597683	0.017	0.012	1.09487e-06	0.0155549	Macro_Mono
PRNP5	0.728372	0.013	0.008	1.19064e-06	0.0169154	Macro_Mono
CEBPD3	0.755095	0.01	0.006	1.51557e-06	0.0215317	Macro_Mono
SSR24	0.599039	0.014	0.01	2.17363e-06	0.0308808	Macro_Mono
STOM4	0.733344	0.01	0.006	2.46292e-06	0.0349907	Macro_Mono
GRK23	0.711451	0.01	0.006	2.57752e-06	0.0366189	Macro_Mono
ZNF6444	0.695214	0.01	0.006	3.42455e-06	0.0486526	Macro_Mono
ANKRD105	0.661483	0.011	0.007	4.06946e-06	0.0578148	Macro_Mono
CYBRD11	0.427388	0.02	0.014	6.01657e-06	0.0854774	Macro_Mono
CAPZB5	0.582292	0.012	0.008	6.56024e-06	0.0932014	Macro_Mono
MXRA82	0.584031	0.012	0.008	6.66567e-06	0.0946991	Macro_Mono
DDX55	0.42562	0.025	0.019	6.8251e-06	0.0969641	Macro_Mono
ANXA115	0.459083	0.019	0.014	1.12114e-05	0.159281	Macro_Mono
SH3BGRL34	0.46107	0.024	0.019	1.28549e-05	0.18263	Macro_Mono
MT-ND35	0.342507	0.039	0.032	1.59766e-05	0.226979	Macro_Mono
MT2A3	0.725146	0.01	0.006	1.64197e-05	0.233275	Macro_Mono
SQSTM16	0.473209	0.019	0.014	1.89805e-05	0.269656	Macro_Mono
CORO1C4	0.639447	0.01	0.007	1.99367e-05	0.283241	Macro_Mono
SEC11A5	0.615068	0.012	0.008	2.60873e-05	0.370622	Macro_Mono
GLUL5	0.436634	0.02	0.015	3.18338e-05	0.452263	Macro_Mono
AHNAK6	0.311013	0.064	0.055	4.89056e-05	0.694802	Macro_Mono
BLOC1S14	0.626701	0.01	0.006	4.96395e-05	0.705229	Macro_Mono
EHBP1L14	0.486542	0.017	0.013	5.01496e-05	0.712475	Macro_Mono
RERE4	0.569962	0.01	0.006	5.62371e-05	0.798961	Macro_Mono
MTCH14	0.607068	0.011	0.008	5.75662e-05	0.817843	Macro_Mono
SUMO36	0.516541	0.013	0.009	6.23541e-05	0.885865	Macro_Mono
ADGRA24	0.596929	0.01	0.007	6.52477e-05	0.926975	Macro_Mono
CYB5R35	0.39711	0.021	0.016	7.7643e-05	1	Macro_Mono
SERPINB16	0.638827	0.01	0.007	8.58111e-05	1	Macro_Mono
MSN4	0.464094	0.017	0.013	8.75093e-05	1	Macro_Mono
CREG12	0.481873	0.014	0.01	9.10843e-05	1	Macro_Mono
BNIP24	0.48659	0.012	0.008	9.7453e-05	1	Macro_Mono
SMARCA23	0.588242	0.01	0.007	0.000101964	1	Macro_Mono
CIRBP5	0.295416	0.043	0.036	0.000108753	1	Macro_Mono
SCARB24	0.527067	0.01	0.007	0.000118845	1	Macro_Mono
AKT16	0.48029	0.013	0.01	0.000119353	1	Macro_Mono
LMNA4	0.256102	0.07	0.061	0.000138085	1	Macro_Mono
RHOA5	0.453368	0.016	0.012	0.0001432	1	Macro_Mono
SOD22	0.591635	0.01	0.007	0.000146259	1	Macro_Mono
CALU5	0.584158	0.011	0.008	0.000165485	1	Macro_Mono
CTDSP15	0.520831	0.012	0.009	0.000222361	1	Macro_Mono
EID15	0.451265	0.018	0.014	0.000225805	1	Macro_Mono
DDX175	0.521678	0.01	0.007	0.000297368	1	Macro_Mono
TMED93	0.464129	0.011	0.008	0.000428329	1	Macro_Mono
COL15A15	0.485227	0.01	0.007	0.000544526	1	Macro_Mono
TNS12	0.530403	0.01	0.007	0.000597693	1	Macro_Mono
RNH14	0.391	0.017	0.013	0.000685796	1	Macro_Mono
GPNMB1	0.476228	0.011	0.008	0.0007506	1	Macro_Mono
FXYD54	0.496717	0.012	0.009	0.000788484	1	Macro_Mono
GSN3	0.389771	0.014	0.011	0.000981767	1	Macro_Mono
PRKACA5	0.495124	0.012	0.009	0.00111807	1	Macro_Mono
A2M3	0.270185	0.026	0.021	0.00116876	1	Macro_Mono
CALD14	0.299672	0.024	0.02	0.00126749	1	Macro_Mono
HNRNPA2B15	0.321268	0.027	0.023	0.00138362	1	Macro_Mono
ITM2B3	0.317988	0.028	0.023	0.00163754	1	Macro_Mono
VAT12	0.518619	0.01	0.007	0.00254764	1	Macro_Mono
LAMB23	0.439179	0.01	0.007	0.00265906	1	Macro_Mono
SERF24	0.479032	0.011	0.008	0.00289329	1	Macro_Mono
TCF256	0.441332	0.011	0.008	0.00310167	1	Macro_Mono
PRRX15	0.341318	0.013	0.01	0.0035678	1	Macro_Mono
RBM255	0.403472	0.011	0.009	0.00370124	1	Macro_Mono
CD1514	0.446601	0.01	0.007	0.00386158	1	Macro_Mono
PTTG1IP6	0.427227	0.011	0.009	0.00518742	1	Macro_Mono
NUCB15	0.360912	0.013	0.011	0.00533774	1	Macro_Mono
METRNL3	0.466386	0.013	0.01	0.00611927	1	Macro_Mono
CALCOCO24	0.376089	0.011	0.009	0.0066913	1	Macro_Mono
LTBP35	0.454028	0.01	0.007	0.00703244	1	Macro_Mono
MXRA74	0.357271	0.014	0.011	0.00708444	1	Macro_Mono
MARCKS3	0.390201	0.01	0.007	0.00779611	1	Macro_Mono
CNOT84	0.448769	0.01	0.007	0.00780722	1	Macro_Mono
ERGIC34	0.367826	0.014	0.011	0.00807338	1	Macro_Mono
PNPLA25	0.416435	0.01	0.008	0.00828752	1	Macro_Mono
C34	3.31027	0.152	0.015	2.67343e-301	3.79814e-297	Bcells
CXCL126	2.51673	0.22	0.037	3.61006e-220	5.12881e-216	Bcells
RNASE13	2.58711	0.158	0.024	6.58935e-182	9.3615e-178	Bcells
IGKC4	3.71886	0.112	0.013	1.17412e-180	1.66807e-176	Bcells
IGHG13	4.20796	0.057	0.004	2.1684e-177	3.08064e-173	Bcells
IGHA13	4.05605	0.046	0.004	5.60399e-119	7.96159e-115	Bcells
F13A14	2.68451	0.082	0.012	4.70329e-97	6.68197e-93	Bcells
LGMN4	2.76824	0.072	0.01	8.25976e-92	1.17346e-87	Bcells
SELENOP4	2.11356	0.131	0.029	4.3434e-87	6.17067e-83	Bcells
CD744	1.56205	0.234	0.076	2.56485e-85	3.64389e-81	Bcells
STAB14	2.81012	0.057	0.008	5.49773e-75	7.81063e-71	Bcells
PTGDS4	2.56948	0.07	0.011	7.00887e-72	9.9575e-68	Bcells
CCDC804	1.66612	0.153	0.043	1.15711e-68	1.64391e-64	Bcells
C1S4	2.03784	0.11	0.026	2.72852e-67	3.87641e-63	Bcells
DCN2	1.17418	0.214	0.079	1.31435e-58	1.8673e-54	Bcells
APOD4	2.26227	0.08	0.017	1.93742e-58	2.75249e-54	Bcells
MGP5	2.03178	0.093	0.022	1.82646e-57	2.59485e-53	Bcells
C1R4	1.86495	0.111	0.029	4.33421e-57	6.15761e-53	Bcells
VIM6	1.12808	0.269	0.114	4.72687e-56	6.71547e-52	Bcells
CST35	1.66611	0.124	0.038	2.74262e-50	3.89644e-46	Bcells
MMP22	1.10394	0.193	0.074	2.63269e-48	3.74026e-44	Bcells
C1QA4	2.6513	0.042	0.007	9.63971e-48	1.36951e-43	Bcells
SERPING16	2.21302	0.065	0.014	1.86958e-47	2.65612e-43	Bcells
MPEG13	2.5402	0.045	0.008	2.98599e-44	4.2422e-40	Bcells
TMSB4X6	0.90839	0.289	0.14	4.20095e-43	5.9683e-39	Bcells
CFD2	1.78068	0.083	0.022	1.77801e-41	2.52602e-37	Bcells
FTL4	2.05748	0.064	0.015	1.94949e-40	2.76964e-36	Bcells
COL6A25	1.19542	0.172	0.071	2.43575e-38	3.46048e-34	Bcells
VCAN3	2.45635	0.04	0.007	4.41911e-37	6.27823e-33	Bcells
DAB23	2.54824	0.037	0.006	1.35383e-36	1.92338e-32	Bcells
C1QC4	2.443	0.039	0.007	5.25443e-35	7.46496e-31	Bcells
CFH4	2.17384	0.047	0.01	2.03851e-33	2.89611e-29	Bcells
CD1633	2.68359	0.029	0.005	1.44965e-32	2.05952e-28	Bcells
MS4A6A3	2.55257	0.034	0.006	2.42749e-31	3.44874e-27	Bcells
COL6A34	1.40452	0.106	0.038	3.91637e-31	5.56399e-27	Bcells
SFRP23	1.9059	0.055	0.014	5.2452e-31	7.45185e-27	Bcells
COL3A11	0.236992	0.34	0.184	2.97811e-30	4.23099e-26	Bcells
FBLN21	1.93872	0.05	0.012	1.95603e-28	2.77893e-24	Bcells
IGFBP46	1.80791	0.059	0.016	3.04985e-28	4.33292e-24	Bcells
CCL192	2.38408	0.031	0.006	2.10546e-27	2.99123e-23	Bcells
IGFBP76	1.65893	0.068	0.021	2.49477e-27	3.54431e-23	Bcells
COLEC122	2.55856	0.026	0.004	2.04975e-26	2.91209e-22	Bcells
CTSK4	1.51667	0.069	0.022	1.78228e-25	2.53209e-21	Bcells
CD2481	1.88669	0.045	0.012	1.65228e-24	2.3474e-20	Bcells
SLC40A13	2.24742	0.03	0.006	2.74366e-23	3.89791e-19	Bcells
MAN1A14	2.24166	0.03	0.006	4.79748e-23	6.81578e-19	Bcells
FGL24	1.98617	0.04	0.01	6.8076e-23	9.67155e-19	Bcells
MRC12	2.7626	0.018	0.003	1.77522e-22	2.52206e-18	Bcells
CTSC4	2.20435	0.029	0.006	3.91739e-21	5.56543e-17	Bcells
FTH16	1.36536	0.08	0.031	7.32951e-21	1.0413e-16	Bcells
TNXB1	0.990104	0.108	0.048	3.8198e-20	5.4268e-16	Bcells
S100A46	1.39842	0.067	0.025	1.55674e-19	2.21166e-15	Bcells
CTSS3	2.35719	0.023	0.005	2.98958e-19	4.2473e-15	Bcells
CD142	2.45693	0.02	0.004	5.16288e-19	7.33491e-15	Bcells
TIMP15	1.66941	0.045	0.014	1.4699e-18	2.08829e-14	Bcells
PRRX16	1.82435	0.038	0.01	1.49748e-18	2.12747e-14	Bcells
MS4A71	2.86401	0.014	0.002	2.14376e-18	3.04563e-14	Bcells
ZEB26	1.97739	0.031	0.008	7.13949e-18	1.01431e-13	Bcells
MPP11	2.67158	0.016	0.003	1.58451e-17	2.25111e-13	Bcells
TMEM176B3	2.38476	0.02	0.004	2.01588e-17	2.86396e-13	Bcells
CD684	2.12775	0.025	0.006	6.61488e-17	9.39775e-13	Bcells
CXCL143	1.01626	0.106	0.051	1.1764e-16	1.67132e-12	Bcells
CSF1R2	2.47555	0.018	0.003	1.44862e-16	2.05806e-12	Bcells
CTSG5	2.02683	0.025	0.006	2.3298e-16	3.30995e-12	Bcells
PLEKHH2	2.65497	0.015	0.002	2.65043e-16	3.76546e-12	Bcells
S100A66	1.06903	0.098	0.046	3.21246e-16	4.56394e-12	Bcells
APOE3	1.32521	0.066	0.026	3.34632e-16	4.75412e-12	Bcells
CLU5	1.3689	0.056	0.021	4.18027e-16	5.93891e-12	Bcells
CYP7B1	2.78034	0.013	0.002	1.01694e-15	1.44477e-11	Bcells
PLEKHO13	2.32627	0.019	0.004	1.16671e-15	1.65754e-11	Bcells
PSAP5	1.3258	0.06	0.023	1.18297e-15	1.68064e-11	Bcells
PLTP3	1.75826	0.032	0.009	3.62231e-15	5.14622e-11	Bcells
CD43	2.11549	0.023	0.005	4.29215e-15	6.09785e-11	Bcells
MYO15B1	2.33162	0.018	0.004	5.44639e-15	7.73769e-11	Bcells
CMTM35	1.88247	0.029	0.008	5.66412e-15	8.04702e-11	Bcells
LRP14	1.5089	0.044	0.015	6.5271e-15	9.27305e-11	Bcells
MFAP42	1.63378	0.037	0.012	6.76049e-15	9.60462e-11	Bcells
AIF13	2.42006	0.017	0.003	8.21362e-15	1.16691e-10	Bcells
AIP1	2.56301	0.015	0.003	8.28341e-15	1.17682e-10	Bcells
AEBP13	1.44445	0.046	0.016	9.41807e-15	1.33803e-10	Bcells
CYBRD12	1.49786	0.042	0.014	1.78e-14	2.52885e-10	Bcells
CD2092	2.55379	0.014	0.002	2.10596e-14	2.99194e-10	Bcells
NNMT2	2.14809	0.02	0.005	3.59858e-14	5.1125e-10	Bcells
FBLN11	1.22092	0.056	0.022	4.476e-14	6.35906e-10	Bcells
GSN4	1.65885	0.034	0.011	4.55875e-14	6.47661e-10	Bcells
WDFY42	2.91052	0.01	0.001	9.52327e-14	1.35297e-09	Bcells
NRP13	2.12752	0.02	0.005	1.16324e-13	1.65262e-09	Bcells
PLEK	2.86967	0.01	0.001	1.42303e-13	2.0217e-09	Bcells
ARPC1B4	2.11501	0.02	0.005	2.66211e-13	3.78206e-09	Bcells
COL6A14	0.924815	0.093	0.046	2.79999e-13	3.97795e-09	Bcells
RNF1302	2.11618	0.019	0.005	4.90834e-13	6.97328e-09	Bcells
THY14	1.93139	0.023	0.006	6.01226e-13	8.54161e-09	Bcells
EMILIN11	2.25831	0.017	0.004	6.45687e-13	9.17327e-09	Bcells
EBF11	2.13464	0.018	0.004	1.07944e-12	1.53356e-08	Bcells
C1orf1622	2.80084	0.01	0.002	1.8735e-12	2.66168e-08	Bcells
SERPINB17	1.88513	0.024	0.007	1.94354e-12	2.76119e-08	Bcells
ABCA61	2.33366	0.015	0.003	2.28852e-12	3.2513e-08	Bcells
TRBC22	2.07522	0.019	0.005	2.46396e-12	3.50055e-08	Bcells
PMP225	1.62473	0.031	0.01	2.50892e-12	3.56443e-08	Bcells
DIAPH2	2.41781	0.014	0.003	2.90444e-12	4.12634e-08	Bcells
PPP1R9B3	1.93234	0.022	0.006	3.22542e-12	4.58235e-08	Bcells
C1QB2	2.21188	0.016	0.003	7.67616e-12	1.09055e-07	Bcells
EPHX17	1.75481	0.026	0.008	1.03888e-11	1.47594e-07	Bcells
DPYSL26	1.77568	0.025	0.007	1.07212e-11	1.52316e-07	Bcells
LPAR14	1.79844	0.024	0.007	1.09852e-11	1.56067e-07	Bcells
CELF24	1.92092	0.021	0.006	1.22369e-11	1.73849e-07	Bcells
IFITM36	1.30106	0.047	0.019	1.37022e-11	1.94667e-07	Bcells
CCL213	2.00502	0.017	0.004	1.86716e-11	2.65267e-07	Bcells
ANGPTL21	1.73826	0.025	0.007	2.13684e-11	3.03581e-07	Bcells
ARRB23	2.19706	0.016	0.004	2.24086e-11	3.18359e-07	Bcells
BICC1	2.43907	0.012	0.002	4.71009e-11	6.69162e-07	Bcells
TYROBP3	2.1535	0.016	0.004	4.91762e-11	6.98646e-07	Bcells
GASK1B1	2.36388	0.013	0.003	5.02474e-11	7.13864e-07	Bcells
ABL11	1.89051	0.02	0.006	6.90302e-11	9.80712e-07	Bcells
MT2A4	1.81774	0.022	0.006	8.0454e-11	1.14301e-06	Bcells
EMP34	1.66528	0.026	0.008	8.08858e-11	1.14914e-06	Bcells
CCDC88A2	2.06931	0.017	0.004	1.19513e-10	1.69792e-06	Bcells
FCGRT2	2.24497	0.014	0.003	1.32419e-10	1.88127e-06	Bcells
SAMHD15	1.70178	0.025	0.008	1.44591e-10	2.0542e-06	Bcells
AKNA2	2.01664	0.018	0.004	1.53214e-10	2.17671e-06	Bcells
IFITM24	1.91217	0.019	0.005	1.8942e-10	2.6911e-06	Bcells
CTSZ5	1.54385	0.029	0.01	1.90828e-10	2.71109e-06	Bcells
ZCCHC242	1.96651	0.018	0.005	2.053e-10	2.9167e-06	Bcells
PTPRE1	2.4663	0.011	0.002	2.10446e-10	2.98981e-06	Bcells
FBN11	1.15726	0.045	0.019	2.8798e-10	4.09133e-06	Bcells
TXNIP6	1.20118	0.047	0.02	4.23705e-10	6.01958e-06	Bcells
COL15A16	1.6853	0.024	0.008	4.24587e-10	6.03211e-06	Bcells
CYBA3	2.07206	0.016	0.004	4.52489e-10	6.42851e-06	Bcells
IGFBP54	1.2924	0.037	0.014	5.03298e-10	7.15036e-06	Bcells
PPT12	1.92503	0.018	0.005	5.11992e-10	7.27387e-06	Bcells
LYZ3	1.17059	0.044	0.019	8.19992e-10	1.16496e-05	Bcells
DYRK2	2.30462	0.012	0.003	8.20702e-10	1.16597e-05	Bcells
ZCCHC7	2.24155	0.013	0.003	8.63183e-10	1.22632e-05	Bcells
COLGALT12	1.91805	0.018	0.005	8.9813e-10	1.27597e-05	Bcells
FGF7	2.38598	0.011	0.002	1.00582e-09	1.42896e-05	Bcells
NPC25	1.41919	0.032	0.012	1.15866e-09	1.64611e-05	Bcells
PARP4	2.0782	0.015	0.004	1.25487e-09	1.78279e-05	Bcells
DOCK22	2.466	0.01	0.002	1.5301e-09	2.17382e-05	Bcells
IKZF12	2.26293	0.012	0.003	2.57991e-09	3.66528e-05	Bcells
B4GALT5	2.33215	0.011	0.002	2.75285e-09	3.91098e-05	Bcells
ANXA62	1.98402	0.016	0.004	3.30011e-09	4.68847e-05	Bcells
FCER1G3	2.1654	0.013	0.003	3.39526e-09	4.82364e-05	Bcells
LAMA22	1.81012	0.018	0.005	3.44912e-09	4.90016e-05	Bcells
PLXND16	1.66994	0.022	0.007	3.50076e-09	4.97352e-05	Bcells
LGALS16	1.03314	0.057	0.028	3.70504e-09	5.26375e-05	Bcells
RBX1	1.93264	0.017	0.005	3.89725e-09	5.53682e-05	Bcells
EPB41L24	1.85838	0.018	0.005	3.89792e-09	5.53777e-05	Bcells
CPVL3	1.91448	0.017	0.005	3.97842e-09	5.65215e-05	Bcells
BRI36	1.30524	0.036	0.015	4.08751e-09	5.80713e-05	Bcells
LAPTM53	1.77918	0.019	0.006	4.65412e-09	6.61211e-05	Bcells
COMP4	1.44056	0.027	0.009	5.34445e-09	7.59286e-05	Bcells
SELENOM6	1.66914	0.023	0.008	5.47246e-09	7.77473e-05	Bcells
OLFML1	2.24969	0.011	0.002	6.64429e-09	9.43954e-05	Bcells
PTGFR1	1.94772	0.015	0.004	8.13028e-09	0.000115507	Bcells
PID1	2.16831	0.012	0.003	8.94214e-09	0.000127041	Bcells
MYO1G2	2.49469	0.01	0.002	9.09878e-09	0.000129266	Bcells
EVI2B2	2.36317	0.01	0.002	1.14704e-08	0.000162959	Bcells
SCARB25	1.62641	0.022	0.007	1.29341e-08	0.000183755	Bcells
CDK4	2.14854	0.012	0.003	1.84586e-08	0.000262241	Bcells
LHFPL61	1.9365	0.015	0.004	2.40036e-08	0.00034102	Bcells
GNS6	1.65211	0.02	0.007	2.72801e-08	0.000387569	Bcells
GABARAP4	1.54344	0.023	0.008	2.87328e-08	0.000408207	Bcells
SH3BP51	2.02083	0.013	0.003	3.54186e-08	0.000503193	Bcells
AKR1B1	2.03544	0.013	0.003	3.61386e-08	0.000513421	Bcells
LAMA45	1.64645	0.021	0.007	3.81653e-08	0.000542215	Bcells
FNBP15	1.45841	0.026	0.01	4.12487e-08	0.000586021	Bcells
ARHGDIB3	1.62138	0.02	0.007	5.64248e-08	0.000801627	Bcells
ANK2	2.04256	0.012	0.003	7.69322e-08	0.00109298	Bcells
TGFBI4	1.45113	0.025	0.009	7.71661e-08	0.0010963	Bcells
TCIRG1	2.06092	0.012	0.003	8.37501e-08	0.00118984	Bcells
ENPP21	1.91766	0.014	0.004	8.42753e-08	0.0011973	Bcells
WLS1	1.71713	0.018	0.005	9.36999e-08	0.00133119	Bcells
LTBP44	1.36424	0.027	0.01	1.00969e-07	0.00143447	Bcells
TMSB106	0.688098	0.089	0.053	1.16221e-07	0.00165116	Bcells
TRBC12	2.2344	0.01	0.002	1.20019e-07	0.00170511	Bcells
KCTD3	2.04622	0.012	0.003	1.2776e-07	0.00181508	Bcells
PREX21	2.11411	0.011	0.003	1.34248e-07	0.00190726	Bcells
EID16	1.2201	0.033	0.014	1.40814e-07	0.00200054	Bcells
REV3L	1.88772	0.014	0.004	1.61083e-07	0.0022885	Bcells
FXYD55	1.44376	0.024	0.009	1.62468e-07	0.00230819	Bcells
SNED1	2.15861	0.01	0.002	2.20384e-07	0.00313099	Bcells
LDB21	2.00178	0.012	0.003	2.34633e-07	0.00333343	Bcells
PDGFRB4	1.41494	0.023	0.009	2.64424e-07	0.00375667	Bcells
DCTD	1.86213	0.014	0.004	2.88227e-07	0.00409484	Bcells
ZYX6	1.37181	0.025	0.01	3.45348e-07	0.00490636	Bcells
TGFBR26	1.23621	0.03	0.013	3.54232e-07	0.00503258	Bcells
PAGR1	2.13572	0.01	0.002	4.28826e-07	0.00609234	Bcells
SERPINF14	1.23673	0.029	0.012	4.56703e-07	0.00648838	Bcells
LAMC15	1.24834	0.029	0.012	5.18198e-07	0.00736204	Bcells
ERICH11	2.02341	0.011	0.003	5.77755e-07	0.00820816	Bcells
RNF2133	1.65885	0.017	0.005	5.9056e-07	0.00839009	Bcells
SYNE12	1.65679	0.017	0.005	6.51418e-07	0.0092547	Bcells
DPYD2	1.86916	0.013	0.004	6.54909e-07	0.00930429	Bcells
RBM17	1.80956	0.014	0.004	7.67471e-07	0.0109035	Bcells
CALD15	1.04103	0.041	0.02	7.79054e-07	0.011068	Bcells
UBR2	1.86113	0.013	0.004	7.82989e-07	0.0111239	Bcells
CLN3	2.20502	0.01	0.003	7.96671e-07	0.0113183	Bcells
AHR1	1.86916	0.013	0.004	8.61471e-07	0.0122389	Bcells
PDGFRA	1.89251	0.012	0.003	9.09793e-07	0.0129254	Bcells
RHOC5	1.37398	0.023	0.009	9.63892e-07	0.013694	Bcells
MARCKS4	1.4773	0.02	0.007	9.82452e-07	0.0139577	Bcells
SOD32	1.65847	0.016	0.005	1.10223e-06	0.0156594	Bcells
S100A131	1.75448	0.014	0.004	1.4942e-06	0.021228	Bcells
EVL3	1.31892	0.025	0.01	1.50896e-06	0.0214378	Bcells
STX162	1.65919	0.016	0.005	1.55022e-06	0.022024	Bcells
ATP6V0E1	1.80902	0.013	0.004	1.60657e-06	0.0228246	Bcells
OS95	1.2751	0.026	0.011	1.64268e-06	0.0233376	Bcells
C16orf58	1.87941	0.012	0.003	1.72538e-06	0.0245125	Bcells
CD996	1.18559	0.029	0.012	1.76216e-06	0.025035	Bcells
SPI13	1.64261	0.016	0.005	1.77134e-06	0.0251655	Bcells
GYPC	1.92353	0.011	0.003	1.84212e-06	0.0261711	Bcells
CRIP15	0.915113	0.047	0.025	1.87233e-06	0.0266001	Bcells
CRTAP6	1.10316	0.033	0.015	1.92576e-06	0.0273593	Bcells
SERINC16	1.2865	0.025	0.01	2.11871e-06	0.0301004	Bcells
PPP1R183	1.68672	0.015	0.005	2.1529e-06	0.0305863	Bcells
ARHGEF16	1.46462	0.019	0.007	2.18079e-06	0.0309825	Bcells
TAPBP3	1.20154	0.029	0.013	2.28897e-06	0.0325194	Bcells
MMRN11	1.97271	0.01	0.003	2.39277e-06	0.033994	Bcells
ZFP36L25	1.0083	0.043	0.022	2.39927e-06	0.0340864	Bcells
SLIT34	1.26461	0.024	0.01	2.4285e-06	0.0345017	Bcells
FBLN51	1.72144	0.015	0.005	2.45487e-06	0.0348763	Bcells
PRPF4B2	1.57349	0.017	0.006	2.88522e-06	0.0409904	Bcells
PODN1	1.72919	0.013	0.004	2.89837e-06	0.0411771	Bcells
ASAP1	1.99177	0.01	0.003	3.00832e-06	0.0427393	Bcells
TBC1D2B3	1.60859	0.016	0.005	3.31282e-06	0.0470652	Bcells
LAP32	1.91391	0.011	0.003	3.32317e-06	0.0472122	Bcells
MXRA83	1.37074	0.02	0.008	3.33075e-06	0.04732	Bcells
UBLCP1	1.98357	0.01	0.003	3.56218e-06	0.0506079	Bcells
RCN32	1.72281	0.013	0.004	3.63015e-06	0.0515736	Bcells
IFNGR12	1.55675	0.017	0.006	3.83843e-06	0.0545326	Bcells
TACC16	1.37354	0.02	0.008	3.93811e-06	0.0559487	Bcells
ESYT14	1.51281	0.018	0.006	4.29461e-06	0.0610135	Bcells
SEC11A6	1.37867	0.02	0.008	5.03485e-06	0.0715301	Bcells
LTBP36	1.40818	0.019	0.007	5.15392e-06	0.0732218	Bcells
MAFB1	1.79093	0.012	0.004	5.41967e-06	0.0769973	Bcells
CORO1A2	1.55497	0.016	0.005	6.12066e-06	0.0869563	Bcells
TNFAIP24	1.36979	0.019	0.007	6.51659e-06	0.0925811	Bcells
MAP3K8	1.94062	0.01	0.003	6.57723e-06	0.0934427	Bcells
ADAM332	1.47404	0.017	0.006	6.68232e-06	0.0949358	Bcells
GRINA5	1.39576	0.019	0.008	6.87586e-06	0.0976854	Bcells
MRC22	1.23727	0.023	0.01	7.4551e-06	0.105915	Bcells
LASP12	1.647	0.014	0.005	7.99207e-06	0.113543	Bcells
COX7A11	1.91701	0.01	0.003	8.0946e-06	0.115	Bcells
PLPP34	1.16498	0.027	0.012	8.70415e-06	0.12366	Bcells
THBS31	1.56014	0.015	0.005	9.22243e-06	0.131023	Bcells
LSP13	1.21313	0.025	0.011	9.22844e-06	0.131109	Bcells
CTSB5	0.85928	0.045	0.024	9.48646e-06	0.134774	Bcells
KDM2B2	1.91701	0.01	0.003	9.57712e-06	0.136062	Bcells
MAT2A7	1.16478	0.027	0.012	1.02082e-05	0.145028	Bcells
SERPINH13	1.42029	0.018	0.007	1.14399e-05	0.162526	Bcells
RRBP14	1.44769	0.017	0.006	1.44127e-05	0.204761	Bcells
MFGE83	1.43999	0.017	0.006	1.74204e-05	0.247492	Bcells
AKT34	1.52123	0.015	0.005	1.89865e-05	0.269741	Bcells
NR3C15	1.39507	0.018	0.007	1.90091e-05	0.270062	Bcells
IGFBP3	1.6449	0.013	0.004	2.03955e-05	0.289759	Bcells
ABI3BP3	1.38896	0.017	0.006	2.20363e-05	0.31307	Bcells
LAPTM4A6	1.23219	0.022	0.01	2.28935e-05	0.325247	Bcells
CCNG21	1.62777	0.013	0.004	2.34299e-05	0.332869	Bcells
MAP3K31	1.68365	0.012	0.004	2.34907e-05	0.333732	Bcells
TXNDC53	1.53263	0.016	0.006	2.35534e-05	0.334623	Bcells
CALHM23	1.74772	0.011	0.003	2.48197e-05	0.352613	Bcells
CREBRF	1.83853	0.01	0.003	2.51194e-05	0.356871	Bcells
LPAR63	1.63203	0.013	0.004	2.59231e-05	0.368289	Bcells
LAMB24	1.32618	0.018	0.007	2.77948e-05	0.394881	Bcells
DDR2	1.78413	0.01	0.003	3.09375e-05	0.43953	Bcells
RAB5C5	1.3331	0.018	0.008	3.2762e-05	0.465449	Bcells
FLOT23	1.54623	0.014	0.005	3.50823e-05	0.498414	Bcells
ARID5B4	1.40098	0.017	0.006	3.59661e-05	0.510971	Bcells
GPX46	1.1271	0.025	0.012	3.79227e-05	0.538768	Bcells
SUN22	1.64435	0.012	0.004	4.03276e-05	0.572934	Bcells
DDX241	1.53122	0.014	0.005	4.16079e-05	0.591124	Bcells
RERE5	1.38725	0.017	0.007	4.30968e-05	0.612276	Bcells
LUM1	1.08866	0.026	0.012	4.45681e-05	0.63318	Bcells
SERPINB6	1.76176	0.01	0.003	4.86136e-05	0.690653	Bcells
AKAP134	1.38101	0.017	0.007	4.86584e-05	0.69129	Bcells
ADCY31	1.62783	0.012	0.004	5.01634e-05	0.712671	Bcells
RGS102	1.69015	0.011	0.004	5.18275e-05	0.736313	Bcells
VTI1A	1.76879	0.01	0.003	5.49239e-05	0.780303	Bcells
ANXA56	1.19285	0.021	0.009	5.59767e-05	0.79526	Bcells
YIPF3	1.7571	0.01	0.003	5.80009e-05	0.824019	Bcells
EFHD24	1.41919	0.016	0.006	5.90825e-05	0.839385	Bcells
SDC21	1.58823	0.012	0.004	6.14684e-05	0.873281	Bcells
RNF5	1.75477	0.01	0.003	6.19926e-05	0.880729	Bcells
HTRA11	1.52347	0.013	0.005	6.26208e-05	0.889653	Bcells
GPBP11	1.49873	0.014	0.005	6.36564e-05	0.904367	Bcells
OSBPL82	1.44445	0.015	0.006	6.51315e-05	0.925323	Bcells
TCF7L2	1.64968	0.011	0.004	6.5391e-05	0.92901	Bcells
FSTL11	0.860354	0.034	0.018	6.5708e-05	0.933513	Bcells
OLFML2B	1.71917	0.01	0.003	6.72416e-05	0.955301	Bcells
AP1B12	1.54181	0.013	0.005	7.05256e-05	1	Bcells
LCP12	1.13177	0.023	0.011	7.07209e-05	1	Bcells
EMP13	0.849085	0.039	0.021	7.22276e-05	1	Bcells
DPP74	1.35017	0.017	0.007	7.48944e-05	1	Bcells
ZFAND31	1.59981	0.012	0.004	7.87782e-05	1	Bcells
USP152	1.52982	0.013	0.005	8.34801e-05	1	Bcells
NIPSNAP2	1.73285	0.01	0.003	8.92189e-05	1	Bcells
ADGRA25	1.30754	0.017	0.007	9.08095e-05	1	Bcells
LBH1	1.71013	0.01	0.003	9.15987e-05	1	Bcells
RWDD1	1.71578	0.01	0.003	9.27416e-05	1	Bcells
CPA32	1.59775	0.011	0.004	9.63052e-05	1	Bcells
FBXW24	1.33472	0.017	0.007	9.67242e-05	1	Bcells
USP4	1.6457	0.011	0.004	9.71329e-05	1	Bcells
CNOT85	1.29076	0.018	0.007	0.000101213	1	Bcells
TSPAN42	1.53677	0.012	0.004	0.00010386	1	Bcells
ARRDC31	1.4577	0.014	0.005	0.000113886	1	Bcells
ASAP21	1.55835	0.012	0.004	0.000114875	1	Bcells
ARAP13	1.43797	0.014	0.005	0.000116096	1	Bcells
ABCA8	1.66246	0.01	0.003	0.000116223	1	Bcells
EP3002	1.4027	0.015	0.006	0.000116863	1	Bcells
TMUB2	1.55401	0.012	0.004	0.000118426	1	Bcells
SPRY14	1.38101	0.015	0.006	0.000128983	1	Bcells
SP1003	1.35375	0.016	0.006	0.000132949	1	Bcells
RHOA6	1.04469	0.025	0.012	0.000140089	1	Bcells
LY6E4	1.17381	0.02	0.009	0.000140957	1	Bcells
PAM1	1.36651	0.015	0.006	0.000142141	1	Bcells
KMT2A	1.68665	0.01	0.003	0.000144147	1	Bcells
SH3BGRL5	1.4185	0.014	0.005	0.000151534	1	Bcells
CHSY11	1.53763	0.012	0.004	0.000152059	1	Bcells
TOR1AIP1	1.65593	0.01	0.003	0.000160494	1	Bcells
CD636	1.05181	0.023	0.011	0.000161945	1	Bcells
NFIA	1.64512	0.01	0.003	0.000178199	1	Bcells
CCNI6	0.794413	0.04	0.023	0.000179767	1	Bcells
S100A105	0.937814	0.029	0.015	0.000192132	1	Bcells
PSME14	1.01534	0.026	0.013	0.000205901	1	Bcells
NPEPL11	1.50542	0.012	0.004	0.000214884	1	Bcells
TGOLN24	1.26666	0.017	0.007	0.000221146	1	Bcells
TRAC2	1.24484	0.017	0.007	0.000224706	1	Bcells
DPT1	1.52274	0.011	0.004	0.000234702	1	Bcells
WSB17	1.08007	0.022	0.011	0.000244474	1	Bcells
FCER1A3	1.35764	0.014	0.006	0.000246229	1	Bcells
ZFP366	1.1628	0.021	0.01	0.000263171	1	Bcells
NUCB16	1.06962	0.022	0.011	0.000274598	1	Bcells
MAX3	1.37362	0.014	0.006	0.000276561	1	Bcells
KLF23	1.40343	0.013	0.005	0.000286588	1	Bcells
IRF3	1.61632	0.01	0.004	0.000300322	1	Bcells
EHD23	1.13504	0.019	0.009	0.000314065	1	Bcells
VAT13	1.20668	0.017	0.007	0.000332642	1	Bcells
VAMP33	1.35698	0.014	0.006	0.000332865	1	Bcells
ANXA17	1.06663	0.021	0.01	0.000336775	1	Bcells
MMP142	0.965007	0.025	0.013	0.000344975	1	Bcells
GPNMB2	1.1789	0.018	0.008	0.000373689	1	Bcells
AQP13	0.63168	0.046	0.028	0.000381525	1	Bcells
TNFRSF143	1.49918	0.011	0.004	0.000396324	1	Bcells
UBE3A	1.58291	0.01	0.004	0.000398715	1	Bcells
CHPT11	1.50278	0.011	0.004	0.000403668	1	Bcells
DLC14	1.32104	0.014	0.006	0.000414369	1	Bcells
SAT15	0.884621	0.029	0.016	0.00042423	1	Bcells
ZFP36L17	0.820425	0.034	0.019	0.000438429	1	Bcells
BMPR22	1.38244	0.013	0.005	0.000450091	1	Bcells
ANXA116	0.923271	0.027	0.014	0.000483709	1	Bcells
ATP5F1E2	1.42711	0.012	0.005	0.000502005	1	Bcells
DAZAP22	1.48309	0.011	0.004	0.000503226	1	Bcells
MAF5	0.993033	0.023	0.012	0.000575397	1	Bcells
MAPK1IP1L3	1.40036	0.012	0.005	0.000626057	1	Bcells
AXL2	1.38024	0.012	0.005	0.000627028	1	Bcells
TPP15	1.17048	0.017	0.008	0.000641061	1	Bcells
B2M4	0.702619	0.042	0.026	0.00066912	1	Bcells
CLSTN31	1.52327	0.01	0.004	0.000672523	1	Bcells
CAPN27	0.921819	0.028	0.015	0.000698418	1	Bcells
DMWD	1.51439	0.01	0.004	0.00070509	1	Bcells
CSNK1D3	1.34206	0.013	0.005	0.000729712	1	Bcells
PFDN55	1.1918	0.016	0.007	0.000839413	1	Bcells
DECR1	1.43931	0.011	0.004	0.000853307	1	Bcells
FBXL32	1.31781	0.013	0.005	0.000861551	1	Bcells
NDUFAF8	1.36723	0.012	0.005	0.000883634	1	Bcells
PLPP13	1.19973	0.015	0.007	0.00088427	1	Bcells
SORBS36	1.06916	0.018	0.009	0.000929272	1	Bcells
TIAL13	1.22224	0.015	0.007	0.000938502	1	Bcells
RNASEK2	1.42729	0.011	0.004	0.000942115	1	Bcells
SQSTM17	0.887751	0.026	0.014	0.00103281	1	Bcells
RNF1492	1.17252	0.016	0.007	0.00104122	1	Bcells
TOX4	1.35283	0.012	0.005	0.00105813	1	Bcells
ATN15	1.0007	0.021	0.011	0.00106787	1	Bcells
SEPTIN92	1.34456	0.012	0.005	0.00109829	1	Bcells
SH3BGRL35	0.81892	0.032	0.019	0.00110178	1	Bcells
BACE21	1.45652	0.01	0.004	0.00110905	1	Bcells
KLHL53	1.46315	0.01	0.004	0.00119805	1	Bcells
SPARCL12	0.962943	0.021	0.011	0.00119981	1	Bcells
GNAI25	1.22008	0.014	0.006	0.00124173	1	Bcells
MAGED25	1.11807	0.017	0.008	0.00125374	1	Bcells
TAF102	1.23521	0.014	0.006	0.00126361	1	Bcells
UGCG4	1.09262	0.018	0.009	0.00138814	1	Bcells
NAV11	1.42843	0.01	0.004	0.00144422	1	Bcells
SDF44	1.12467	0.016	0.007	0.00156332	1	Bcells
ESD2	1.25267	0.013	0.006	0.00157528	1	Bcells
SNRPD2	1.41459	0.01	0.004	0.00164746	1	Bcells
MGST33	1.29372	0.012	0.005	0.00168323	1	Bcells
ADD13	1.24285	0.013	0.006	0.00169098	1	Bcells
GAS11	1.3873	0.01	0.004	0.00174547	1	Bcells
GRK24	1.2069	0.014	0.006	0.00175553	1	Bcells
IQGAP12	1.35719	0.011	0.005	0.00179375	1	Bcells
DIDO12	1.24481	0.013	0.006	0.00184642	1	Bcells
SUMO37	1.02603	0.018	0.009	0.00185096	1	Bcells
METTL7A	1.39181	0.01	0.004	0.00185945	1	Bcells
TSC22D32	1.39362	0.01	0.004	0.00188919	1	Bcells
KIAA0930	1.27146	0.012	0.005	0.00195481	1	Bcells
SRRM14	1.19089	0.014	0.006	0.00204544	1	Bcells
AP2A22	1.50278	0.01	0.004	0.00209524	1	Bcells
CAVIN14	0.874613	0.023	0.013	0.0020972	1	Bcells
CRTC21	1.39001	0.01	0.004	0.00212505	1	Bcells
DKK31	1.26932	0.012	0.005	0.00221505	1	Bcells
CERCAM1	1.33248	0.01	0.004	0.00228355	1	Bcells
SNRNP2003	1.2679	0.012	0.005	0.00230293	1	Bcells
TLE54	1.16806	0.014	0.006	0.00232166	1	Bcells
ABCA5	1.2736	0.012	0.005	0.0023471	1	Bcells
PRRC2C3	1.25515	0.012	0.005	0.00248863	1	Bcells
TAOK14	1.12358	0.015	0.007	0.00251684	1	Bcells
CD343	0.928889	0.019	0.01	0.00256413	1	Bcells
DCAF72	1.3685	0.01	0.004	0.00257228	1	Bcells
JUNB3	1.09297	0.016	0.008	0.00261583	1	Bcells
CTHRC11	0.885894	0.019	0.01	0.00264359	1	Bcells
TNS25	1.08644	0.015	0.007	0.00268737	1	Bcells
HDLBP	1.2849	0.011	0.005	0.00282076	1	Bcells
AKT17	0.981042	0.018	0.01	0.00292978	1	Bcells
PPP3CB3	1.22931	0.012	0.005	0.0029538	1	Bcells
CORO1B1	1.3517	0.01	0.004	0.00296129	1	Bcells
COPA4	1.0586	0.016	0.008	0.00297788	1	Bcells
UBE2V14	1.14217	0.014	0.007	0.00302855	1	Bcells
ABCC93	1.25879	0.011	0.005	0.00306105	1	Bcells
ANKRD106	1.09785	0.015	0.007	0.00309702	1	Bcells
GNAQ2	1.35434	0.01	0.004	0.00313723	1	Bcells
TRAM15	1.05382	0.016	0.008	0.00314058	1	Bcells
LAMP21	1.22447	0.012	0.005	0.00323868	1	Bcells
APLP26	1.02215	0.017	0.008	0.00332132	1	Bcells
MXRA75	0.897854	0.02	0.011	0.00333278	1	Bcells
XRN2	1.33596	0.01	0.004	0.00344465	1	Bcells
FKBP92	1.25423	0.011	0.005	0.00353548	1	Bcells
ABCC12	1.33248	0.01	0.004	0.0035437	1	Bcells
CHID11	1.2046	0.012	0.005	0.00354868	1	Bcells
GNB13	1.20733	0.012	0.005	0.00356991	1	Bcells
CTDSP16	0.989714	0.018	0.009	0.00360006	1	Bcells
RRAS2	1.25045	0.011	0.005	0.00362834	1	Bcells
ZNF655	1.31695	0.01	0.004	0.00364723	1	Bcells
RNH15	0.845467	0.023	0.013	0.00376994	1	Bcells
ANXA71	1.20664	0.012	0.005	0.00387897	1	Bcells
TNC6	1.02036	0.016	0.008	0.00388668	1	Bcells
ISCU5	1.11003	0.014	0.007	0.00396681	1	Bcells
RHOB3	0.841245	0.022	0.012	0.00412158	1	Bcells
NOTCH2	1.30754	0.01	0.004	0.00418876	1	Bcells
TRIR3	1.03629	0.016	0.008	0.00421328	1	Bcells
RASSF22	1.27968	0.01	0.004	0.00457804	1	Bcells
CHD32	1.14697	0.013	0.006	0.00459265	1	Bcells
RIN23	1.0857	0.014	0.007	0.00523038	1	Bcells
PI161	0.500465	0.033	0.021	0.00539961	1	Bcells
EIF51	1.11797	0.013	0.006	0.00549414	1	Bcells
CIITA4	1.15642	0.012	0.006	0.00562369	1	Bcells
PNRC14	0.727755	0.03	0.019	0.00576749	1	Bcells
PHLDB15	1.01738	0.015	0.008	0.00598001	1	Bcells
CEBPD4	1.10369	0.013	0.006	0.00618114	1	Bcells
COL12A11	1.099	0.012	0.006	0.00642285	1	Bcells
BET1L1	1.24742	0.01	0.005	0.00669953	1	Bcells
NDUFS6	1.24497	0.01	0.005	0.00674102	1	Bcells
MTCH15	1.01051	0.015	0.008	0.00710415	1	Bcells
CTSH3	0.980848	0.016	0.008	0.00731107	1	Bcells
TMED94	1.00513	0.015	0.008	0.0074848	1	Bcells
MBNL15	0.91143	0.018	0.01	0.00756099	1	Bcells
DAP31	1.23035	0.01	0.005	0.00799327	1	Bcells
GAS64	0.915713	0.017	0.009	0.00813132	1	Bcells
LUC7L35	0.858721	0.019	0.011	0.0082283	1	Bcells
SSR25	0.953716	0.018	0.01	0.00866319	1	Bcells
MPHOSPH82	1.21268	0.01	0.005	0.00868749	1	Bcells
NR2F22	1.19443	0.01	0.005	0.0087443	1	Bcells
TRIM223	1.15177	0.011	0.005	0.00909568	1	Bcells
EIF1B2	1.19838	0.01	0.005	0.00948145	1	Bcells
COL16A11	0.917881	0.016	0.008	0.00967329	1	Bcells
TAB21	1.13981	0.011	0.005	0.0097506	1	Bcells
GATAD2A	1.1968	0.01	0.005	0.00992569	1	Bcells
FAM3C2	1.00208	0.014	0.007	0.00997324	1	Bcells
S100A82	2.80935	0.882	0.163	0	0	KRT16+KCs
S100A92	2.66178	0.863	0.175	0	0	KRT16+KCs
KRT6B2	4.08315	0.425	0.025	0	0	KRT16+KCs
KRTDAP2	1.63888	0.506	0.159	0	0	KRT16+KCs
PI31	3.04855	0.37	0.036	0	0	KRT16+KCs
KRT161	4.19866	0.34	0.019	0	0	KRT16+KCs
KRT6A1	4.16886	0.314	0.017	0	0	KRT16+KCs
S100A22	2.89104	0.205	0.029	0	0	KRT16+KCs
SPRR1B1	2.49758	0.181	0.029	0	0	KRT16+KCs
KRT172	3.25869	0.168	0.017	0	0	KRT16+KCs
SFN3	2.30255	0.15	0.03	0	0	KRT16+KCs
SBSN2	0.967522	0.215	0.095	0	0	KRT16+KCs
FABP53	3.02519	0.119	0.015	0	0	KRT16+KCs
CRABP23	2.80369	0.104	0.015	0	0	KRT16+KCs
CSTA2	1.9255	0.118	0.031	0	0	KRT16+KCs
GJB22	3.3773	0.086	0.008	0	0	KRT16+KCs
S100A163	1.91894	0.08	0.021	0	0	KRT16+KCs
CALML32	2.23428	0.072	0.015	0	0	KRT16+KCs
S100A7A1	2.5206	0.053	0.009	0	0	KRT16+KCs
GJB62	2.54029	0.041	0.007	0	0	KRT16+KCs
KRT11	0.889856	0.227	0.12	6.48938e-253	9.21947e-249	KRT16+KCs
SERPINB41	2.66705	0.026	0.004	2.24291e-250	3.18651e-246	KRT16+KCs
SERPINB31	2.2411	0.035	0.007	1.09396e-230	1.55418e-226	KRT16+KCs
LY6D2	1.57268	0.074	0.025	3.24033e-228	4.60354e-224	KRT16+KCs
IVL1	2.79538	0.019	0.003	1.48475e-203	2.10939e-199	KRT16+KCs
LYPD32	1.88993	0.044	0.012	1.91707e-198	2.72358e-194	KRT16+KCs
CD241	2.24673	0.028	0.006	6.36361e-184	9.04078e-180	KRT16+KCs
PERP3	0.823001	0.178	0.098	1.02539e-170	1.45677e-166	KRT16+KCs
DSC22	2.43614	0.019	0.004	9.13942e-152	1.29844e-147	KRT16+KCs
IL36G1	1.86814	0.032	0.009	1.30708e-142	1.85697e-138	KRT16+KCs
S100A142	1.87233	0.029	0.008	1.04422e-126	1.48352e-122	KRT16+KCs
TMEM45A2	1.23786	0.059	0.025	1.67933e-112	2.38582e-108	KRT16+KCs
TUBA4A1	1.70585	0.029	0.009	1.86693e-105	2.65235e-101	KRT16+KCs
AQP32	1.10565	0.06	0.028	4.64165e-92	6.5944e-88	KRT16+KCs
S100A112	1.53238	0.025	0.009	1.83669e-75	2.60939e-71	KRT16+KCs
SLPI1	1.63339	0.02	0.006	3.11089e-72	4.41965e-68	KRT16+KCs
TUBA1C1	1.72579	0.017	0.005	4.79292e-66	6.80929e-62	KRT16+KCs
RHCG1	1.59213	0.018	0.006	3.17993e-62	4.51773e-58	KRT16+KCs
DSP3	0.450492	0.171	0.121	4.60714e-56	6.54537e-52	KRT16+KCs
CLCA23	1.30506	0.026	0.011	5.02691e-55	7.14173e-51	KRT16+KCs
GLTP2	1.37552	0.019	0.007	4.0914e-46	5.81266e-42	KRT16+KCs
SPINK52	0.882178	0.04	0.021	3.78221e-43	5.37338e-39	KRT16+KCs
KRT52	0.159677	0.259	0.202	2.2344e-38	3.17441e-34	KRT16+KCs
TYMP4	1.05845	0.026	0.013	8.20902e-38	1.16626e-33	KRT16+KCs
DSG11	0.556482	0.075	0.05	3.20011e-33	4.54639e-29	KRT16+KCs
GJA12	0.965904	0.026	0.013	6.92578e-32	9.83945e-28	KRT16+KCs
TRIM293	0.577588	0.067	0.045	1.29002e-30	1.83273e-26	KRT16+KCs
DSG33	1.27689	0.013	0.005	1.52174e-27	2.16193e-23	KRT16+KCs
RAB253	1.2328	0.014	0.006	2.64757e-26	3.7614e-22	KRT16+KCs
SPRR2A1	0.776377	0.028	0.015	2.11393e-25	3.00327e-21	KRT16+KCs
ABCA121	1.11682	0.015	0.007	1.14591e-24	1.62799e-20	KRT16+KCs
ALDH3B22	0.877818	0.024	0.013	3.18976e-24	4.53169e-20	KRT16+KCs
PKP33	0.956112	0.02	0.01	1.29533e-23	1.84028e-19	KRT16+KCs
DUSP72	1.04665	0.015	0.007	1.14479e-21	1.6264e-17	KRT16+KCs
KRT101	0.29791	0.12	0.093	1.33534e-21	1.89712e-17	KRT16+KCs
MT-CO33	0.227954	0.151	0.124	3.85948e-17	5.48316e-13	KRT16+KCs
ALOX12B1	0.924434	0.015	0.008	5.35365e-17	7.60593e-13	KRT16+KCs
GRHL11	1.12123	0.01	0.005	5.87779e-17	8.35058e-13	KRT16+KCs
CST6	0.357248	0.027	0.017	3.82467e-16	5.43371e-12	KRT16+KCs
CERS32	0.944813	0.012	0.006	1.25286e-14	1.77994e-10	KRT16+KCs
GSTP12	0.677408	0.022	0.014	2.48817e-14	3.53494e-10	KRT16+KCs
MT-CO24	0.35265	0.072	0.055	3.10434e-14	4.41034e-10	KRT16+KCs
TACSTD23	0.590716	0.028	0.018	1.75856e-13	2.49839e-09	KRT16+KCs
IFI274	0.830572	0.014	0.008	2.74177e-13	3.89523e-09	KRT16+KCs
DSC12	0.386029	0.036	0.027	1.01713e-08	0.000144504	KRT16+KCs
EIF4A14	0.479898	0.022	0.015	5.85789e-08	0.00083223	KRT16+KCs
TMEM792	0.726663	0.01	0.006	1.07476e-07	0.00152691	KRT16+KCs
HSPA83	0.501689	0.018	0.012	2.14645e-07	0.00304946	KRT16+KCs
SERPINB51	0.693349	0.01	0.006	5.51673e-07	0.00783761	KRT16+KCs
SH3BGRL36	0.389589	0.025	0.019	6.35482e-07	0.0090283	KRT16+KCs
KLK112	0.603705	0.012	0.008	8.09003e-07	0.0114935	KRT16+KCs
MT-ATP64	0.186914	0.087	0.074	9.80674e-07	0.0139324	KRT16+KCs
YWHAZ3	0.441836	0.021	0.015	1.21361e-06	0.0172417	KRT16+KCs
NECTIN12	0.521818	0.015	0.011	2.64914e-06	0.0376364	KRT16+KCs
CALML52	0.133217	0.071	0.06	3.49498e-06	0.0496532	KRT16+KCs
RAB101	0.529323	0.01	0.007	0.000127997	1	KRT16+KCs
HSPB13	0.253854	0.031	0.026	0.000351928	1	KRT16+KCs
DSC32	0.161514	0.043	0.038	0.00568887	1	KRT16+KCs
LOR1	4.55845	0.797	0.054	0	0	CKCs
FLG3	4.02418	0.799	0.073	0	0	CKCs
FLG21	4.16301	0.689	0.049	0	0	CKCs
SPRR2G1	4.48011	0.623	0.038	0	0	CKCs
ASPRV11	4.78665	0.582	0.027	0	0	CKCs
SBSN3	2.97747	0.594	0.083	0	0	CKCs
LCE2C1	5.82664	0.47	0.01	0	0	CKCs
LCE1C1	5.78545	0.437	0.009	0	0	CKCs
CDSN1	3.98309	0.436	0.03	0	0	CKCs
DMKN2	2.49445	0.469	0.087	0	0	CKCs
SPRR2E1	3.96894	0.41	0.028	0	0	CKCs
KRTDAP3	1.6952	0.524	0.159	0	0	CKCs
C1orf681	5.71309	0.355	0.007	0	0	CKCs
CALML53	2.95278	0.38	0.051	0	0	CKCs
LCE3D1	3.992	0.346	0.018	0	0	CKCs
AZGP11	4.93495	0.328	0.012	0	0	CKCs
LCE1A1	5.97259	0.291	0.005	0	0	CKCs
WFDC121	5.94388	0.262	0.005	0	0	CKCs
SPRR51	4.97551	0.256	0.008	0	0	CKCs
S100A93	1.4529	0.432	0.188	0	0	CKCs
KPRP1	6.01569	0.245	0.004	0	0	CKCs
SPRR2D1	3.08855	0.233	0.024	0	0	CKCs
LCE2B1	6.19255	0.191	0.003	0	0	CKCs
LCE6A1	6.29019	0.189	0.002	0	0	CKCs
S100A83	1.1652	0.364	0.18	0	0	CKCs
CNFN1	2.86789	0.2	0.026	0	0	CKCs
CRCT11	4.79641	0.181	0.007	0	0	CKCs
NCCRP11	3.95934	0.184	0.012	0	0	CKCs
KRT21	1.48256	0.251	0.08	0	0	CKCs
RNASE71	5.69435	0.164	0.003	0	0	CKCs
KRT801	3.41567	0.161	0.015	0	0	CKCs
KRT232	4.05197	0.145	0.009	0	0	CKCs
LCE1B1	6.32601	0.129	0.002	0	0	CKCs
CTNNBIP12	3.22957	0.137	0.015	0	0	CKCs
PSAPL11	3.82105	0.125	0.009	0	0	CKCs
HOPX2	3.03607	0.13	0.016	0	0	CKCs
CST61	2.32312	0.126	0.014	0	0	CKCs
SLURP12	2.98298	0.122	0.015	0	0	CKCs
POF1B2	3.23672	0.11	0.012	0	0	CKCs
CSTA3	2.04159	0.126	0.031	0	0	CKCs
PSORS1C21	5.26052	0.096	0.002	0	0	CKCs
PI32	1.33257	0.133	0.043	0	0	CKCs
SPRR2A2	2.95605	0.102	0.013	0	0	CKCs
CPA41	4.95206	0.092	0.003	0	0	CKCs
LCE2A1	6.02548	0.089	0.001	0	0	CKCs
HAL1	4.48483	0.09	0.004	0	0	CKCs
BNIP3L1	3.10491	0.095	0.011	0	0	CKCs
SERPINA121	3.80461	0.086	0.006	0	0	CKCs
CASP142	2.62293	0.093	0.015	0	0	CKCs
SPINK53	2.28217	0.096	0.019	0	0	CKCs
SPRR2B1	3.81099	0.08	0.006	0	0	CKCs
LCE2D1	6.19238	0.073	0.001	0	0	CKCs
ARG11	3.88801	0.075	0.005	0	0	CKCs
LGALSL2	3.00406	0.077	0.01	0	0	CKCs
BLMH1	3.24377	0.072	0.008	0	0	CKCs
EPS8L11	4.33524	0.066	0.003	0	0	CKCs
LCN21	3.09726	0.07	0.008	0	0	CKCs
RNF2271	4.74967	0.063	0.002	0	0	CKCs
RORA1	2.3136	0.074	0.015	0	0	CKCs
ATP6V1C22	3.64221	0.063	0.005	0	0	CKCs
CITED21	3.57903	0.055	0.005	0	0	CKCs
SLURP21	3.1411	0.056	0.006	0	0	CKCs
KLK91	4.46858	0.051	0.002	0	0	CKCs
KLK51	4.27175	0.051	0.003	0	0	CKCs
CTSH4	2.93628	0.054	0.007	0	0	CKCs
YOD11	5.06016	0.047	0.001	0	0	CKCs
ABCA122	3.11033	0.052	0.006	0	0	CKCs
CSNK2A2	3.09787	0.05	0.006	0	0	CKCs
LCE5A	6.08842	0.045	0.001	0	0	CKCs
ALOX12B2	2.90415	0.05	0.007	0	0	CKCs
WFDC51	3.14713	0.049	0.006	0	0	CKCs
UBL31	3.34222	0.046	0.004	0	0	CKCs
IL37	5.49062	0.039	0.001	0	0	CKCs
ECM1	3.44787	0.041	0.004	0	0	CKCs
ACP71	3.49217	0.041	0.004	0	0	CKCs
PRSS81	3.81928	0.038	0.003	0	0	CKCs
BPIFC1	4.2091	0.037	0.002	0	0	CKCs
TMEM86A1	4.58631	0.035	0.001	0	0	CKCs
C5orf46	3.42666	0.034	0.003	0	0	CKCs
CENPT	2.76945	0.036	0.005	0	0	CKCs
SLC37A2	3.61024	0.033	0.003	0	0	CKCs
ELMOD1	4.6909	0.031	0.001	0	0	CKCs
TMPRSS131	4.17453	0.032	0.002	0	0	CKCs
HMOX11	3.74355	0.032	0.002	0	0	CKCs
PRDM11	3.21815	0.032	0.003	0	0	CKCs
KRT781	3.30363	0.031	0.003	0	0	CKCs
DUSP141	3.69354	0.03	0.002	0	0	CKCs
LYPD51	4.22697	0.03	0.002	0	0	CKCs
CHIC21	2.84898	0.031	0.004	0	0	CKCs
SPNS22	3.18289	0.03	0.003	0	0	CKCs
MAP1LC3A	3.33503	0.03	0.003	0	0	CKCs
ESYT31	4.53896	0.027	0.001	0	0	CKCs
TMEM401	3.60853	0.027	0.002	0	0	CKCs
CDC34	3.43248	0.028	0.003	0	0	CKCs
PLCXD11	3.8372	0.027	0.002	0	0	CKCs
LYPD2	4.45944	0.026	0.001	0	0	CKCs
GBA1	3.08946	0.027	0.003	0	0	CKCs
ELOVL71	3.28017	0.025	0.003	0	0	CKCs
PLCD3	3.53988	0.023	0.002	0	0	CKCs
ATG9B	5.17864	0.021	0.001	0	0	CKCs
ABHD12B	4.56988	0.018	0.001	0	0	CKCs
CES4A	4.11015	0.018	0.001	0	0	CKCs
NEU21	4.34588	0.016	0.001	0	0	CKCs
IDE	3.85518	0.016	0.001	0	0	CKCs
LCE3E1	4.0831	0.015	0.001	0	0	CKCs
GDA1	4.13008	0.013	0.001	0	0	CKCs
SMPD3	4.63709	0.011	0	0	0	CKCs
FGF22	4.48205	0.012	0.001	0	0	CKCs
LY6G6C1	2.7019	0.034	0.005	0	0	CKCs
PPIF1	3.19345	0.023	0.003	0	6.54085e-308	CKCs
WDR263	2.10008	0.055	0.013	0	3.80691e-306	CKCs
DIO2	2.92698	0.027	0.004	2.78122e-303	3.95127e-299	CKCs
PLBD11	3.09606	0.023	0.003	4.9701e-302	7.06102e-298	CKCs
ACPP1	2.89428	0.026	0.004	4.152e-293	5.89875e-289	CKCs
GSDMA	3.99943	0.013	0.001	2.36426e-292	3.35891e-288	CKCs
CLTB2	2.12544	0.052	0.012	2.63352e-292	3.74144e-288	CKCs
GLTP3	2.47391	0.038	0.007	4.41258e-291	6.26895e-287	CKCs
ANXA9	4.42724	0.01	0	6.3691e-288	9.04858e-284	CKCs
CTSV	3.035	0.022	0.002	1.03549e-284	1.47112e-280	CKCs
CYSRT11	3.78555	0.014	0.001	1.82295e-279	2.58987e-275	CKCs
EREG1	3.48878	0.016	0.001	3.30223e-274	4.69147e-270	CKCs
SCEL2	2.12141	0.047	0.011	1.23712e-263	1.75758e-259	CKCs
CRYBG11	2.57385	0.031	0.005	2.05988e-263	2.92647e-259	CKCs
SLC15A11	3.11728	0.019	0.002	6.03834e-248	8.57867e-244	CKCs
UGCG5	2.29094	0.037	0.008	8.24759e-247	1.17173e-242	CKCs
CHI3L21	3.142	0.018	0.002	2.9829e-246	4.2378e-242	CKCs
ALOXE3	4.18349	0.01	0.001	7.55541e-244	1.0734e-239	CKCs
HRNR	4.04935	0.01	0.001	1.98138e-239	2.81495e-235	CKCs
ATP12A1	2.91296	0.021	0.003	3.24963e-233	4.61675e-229	CKCs
CNNM4	3.45529	0.014	0.001	2.37538e-230	3.3747e-226	CKCs
GLRX	3.01877	0.019	0.002	1.19264e-228	1.69439e-224	CKCs
LIPN	3.94982	0.01	0.001	2.4233e-225	3.44279e-221	CKCs
SMOX	3.62382	0.012	0.001	9.10004e-225	1.29284e-220	CKCs
GAS73	2.06301	0.04	0.009	6.57402e-218	9.33972e-214	CKCs
SERPINB121	2.83821	0.02	0.003	1.25071e-216	1.77689e-212	CKCs
SERPINB21	3.16845	0.016	0.002	2.0987e-213	2.98162e-209	CKCs
EPN3	3.8954	0.01	0.001	6.51906e-213	9.26163e-209	CKCs
KLK71	2.48775	0.027	0.005	5.83704e-208	8.29269e-204	CKCs
KLK82	2.48095	0.026	0.005	1.14556e-204	1.62749e-200	CKCs
TMEM45A3	1.52399	0.071	0.025	6.98906e-202	9.92936e-198	CKCs
SERPINB131	3.24736	0.014	0.001	1.74118e-199	2.4737e-195	CKCs
ABHD17B	3.18619	0.014	0.002	7.09795e-198	1.00841e-193	CKCs
ARHGAP291	2.7717	0.02	0.003	1.56057e-196	2.2171e-192	CKCs
EGLN31	2.63654	0.022	0.003	2.68626e-194	3.81637e-190	CKCs
SDR9C71	2.81189	0.018	0.003	1.15888e-191	1.64643e-187	CKCs
PTGER3	2.86702	0.017	0.002	1.22805e-188	1.74469e-184	CKCs
LNX1	3.48038	0.011	0.001	1.06196e-186	1.50872e-182	CKCs
ZRANB1	2.61955	0.021	0.003	1.07539e-185	1.5278e-181	CKCs
FAM110A	3.15517	0.014	0.002	3.91104e-185	5.55641e-181	CKCs
MAB21L4	3.18933	0.013	0.001	4.69189e-178	6.66577e-174	CKCs
SERPINB71	3.15405	0.013	0.001	5.35162e-178	7.60305e-174	CKCs
TACSTD24	1.62618	0.054	0.017	1.56155e-173	2.21849e-169	CKCs
TGM31	2.07499	0.032	0.008	2.83009e-173	4.02071e-169	CKCs
METRNL4	1.94768	0.036	0.009	1.97283e-172	2.8028e-168	CKCs
WIPI2	2.40795	0.023	0.004	4.09969e-168	5.82444e-164	CKCs
ANO8	2.72001	0.017	0.003	2.42323e-167	3.44269e-163	CKCs
PPL2	1.82321	0.039	0.011	4.862e-164	6.90745e-160	CKCs
RAB5A1	2.4265	0.021	0.004	1.05996e-158	1.50589e-154	CKCs
TIAM1	2.65996	0.017	0.003	3.91079e-156	5.55605e-152	CKCs
C1orf1161	2.7849	0.015	0.002	7.02126e-156	9.9751e-152	CKCs
SULT2B11	2.42453	0.02	0.004	2.7515e-152	3.90906e-148	CKCs
PLA2G4D1	2.46331	0.02	0.004	3.27294e-151	4.64986e-147	CKCs
SERPINB8	2.99587	0.012	0.002	7.70462e-150	1.0946e-145	CKCs
ZDHHC9	2.70204	0.015	0.002	2.1838e-149	3.10253e-145	CKCs
CTSA	2.07544	0.027	0.006	3.48584e-147	4.95233e-143	CKCs
SPIRE1	2.72743	0.015	0.002	3.95721e-146	5.622e-142	CKCs
CHMP4C	3.25308	0.01	0.001	1.75059e-144	2.48706e-140	CKCs
PPARD1	2.74335	0.014	0.002	1.72601e-142	2.45214e-138	CKCs
DEGS2	2.85764	0.013	0.002	2.24772e-138	3.19334e-134	CKCs
CALCOCO1	1.98144	0.028	0.007	4.64177e-138	6.59457e-134	CKCs
TXNRD1	2.5433	0.017	0.003	1.39819e-137	1.98641e-133	CKCs
CCSER21	2.15123	0.023	0.005	2.5665e-135	3.64623e-131	CKCs
RDH13	2.64369	0.015	0.002	1.44307e-132	2.05017e-128	CKCs
NIPAL4	2.82329	0.012	0.002	4.1139e-132	5.84462e-128	CKCs
KLK113	1.90388	0.029	0.008	1.89444e-129	2.69143e-125	CKCs
CSNK1E1	2.26943	0.019	0.004	8.50204e-129	1.20788e-124	CKCs
MAP2K31	2.40462	0.017	0.003	5.41672e-128	7.69554e-124	CKCs
CNST	2.62477	0.014	0.002	9.03411e-127	1.28348e-122	CKCs
ABHD5	2.34234	0.018	0.004	1.05296e-124	1.49594e-120	CKCs
NPR2	2.72956	0.012	0.002	5.78211e-122	8.21464e-118	CKCs
CLIC32	2.24103	0.019	0.004	1.46597e-121	2.08271e-117	CKCs
C15orf481	2.49995	0.015	0.003	3.42868e-121	4.87112e-117	CKCs
RAB11FIP1	2.44694	0.016	0.003	3.61427e-120	5.1348e-116	CKCs
TOB12	1.82872	0.029	0.008	8.55704e-119	1.2157e-114	CKCs
CITED4	2.14917	0.02	0.005	1.48877e-117	2.11509e-113	CKCs
ULK1	1.98931	0.022	0.006	1.37386e-111	1.95184e-107	CKCs
FAM43A1	2.43922	0.014	0.003	4.37005e-109	6.20853e-105	CKCs
EPHX3	2.81669	0.011	0.002	9.15157e-109	1.30016e-104	CKCs
GGCT	2.42699	0.014	0.003	4.50211e-107	6.39614e-103	CKCs
PIM1	2.47282	0.013	0.002	7.29522e-101	1.03643e-96	CKCs
S100A7A2	1.63445	0.031	0.01	1.56917e-100	2.22932e-96	CKCs
NRDC	2.06551	0.018	0.004	1.24763e-98	1.77251e-94	CKCs
GAN	2.38245	0.014	0.003	7.66405e-98	1.08883e-93	CKCs
GABARAPL2	2.32744	0.014	0.003	1.62291e-97	2.30567e-93	CKCs
SH3BP5L	2.69027	0.01	0.002	2.60758e-97	3.70459e-93	CKCs
TUFT1	2.29838	0.014	0.003	4.8863e-96	6.94197e-92	CKCs
ADIPOR11	1.82282	0.023	0.007	7.33595e-95	1.04222e-90	CKCs
SERPINB32	1.77768	0.026	0.008	8.20528e-95	1.16572e-90	CKCs
MYO6	2.17934	0.016	0.003	8.0088e-93	1.13781e-88	CKCs
H2AFJ	2.27884	0.014	0.003	5.42881e-91	7.71272e-87	CKCs
TMEM45B1	2.70119	0.01	0.001	1.7369e-89	2.46761e-85	CKCs
C6orf1322	1.84452	0.022	0.006	3.1764e-89	4.51272e-85	CKCs
CERS33	1.82505	0.022	0.006	1.00348e-87	1.42565e-83	CKCs
RMND5A1	1.86021	0.02	0.006	4.81857e-87	6.84574e-83	CKCs
TM7SF2	2.26508	0.013	0.003	1.83307e-86	2.60424e-82	CKCs
UBE2R22	1.76503	0.021	0.006	4.968e-84	7.05804e-80	CKCs
KLK131	1.85836	0.019	0.005	9.12935e-81	1.29701e-76	CKCs
NECTIN4	2.13556	0.013	0.003	2.53622e-76	3.60321e-72	CKCs
CREG13	1.51686	0.027	0.01	2.75542e-74	3.91463e-70	CKCs
TGM11	2.05381	0.014	0.003	3.91729e-74	5.56529e-70	CKCs
IL36G2	1.51381	0.026	0.009	1.24599e-73	1.77018e-69	CKCs
SDR16C5	2.20514	0.012	0.003	3.24251e-73	4.60664e-69	CKCs
MAP1LC3B	1.95249	0.014	0.004	5.20282e-69	7.39165e-65	CKCs
BNIPL2	1.85042	0.016	0.005	5.40297e-69	7.67601e-65	CKCs
IVL2	2.09975	0.012	0.003	2.11507e-68	3.00488e-64	CKCs
CLDN4	2.14173	0.012	0.003	4.70245e-68	6.68077e-64	CKCs
ANKRD13A	1.93968	0.014	0.004	2.52191e-67	3.58288e-63	CKCs
GBA21	2.21748	0.011	0.002	2.771e-66	3.93676e-62	CKCs
GRHL31	2.12109	0.012	0.003	1.2675e-65	1.80074e-61	CKCs
DSC13	1.01077	0.054	0.027	1.72059e-65	2.44445e-61	CKCs
CUL3	1.70666	0.018	0.005	3.48476e-65	4.9508e-61	CKCs
PDLIM2	2.17211	0.011	0.002	1.92354e-64	2.73278e-60	CKCs
CMTM61	1.79125	0.015	0.004	1.04897e-61	1.49027e-57	CKCs
RANBP9	1.69478	0.018	0.006	4.1499e-61	5.89577e-57	CKCs
MAPKAPK3	1.91598	0.013	0.004	2.93821e-60	4.17431e-56	CKCs
TAOK15	1.59451	0.02	0.007	5.15848e-60	7.32866e-56	CKCs
PGRMC2	1.71042	0.017	0.005	4.05224e-59	5.75702e-55	CKCs
UCHL3	2.04664	0.011	0.003	8.16812e-59	1.16044e-54	CKCs
STK24	1.56011	0.019	0.006	1.37945e-56	1.95979e-52	CKCs
C3orf52	1.95478	0.012	0.003	1.74115e-56	2.47365e-52	CKCs
GOLGA7	1.82202	0.014	0.004	6.1707e-56	8.76672e-52	CKCs
LRP102	1.48509	0.021	0.007	1.86509e-55	2.64974e-51	CKCs
CPM2	1.81812	0.013	0.004	5.61069e-55	7.9711e-51	CKCs
GFOD2	2.10554	0.01	0.002	2.73402e-53	3.88422e-49	CKCs
LRCH1	1.89961	0.011	0.003	1.89246e-52	2.68862e-48	CKCs
CARD181	1.96898	0.011	0.003	2.76176e-52	3.92363e-48	CKCs
SEPTIN51	1.38917	0.022	0.008	9.56021e-52	1.35822e-47	CKCs
SPRR1B2	0.768439	0.059	0.033	9.93604e-52	1.41161e-47	CKCs
KLK101	1.85182	0.012	0.003	7.91007e-51	1.12378e-46	CKCs
AFDN2	1.58088	0.017	0.006	3.94836e-50	5.60944e-46	CKCs
UBE2D34	1.31224	0.022	0.009	1.12218e-46	1.59428e-42	CKCs
EPPK11	1.30695	0.022	0.009	6.23167e-46	8.85334e-42	CKCs
PERP4	0.514684	0.14	0.099	6.35723e-45	9.03171e-41	CKCs
CPEB4	1.73415	0.011	0.003	4.32041e-44	6.138e-40	CKCs
PKP34	1.23932	0.024	0.01	1.0291e-43	1.46204e-39	CKCs
ALDH3B23	1.11921	0.028	0.013	1.7362e-42	2.46663e-38	CKCs
DLGAP41	1.45612	0.016	0.006	5.57593e-42	7.92173e-38	CKCs
CASZ11	1.61907	0.013	0.004	1.93746e-41	2.75255e-37	CKCs
SPSB3	1.64873	0.012	0.004	3.20565e-40	4.55427e-36	CKCs
TMEM793	1.44449	0.016	0.006	5.80829e-40	8.25184e-36	CKCs
SPINT12	1.45668	0.015	0.006	1.54615e-38	2.19661e-34	CKCs
YBX32	0.820161	0.045	0.025	2.27201e-38	3.22784e-34	CKCs
PROM21	1.56941	0.013	0.004	1.37827e-37	1.9581e-33	CKCs
MBOAT2	1.60731	0.011	0.004	3.22069e-37	4.57564e-33	CKCs
ELOVL41	1.62789	0.011	0.004	4.09054e-37	5.81143e-33	CKCs
SLC27A4	1.72353	0.01	0.003	2.33846e-36	3.32224e-32	CKCs
PARD31	1.3591	0.015	0.006	5.56703e-35	7.90908e-31	CKCs
MAPK132	1.36243	0.015	0.006	2.89582e-34	4.11409e-30	CKCs
DSG12	0.61461	0.075	0.05	3.10289e-34	4.40828e-30	CKCs
DGAT2	1.28559	0.015	0.006	6.86357e-33	9.75108e-29	CKCs
DYNLRB1	1.28002	0.015	0.006	1.3958e-31	1.98301e-27	CKCs
MYH142	1.47986	0.011	0.004	1.23898e-30	1.76022e-26	CKCs
KIAA09301	1.35348	0.013	0.005	1.79821e-30	2.55472e-26	CKCs
ELOVL11	1.19703	0.017	0.008	5.1673e-30	7.34119e-26	CKCs
DNM23	1.07505	0.02	0.009	1.50649e-28	2.14027e-24	CKCs
GRHL12	1.38169	0.012	0.005	2.434e-28	3.45798e-24	CKCs
GM2A1	1.52686	0.01	0.004	6.26746e-28	8.90419e-24	CKCs
WASL1	1.46656	0.01	0.004	3.10601e-27	4.4127e-23	CKCs
BICD21	1.28502	0.013	0.005	3.70017e-26	5.25683e-22	CKCs
PPP1R14C	1.43383	0.01	0.004	4.01667e-25	5.70648e-21	CKCs
SLC6A141	1.42906	0.01	0.004	1.22113e-24	1.73486e-20	CKCs
LYPD33	0.936904	0.023	0.012	1.36397e-24	1.93779e-20	CKCs
FEM1B1	1.22725	0.012	0.005	1.32061e-23	1.87619e-19	CKCs
SERPINB52	1.19887	0.013	0.006	1.67097e-23	2.37395e-19	CKCs
EDEM13	1.21682	0.013	0.005	1.90291e-23	2.70347e-19	CKCs
YPEL33	1.16807	0.013	0.006	3.79185e-22	5.38708e-18	CKCs
CLDN12	1.01364	0.017	0.009	9.21683e-22	1.30944e-17	CKCs
PPDPF2	0.929282	0.019	0.01	4.0765e-21	5.79148e-17	CKCs
SEPTIN8	1.26419	0.01	0.004	9.92428e-21	1.40994e-16	CKCs
ID42	0.928027	0.019	0.01	3.07702e-20	4.37152e-16	CKCs
TMEM541	1.23344	0.011	0.005	5.01699e-20	7.12764e-16	CKCs
ARID5B5	1.06143	0.013	0.006	5.81148e-20	8.25637e-16	CKCs
KLF3	1.1671	0.011	0.005	9.73298e-20	1.38276e-15	CKCs
GNAI32	1.02034	0.014	0.007	1.56266e-19	2.22006e-15	CKCs
ESRP11	1.11075	0.011	0.005	8.55291e-18	1.21511e-13	CKCs
SUSD61	1.16503	0.01	0.005	1.15853e-17	1.64593e-13	CKCs
TUT7	1.16114	0.01	0.005	2.18486e-17	3.10403e-13	CKCs
TUBA4A2	0.899816	0.017	0.009	3.14353e-17	4.46601e-13	CKCs
CAST4	0.637601	0.028	0.018	7.82585e-16	1.11182e-11	CKCs
HEBP2	1.05101	0.01	0.005	9.03074e-14	1.283e-09	CKCs
SYTL1	0.973405	0.01	0.005	2.41603e-12	3.43245e-08	CKCs
CLIP13	0.704047	0.018	0.011	4.01929e-12	5.71021e-08	CKCs
ABLIM12	0.83491	0.014	0.008	7.42214e-12	1.05446e-07	CKCs
KRT102	0.248028	0.113	0.093	8.26511e-12	1.17422e-07	CKCs
RAB254	0.900433	0.011	0.006	2.76088e-11	3.92239e-07	CKCs
UBE2B	0.921185	0.01	0.005	4.41481e-11	6.27212e-07	CKCs
CAMSAP21	0.886415	0.01	0.005	4.63513e-11	6.58513e-07	CKCs
RAPGEFL13	0.77532	0.013	0.008	1.01022e-10	1.43522e-06	CKCs
MAP7D14	0.766249	0.013	0.008	1.34728e-10	1.91408e-06	CKCs
SYNE13	0.856299	0.01	0.005	3.3914e-10	4.81816e-06	CKCs
UBB1	0.866372	0.01	0.005	6.11745e-10	8.69106e-06	CKCs
CEBPB2	0.831334	0.011	0.006	6.16632e-10	8.76048e-06	CKCs
DOCK94	0.726931	0.013	0.008	1.94864e-09	2.76844e-05	CKCs
NDRG24	0.708748	0.014	0.009	2.23799e-09	3.17951e-05	CKCs
EPS8L21	0.864069	0.01	0.005	2.38531e-09	3.38881e-05	CKCs
JUP1	0.804913	0.01	0.006	1.03228e-08	0.000146655	CKCs
JUNB4	0.693843	0.012	0.008	1.59106e-08	0.000226043	CKCs
VAT14	0.651801	0.012	0.007	8.01563e-08	0.00113878	CKCs
DUSP11	0.713188	0.011	0.007	8.32096e-08	0.00118216	CKCs
H1F03	0.626354	0.013	0.008	1.0164e-07	0.00144399	CKCs
ZBTB7A3	0.60416	0.014	0.009	1.17586e-07	0.00167054	CKCs
CD551	0.514078	0.017	0.011	1.85676e-07	0.0026379	CKCs
TRAK13	0.674776	0.01	0.006	5.49482e-07	0.00780649	CKCs
PKP12	0.430383	0.025	0.018	6.38279e-07	0.00906804	CKCs
PPP1R13L3	0.66825	0.011	0.007	6.64892e-07	0.00944612	CKCs
CMIP3	0.681132	0.01	0.006	7.68312e-07	0.0109154	CKCs
OGDH3	0.658814	0.01	0.006	1.25298e-06	0.0178011	CKCs
EVPL3	0.61273	0.012	0.008	1.65285e-06	0.0234821	CKCs
DHCR242	0.513231	0.016	0.011	3.7566e-06	0.05337	CKCs
HSPB14	0.365538	0.032	0.026	1.49634e-05	0.212585	CKCs
CD242	0.601398	0.01	0.006	3.0392e-05	0.431779	CKCs
NDUFA42	0.431548	0.013	0.01	0.000337054	1	CKCs
ZFP367	0.416932	0.013	0.01	0.000345741	1	CKCs
GLUL6	0.366343	0.019	0.015	0.000475993	1	CKCs
IFI275	0.428767	0.011	0.008	0.0016471	1	CKCs
RAB5B2	0.441749	0.01	0.007	0.00197698	1	CKCs
EZR2	0.402923	0.01	0.008	0.00380525	1	CKCs
FLG4	3.84538	0.77	0.06	0	0	GKCs
LOR2	3.62197	0.645	0.047	0	0	GKCs
FLG22	3.95429	0.61	0.041	0	0	GKCs
KRTDAP4	2.19383	0.63	0.147	0	0	GKCs
SBSN4	2.85807	0.543	0.076	0	0	GKCs
DMKN3	2.84934	0.521	0.077	0	0	GKCs
KRT22	2.78625	0.457	0.067	0	0	GKCs
CALML54	3.40776	0.421	0.042	0	0	GKCs
SPRR2G2	2.86967	0.361	0.04	0	0	GKCs
ASPRV12	3.2741	0.333	0.029	0	0	GKCs
CDSN2	3.36388	0.305	0.029	0	0	GKCs
SPRR2E2	2.6885	0.214	0.03	0	0	GKCs
KRT103	1.56828	0.256	0.086	0	0	GKCs
SLURP13	4.04728	0.175	0.011	0	0	GKCs
HOPX3	3.88356	0.17	0.012	0	0	GKCs
S100A94	1.19241	0.346	0.188	0	0	GKCs
PERP5	1.44107	0.249	0.093	0	0	GKCs
CSTA4	2.57302	0.159	0.027	0	0	GKCs
CNFN2	2.45788	0.152	0.025	0	0	GKCs
S100A84	0.995335	0.303	0.179	0	0	GKCs
KRT12	0.963477	0.238	0.118	0	0	GKCs
POF1B3	3.84074	0.127	0.009	0	0	GKCs
CASP143	3.44376	0.127	0.012	0	0	GKCs
DSC14	2.54116	0.13	0.022	0	0	GKCs
SPINK54	2.89602	0.124	0.016	0	0	GKCs
KRT802	2.99608	0.117	0.015	0	0	GKCs
TMEM45A4	2.52021	0.121	0.021	0	0	GKCs
NCCRP12	3.11627	0.11	0.013	0	0	GKCs
SPRR2D2	1.91349	0.12	0.025	0	0	GKCs
DSG13	1.6165	0.139	0.046	0	0	GKCs
LCE3D2	1.64504	0.113	0.024	0	0	GKCs
LCE1C2	2.39082	0.107	0.018	0	0	GKCs
SCEL3	3.57491	0.091	0.008	0	0	GKCs
CTNNBIP13	2.71494	0.095	0.015	0	0	GKCs
LCE2C2	2.08624	0.096	0.019	0	0	GKCs
KRT233	3.1766	0.083	0.009	0	0	GKCs
SERPINA122	3.92004	0.077	0.005	0	0	GKCs
LGALSL3	3.29573	0.079	0.008	0	0	GKCs
TACSTD25	2.49151	0.085	0.015	0	0	GKCs
C1orf682	2.4021	0.083	0.014	0	0	GKCs
PI33	1.1964	0.11	0.042	0	0	GKCs
RORA2	2.59004	0.08	0.013	0	0	GKCs
PSAPL12	2.9763	0.073	0.009	0	0	GKCs
SLURP22	3.7623	0.066	0.005	0	0	GKCs
BLMH2	3.36393	0.067	0.007	0	0	GKCs
SPRR1B3	1.3451	0.086	0.031	0	0	GKCs
AZGP12	1.91847	0.073	0.018	0	0	GKCs
CST62	1.33717	0.067	0.015	0	0	GKCs
LY6G6C2	3.66003	0.049	0.004	0	0	GKCs
SPRR52	1.98103	0.058	0.014	0	0	GKCs
ATP6V1C23	3.34717	0.047	0.005	0	0	GKCs
EPPK12	2.72684	0.048	0.007	0	0	GKCs
ALOX12B3	2.92047	0.046	0.006	0	0	GKCs
PPL3	2.25949	0.048	0.01	0	0	GKCs
ARG12	2.94203	0.042	0.005	0	0	GKCs
KLK72	3.50227	0.041	0.004	0	0	GKCs
WFDC122	2.04558	0.047	0.01	0	0	GKCs
LCE1A2	1.9822	0.048	0.012	0	0	GKCs
LYPD34	2.05514	0.046	0.011	0	0	GKCs
ABCA123	2.81	0.04	0.006	0	0	GKCs
CSNK2A21	2.83427	0.039	0.006	0	0	GKCs
SEPTIN52	2.50627	0.04	0.007	0	0	GKCs
KRT782	3.8041	0.034	0.002	0	0	GKCs
KLK114	2.45469	0.038	0.007	0	0	GKCs
HAL2	2.80927	0.036	0.005	0	0	GKCs
WFDC52	2.74504	0.036	0.005	0	0	GKCs
CLIC33	3.3798	0.032	0.003	0	0	GKCs
EPS8L12	3.20772	0.033	0.004	0	0	GKCs
SERPINB122	3.74486	0.029	0.002	0	0	GKCs
C5orf461	3.4717	0.03	0.003	0	0	GKCs
SLC37A21	3.50269	0.027	0.002	0	0	GKCs
KLK83	2.85844	0.029	0.004	0	0	GKCs
KLK52	3.1052	0.025	0.003	0	0	GKCs
C3orf521	3.30667	0.023	0.002	0	0	GKCs
SULT2B12	2.79625	0.023	0.003	0	0	GKCs
GAN1	3.31289	0.02	0.002	0	0	GKCs
SDR9C72	3.09933	0.019	0.002	0	0	GKCs
CLDN41	3.11538	0.018	0.002	0	0	GKCs
ELMOD11	3.5807	0.017	0.001	0	0	GKCs
LYPD21	3.77998	0.016	0.001	0	0	GKCs
BPIFC2	3.04797	0.018	0.002	0	0	GKCs
LYPD52	3.17592	0.016	0.002	1.05891e-307	1.50439e-303	GKCs
KPRP2	1.9321	0.039	0.01	1.15933e-288	1.64705e-284	GKCs
CLTB3	1.88376	0.043	0.012	1.23051e-282	1.74818e-278	GKCs
CERS34	2.32842	0.028	0.006	2.53553e-282	3.60223e-278	GKCs
EREG2	3.33277	0.013	0.001	4.81139e-279	6.83554e-275	GKCs
GRHL32	2.8946	0.017	0.002	3.95345e-276	5.61667e-272	GKCs
ACPP2	2.60501	0.02	0.003	2.08173e-264	2.95752e-260	GKCs
BNIPL3	2.47819	0.023	0.004	6.86756e-264	9.75675e-260	GKCs
MAP1LC3A1	2.67302	0.019	0.003	7.71525e-261	1.09611e-256	GKCs
GRHL13	2.45324	0.022	0.004	1.90761e-251	2.71014e-247	GKCs
ATP2C2	3.314	0.012	0.001	2.60295e-249	3.69801e-245	GKCs
ANO9	2.85496	0.016	0.002	7.69275e-246	1.09291e-241	GKCs
GLTP4	2.09016	0.029	0.007	1.24087e-239	1.7629e-235	GKCs
ANO81	2.74708	0.016	0.002	8.33295e-230	1.18386e-225	GKCs
ALDH3B24	1.73429	0.041	0.012	2.07991e-229	2.95493e-225	GKCs
LCE2B2	1.99648	0.029	0.007	4.32496e-229	6.14446e-225	GKCs
SDR16C51	2.76103	0.016	0.002	1.27772e-227	1.81526e-223	GKCs
MYH143	2.44722	0.019	0.003	8.13581e-216	1.15586e-211	GKCs
S100A7A3	1.83419	0.033	0.009	2.16238e-207	3.07209e-203	GKCs
PSORS1C22	2.32751	0.021	0.004	2.11321e-204	3.00223e-200	GKCs
TGM12	2.4662	0.017	0.003	1.53556e-198	2.18157e-194	GKCs
TGM32	1.91776	0.028	0.007	4.51988e-196	6.4214e-192	GKCs
GGCT1	2.60729	0.015	0.002	1.3288e-195	1.88783e-191	GKCs
ATP13A4	2.98575	0.011	0.001	1.18535e-191	1.68403e-187	GKCs
SERPINB132	3.01465	0.011	0.001	5.49492e-189	7.80663e-185	GKCs
ELOVL72	2.50413	0.015	0.003	2.80978e-180	3.99186e-176	GKCs
TM7SF21	2.52545	0.015	0.003	4.22691e-177	6.00517e-173	GKCs
CYP4F221	2.70016	0.012	0.002	3.72734e-174	5.29543e-170	GKCs
IL371	2.87448	0.011	0.002	4.72944e-174	6.71912e-170	GKCs
EGLN32	2.33575	0.017	0.003	3.58502e-171	5.09324e-167	GKCs
NECTIN41	2.414	0.015	0.003	1.29598e-164	1.8412e-160	GKCs
SLC15A12	2.61039	0.013	0.002	1.76721e-164	2.51068e-160	GKCs
TMPRSS132	2.5679	0.013	0.002	3.457e-161	4.91136e-157	GKCs
DEGS21	2.74267	0.011	0.002	1.22815e-160	1.74484e-156	GKCs
CRCT12	1.53777	0.032	0.011	7.71258e-158	1.09573e-153	GKCs
SERPINB22	2.66974	0.011	0.002	2.00902e-155	2.85422e-151	GKCs
CLDN13	1.73313	0.027	0.008	2.91948e-152	4.14771e-148	GKCs
MBOAT21	2.22317	0.016	0.003	1.05445e-149	1.49806e-145	GKCs
ELOVL42	2.23218	0.015	0.003	1.87848e-148	2.66875e-144	GKCs
THEM51	2.386	0.013	0.003	4.54604e-144	6.45855e-140	GKCs
TMEM86A2	2.54041	0.012	0.002	7.56972e-144	1.07543e-139	GKCs
IL36G3	1.65243	0.027	0.009	4.50128e-139	6.39496e-135	GKCs
NIPAL41	2.62958	0.01	0.002	9.20193e-136	1.30732e-131	GKCs
SPRR2A3	1.33345	0.038	0.015	5.59895e-135	7.95443e-131	GKCs
PKP35	1.58918	0.029	0.01	8.09629e-135	1.15024e-130	GKCs
PRDM12	2.11269	0.016	0.004	7.6321e-134	1.08429e-129	GKCs
KLK132	1.91347	0.019	0.005	1.12627e-133	1.6001e-129	GKCs
A2ML11	2.36978	0.013	0.002	3.19533e-133	4.53961e-129	GKCs
TMEM794	1.88614	0.02	0.006	8.30063e-133	1.17927e-128	GKCs
ELOVL12	1.7277	0.023	0.007	2.11169e-130	3.00008e-126	GKCs
ZNF750	2.2324	0.014	0.003	3.59539e-130	5.10797e-126	GKCs
METRNL5	1.59327	0.027	0.009	1.97763e-129	2.80961e-125	GKCs
F3	2.41769	0.012	0.002	1.86453e-128	2.64894e-124	GKCs
MAL21	2.17564	0.014	0.003	5.47672e-128	7.78078e-124	GKCs
RNF2272	2.09159	0.015	0.004	4.00002e-127	5.68282e-123	GKCs
CENPT1	1.84583	0.02	0.006	1.14732e-124	1.63e-120	GKCs
PRSS82	2.15493	0.014	0.003	3.87624e-124	5.50698e-120	GKCs
UGCG6	1.64996	0.024	0.008	2.0525e-122	2.91599e-118	GKCs
BNIP3L2	1.38472	0.033	0.013	8.27395e-120	1.17548e-115	GKCs
CHI3L22	2.36017	0.011	0.002	6.03212e-118	8.56984e-114	GKCs
GP1BB	2.3969	0.011	0.002	8.77183e-118	1.24621e-113	GKCs
SERPINB53	1.82283	0.019	0.006	5.47243e-116	7.77469e-112	GKCs
LCE1B2	1.8301	0.017	0.005	1.21718e-113	1.72925e-109	GKCs
YBX33	1.07419	0.052	0.025	8.45481e-111	1.20118e-106	GKCs
IVL3	2.19501	0.012	0.003	3.29941e-108	4.68747e-104	GKCs
LCE6A2	1.57184	0.022	0.007	5.41458e-108	7.69249e-104	GKCs
DSP4	0.55317	0.175	0.12	6.47517e-107	9.19927e-103	GKCs
WDR264	1.30658	0.032	0.013	4.24192e-105	6.0265e-101	GKCs
DGAT21	1.68198	0.019	0.006	9.19005e-103	1.30563e-98	GKCs
RAB11FIP11	2.09676	0.012	0.003	3.36004e-99	4.77362e-95	GKCs
RDH131	2.20793	0.011	0.002	2.34603e-98	3.333e-94	GKCs
CEBPB3	1.72756	0.018	0.005	4.14189e-98	5.88439e-94	GKCs
HSPB15	1.01122	0.05	0.025	3.24565e-97	4.6111e-93	GKCs
EVPL4	1.53713	0.022	0.008	1.41261e-96	2.00689e-92	GKCs
TUBA4A3	1.4594	0.024	0.009	1.37436e-94	1.95255e-90	GKCs
SPRR2B2	1.50894	0.021	0.007	6.15972e-89	8.75112e-85	GKCs
CTSV1	1.957	0.011	0.003	1.40591e-88	1.99738e-84	GKCs
C6orf1323	1.61078	0.018	0.006	5.03889e-88	7.15874e-84	GKCs
PKP13	1.11669	0.038	0.017	5.17609e-87	7.35367e-83	GKCs
PIM11	2.17877	0.01	0.002	8.73306e-87	1.24071e-82	GKCs
TUFT11	1.98767	0.011	0.003	7.41472e-86	1.05341e-81	GKCs
RAB255	1.64522	0.017	0.005	1.55126e-85	2.20387e-81	GKCs
C15orf482	1.99578	0.011	0.003	1.91688e-84	2.72331e-80	GKCs
CMTM62	1.79253	0.014	0.004	7.45728e-84	1.05946e-79	GKCs
PPP1R14C1	1.88924	0.012	0.003	2.61584e-82	3.71632e-78	GKCs
DHCR243	1.29223	0.026	0.011	3.63847e-81	5.16918e-77	GKCs
CARD182	2.01533	0.01	0.003	7.33913e-81	1.04267e-76	GKCs
TRIM294	0.724767	0.073	0.044	1.07469e-73	1.52681e-69	GKCs
CPM3	1.75692	0.012	0.004	2.85189e-73	4.05168e-69	GKCs
PTGER31	2.0067	0.01	0.002	4.6939e-73	6.66863e-69	GKCs
RAPGEFL14	1.4142	0.019	0.007	1.17922e-71	1.67532e-67	GKCs
ESRP12	1.57469	0.015	0.005	5.40778e-67	7.68284e-63	GKCs
CALCOCO11	1.38449	0.019	0.007	1.12205e-65	1.5941e-61	GKCs
GAS74	1.20746	0.023	0.01	1.00799e-64	1.43205e-60	GKCs
CASZ12	1.62293	0.013	0.004	8.3607e-64	1.1878e-59	GKCs
ERBB3	1.84108	0.01	0.003	7.46359e-62	1.06035e-57	GKCs
RMND5A2	1.45906	0.015	0.006	8.94706e-62	1.27111e-57	GKCs
BICD22	1.5442	0.014	0.005	9.51249e-62	1.35144e-57	GKCs
KLK102	1.72235	0.011	0.003	5.02109e-60	7.13347e-56	GKCs
MAPKAPK31	1.69643	0.011	0.003	7.0979e-60	1.0084e-55	GKCs
RNASE72	1.25265	0.018	0.007	4.32989e-59	6.15147e-55	GKCs
KLK92	1.68571	0.011	0.003	1.32679e-58	1.88498e-54	GKCs
DUSP142	1.7601	0.01	0.003	2.21977e-57	3.15363e-53	GKCs
CTSA1	1.35204	0.016	0.006	9.39495e-57	1.33474e-52	GKCs
PLBD12	1.74224	0.01	0.003	1.75864e-56	2.4985e-52	GKCs
PPP1R13L4	1.3665	0.017	0.007	7.39066e-56	1.04999e-51	GKCs
SPINT13	1.43331	0.014	0.005	7.60701e-55	1.08073e-50	GKCs
JUP2	1.43347	0.014	0.005	5.99374e-53	8.51531e-49	GKCs
TMEM542	1.49672	0.012	0.004	1.57703e-52	2.24049e-48	GKCs
DNM24	1.17284	0.02	0.009	2.26633e-52	3.21978e-48	GKCs
LCE2A2	1.57131	0.011	0.004	2.30747e-52	3.27823e-48	GKCs
SYNE14	1.41596	0.013	0.005	9.3799e-51	1.3326e-46	GKCs
PARD32	1.33582	0.015	0.006	1.43244e-50	2.03506e-46	GKCs
ID43	1.10926	0.021	0.01	2.50461e-49	3.55829e-45	GKCs
NRDC1	1.46871	0.012	0.004	1.88028e-48	2.67132e-44	GKCs
CTSH5	1.17993	0.018	0.008	2.99149e-47	4.25002e-43	GKCs
PROM22	1.45376	0.012	0.004	3.64751e-46	5.18202e-42	GKCs
HEBP21	1.4079	0.012	0.004	3.00712e-45	4.27221e-41	GKCs
CD243	1.26425	0.015	0.006	3.84793e-45	5.46675e-41	GKCs
GATA31	1.32199	0.014	0.005	1.97841e-44	2.81073e-40	GKCs
STK241	1.25659	0.015	0.006	2.72524e-44	3.87175e-40	GKCs
RANBP91	1.29593	0.014	0.005	9.1403e-44	1.29856e-39	GKCs
CPA42	1.3125	0.013	0.005	1.29865e-43	1.84499e-39	GKCs
CLIP14	1.03219	0.022	0.011	9.3785e-43	1.3324e-38	GKCs
AFDN3	1.28734	0.013	0.006	1.46971e-42	2.08802e-38	GKCs
CUL31	1.30959	0.013	0.005	4.22591e-42	6.00375e-38	GKCs
CITED41	1.33301	0.012	0.005	2.77109e-40	3.93689e-36	GKCs
SEPTIN81	1.3687	0.011	0.004	5.334e-40	7.57801e-36	GKCs
ADIPOR12	1.19512	0.015	0.007	1.16601e-38	1.65655e-34	GKCs
MPP71	1.33635	0.011	0.004	1.46073e-36	2.07525e-32	GKCs
GJB63	1.09329	0.016	0.008	1.85305e-36	2.63263e-32	GKCs
EPHB62	1.04817	0.017	0.008	4.57392e-36	6.49817e-32	GKCs
SPNS23	1.36457	0.01	0.004	6.14771e-36	8.73405e-32	GKCs
TUT71	1.29424	0.011	0.004	1.03992e-35	1.47741e-31	GKCs
DEGS12	0.744716	0.035	0.021	1.04782e-35	1.48864e-31	GKCs
MAP7D15	1.0745	0.016	0.007	1.60977e-35	2.287e-31	GKCs
ABLIM13	1.06345	0.016	0.008	9.48317e-35	1.34727e-30	GKCs
CD552	0.865175	0.021	0.011	1.40538e-34	1.99663e-30	GKCs
CITED22	1.18236	0.013	0.006	1.55184e-34	2.20469e-30	GKCs
MAPK133	1.20577	0.013	0.006	3.63755e-34	5.16787e-30	GKCs
CRYBG12	1.18528	0.013	0.006	4.83183e-34	6.86458e-30	GKCs
SH3GLB2	1.25371	0.011	0.005	2.23562e-33	3.17615e-29	GKCs
GNAI33	1.07865	0.014	0.007	5.32659e-32	7.56749e-28	GKCs
PTGS11	1.25617	0.01	0.004	7.72933e-31	1.09811e-26	GKCs
LRP103	1.01073	0.015	0.007	1.36296e-29	1.93635e-25	GKCs
CREG14	0.898853	0.018	0.01	5.90105e-29	8.38362e-25	GKCs
LCN22	0.897045	0.018	0.01	1.33369e-28	1.89477e-24	GKCs
EMP22	1.06674	0.013	0.006	3.43181e-28	4.87557e-24	GKCs
CALML33	0.705291	0.027	0.016	9.83562e-28	1.39735e-23	GKCs
C19orf332	1.09007	0.011	0.005	3.27491e-25	4.65267e-21	GKCs
SYTL11	1.09062	0.01	0.005	1.89863e-24	2.69739e-20	GKCs
EZR3	0.948959	0.014	0.007	2.82165e-24	4.00871e-20	GKCs
DLGAP42	1.00836	0.011	0.006	2.1425e-23	3.04384e-19	GKCs
FABP54	0.656739	0.027	0.017	6.3403e-22	9.00766e-18	GKCs
SERPINB33	0.890891	0.014	0.008	1.93219e-21	2.74507e-17	GKCs
CHIC22	1.02923	0.01	0.005	4.31652e-21	6.13248e-17	GKCs
KLF31	1.01296	0.01	0.005	9.82609e-21	1.39599e-16	GKCs
TOB13	0.827749	0.015	0.008	1.67127e-19	2.37437e-15	GKCs
ZBTB7A4	0.779474	0.016	0.009	2.25511e-19	3.20383e-15	GKCs
PPDPF3	0.748823	0.016	0.01	1.06621e-18	1.51476e-14	GKCs
VAT15	0.780912	0.013	0.007	2.90736e-17	4.13048e-13	GKCs
SLPI2	0.785543	0.012	0.007	4.91085e-16	6.97684e-12	GKCs
ULK11	0.840091	0.01	0.006	4.64054e-15	6.59281e-11	GKCs
RAB5B3	0.7806	0.012	0.007	1.69911e-14	2.41393e-10	GKCs
PGRMC21	0.854534	0.01	0.005	2.36711e-14	3.36295e-10	GKCs
DYNLRB11	0.815769	0.011	0.006	3.12265e-14	4.43635e-10	GKCs
PRDX21	0.567005	0.019	0.013	1.25766e-12	1.78676e-08	GKCs
LAMTOR44	0.636182	0.013	0.008	1.04872e-11	1.48991e-07	GKCs
RAB102	0.713667	0.011	0.007	1.58515e-11	2.25202e-07	GKCs
TMEM1342	0.746612	0.01	0.006	1.4306e-10	2.03246e-06	GKCs
ARF62	0.65758	0.011	0.007	5.53988e-10	7.87051e-06	GKCs
NECTIN13	0.551565	0.015	0.011	3.22553e-09	4.58251e-05	GKCs
ITM2B4	0.349455	0.03	0.023	1.29087e-08	0.000183394	GKCs
ATP11B2	0.623243	0.01	0.006	1.30022e-08	0.000184723	GKCs
DBI1	0.603132	0.011	0.007	2.14015e-08	0.000304051	GKCs
RALBP11	0.617025	0.01	0.006	3.49027e-08	0.000495863	GKCs
C4orf34	0.517317	0.012	0.008	8.50486e-08	0.00120829	GKCs
ATP2C14	0.498479	0.013	0.009	2.81474e-07	0.0039989	GKCs
CD363	0.527436	0.01	0.007	3.97117e-07	0.00564184	GKCs
S100A143	0.499769	0.011	0.008	7.25412e-06	0.103059	GKCs
MACF15	0.425607	0.011	0.008	1.73208e-05	0.246076	GKCs
SPINT23	0.435552	0.011	0.008	4.81341e-05	0.683841	GKCs
TSPO3	0.340071	0.015	0.011	7.37631e-05	1	GKCs
H1F04	0.397871	0.011	0.008	7.43037e-05	1	GKCs
CAST5	0.282223	0.022	0.018	9.61659e-05	1	GKCs
RXRA2	0.361666	0.014	0.011	0.000356609	1	GKCs
MINK14	0.310012	0.016	0.013	0.000529684	1	GKCs
NFKBIA3	0.323173	0.011	0.009	0.00259102	1	GKCs
GNG122	0.308006	0.01	0.008	0.00325174	1	GKCs
FGFR32	0.289797	0.011	0.009	0.00737654	1	GKCs
ALDH22	0.234295	0.015	0.013	0.00865722	1	GKCs
KRT53	1.73988	0.627	0.201	0	0	Melan
TYRP11	6.4251	0.277	0.003	0	0	Melan
DCT	6.74806	0.233	0.002	0	0	Melan
COL17A11	2.94003	0.264	0.035	0	0	Melan
MLANA	6.48821	0.107	0.001	0	0	Melan
COL7A12	3.12272	0.105	0.012	0	0	Melan
KRT151	3.72158	0.096	0.007	0	0	Melan
TYR	5.43662	0.031	0.001	0	0	Melan
DST1	2.60911	0.121	0.02	0	1.93062e-304	Melan
SLC7A5	3.88934	0.028	0.002	8.76208e-201	1.24483e-196	Melan
TP632	2.53363	0.08	0.014	7.90424e-188	1.12296e-183	Melan
ALDH3A11	3.44319	0.035	0.003	1.76618e-178	2.50922e-174	Melan
LAMB4	3.73208	0.028	0.002	1.99641e-177	2.8363e-173	Melan
APCDD15	2.20656	0.098	0.021	6.31235e-170	8.96795e-166	Melan
GOLGA7B	3.7336	0.024	0.002	5.17034e-150	7.3455e-146	Melan
CAPN3	3.93104	0.02	0.001	5.82259e-149	8.27215e-145	Melan
OCA2	4.73065	0.01	0	7.56978e-131	1.07544e-126	Melan
SLC6A8	3.19991	0.031	0.003	8.71692e-131	1.23841e-126	Melan
KRT142	2.39578	0.064	0.012	7.5967e-128	1.07926e-123	Melan
CXCL144	1.58285	0.15	0.05	2.61335e-127	3.71279e-123	Melan
CYB561A3	3.54667	0.022	0.002	1.08507e-122	1.54156e-118	Melan
GDPD2	3.82977	0.015	0.001	2.08201e-104	2.9579e-100	Melan
SNCA	3.28348	0.023	0.002	5.34816e-103	7.59813e-99	Melan
CDH3	3.43223	0.02	0.002	6.31375e-101	8.96995e-97	Melan
ASS1	3.2614	0.02	0.002	7.4439e-91	1.05755e-86	Melan
FGFR21	2.71012	0.032	0.005	5.06421e-90	7.19472e-86	Melan
SLC2A13	2.13019	0.056	0.013	2.30938e-88	3.28093e-84	Melan
SH3PXD2A2	2.47001	0.038	0.007	1.9748e-86	2.8056e-82	Melan
WNT4	3.49618	0.015	0.001	1.74618e-82	2.4808e-78	Melan
CDH131	2.73241	0.028	0.004	5.60802e-81	7.96731e-77	Melan
GPSM21	2.59733	0.031	0.005	5.99573e-79	8.51813e-75	Melan
GPR155	3.28222	0.017	0.002	3.87163e-78	5.50042e-74	Melan
IMPA2	2.8229	0.023	0.003	2.72445e-71	3.87062e-67	Melan
SLC1A4	3.38613	0.014	0.001	2.24252e-70	3.18595e-66	Melan
MYO5A	2.87299	0.021	0.003	5.2892e-69	7.51437e-65	Melan
CLSTN11	2.33446	0.035	0.007	5.3905e-69	7.65829e-65	Melan
AGRN	2.60585	0.026	0.004	2.5907e-67	3.68061e-63	Melan
TP73	3.43885	0.013	0.001	1.27473e-65	1.81101e-61	Melan
COL27A1	2.89961	0.019	0.003	4.39624e-64	6.24574e-60	Melan
PRXL2A2	1.98056	0.047	0.012	4.66009e-63	6.6206e-59	Melan
SNAI21	2.4394	0.029	0.005	3.8605e-62	5.48461e-58	Melan
ATP1B32	2.03497	0.043	0.011	5.42663e-62	7.70962e-58	Melan
WNT3	3.28174	0.014	0.001	3.10058e-61	4.405e-57	Melan
ANTXR14	2.15831	0.036	0.008	7.54181e-60	1.07146e-55	Melan
ITGA2	2.98999	0.016	0.002	2.25402e-57	3.20229e-53	Melan
TNNI2	3.47449	0.011	0.001	9.52117e-56	1.35267e-51	Melan
SYT8	3.01555	0.015	0.002	4.87248e-55	6.92233e-51	Melan
CHD33	2.27316	0.029	0.006	3.60972e-54	5.12834e-50	Melan
MITF	2.9957	0.015	0.002	8.90444e-54	1.26505e-49	Melan
FAM83F	2.68642	0.02	0.003	9.96083e-53	1.41514e-48	Melan
MYO10	2.82376	0.017	0.002	4.7556e-52	6.75628e-48	Melan
S100A23	1.31556	0.086	0.034	2.67023e-51	3.7936e-47	Melan
TGFBI5	1.9658	0.036	0.009	4.51608e-49	6.416e-45	Melan
KIAA1217	2.38402	0.024	0.005	5.15593e-49	7.32503e-45	Melan
IL20RB	3.12296	0.012	0.001	2.08992e-48	2.96915e-44	Melan
PHLDA1	3.24092	0.011	0.001	1.16366e-47	1.65321e-43	Melan
FMN1	3.28413	0.01	0.001	4.35942e-47	6.19343e-43	Melan
CCDC33	2.29034	0.025	0.005	9.61588e-47	1.36613e-42	Melan
EEF25	1.06445	0.119	0.056	1.2139e-46	1.72459e-42	Melan
LARGE2	3.32441	0.01	0.001	2.76859e-46	3.93334e-42	Melan
CTNNAL1	2.82241	0.015	0.002	3.47474e-46	4.93656e-42	Melan
LAMA54	2.02873	0.031	0.008	1.61964e-44	2.30103e-40	Melan
COL18A15	1.67488	0.045	0.014	1.19997e-43	1.7048e-39	Melan
TP53AIP1	2.7575	0.015	0.002	1.01602e-42	1.44346e-38	Melan
GPC12	1.8808	0.036	0.01	1.75168e-42	2.48861e-38	Melan
NFIX3	1.67904	0.042	0.013	5.78261e-42	8.21536e-38	Melan
ILF34	2.00188	0.029	0.007	2.59304e-41	3.68393e-37	Melan
QPCT	2.45665	0.018	0.003	3.36098e-41	4.77495e-37	Melan
LAMA3	2.78912	0.014	0.002	4.40775e-41	6.26208e-37	Melan
LAMB31	2.78158	0.014	0.002	4.41272e-41	6.26915e-37	Melan
LFNG	2.42212	0.019	0.003	2.00033e-40	2.84186e-36	Melan
FGFR33	1.91784	0.033	0.009	2.06444e-40	2.93295e-36	Melan
BCL11A1	2.21097	0.023	0.005	4.26073e-40	6.05322e-36	Melan
IGFBP31	2.31826	0.021	0.004	8.43475e-40	1.19832e-35	Melan
FAM83G	2.7764	0.013	0.002	2.52498e-39	3.58725e-35	Melan
DDR12	2.02882	0.027	0.007	3.4548e-39	4.90823e-35	Melan
COL4A5	2.89481	0.012	0.002	3.90813e-39	5.55227e-35	Melan
CYB5R11	2.14582	0.024	0.005	8.88951e-39	1.26293e-34	Melan
TAX1BP31	2.00658	0.027	0.007	9.55853e-39	1.35798e-34	Melan
CDHR12	1.58199	0.045	0.015	1.22388e-38	1.73876e-34	Melan
DKK32	2.1779	0.023	0.005	1.89859e-38	2.69733e-34	Melan
SELENOW4	1.35307	0.061	0.024	3.91203e-38	5.55782e-34	Melan
TNS42	2.24012	0.021	0.004	2.93459e-37	4.16918e-33	Melan
NSG11	2.31935	0.019	0.004	7.02802e-37	9.98471e-33	Melan
WNT10A	3.06832	0.01	0.001	1.27409e-36	1.81011e-32	Melan
RNF1413	1.97011	0.027	0.007	6.61137e-36	9.39277e-32	Melan
HNRNPD5	1.65177	0.038	0.012	7.0834e-36	1.00634e-31	Melan
MMP281	2.41894	0.017	0.003	8.85525e-36	1.25807e-31	Melan
C1orf213	1.70347	0.035	0.011	2.78469e-35	3.95621e-31	Melan
SLC3A21	1.97586	0.025	0.006	1.38818e-34	1.97218e-30	Melan
TNFRSF191	2.25639	0.019	0.004	2.21297e-34	3.14396e-30	Melan
SLC12A4	2.16333	0.02	0.004	6.03037e-34	8.56734e-30	Melan
MT-CYB5	0.919344	0.112	0.058	1.59466e-33	2.26553e-29	Melan
RXRA3	1.66933	0.035	0.011	1.99027e-33	2.82757e-29	Melan
PPP2R3A	2.35915	0.016	0.003	4.52017e-33	6.42181e-29	Melan
RAB38	2.62902	0.013	0.002	9.26282e-33	1.31597e-28	Melan
LGALS3BP	2.27695	0.017	0.004	1.14989e-32	1.63365e-28	Melan
GCLC	2.28117	0.017	0.004	1.57047e-32	2.23116e-28	Melan
SAT16	1.47323	0.044	0.016	2.15328e-32	3.05917e-28	Melan
ZNF219	2.23642	0.017	0.004	1.96177e-31	2.78709e-27	Melan
AJUBA	2.67227	0.011	0.002	3.84098e-31	5.45688e-27	Melan
OSTM1	2.727	0.011	0.002	4.12604e-31	5.86187e-27	Melan
TRIB21	2.39131	0.015	0.003	4.39411e-31	6.24271e-27	Melan
MT-CO34	0.681747	0.197	0.124	5.93694e-31	8.4346e-27	Melan
EGLN12	1.81337	0.027	0.008	7.84048e-31	1.1139e-26	Melan
MT-CO25	0.949773	0.106	0.055	1.02372e-30	1.4544e-26	Melan
CTSF	2.42697	0.014	0.003	3.45705e-30	4.91142e-26	Melan
GBE1	2.31915	0.015	0.003	1.12021e-29	1.59149e-25	Melan
ADAR4	1.5813	0.034	0.011	2.0064e-29	2.8505e-25	Melan
PRKD3	2.24657	0.016	0.003	3.5729e-29	5.07602e-25	Melan
DEGS13	1.27677	0.052	0.022	7.25666e-29	1.03095e-24	Melan
EHF2	1.96067	0.022	0.006	8.85464e-29	1.25798e-24	Melan
TRAF4	2.61354	0.011	0.002	1.03924e-28	1.47645e-24	Melan
BAIAP2	2.18349	0.017	0.004	1.58917e-28	2.25774e-24	Melan
SLC38A23	1.45523	0.039	0.014	3.06036e-28	4.34785e-24	Melan
NDE1	2.27036	0.015	0.003	6.3869e-28	9.07387e-24	Melan
DSG34	1.94569	0.021	0.006	6.76388e-28	9.60944e-24	Melan
NFE2L15	1.62286	0.031	0.01	8.33166e-28	1.18368e-23	Melan
GPNMB3	1.72597	0.026	0.008	1.04159e-27	1.47979e-23	Melan
RNF74	1.56476	0.033	0.011	1.55431e-27	2.20821e-23	Melan
IMPDH21	1.8253	0.024	0.007	1.63187e-27	2.31839e-23	Melan
LDB13	1.52118	0.034	0.012	1.78528e-27	2.53635e-23	Melan
AQP33	1.13863	0.063	0.028	1.86432e-27	2.64864e-23	Melan
QARS5	1.68971	0.028	0.009	2.23366e-27	3.17336e-23	Melan
CELSR11	2.17321	0.016	0.004	2.69088e-27	3.82293e-23	Melan
SMARCAD1	2.41502	0.013	0.002	4.83966e-27	6.87571e-23	Melan
PIK3C2G	2.41186	0.013	0.002	8.39259e-27	1.19234e-22	Melan
DDB2	2.56366	0.011	0.002	1.09096e-26	1.54993e-22	Melan
DOCK5	2.14988	0.016	0.004	1.54606e-26	2.19648e-22	Melan
KAT5	2.23412	0.014	0.003	2.90824e-26	4.13174e-22	Melan
PTPRS2	1.70195	0.025	0.008	4.98637e-26	7.08413e-22	Melan
ERF1	2.09464	0.017	0.004	5.97735e-26	8.49202e-22	Melan
LSS	2.06433	0.017	0.004	7.81729e-26	1.1106e-21	Melan
EFNB1	2.27643	0.014	0.003	9.32803e-26	1.32523e-21	Melan
FAT1	1.95645	0.019	0.005	1.22537e-25	1.74088e-21	Melan
KCTD1	2.52161	0.011	0.002	2.06235e-25	2.92999e-21	Melan
PAQR7	2.43205	0.011	0.002	3.02029e-25	4.29093e-21	Melan
DENND4C	2.11049	0.016	0.004	3.9329e-25	5.58747e-21	Melan
DOCK12	1.61096	0.028	0.009	4.8698e-25	6.91853e-21	Melan
CA122	1.59564	0.029	0.01	5.26833e-25	7.48471e-21	Melan
TOMM75	1.67081	0.026	0.008	6.44657e-25	9.15864e-21	Melan
LUC7L36	1.51543	0.031	0.011	8.51112e-25	1.20917e-20	Melan
EGFR2	1.69079	0.025	0.008	1.11427e-24	1.58304e-20	Melan
ENOSF1	2.15266	0.015	0.003	1.20397e-24	1.71048e-20	Melan
CDK2	2.50825	0.01	0.002	1.63078e-24	2.31685e-20	Melan
CTTN2	1.25539	0.045	0.019	2.05007e-24	2.91254e-20	Melan
PPFIBP11	2.01764	0.017	0.004	2.50654e-24	3.56105e-20	Melan
NOP535	1.54752	0.03	0.01	2.72409e-24	3.87011e-20	Melan
MXI1	1.99633	0.017	0.004	8.47759e-24	1.20441e-19	Melan
ABCA51	1.88402	0.019	0.005	1.06862e-23	1.51819e-19	Melan
PDLIM1	2.28117	0.012	0.003	2.4622e-23	3.49805e-19	Melan
MAPKBP1	2.23125	0.013	0.003	2.47949e-23	3.52261e-19	Melan
NME25	1.41015	0.035	0.013	2.5734e-23	3.65603e-19	Melan
MT-ND45	0.852998	0.091	0.05	2.69825e-23	3.8334e-19	Melan
PSAT11	2.04259	0.016	0.004	3.20844e-23	4.55824e-19	Melan
BOC1	1.84948	0.019	0.005	3.38774e-23	4.81296e-19	Melan
LAPTM4B2	1.79029	0.021	0.006	3.67312e-23	5.2184e-19	Melan
DSC33	0.968166	0.074	0.038	3.87664e-23	5.50755e-19	Melan
TNKS1BP13	1.60285	0.027	0.009	4.495e-23	6.38604e-19	Melan
ITGB4	2.36518	0.011	0.002	4.55973e-23	6.478e-19	Melan
TFAP2C	2.18441	0.013	0.003	6.02603e-23	8.56118e-19	Melan
TPP16	1.64639	0.024	0.007	9.27221e-23	1.3173e-18	Melan
ZNF6551	1.95098	0.017	0.004	1.02863e-22	1.46138e-18	Melan
ASXL14	1.71397	0.022	0.007	1.19182e-22	1.69321e-18	Melan
TSPO4	1.45046	0.031	0.011	1.20837e-22	1.71673e-18	Melan
CPEB2	2.01114	0.015	0.004	1.87345e-22	2.66161e-18	Melan
MCM7	2.17065	0.014	0.003	2.41036e-22	3.4244e-18	Melan
ODF3B1	1.89369	0.018	0.005	2.42122e-22	3.43983e-18	Melan
C19orf333	1.87603	0.019	0.005	3.38322e-22	4.80654e-18	Melan
PYURF	1.80605	0.019	0.005	5.39423e-22	7.66358e-18	Melan
PLXNB11	2.06801	0.014	0.003	5.50301e-22	7.81812e-18	Melan
MIB2	2.28162	0.011	0.002	5.66714e-22	8.05131e-18	Melan
EIF3A5	1.46542	0.031	0.011	6.0472e-22	8.59125e-18	Melan
RALBP12	1.72066	0.021	0.006	7.28995e-22	1.03568e-17	Melan
STT3B3	1.66611	0.023	0.007	7.5488e-22	1.07246e-17	Melan
YBX15	1.37465	0.034	0.013	8.5041e-22	1.20818e-17	Melan
SMAD3	2.013	0.015	0.004	1.45066e-21	2.06096e-17	Melan
GRHL2	2.44971	0.01	0.002	1.60692e-21	2.28295e-17	Melan
HMG20B	2.22463	0.012	0.003	1.61329e-21	2.29201e-17	Melan
PSME15	1.39581	0.033	0.013	1.90557e-21	2.70724e-17	Melan
CTDSPL	2.10266	0.013	0.003	3.84134e-21	5.45739e-17	Melan
KTN11	1.72888	0.021	0.006	3.85223e-21	5.47286e-17	Melan
CDC42EP1	2.18945	0.012	0.003	3.89397e-21	5.53217e-17	Melan
ELF11	1.99166	0.015	0.004	6.10024e-21	8.66662e-17	Melan
TAPBP4	1.37709	0.032	0.012	7.03292e-21	9.99167e-17	Melan
YBX34	1.04107	0.054	0.026	9.10149e-21	1.29305e-16	Melan
ANAPC15	2.31561	0.01	0.002	1.02233e-20	1.45242e-16	Melan
FXYD33	1.46019	0.028	0.01	1.21883e-20	1.73159e-16	Melan
GABRE	2.1205	0.013	0.003	2.10719e-20	2.99368e-16	Melan
MT-ND36	0.950806	0.063	0.032	2.90116e-20	4.12168e-16	Melan
AHCYL21	2.18156	0.011	0.003	5.02467e-20	7.13854e-16	Melan
PIK3R2	2.12296	0.012	0.003	7.56625e-20	1.07494e-15	Melan
GLUL7	1.25273	0.036	0.015	9.28734e-20	1.31945e-15	Melan
MT-ND16	1.25211	0.037	0.016	9.65496e-20	1.37168e-15	Melan
ARF5	1.854	0.016	0.004	1.02902e-19	1.46193e-15	Melan
DGKA3	1.67503	0.02	0.006	1.36791e-19	1.94339e-15	Melan
ERGIC35	1.38757	0.029	0.011	1.4629e-19	2.07834e-15	Melan
DVL3	1.77444	0.018	0.005	1.50689e-19	2.14084e-15	Melan
CAND13	1.61953	0.021	0.007	1.74881e-19	2.48453e-15	Melan
MT-ND65	1.28632	0.034	0.014	2.68235e-19	3.81082e-15	Melan
POSTN	2.24528	0.011	0.003	2.84785e-19	4.04594e-15	Melan
TPPP32	1.22032	0.037	0.016	2.89223e-19	4.109e-15	Melan
MCM4	2.04861	0.013	0.003	2.9014e-19	4.12201e-15	Melan
OLFM2	2.12558	0.012	0.003	3.07127e-19	4.36336e-15	Melan
AUTS2	1.9055	0.015	0.004	3.15072e-19	4.47622e-15	Melan
MGME1	2.17877	0.011	0.003	3.29542e-19	4.6818e-15	Melan
FLOT24	1.8201	0.017	0.005	3.8092e-19	5.41172e-15	Melan
CD95	0.943001	0.06	0.03	4.30419e-19	6.11496e-15	Melan
CTDSP17	1.47267	0.025	0.009	4.45399e-19	6.32779e-15	Melan
MT-ATP65	0.651122	0.119	0.074	4.91558e-19	6.98357e-15	Melan
SPTSSA	2.00602	0.013	0.003	6.8903e-19	9.78904e-15	Melan
MT-ND4L4	0.886491	0.067	0.035	8.19961e-19	1.16492e-14	Melan
TTL	2.03432	0.013	0.003	8.32017e-19	1.18205e-14	Melan
HIST1H1B1	2.08409	0.014	0.004	8.7208e-19	1.23896e-14	Melan
CLCA24	1.38723	0.029	0.011	8.76761e-19	1.24561e-14	Melan
C12orf577	1.2989	0.032	0.013	9.07525e-19	1.28932e-14	Melan
PARVA1	2.01386	0.013	0.003	1.1596e-18	1.64745e-14	Melan
BACE22	1.89084	0.014	0.004	1.25068e-18	1.77684e-14	Melan
CAV22	1.68026	0.019	0.006	1.28368e-18	1.82372e-14	Melan
MBD24	1.37551	0.028	0.011	1.49297e-18	2.12106e-14	Melan
HDGF	1.89954	0.014	0.004	1.96522e-18	2.79199e-14	Melan
GRAMD4	2.04175	0.012	0.003	2.24697e-18	3.19227e-14	Melan
GOT2	2.15729	0.011	0.002	2.29248e-18	3.25693e-14	Melan
OXA1L3	1.64092	0.019	0.006	2.45966e-18	3.49444e-14	Melan
NDUFA3	2.21974	0.01	0.002	2.55514e-18	3.63009e-14	Melan
SYNE24	1.43463	0.027	0.01	2.65634e-18	3.77386e-14	Melan
OPTN5	1.40643	0.026	0.01	2.82334e-18	4.01112e-14	Melan
MT-ND27	0.876572	0.07	0.038	3.46535e-18	4.92322e-14	Melan
DHX9	1.88603	0.014	0.004	4.59131e-18	6.52288e-14	Melan
EMP14	1.06017	0.045	0.021	5.48054e-18	7.7862e-14	Melan
MCC	2.20103	0.01	0.002	8.92508e-18	1.26799e-13	Melan
MFF	1.94076	0.013	0.003	9.49388e-18	1.3488e-13	Melan
SMARCD2	1.74016	0.017	0.005	9.66128e-18	1.37258e-13	Melan
RBL23	1.70788	0.017	0.005	1.10343e-17	1.56764e-13	Melan
HRAS	2.00708	0.012	0.003	1.39449e-17	1.98115e-13	Melan
SH3RF2	2.02381	0.013	0.003	1.4802e-17	2.10292e-13	Melan
TOP2A	2.18925	0.01	0.002	1.53047e-17	2.17434e-13	Melan
SMARCC13	1.61807	0.019	0.006	1.66349e-17	2.36332e-13	Melan
CRTAP7	1.17207	0.035	0.015	1.69868e-17	2.41332e-13	Melan
ZC3H7B	2.00496	0.012	0.003	2.77687e-17	3.94509e-13	Melan
HIST1H1C4	1.3017	0.029	0.012	3.31548e-17	4.71031e-13	Melan
POLDIP3	1.8099	0.015	0.004	3.64053e-17	5.1721e-13	Melan
HSP90AA14	1.4284	0.024	0.009	4.2552e-17	6.04536e-13	Melan
DDX462	1.68739	0.017	0.005	4.26733e-17	6.0626e-13	Melan
TRIP6	2.00119	0.012	0.003	4.44495e-17	6.31494e-13	Melan
PSMD10	2.07679	0.011	0.003	4.46866e-17	6.34862e-13	Melan
KCTD15	2.15122	0.01	0.002	5.29916e-17	7.52852e-13	Melan
CCDC61	1.58522	0.019	0.006	5.45671e-17	7.75234e-13	Melan
NUCKS15	1.45635	0.023	0.008	5.60548e-17	7.9637e-13	Melan
HSPD1	2.09429	0.011	0.003	5.62868e-17	7.99666e-13	Melan
ATN16	1.33496	0.027	0.011	6.036e-17	8.57535e-13	Melan
TP531	1.65488	0.018	0.006	6.5986e-17	9.37464e-13	Melan
MAP45	1.21393	0.033	0.014	6.60298e-17	9.38085e-13	Melan
RAD23A	1.83987	0.014	0.004	7.26955e-17	1.03279e-12	Melan
ACVR1B	2.10845	0.01	0.002	7.39208e-17	1.05019e-12	Melan
PKM4	1.50982	0.022	0.008	1.24443e-16	1.76796e-12	Melan
ATP6V1B2	1.72281	0.016	0.005	1.40592e-16	1.99739e-12	Melan
ZFP36L26	1.00004	0.045	0.022	1.53385e-16	2.17914e-12	Melan
CDC16	1.78048	0.014	0.004	2.84842e-16	4.04675e-12	Melan
MAT2B1	1.84324	0.013	0.004	3.00395e-16	4.26772e-12	Melan
CAV13	1.23506	0.03	0.012	3.03169e-16	4.30712e-12	Melan
LARS	2.02267	0.011	0.003	3.18109e-16	4.51937e-12	Melan
SEPTIN101	1.76804	0.014	0.004	3.45623e-16	4.91027e-12	Melan
TANC2	2.10782	0.01	0.002	3.57967e-16	5.08564e-12	Melan
DNAJA41	1.9181	0.012	0.003	3.77374e-16	5.36135e-12	Melan
KIAA15221	1.70572	0.016	0.005	4.24556e-16	6.03167e-12	Melan
LTF1	1.20315	0.032	0.014	4.97576e-16	7.06906e-12	Melan
CDK5RAP33	1.5564	0.019	0.006	5.07423e-16	7.20896e-12	Melan
ADSS1	1.72441	0.015	0.005	5.09631e-16	7.24032e-12	Melan
IFITM37	1.06685	0.04	0.019	5.90869e-16	8.39447e-12	Melan
POU2F3	1.97325	0.011	0.003	6.11613e-16	8.68919e-12	Melan
TOM1L21	1.74724	0.015	0.005	6.65404e-16	9.45339e-12	Melan
ATP2B12	1.86952	0.013	0.003	6.70625e-16	9.52757e-12	Melan
ADK	1.83521	0.013	0.004	6.88292e-16	9.77856e-12	Melan
YWHAZ4	1.14894	0.034	0.015	6.92206e-16	9.83418e-12	Melan
GALT	1.83733	0.013	0.004	9.29532e-16	1.32059e-11	Melan
CENPB	1.97393	0.011	0.003	1.07189e-15	1.52283e-11	Melan
BRI37	1.15427	0.033	0.014	1.22751e-15	1.74392e-11	Melan
FAM53B1	2.00054	0.011	0.003	1.29424e-15	1.83873e-11	Melan
FEM1B2	1.65978	0.017	0.005	1.34332e-15	1.90845e-11	Melan
ABI1	1.71137	0.015	0.005	1.40204e-15	1.99188e-11	Melan
RBM36	1.06318	0.039	0.019	1.49477e-15	2.12361e-11	Melan
EEF1B25	1.37556	0.024	0.01	1.60506e-15	2.28032e-11	Melan
ECSIT	2.05801	0.01	0.002	1.61166e-15	2.28969e-11	Melan
DYNC1LI25	1.37942	0.023	0.009	1.68728e-15	2.39712e-11	Melan
PCIF1	1.95315	0.011	0.003	1.76353e-15	2.50545e-11	Melan
ARPC22	1.5553	0.019	0.007	1.83202e-15	2.60275e-11	Melan
CAMSAP22	1.6115	0.017	0.006	1.833e-15	2.60414e-11	Melan
GLI3	1.69703	0.015	0.005	2.22555e-15	3.16183e-11	Melan
LIMK2	1.88625	0.012	0.003	2.47519e-15	3.5165e-11	Melan
PHRF1	1.94929	0.011	0.003	2.48094e-15	3.52467e-11	Melan
SMAD5	1.69603	0.015	0.005	2.76591e-15	3.92952e-11	Melan
PLP2	1.74918	0.015	0.005	2.88769e-15	4.10255e-11	Melan
APEX15	1.44727	0.02	0.007	2.93907e-15	4.17554e-11	Melan
PHGDH2	1.57525	0.018	0.006	2.95633e-15	4.20006e-11	Melan
EXOSC10	1.81183	0.013	0.004	3.04842e-15	4.33089e-11	Melan
RAB134	1.32783	0.024	0.009	3.27092e-15	4.647e-11	Melan
RABGGTB2	1.51674	0.019	0.007	3.83532e-15	5.44884e-11	Melan
ALDH3A22	1.24569	0.028	0.012	3.88752e-15	5.52299e-11	Melan
CCNC	1.83427	0.013	0.004	3.98374e-15	5.6597e-11	Melan
NDRG11	1.53864	0.018	0.006	4.44788e-15	6.31911e-11	Melan
BPTF	1.75921	0.014	0.004	4.55596e-15	6.47265e-11	Melan
LTA4H	1.74754	0.014	0.004	4.71244e-15	6.69496e-11	Melan
TAGLN23	1.65131	0.016	0.005	5.31761e-15	7.55473e-11	Melan
MTURN	1.83756	0.012	0.003	6.07912e-15	8.6366e-11	Melan
MAF6	1.22859	0.028	0.012	6.53097e-15	9.27855e-11	Melan
MEGF61	1.54865	0.017	0.006	6.72864e-15	9.55938e-11	Melan
COQ4	1.728	0.014	0.004	6.98952e-15	9.93e-11	Melan
CAPG3	1.45491	0.02	0.007	8.70565e-15	1.23681e-10	Melan
MT-ND56	1.28948	0.025	0.01	9.62034e-15	1.36676e-10	Melan
UBE2E3	1.54928	0.017	0.006	1.07339e-14	1.52497e-10	Melan
USP47	1.91122	0.011	0.003	1.22699e-14	1.74318e-10	Melan
HNRNPA2B16	0.97542	0.045	0.023	1.25965e-14	1.78959e-10	Melan
SOGA1	1.79574	0.013	0.004	1.43771e-14	2.04255e-10	Melan
TACC21	1.70523	0.014	0.004	1.5051e-14	2.13829e-10	Melan
LIMA13	1.34418	0.022	0.009	1.5333e-14	2.17836e-10	Melan
EXOC32	1.56216	0.017	0.006	1.54989e-14	2.20193e-10	Melan
MT2A5	1.49559	0.018	0.006	1.67923e-14	2.38569e-10	Melan
DBP	1.95049	0.01	0.003	1.688e-14	2.39814e-10	Melan
FAM89B	1.91381	0.011	0.003	2.12428e-14	3.01796e-10	Melan
TPD52	1.89379	0.011	0.003	2.40727e-14	3.42001e-10	Melan
HIST1H1E	1.99368	0.01	0.003	2.41919e-14	3.43694e-10	Melan
ABCA11	1.77635	0.013	0.004	2.47357e-14	3.51419e-10	Melan
SCAP	1.8321	0.012	0.003	2.71564e-14	3.85811e-10	Melan
ZFP91	1.74853	0.013	0.004	2.73285e-14	3.88257e-10	Melan
ARHGEF4	1.8827	0.011	0.003	2.87269e-14	4.08123e-10	Melan
UBXN64	1.35015	0.022	0.009	3.63239e-14	5.16053e-10	Melan
SEMA4B	1.94774	0.01	0.003	3.63464e-14	5.16373e-10	Melan
COPZ2	1.74724	0.013	0.004	3.76836e-14	5.3537e-10	Melan
NDUFB91	1.42191	0.02	0.007	3.76926e-14	5.35499e-10	Melan
NRBP2	1.72082	0.013	0.004	3.87372e-14	5.50339e-10	Melan
MED25	1.88686	0.011	0.003	4.04211e-14	5.74263e-10	Melan
CD443	0.624851	0.097	0.062	4.04976e-14	5.7535e-10	Melan
BLCAP	1.81436	0.012	0.003	4.07885e-14	5.79482e-10	Melan
VAPA	1.84477	0.011	0.003	4.14764e-14	5.89255e-10	Melan
HNRNPF2	1.51538	0.018	0.006	4.23396e-14	6.01519e-10	Melan
LONP2	1.74816	0.013	0.004	4.27171e-14	6.06882e-10	Melan
PATJ	1.93955	0.01	0.003	4.39175e-14	6.23936e-10	Melan
DNAJC21	1.64753	0.014	0.005	4.48179e-14	6.36728e-10	Melan
HNRNPL4	1.24791	0.026	0.011	4.60714e-14	6.54537e-10	Melan
FAM83H	1.63243	0.015	0.005	4.84175e-14	6.87868e-10	Melan
MYO191	1.84361	0.011	0.003	4.89618e-14	6.956e-10	Melan
ATRAID	1.80228	0.012	0.003	5.40295e-14	7.67597e-10	Melan
SUMO38	1.33031	0.023	0.009	6.08137e-14	8.6398e-10	Melan
PRPF62	1.57088	0.016	0.005	6.31242e-14	8.96806e-10	Melan
GSTP13	1.17043	0.031	0.014	6.79275e-14	9.65046e-10	Melan
CLCN7	1.76778	0.013	0.004	6.92976e-14	9.84511e-10	Melan
MAST4	1.73833	0.013	0.004	1.13179e-13	1.60794e-09	Melan
CLEC2B2	1.42958	0.019	0.007	1.67181e-13	2.37514e-09	Melan
CYC11	1.47983	0.018	0.007	1.68331e-13	2.39148e-09	Melan
SMARCC2	1.81152	0.011	0.003	1.84959e-13	2.62772e-09	Melan
MFN2	1.85917	0.011	0.003	1.86415e-13	2.6484e-09	Melan
APP4	0.95278	0.04	0.02	1.88853e-13	2.68304e-09	Melan
GAS12	1.66854	0.013	0.004	2.06648e-13	2.93585e-09	Melan
TMEM168	1.79798	0.011	0.003	2.2524e-13	3.19998e-09	Melan
SLC39A6	1.94745	0.01	0.003	2.37305e-13	3.37139e-09	Melan
CCNK	1.78569	0.011	0.003	2.63264e-13	3.7402e-09	Melan
LSM7	1.8214	0.011	0.003	2.66501e-13	3.78618e-09	Melan
RAP2B1	1.87559	0.01	0.003	2.6781e-13	3.80477e-09	Melan
MAGED26	1.3807	0.02	0.008	3.16031e-13	4.48985e-09	Melan
DHX8	1.8769	0.01	0.003	3.18169e-13	4.52023e-09	Melan
UBE2Q1	1.65753	0.013	0.004	3.24743e-13	4.61362e-09	Melan
ZC3H12A	1.74895	0.012	0.004	3.35377e-13	4.7647e-09	Melan
FAF1	1.80618	0.011	0.003	3.66513e-13	5.20705e-09	Melan
TMEM2451	1.68327	0.013	0.004	3.75567e-13	5.33569e-09	Melan
EEF1G4	0.856282	0.051	0.028	3.76202e-13	5.34469e-09	Melan
MINK15	1.14922	0.028	0.013	4.01698e-13	5.70693e-09	Melan
COMMD3	1.92127	0.01	0.003	4.17861e-13	5.93655e-09	Melan
PRPF311	1.75075	0.012	0.004	4.54036e-13	6.45048e-09	Melan
DDX42	1.72931	0.013	0.004	4.55167e-13	6.46655e-09	Melan
MAPK6	1.80269	0.011	0.003	4.64053e-13	6.59281e-09	Melan
TMEM33	1.74654	0.012	0.004	5.24889e-13	7.4571e-09	Melan
SELENOH4	1.36865	0.019	0.007	5.6277e-13	7.99527e-09	Melan
TMEM250	1.81738	0.011	0.003	6.17376e-13	8.77106e-09	Melan
BTF3L42	1.48535	0.017	0.006	6.48099e-13	9.20755e-09	Melan
TRIM295	0.693313	0.074	0.045	6.4879e-13	9.21736e-09	Melan
BTG15	1.1868	0.027	0.012	6.56824e-13	9.3315e-09	Melan
GLUD1	1.84976	0.01	0.003	7.41744e-13	1.0538e-08	Melan
CMTR11	1.65942	0.013	0.004	7.70271e-13	1.09432e-08	Melan
DCAF85	1.40329	0.018	0.007	7.76993e-13	1.10387e-08	Melan
CYTH3	1.89556	0.01	0.003	8.30608e-13	1.18004e-08	Melan
EMC7	1.48512	0.016	0.006	8.73569e-13	1.24108e-08	Melan
NFIC3	1.3445	0.02	0.008	9.14463e-13	1.29918e-08	Melan
SMG5	1.78767	0.011	0.003	9.27506e-13	1.31771e-08	Melan
STX7	1.83322	0.01	0.003	9.90705e-13	1.40749e-08	Melan
CIC3	1.50991	0.015	0.005	1.05922e-12	1.50484e-08	Melan
TMX21	1.5189	0.015	0.005	1.08412e-12	1.54021e-08	Melan
RAC14	1.33823	0.02	0.008	1.09635e-12	1.55758e-08	Melan
PRRC2C4	1.5287	0.015	0.005	1.10056e-12	1.56356e-08	Melan
PSMG2	1.71534	0.012	0.004	1.18869e-12	1.68877e-08	Melan
UBA525	0.904043	0.042	0.022	1.45891e-12	2.07268e-08	Melan
CD473	1.11714	0.028	0.013	1.63845e-12	2.32775e-08	Melan
RABL61	1.52228	0.015	0.005	1.72348e-12	2.44854e-08	Melan
MTSS22	1.55835	0.014	0.005	1.77751e-12	2.52532e-08	Melan
CIRBP6	0.738634	0.061	0.036	1.80445e-12	2.56358e-08	Melan
CAB393	1.36871	0.019	0.007	1.80721e-12	2.56751e-08	Melan
DYNLL24	1.36788	0.019	0.008	1.81777e-12	2.58251e-08	Melan
ANAPC164	1.39034	0.018	0.007	1.87382e-12	2.66214e-08	Melan
SMIM26	1.81186	0.01	0.003	1.96624e-12	2.79344e-08	Melan
PCF111	1.65861	0.013	0.004	2.0742e-12	2.94682e-08	Melan
MAVS	1.73	0.011	0.004	2.07625e-12	2.94974e-08	Melan
MAPK134	1.47285	0.016	0.006	2.20396e-12	3.13117e-08	Melan
HSPE1	1.8344	0.011	0.003	2.30149e-12	3.26973e-08	Melan
SF3B3	1.51801	0.015	0.005	2.35064e-12	3.33955e-08	Melan
MAP3K6	1.83453	0.01	0.003	2.38773e-12	3.39224e-08	Melan
EMG1	1.80564	0.01	0.003	2.3952e-12	3.40286e-08	Melan
SMARCB1	1.80068	0.01	0.003	2.39789e-12	3.40669e-08	Melan
KMT2A1	1.75809	0.011	0.003	2.43454e-12	3.45876e-08	Melan
BTBD24	1.38615	0.018	0.007	2.78848e-12	3.9616e-08	Melan
TAP14	1.25429	0.022	0.009	2.86606e-12	4.07181e-08	Melan
RNF168	1.82538	0.01	0.003	3.04801e-12	4.3303e-08	Melan
TUBB4B	1.78386	0.011	0.003	3.13009e-12	4.44692e-08	Melan
CLDND11	1.58437	0.014	0.005	3.39865e-12	4.82846e-08	Melan
ASAP22	1.61464	0.013	0.004	3.42985e-12	4.87279e-08	Melan
GNL31	1.40411	0.017	0.007	3.48635e-12	4.95306e-08	Melan
PRPF39	1.73907	0.011	0.003	3.49375e-12	4.96357e-08	Melan
STX42	1.52072	0.015	0.005	3.64153e-12	5.17353e-08	Melan
ATF6B1	1.49478	0.015	0.005	3.82338e-12	5.43188e-08	Melan
UBE2D35	1.24744	0.022	0.009	3.89882e-12	5.53905e-08	Melan
PSMB102	1.74018	0.011	0.003	4.02525e-12	5.71867e-08	Melan
TNFRSF144	1.62353	0.013	0.004	4.14021e-12	5.88199e-08	Melan
ZKSCAN11	1.72359	0.011	0.004	4.28765e-12	6.09146e-08	Melan
APRT1	1.38793	0.018	0.007	4.31452e-12	6.12964e-08	Melan
ETS22	1.27816	0.021	0.009	4.44077e-12	6.309e-08	Melan
DLG5	1.6616	0.012	0.004	5.06677e-12	7.19836e-08	Melan
CBX31	1.67075	0.012	0.004	5.07397e-12	7.20859e-08	Melan
RAB4A	1.54354	0.014	0.005	5.10982e-12	7.25953e-08	Melan
SEMA4C	1.77371	0.01	0.003	5.39171e-12	7.66001e-08	Melan
WDTC1	1.64818	0.012	0.004	5.5813e-12	7.92936e-08	Melan
SLC23A2	1.77615	0.01	0.003	5.59333e-12	7.94644e-08	Melan
TMEM183A	1.59363	0.013	0.004	5.68933e-12	8.08284e-08	Melan
NDUFB73	1.37904	0.018	0.007	6.0567e-12	8.60476e-08	Melan
UBE3A1	1.69822	0.011	0.004	6.22952e-12	8.85028e-08	Melan
UQCRC11	1.50489	0.015	0.006	6.64675e-12	9.44304e-08	Melan
EXPH5	1.69822	0.011	0.004	6.66169e-12	9.46426e-08	Melan
TRAF7	1.79957	0.01	0.003	6.75727e-12	9.60005e-08	Melan
SLC6A6	1.73842	0.011	0.003	7.01873e-12	9.97151e-08	Melan
LMAN23	1.33333	0.019	0.007	7.57326e-12	1.07593e-07	Melan
MT1X2	1.41959	0.017	0.006	7.75415e-12	1.10163e-07	Melan
EPS152	1.47261	0.015	0.005	8.0718e-12	1.14676e-07	Melan
XRN1	1.65488	0.012	0.004	1.05991e-11	1.50582e-07	Melan
EVPL5	1.28832	0.02	0.008	1.0888e-11	1.54686e-07	Melan
GATM	1.58496	0.013	0.004	1.10637e-11	1.57182e-07	Melan
CDK13	1.79702	0.01	0.003	1.11335e-11	1.58173e-07	Melan
EIF2D	1.80768	0.01	0.003	1.14451e-11	1.626e-07	Melan
ESRP13	1.49618	0.015	0.005	1.16576e-11	1.6562e-07	Melan
TFDP1	1.71906	0.011	0.003	1.19509e-11	1.69786e-07	Melan
LAMTOR3	1.80292	0.01	0.003	1.20941e-11	1.71821e-07	Melan
GCN1	1.75082	0.01	0.003	1.21867e-11	1.73137e-07	Melan
RAPGEF13	1.53762	0.014	0.005	1.24205e-11	1.76459e-07	Melan
ATP5F1B2	1.34175	0.018	0.007	1.26856e-11	1.80225e-07	Melan
MTR	1.77673	0.01	0.003	1.34825e-11	1.91546e-07	Melan
WDR83OS4	1.3314	0.018	0.007	1.34932e-11	1.91698e-07	Melan
PPP4R1	1.45179	0.015	0.006	1.36597e-11	1.94063e-07	Melan
N4BP2L24	1.40075	0.016	0.006	1.46717e-11	2.0844e-07	Melan
YES11	1.65094	0.012	0.004	1.49355e-11	2.12188e-07	Melan
PTDSS1	1.77547	0.01	0.003	1.50878e-11	2.14352e-07	Melan
CGGBP11	1.55428	0.013	0.005	1.53769e-11	2.18459e-07	Melan
MYO9B1	1.65793	0.011	0.004	1.66593e-11	2.36679e-07	Melan
CNPPD1	1.7033	0.011	0.003	1.69047e-11	2.40165e-07	Melan
SNU133	1.35271	0.018	0.007	1.78463e-11	2.53543e-07	Melan
ATF7IP1	1.67813	0.011	0.004	1.81855e-11	2.58361e-07	Melan
FAT22	1.57493	0.014	0.005	1.97481e-11	2.80562e-07	Melan
ALAD	1.81811	0.01	0.003	2.25191e-11	3.19929e-07	Melan
EWSR13	1.40503	0.016	0.006	2.31512e-11	3.2891e-07	Melan
DENND6A	1.76545	0.01	0.003	2.44086e-11	3.46774e-07	Melan
SMC3	1.77997	0.01	0.003	2.49358e-11	3.54263e-07	Melan
ELK42	1.48159	0.014	0.005	2.5122e-11	3.56908e-07	Melan
MAT2A8	1.09511	0.026	0.012	2.6475e-11	3.76131e-07	Melan
STK251	1.54997	0.013	0.004	2.70734e-11	3.84631e-07	Melan
ZNF326	1.78259	0.01	0.003	2.90079e-11	4.12116e-07	Melan
PKP14	0.945835	0.035	0.018	3.21137e-11	4.56239e-07	Melan
ARID4A	1.72125	0.01	0.003	3.40476e-11	4.83714e-07	Melan
TSTA3	1.57953	0.013	0.004	3.50407e-11	4.97823e-07	Melan
ZDHHC3	1.7154	0.01	0.003	3.52496e-11	5.00791e-07	Melan
ACAP3	1.52011	0.013	0.005	3.8161e-11	5.42153e-07	Melan
WNK13	1.24825	0.02	0.008	4.32232e-11	6.14072e-07	Melan
EIF2AK21	1.56369	0.013	0.004	4.62695e-11	6.57351e-07	Melan
HIST1H1D1	1.72008	0.01	0.003	4.62985e-11	6.57763e-07	Melan
LENG85	0.898168	0.038	0.02	4.81372e-11	6.83886e-07	Melan
NDUFAB1	1.59885	0.013	0.004	4.84967e-11	6.88993e-07	Melan
DEK2	1.51449	0.013	0.005	5.47643e-11	7.78036e-07	Melan
PRPF40A4	1.3405	0.017	0.007	5.57572e-11	7.92142e-07	Melan
BCL2L13	1.72139	0.011	0.003	5.57679e-11	7.92295e-07	Melan
DPP75	1.36774	0.017	0.007	5.8155e-11	8.26208e-07	Melan
HINT1	1.6833	0.011	0.003	5.98514e-11	8.50309e-07	Melan
TNKS	1.75793	0.01	0.003	6.0981e-11	8.66357e-07	Melan
B2M5	0.816375	0.046	0.026	6.15802e-11	8.7487e-07	Melan
LRPAP11	1.39847	0.015	0.006	6.185e-11	8.78703e-07	Melan
EXOSC7	1.74767	0.01	0.003	6.32738e-11	8.98931e-07	Melan
ZFAND32	1.57471	0.012	0.004	6.70145e-11	9.52075e-07	Melan
H3F3A5	0.962202	0.032	0.016	8.19069e-11	1.16365e-06	Melan
NDUFA2	1.71151	0.01	0.003	8.45331e-11	1.20096e-06	Melan
GTF2I	1.66574	0.011	0.003	8.78833e-11	1.24856e-06	Melan
EXT11	1.37885	0.016	0.006	8.95387e-11	1.27208e-06	Melan
MAP3K2	1.67856	0.01	0.003	9.06129e-11	1.28734e-06	Melan
SUPT16H	1.58835	0.012	0.004	9.39576e-11	1.33486e-06	Melan
TCERG14	1.38449	0.015	0.006	9.51607e-11	1.35195e-06	Melan
LGR41	1.68539	0.01	0.003	9.66113e-11	1.37256e-06	Melan
ABR	1.54689	0.013	0.005	1.01026e-10	1.43527e-06	Melan
TOMM201	1.37332	0.016	0.006	1.01536e-10	1.44253e-06	Melan
CTSD1	1.3669	0.015	0.006	1.03992e-10	1.47741e-06	Melan
ARPP193	1.39401	0.015	0.006	1.07719e-10	1.53036e-06	Melan
GAS65	1.17591	0.02	0.009	1.312e-10	1.86396e-06	Melan
NECTIN14	1.13295	0.023	0.011	1.36027e-10	1.93254e-06	Melan
PITPNA	1.54865	0.012	0.004	1.40347e-10	1.99391e-06	Melan
CCNL26	0.842414	0.041	0.023	1.44461e-10	2.05236e-06	Melan
NPEPL12	1.5206	0.013	0.004	1.46162e-10	2.07653e-06	Melan
PPIA	1.72108	0.01	0.003	1.48561e-10	2.11061e-06	Melan
ORAI1	1.7079	0.01	0.003	1.49915e-10	2.12985e-06	Melan
PPP4R3B4	1.32285	0.017	0.007	1.55308e-10	2.20647e-06	Melan
TCP1	1.72359	0.01	0.003	1.64706e-10	2.33998e-06	Melan
MTA2	1.54598	0.012	0.004	1.6909e-10	2.40227e-06	Melan
MOB4	1.77296	0.01	0.003	1.75208e-10	2.48919e-06	Melan
PARD6G	1.58735	0.011	0.004	1.89988e-10	2.69917e-06	Melan
LEMD2	1.58638	0.011	0.004	1.9002e-10	2.69962e-06	Melan
IFI276	1.24921	0.019	0.008	1.98463e-10	2.81956e-06	Melan
CHCHD25	1.26673	0.018	0.007	1.98888e-10	2.8256e-06	Melan
CNOT9	1.6302	0.011	0.004	2.03048e-10	2.8847e-06	Melan
ACTR1B	1.59733	0.011	0.004	2.04742e-10	2.90876e-06	Melan
ST14	1.72737	0.01	0.003	2.16369e-10	3.07396e-06	Melan
CD82	1.48201	0.013	0.005	2.1911e-10	3.11289e-06	Melan
TGOLN25	1.28328	0.017	0.007	2.30969e-10	3.28138e-06	Melan
PSMF13	1.34117	0.016	0.006	2.34201e-10	3.3273e-06	Melan
SGK11	1.68646	0.01	0.003	2.37748e-10	3.37768e-06	Melan
RAB1B	1.62807	0.011	0.004	2.43108e-10	3.45383e-06	Melan
MDM45	1.11644	0.023	0.01	2.76479e-10	3.92793e-06	Melan
SLC44A11	1.30818	0.017	0.007	2.9174e-10	4.14475e-06	Melan
NDUFS41	1.46102	0.013	0.005	2.99085e-10	4.2491e-06	Melan
UBP11	1.49535	0.013	0.005	3.06183e-10	4.34994e-06	Melan
EZR4	1.26875	0.018	0.008	3.06241e-10	4.35077e-06	Melan
ATP5MG3	1.43803	0.014	0.005	3.24456e-10	4.60955e-06	Melan
PRNP6	1.19008	0.019	0.008	3.31745e-10	4.7131e-06	Melan
ZBTB44	1.6035	0.011	0.004	3.3855e-10	4.80979e-06	Melan
SMC1A	1.53743	0.012	0.004	3.59569e-10	5.1084e-06	Melan
CHSY12	1.51172	0.012	0.004	3.70382e-10	5.26202e-06	Melan
SQSTM18	0.980846	0.028	0.014	3.8105e-10	5.41358e-06	Melan
PKD1	1.60541	0.01	0.003	3.88688e-10	5.52209e-06	Melan
PTBP35	1.11789	0.023	0.01	3.94279e-10	5.60152e-06	Melan
KMT2C4	1.13899	0.022	0.01	3.96094e-10	5.62731e-06	Melan
CAPN13	1.17975	0.02	0.009	3.98645e-10	5.66355e-06	Melan
ATP5F1D	1.57831	0.011	0.004	4.06987e-10	5.78206e-06	Melan
CHMP35	1.20237	0.02	0.009	4.22936e-10	6.00865e-06	Melan
LTB4R1	1.45717	0.013	0.005	4.242e-10	6.02661e-06	Melan
TNFRSF1A5	1.11834	0.022	0.01	4.53448e-10	6.44214e-06	Melan
VPS26B	1.67783	0.01	0.003	4.81965e-10	6.84727e-06	Melan
AHNAK7	0.535266	0.083	0.055	4.8978e-10	6.9583e-06	Melan
CUL4A	1.63199	0.011	0.004	5.34405e-10	7.5923e-06	Melan
ANXA24	0.623167	0.06	0.038	5.93169e-10	8.42716e-06	Melan
ELAC2	1.60885	0.011	0.004	5.96417e-10	8.4733e-06	Melan
FAM162A	1.56939	0.011	0.004	6.00154e-10	8.52638e-06	Melan
ZHX1	1.45771	0.013	0.005	6.08801e-10	8.64924e-06	Melan
BRD1	1.55464	0.011	0.004	6.18467e-10	8.78656e-06	Melan
ZBTB7B	1.65719	0.01	0.003	6.32905e-10	8.99168e-06	Melan
SNRPD21	1.52748	0.011	0.004	6.35561e-10	9.02941e-06	Melan
CNBP5	0.964895	0.029	0.015	6.41438e-10	9.11291e-06	Melan
PPP2R2C1	1.62062	0.01	0.003	6.44043e-10	9.14992e-06	Melan
CC2D1A	1.67054	0.01	0.003	6.44545e-10	9.15705e-06	Melan
COMMD6	1.58552	0.011	0.004	6.81163e-10	9.67728e-06	Melan
SNX13	1.38557	0.014	0.005	6.93424e-10	9.85147e-06	Melan
NPLOC4	1.44982	0.013	0.005	7.00804e-10	9.95632e-06	Melan
EIF52	1.32201	0.015	0.006	7.09037e-10	1.00733e-05	Melan
DIS3L2	1.66088	0.01	0.003	7.10018e-10	1.00872e-05	Melan
BRMS1	1.66812	0.01	0.003	7.55605e-10	1.07349e-05	Melan
SERTAD2	1.62738	0.01	0.003	8.10132e-10	1.15095e-05	Melan
PPIG	1.45341	0.013	0.005	8.32904e-10	1.18331e-05	Melan
RETREG2	1.63534	0.01	0.003	8.59541e-10	1.22115e-05	Melan
PWWP3A	1.62965	0.01	0.003	8.60197e-10	1.22208e-05	Melan
TMED4	1.57898	0.011	0.004	8.70368e-10	1.23653e-05	Melan
TRIM4	1.63763	0.01	0.003	9.12751e-10	1.29675e-05	Melan
JUP3	1.37935	0.014	0.006	9.445e-10	1.34185e-05	Melan
PAN3	1.49618	0.012	0.004	1.05761e-09	1.50255e-05	Melan
MEF2A	1.49265	0.012	0.004	1.05861e-09	1.50397e-05	Melan
PSMB14	1.16684	0.019	0.009	1.07595e-09	1.5286e-05	Melan
DDX1	1.51129	0.012	0.004	1.12176e-09	1.59369e-05	Melan
PUF60	1.41543	0.013	0.005	1.14719e-09	1.62982e-05	Melan
MROH1	1.6172	0.01	0.003	1.23129e-09	1.74929e-05	Melan
RACK15	0.931863	0.031	0.016	1.27711e-09	1.81439e-05	Melan
TYMP5	1.02997	0.026	0.013	1.28064e-09	1.8194e-05	Melan
RBM15B	1.50623	0.011	0.004	1.28143e-09	1.82053e-05	Melan
DEF62	1.65248	0.01	0.003	1.2851e-09	1.82574e-05	Melan
SPNS1	1.57335	0.01	0.004	1.36925e-09	1.94529e-05	Melan
SRSF3	1.5304	0.011	0.004	1.42042e-09	2.01799e-05	Melan
TNPO2	1.43488	0.013	0.005	1.42544e-09	2.02512e-05	Melan
PPP1R13L5	1.26996	0.017	0.007	1.45739e-09	2.07052e-05	Melan
EPHB63	1.20563	0.019	0.008	1.4954e-09	2.12452e-05	Melan
YAP11	1.37034	0.014	0.005	1.50106e-09	2.13256e-05	Melan
NDUFS2	1.50807	0.011	0.004	1.52915e-09	2.17246e-05	Melan
URI1	1.36278	0.014	0.005	1.59776e-09	2.26994e-05	Melan
NEMF1	1.45972	0.012	0.004	1.69316e-09	2.40547e-05	Melan
YTHDF2	1.55354	0.011	0.004	1.72736e-09	2.45406e-05	Melan
DUT	1.63938	0.01	0.003	1.79696e-09	2.55294e-05	Melan
RAB11B4	1.31238	0.016	0.007	1.82255e-09	2.5893e-05	Melan
GALNT11	1.56329	0.011	0.004	1.87921e-09	2.6698e-05	Melan
BRD25	1.09376	0.022	0.01	1.90378e-09	2.7047e-05	Melan
EI241	1.22876	0.017	0.007	1.9082e-09	2.71099e-05	Melan
SSR26	1.09265	0.021	0.01	1.93765e-09	2.75282e-05	Melan
TIAL14	1.27665	0.016	0.007	1.94277e-09	2.76009e-05	Melan
ERCC1	1.46557	0.012	0.004	2.10098e-09	2.98486e-05	Melan
POLR1D	1.37857	0.014	0.005	2.23558e-09	3.17609e-05	Melan
ETFA	1.59261	0.01	0.003	2.26934e-09	3.22405e-05	Melan
PBX23	1.35527	0.014	0.006	2.29778e-09	3.26445e-05	Melan
MAX4	1.34576	0.014	0.006	2.39708e-09	3.40553e-05	Melan
HADHA4	1.19467	0.018	0.008	2.4786e-09	3.52134e-05	Melan
FAM193B	1.44887	0.012	0.005	2.51402e-09	3.57167e-05	Melan
ZNF106	1.47988	0.011	0.004	2.58169e-09	3.6678e-05	Melan
PTPN13	1.56177	0.01	0.004	2.59099e-09	3.68102e-05	Melan
HSPB16	0.747969	0.044	0.026	2.59556e-09	3.68752e-05	Melan
COMT	1.38143	0.013	0.005	2.599e-09	3.69239e-05	Melan
CCDC124	1.5022	0.012	0.004	2.77119e-09	3.93703e-05	Melan
CHKB	1.60425	0.01	0.003	2.89715e-09	4.11599e-05	Melan
TIMM13	1.39805	0.013	0.005	3.18948e-09	4.53129e-05	Melan
ACTN44	1.11177	0.021	0.01	3.31701e-09	4.71248e-05	Melan
S100A106	0.905718	0.028	0.015	3.59821e-09	5.11197e-05	Melan
DHX362	1.38822	0.013	0.005	3.70393e-09	5.26217e-05	Melan
FTH17	0.647337	0.05	0.031	3.83424e-09	5.44731e-05	Melan
AKT18	1.0952	0.02	0.01	4.0265e-09	5.72045e-05	Melan
PPM1A	1.38747	0.013	0.005	4.03101e-09	5.72685e-05	Melan
OS96	1.04022	0.022	0.011	4.0375e-09	5.73607e-05	Melan
ROBO1	1.42089	0.012	0.005	4.05524e-09	5.76128e-05	Melan
PKP36	1.07679	0.022	0.01	4.25015e-09	6.03819e-05	Melan
NINJ11	1.54302	0.01	0.004	4.31536e-09	6.13083e-05	Melan
CPNE13	1.28982	0.015	0.006	4.57998e-09	6.50677e-05	Melan
PDLIM41	1.48962	0.011	0.004	4.67739e-09	6.64517e-05	Melan
CUX1	1.47844	0.011	0.004	4.68495e-09	6.65591e-05	Melan
TSPAN32	1.29045	0.015	0.006	4.75029e-09	6.74874e-05	Melan
KLHL211	1.56735	0.01	0.003	4.82376e-09	6.85312e-05	Melan
UBE4B	1.56517	0.01	0.003	4.95721e-09	7.04272e-05	Melan
TCEAL4	1.60237	0.01	0.004	5.13427e-09	7.29426e-05	Melan
TUBGCP3	1.587	0.01	0.003	5.15365e-09	7.32179e-05	Melan
TRA2A4	1.11083	0.02	0.009	5.17705e-09	7.35504e-05	Melan
CRK1	1.43644	0.012	0.004	5.22247e-09	7.41957e-05	Melan
PRKACA6	1.09896	0.02	0.009	5.2723e-09	7.49036e-05	Melan
PCYT1A	1.58472	0.01	0.003	5.30155e-09	7.53191e-05	Melan
DYNLRB12	1.2598	0.015	0.006	5.3143e-09	7.55003e-05	Melan
NFE2L2	1.29417	0.015	0.006	5.38577e-09	7.65157e-05	Melan
ATF43	1.28364	0.015	0.006	5.3943e-09	7.66368e-05	Melan
UBXN41	1.43983	0.012	0.004	5.4574e-09	7.75332e-05	Melan
PUM1	1.39153	0.013	0.005	5.62755e-09	7.99507e-05	Melan
CDC731	1.40549	0.012	0.005	5.65936e-09	8.04026e-05	Melan
MYC	1.563	0.01	0.003	5.98887e-09	8.50839e-05	Melan
PXN2	1.33684	0.013	0.005	6.05188e-09	8.59791e-05	Melan
EIF3B5	1.14328	0.019	0.008	6.25455e-09	8.88584e-05	Melan
APPL1	1.42883	0.012	0.004	6.26096e-09	8.89495e-05	Melan
EIF5B	1.49231	0.011	0.004	6.31823e-09	8.97631e-05	Melan
DICER1	1.46896	0.012	0.004	6.35675e-09	9.03103e-05	Melan
SP31	1.38921	0.013	0.005	6.38768e-09	9.07497e-05	Melan
SURF4	1.45818	0.011	0.004	7.41774e-09	0.000105384	Melan
NDUFV24	1.20894	0.017	0.007	7.71672e-09	0.000109631	Melan
ESYT15	1.26483	0.015	0.006	7.97787e-09	0.000113342	Melan
PPP3R12	1.31031	0.014	0.006	8.09072e-09	0.000114945	Melan
LAD1	1.47844	0.011	0.004	8.12938e-09	0.000115494	Melan
NARS	1.51534	0.01	0.004	8.9048e-09	0.000126511	Melan
WASHC4	1.48844	0.011	0.004	8.90879e-09	0.000126567	Melan
SP1004	1.25889	0.015	0.006	9.01149e-09	0.000128026	Melan
MYCBP2	1.38456	0.013	0.005	9.11003e-09	0.000129426	Melan
TPGS2	1.46092	0.011	0.004	9.60474e-09	0.000136455	Melan
PMPCB	1.44971	0.012	0.005	1.01337e-08	0.000143969	Melan
CEBPG	1.48748	0.011	0.004	1.03056e-08	0.000146412	Melan
PNRC15	0.814159	0.034	0.019	1.03839e-08	0.000147524	Melan
CALM31	1.52233	0.01	0.004	1.07451e-08	0.000152656	Melan
TTC36	1.07351	0.02	0.009	1.09211e-08	0.000155156	Melan
GRINA6	1.1985	0.017	0.007	1.13229e-08	0.000160864	Melan
UBAP2L	1.35625	0.013	0.005	1.14607e-08	0.000162822	Melan
DUSP73	1.21911	0.017	0.007	1.23251e-08	0.000175103	Melan
SFN4	0.656445	0.054	0.034	1.23251e-08	0.000175103	Melan
TXNL4A2	1.25914	0.015	0.006	1.24306e-08	0.000176602	Melan
USP22	1.52127	0.01	0.004	1.25404e-08	0.000178161	Melan
SAFB	1.52233	0.01	0.004	1.31981e-08	0.000187506	Melan
CYB5B1	1.38706	0.012	0.005	1.33061e-08	0.000189039	Melan
LAMTOR13	1.11495	0.019	0.009	1.38196e-08	0.000196334	Melan
SLAIN2	1.44542	0.011	0.004	1.39206e-08	0.000197769	Melan
TIA1	1.46548	0.011	0.004	1.40888e-08	0.00020016	Melan
RAB12	1.33277	0.013	0.005	1.42485e-08	0.000202428	Melan
LAMP22	1.31575	0.013	0.005	1.42732e-08	0.000202779	Melan
PBRM1	1.41904	0.011	0.004	1.44637e-08	0.000205486	Melan
MYO1D	1.34296	0.013	0.005	1.45093e-08	0.000206133	Melan
YPEL34	1.31911	0.014	0.006	1.55428e-08	0.000220816	Melan
FNBP41	1.37595	0.012	0.005	1.57231e-08	0.000223378	Melan
ELAVL1	1.46169	0.011	0.004	1.62316e-08	0.000230603	Melan
TRAPPC12	1.53535	0.01	0.003	1.62362e-08	0.000230667	Melan
EIF3D	1.45522	0.011	0.004	1.63941e-08	0.000232911	Melan
GM2A2	1.49218	0.01	0.004	1.65628e-08	0.000235308	Melan
PSMD31	1.25429	0.015	0.006	1.69173e-08	0.000240344	Melan
MIF	1.3502	0.013	0.005	1.78387e-08	0.000253435	Melan
PRKAR1A6	1.11358	0.018	0.008	1.86284e-08	0.000264654	Melan
AHNAK21	1.38971	0.012	0.005	1.94102e-08	0.00027576	Melan
ATP2C15	1.09246	0.019	0.009	2.01773e-08	0.000286659	Melan
UBE3C	1.3067	0.013	0.005	2.04124e-08	0.000289999	Melan
VARS	1.53977	0.01	0.003	2.10454e-08	0.000298992	Melan
LAMP14	0.789462	0.034	0.02	2.10847e-08	0.00029955	Melan
UXT2	1.32553	0.013	0.005	2.13798e-08	0.000303743	Melan
PUM22	1.28639	0.014	0.006	2.15214e-08	0.000305755	Melan
LYST	1.5189	0.01	0.003	2.16487e-08	0.000307563	Melan
DLG1	1.35171	0.013	0.005	2.16993e-08	0.000308282	Melan
SHOC23	1.38397	0.012	0.005	2.20237e-08	0.000312891	Melan
DNAJB11	1.47001	0.011	0.004	2.22159e-08	0.000315621	Melan
ITGB12	1.41847	0.011	0.004	2.24031e-08	0.000318281	Melan
UBXN1	1.48123	0.01	0.004	2.31995e-08	0.000329595	Melan
EPHB3	1.43458	0.011	0.004	2.33605e-08	0.000331882	Melan
RBM335	1.17268	0.016	0.007	2.37897e-08	0.00033798	Melan
BSG	1.34856	0.012	0.005	2.61791e-08	0.000371927	Melan
UNK	1.48998	0.01	0.004	2.66498e-08	0.000378614	Melan
WLS2	1.28947	0.013	0.005	2.79757e-08	0.000397451	Melan
ZMIZ22	1.31905	0.013	0.005	2.83893e-08	0.000403327	Melan
POLR2L3	1.1489	0.017	0.007	2.89861e-08	0.000411805	Melan
ARAP14	1.33542	0.013	0.005	3.04852e-08	0.000433104	Melan
ROCK14	1.36125	0.012	0.005	3.4662e-08	0.000492443	Melan
HNRNPUL21	1.30618	0.013	0.005	3.49127e-08	0.000496005	Melan
MOV10	1.48688	0.01	0.004	3.56246e-08	0.000506119	Melan
CDC42SE22	1.53168	0.01	0.004	3.62701e-08	0.000515289	Melan
COX6C1	1.34083	0.012	0.005	3.88276e-08	0.000551624	Melan
MCF2L1	1.50695	0.01	0.003	3.96888e-08	0.000563859	Melan
ARHGEF123	1.16073	0.016	0.007	4.01875e-08	0.000570944	Melan
TLE55	1.2096	0.015	0.006	4.09026e-08	0.000581103	Melan
NAPRT	1.4994	0.01	0.003	4.17385e-08	0.000592979	Melan
S100A164	0.76087	0.038	0.023	4.23975e-08	0.000602341	Melan
DUSP111	1.44597	0.01	0.004	4.26433e-08	0.000605833	Melan
COL16A12	1.09727	0.018	0.008	4.27567e-08	0.000607445	Melan
SCP2	1.25737	0.014	0.006	4.3025e-08	0.000611255	Melan
SELENOF2	1.25476	0.014	0.006	4.30433e-08	0.000611516	Melan
SRSF22	1.17961	0.016	0.007	4.33079e-08	0.000615276	Melan
SESN31	1.39202	0.011	0.004	4.59066e-08	0.000652196	Melan
MED13L	1.33544	0.012	0.005	4.71441e-08	0.000669776	Melan
BAG5	1.4644	0.01	0.004	4.74655e-08	0.000674342	Melan
CTDSP25	1.07638	0.018	0.009	4.76244e-08	0.0006766	Melan
IFI6	1.33391	0.012	0.005	4.89973e-08	0.000696104	Melan
CLK14	1.06844	0.019	0.009	4.9816e-08	0.000707736	Melan
LRIG3	1.38157	0.011	0.004	5.00019e-08	0.000710377	Melan
RBX11	1.37483	0.011	0.005	5.06751e-08	0.000719941	Melan
CSNK1D4	1.29412	0.013	0.005	5.22242e-08	0.000741949	Melan
ADI1	1.30382	0.013	0.006	5.29702e-08	0.000752547	Melan
SNX12	1.49296	0.01	0.004	5.46348e-08	0.000776197	Melan
TXLNA	1.42198	0.01	0.004	5.48244e-08	0.00077889	Melan
DCTN14	1.20609	0.015	0.006	5.89548e-08	0.000837571	Melan
SPG212	1.2055	0.015	0.006	5.89802e-08	0.000837931	Melan
C1orf1982	1.25426	0.013	0.006	5.9387e-08	0.000843711	Melan
ATG16L2	1.48017	0.01	0.004	6.02386e-08	0.00085581	Melan
ANKHD14	1.26564	0.014	0.006	6.08548e-08	0.000864564	Melan
RNPEPL11	1.47487	0.01	0.004	6.17404e-08	0.000877146	Melan
TANC1	1.45934	0.01	0.004	6.27804e-08	0.000891921	Melan
AEBP22	1.18886	0.015	0.007	6.4678e-08	0.000918881	Melan
CNOT2	1.47805	0.01	0.004	6.79325e-08	0.000965117	Melan
ARGLU16	1.00359	0.02	0.01	7.25203e-08	0.0010303	Melan
VAMP34	1.25359	0.013	0.006	7.30639e-08	0.00103802	Melan
SF3B4	1.40325	0.011	0.004	7.43079e-08	0.00105569	Melan
STAT62	1.32468	0.012	0.005	7.50872e-08	0.00106676	Melan
PARD33	1.21409	0.014	0.006	7.55305e-08	0.00107306	Melan
MYO18A1	1.35735	0.011	0.005	8.05231e-08	0.00114399	Melan
ADIPOR13	1.19633	0.015	0.007	8.06251e-08	0.00114544	Melan
SPIN14	1.2725	0.014	0.006	8.14679e-08	0.00115741	Melan
RAB35	1.39329	0.011	0.004	8.4424e-08	0.00119941	Melan
FAM102A2	1.28889	0.013	0.005	8.44477e-08	0.00119975	Melan
SMDT1	1.39148	0.011	0.004	8.62355e-08	0.00122515	Melan
WDR823	1.20208	0.014	0.006	8.72935e-08	0.00124018	Melan
DHX155	1.13151	0.016	0.007	8.90754e-08	0.00126549	Melan
ESD3	1.24293	0.013	0.006	8.97695e-08	0.00127536	Melan
BTBD11	1.41439	0.01	0.004	9.30758e-08	0.00132233	Melan
PPP1R9B4	1.2168	0.014	0.006	9.39949e-08	0.00133539	Melan
EIF61	1.20141	0.015	0.007	9.53105e-08	0.00135408	Melan
OGA5	0.896976	0.025	0.013	9.65926e-08	0.00137229	Melan
PGAM1	1.43629	0.01	0.004	9.6898e-08	0.00137663	Melan
REXO21	1.0882	0.017	0.008	9.98587e-08	0.00141869	Melan
SNRNP70	1.39058	0.011	0.004	1.01919e-07	0.00144797	Melan
SLC25A63	1.15741	0.015	0.007	1.02821e-07	0.00146078	Melan
SENP65	1.10656	0.018	0.008	1.03721e-07	0.00147356	Melan
KHNYN	1.32626	0.011	0.005	1.04224e-07	0.00148071	Melan
EIF4EBP25	0.935779	0.023	0.012	1.06058e-07	0.00150677	Melan
ATP5ME	1.4254	0.01	0.004	1.10889e-07	0.00157539	Melan
CHURC14	1.21078	0.014	0.006	1.15436e-07	0.00164	Melan
PAFAH1B15	1.02506	0.019	0.009	1.17523e-07	0.00166965	Melan
KHSRP	1.40589	0.01	0.004	1.20494e-07	0.00171185	Melan
S100A144	1.08656	0.018	0.008	1.24806e-07	0.00177312	Melan
MORC31	1.31218	0.012	0.005	1.25119e-07	0.00177757	Melan
RAB18	1.33112	0.011	0.005	1.26309e-07	0.00179448	Melan
SLU7	1.39371	0.01	0.004	1.39839e-07	0.00198669	Melan
MCRS1	1.44867	0.01	0.004	1.43206e-07	0.00203453	Melan
ECHS1	1.32302	0.011	0.005	1.47241e-07	0.00209185	Melan
DGCR2	1.36645	0.011	0.004	1.47776e-07	0.00209945	Melan
PSMA71	1.34221	0.011	0.004	1.50114e-07	0.00213267	Melan
CDC42BPG1	1.3816	0.011	0.004	1.50487e-07	0.00213797	Melan
CHMP1B1	1.28933	0.012	0.005	1.51873e-07	0.00215766	Melan
MX1	1.39838	0.01	0.004	1.5198e-07	0.00215918	Melan
ZNF362	1.41262	0.01	0.004	1.54233e-07	0.00219119	Melan
PNN2	1.29901	0.012	0.005	1.56418e-07	0.00222223	Melan
DDX56	0.764597	0.033	0.019	1.5827e-07	0.00224854	Melan
ARHGAP35	1.29978	0.012	0.005	1.62205e-07	0.00230445	Melan
YWHAE2	1.15096	0.015	0.007	1.63292e-07	0.00231989	Melan
FAM214A1	1.29362	0.012	0.005	1.65332e-07	0.00234887	Melan
TAP23	1.31818	0.011	0.005	1.77805e-07	0.00252608	Melan
PHPT12	1.21598	0.013	0.006	1.83551e-07	0.00260771	Melan
GNAI34	1.12695	0.015	0.007	1.9884e-07	0.00282492	Melan
KHDC4	1.33883	0.011	0.004	2.04566e-07	0.00290626	Melan
MAML1	1.42497	0.01	0.004	2.05183e-07	0.00291503	Melan
ANKRD107	1.11798	0.015	0.007	2.13433e-07	0.00303225	Melan
SYTL12	1.28265	0.012	0.005	2.16001e-07	0.00306872	Melan
GATAD2A1	1.30695	0.011	0.005	2.1842e-07	0.0031031	Melan
TPR2	1.1684	0.014	0.006	2.18987e-07	0.00311114	Melan
MCL13	0.852324	0.026	0.014	2.21278e-07	0.0031437	Melan
MOB22	1.28902	0.012	0.005	2.24658e-07	0.00319172	Melan
NCOR26	1.07635	0.017	0.008	2.26631e-07	0.00321974	Melan
ARPC42	1.24966	0.013	0.005	2.32465e-07	0.00330263	Melan
RBM256	1.07101	0.018	0.009	2.47362e-07	0.00351427	Melan
DEDD	1.40973	0.01	0.004	2.50221e-07	0.00355489	Melan
TOMM5	1.32793	0.011	0.005	2.52378e-07	0.00358554	Melan
PSMB93	1.40093	0.01	0.004	2.57229e-07	0.00365445	Melan
ANAPC52	1.18167	0.014	0.006	2.65402e-07	0.00377056	Melan
UBAC1	1.29899	0.011	0.005	2.67303e-07	0.00379757	Melan
EIF4A15	0.880623	0.028	0.016	2.79711e-07	0.00397385	Melan
TRAPPC31	1.16025	0.014	0.006	2.94103e-07	0.00417833	Melan
MFSD14B	1.38262	0.01	0.004	3.04307e-07	0.0043233	Melan
DNAJC5	1.35686	0.01	0.004	3.05468e-07	0.00433979	Melan
AKR1A1	1.28949	0.011	0.005	3.14838e-07	0.00447291	Melan
RAB8A	1.37975	0.01	0.004	3.23738e-07	0.00459935	Melan
ECH14	1.08521	0.017	0.008	3.26093e-07	0.0046328	Melan
TBC1D141	1.21445	0.013	0.006	3.39892e-07	0.00482884	Melan
API52	1.22801	0.013	0.005	3.41241e-07	0.00484802	Melan
APH1A1	1.25115	0.012	0.005	3.44162e-07	0.00488951	Melan
CHD4	1.3505	0.01	0.004	3.57915e-07	0.0050849	Melan
TTC37	1.32798	0.011	0.004	3.65305e-07	0.00518989	Melan
CTNND14	0.795064	0.029	0.017	3.68205e-07	0.00523109	Melan
STK242	1.14235	0.014	0.007	3.87806e-07	0.00550956	Melan
OCIAD1	1.32712	0.011	0.004	3.94015e-07	0.00559777	Melan
CREBBP1	1.28591	0.011	0.005	4.1039e-07	0.00583041	Melan
SH3GLB13	1.09815	0.015	0.007	4.15829e-07	0.00590768	Melan
ZC3H15	1.32109	0.011	0.004	4.33086e-07	0.00615285	Melan
CAST6	0.760252	0.031	0.018	4.46789e-07	0.00634753	Melan
NAV12	1.35135	0.01	0.004	4.4915e-07	0.00638108	Melan
PRKDC	1.27691	0.011	0.005	5.25768e-07	0.00746959	Melan
VASP2	1.35604	0.01	0.004	5.26457e-07	0.00747938	Melan
TRIP123	1.13149	0.014	0.007	5.29392e-07	0.00752107	Melan
CTNNA13	1.14627	0.014	0.006	5.47332e-07	0.00777594	Melan
MAP2K2	1.231	0.012	0.005	5.47998e-07	0.00778541	Melan
SUN11	1.37378	0.01	0.004	5.48107e-07	0.00778696	Melan
SLC25A11	1.29079	0.011	0.005	5.66785e-07	0.00805231	Melan
UQCRB1	1.28673	0.011	0.005	5.77262e-07	0.00820116	Melan
CD462	1.16416	0.013	0.006	5.92106e-07	0.00841205	Melan
TMEM50A5	0.960881	0.019	0.01	6.09801e-07	0.00866345	Melan
CLASRP1	1.27621	0.011	0.005	6.20484e-07	0.00881522	Melan
LMNA5	0.420054	0.084	0.062	6.72199e-07	0.00954993	Melan
PRDM21	1.38812	0.01	0.004	6.76247e-07	0.00960744	Melan
MSN5	0.852037	0.024	0.013	6.85124e-07	0.00973355	Melan
PRPF4B3	1.18077	0.013	0.006	6.97104e-07	0.00990375	Melan
SUMF21	1.20972	0.012	0.005	7.11043e-07	0.0101018	Melan
ERO1A1	1.23527	0.011	0.005	7.19311e-07	0.0102192	Melan
PCGF3	1.33828	0.01	0.004	7.63995e-07	0.0108541	Melan
ZBTB11	1.2838	0.011	0.004	7.67864e-07	0.010909	Melan
PSMC51	1.12346	0.014	0.006	7.70693e-07	0.0109492	Melan
DAZAP1	1.31649	0.01	0.004	8.15376e-07	0.011584	Melan
RSRP11	1.35031	0.01	0.004	8.22281e-07	0.0116822	Melan
ANKRD121	1.28631	0.011	0.004	8.24577e-07	0.0117148	Melan
UBE2I3	1.05336	0.016	0.008	8.71264e-07	0.012378	Melan
SH3BGRL6	1.19501	0.012	0.005	8.75291e-07	0.0124353	Melan
FOXN3	1.3474	0.01	0.004	9.26015e-07	0.0131559	Melan
NIBAN22	1.07042	0.015	0.007	9.64665e-07	0.013705	Melan
MIDN1	1.22756	0.012	0.005	9.85641e-07	0.014003	Melan
GRN4	1.04699	0.016	0.008	9.98077e-07	0.0141797	Melan
PTGFRN	1.33487	0.01	0.004	1.00261e-06	0.0142441	Melan
MARCH74	1.09246	0.015	0.007	1.03573e-06	0.0147146	Melan
EIF2A1	1.21296	0.012	0.005	1.06985e-06	0.0151994	Melan
NDUFV15	1.03722	0.016	0.008	1.08463e-06	0.0154094	Melan
PPP2R5C2	1.33679	0.01	0.004	1.10529e-06	0.0157029	Melan
AKAP91	1.19084	0.012	0.005	1.10634e-06	0.0157178	Melan
DYM	1.25891	0.011	0.005	1.17594e-06	0.0167066	Melan
FBXL33	1.18806	0.012	0.005	1.21356e-06	0.017241	Melan
RNPC32	1.21078	0.012	0.005	1.23426e-06	0.0175352	Melan
UBE2G2	1.33663	0.01	0.004	1.23439e-06	0.0175369	Melan
ARCN11	1.26138	0.011	0.005	1.26047e-06	0.0179075	Melan
GNB14	1.17769	0.012	0.005	1.27255e-06	0.0180791	Melan
CASZ13	1.27379	0.011	0.005	1.32506e-06	0.0188251	Melan
DDX242	1.22241	0.011	0.005	1.32766e-06	0.018862	Melan
ZC3H4	1.33968	0.01	0.004	1.3652e-06	0.0193954	Melan
NLRP13	1.26964	0.011	0.005	1.37225e-06	0.0194955	Melan
FUS1	1.24588	0.011	0.005	1.3913e-06	0.0197661	Melan
JUN	1.27121	0.01	0.004	1.43528e-06	0.020391	Melan
CNDP21	1.32626	0.01	0.004	1.44767e-06	0.0205671	Melan
ANKRD113	1.07205	0.015	0.007	1.45167e-06	0.0206239	Melan
NCKAP1	1.25644	0.011	0.005	1.52225e-06	0.0216266	Melan
ZNRF21	1.24351	0.011	0.005	1.53668e-06	0.0218316	Melan
ACTR10	1.29798	0.01	0.004	1.56212e-06	0.022193	Melan
PPT13	1.22015	0.011	0.005	1.58375e-06	0.0225003	Melan
SLMAP1	1.31107	0.01	0.004	1.68604e-06	0.0239536	Melan
SPINT24	1.00745	0.017	0.008	1.69122e-06	0.0240272	Melan
GPX47	0.87104	0.021	0.011	1.72045e-06	0.0244424	Melan
PEBP11	1.14021	0.013	0.006	1.73528e-06	0.0246531	Melan
TNFRSF251	1.27895	0.01	0.004	1.76967e-06	0.0251416	Melan
RHOT1	1.21414	0.011	0.005	1.7714e-06	0.0251663	Melan
SUMO2	1.22705	0.011	0.005	1.84354e-06	0.0261912	Melan
CNOT6L1	1.32721	0.01	0.004	1.84782e-06	0.0262519	Melan
CD813	1.1736	0.013	0.006	1.97053e-06	0.0279954	Melan
RAB2A	1.14975	0.013	0.006	1.97991e-06	0.0281285	Melan
DYRK1A	1.31201	0.01	0.004	2.10658e-06	0.0299282	Melan
MAP4K44	1.11354	0.013	0.006	2.17277e-06	0.0308686	Melan
TUFM2	1.14778	0.013	0.006	2.25175e-06	0.0319906	Melan
NXF11	1.18419	0.012	0.005	2.25757e-06	0.0320734	Melan
MBNL16	0.964358	0.018	0.01	2.26313e-06	0.0321523	Melan
CRIP16	0.612029	0.038	0.024	2.30913e-06	0.0328058	Melan
CHTOP	1.29978	0.01	0.004	2.31166e-06	0.0328418	Melan
TNFSF104	1.01028	0.016	0.008	2.33138e-06	0.0331219	Melan
RAB103	1.09019	0.014	0.007	2.34624e-06	0.0333331	Melan
RAB141	1.1633	0.012	0.006	2.35044e-06	0.0333927	Melan
BUD31	1.29511	0.01	0.004	2.35571e-06	0.0334675	Melan
NFIB4	0.894498	0.02	0.011	2.45706e-06	0.0349074	Melan
PON21	1.17638	0.012	0.005	2.47212e-06	0.0351214	Melan
PTEN2	1.17213	0.012	0.005	2.54827e-06	0.0362033	Melan
NISCH1	1.12632	0.013	0.006	2.60235e-06	0.0369716	Melan
CCNI7	0.650936	0.036	0.023	2.63179e-06	0.0373898	Melan
C11orf581	1.20233	0.011	0.005	2.84399e-06	0.0404046	Melan
CAPZB6	0.979754	0.017	0.008	2.89743e-06	0.0411638	Melan
SEC31A5	0.941383	0.017	0.009	3.33759e-06	0.0474171	Melan
CFL14	0.73724	0.028	0.017	3.39265e-06	0.0481994	Melan
RMND5A3	1.11629	0.013	0.006	3.41742e-06	0.0485513	Melan
PRELP1	1.1019	0.012	0.006	3.49231e-06	0.0496152	Melan
EPS8L22	1.16158	0.012	0.005	3.63008e-06	0.0515725	Melan
PHLDB16	1.00309	0.015	0.007	3.81666e-06	0.0542233	Melan
NPTN	1.28302	0.01	0.004	3.82048e-06	0.0542775	Melan
RAB5C6	1.01205	0.015	0.007	3.85226e-06	0.054729	Melan
CHMP2A	1.24738	0.01	0.004	4.17485e-06	0.0593121	Melan
TRAP1	1.20959	0.011	0.005	4.21319e-06	0.0598568	Melan
PSMD131	1.18784	0.011	0.005	4.25407e-06	0.0604375	Melan
NFKBIA4	0.944727	0.017	0.009	4.44165e-06	0.0631025	Melan
SNRPB	1.18936	0.011	0.005	4.51824e-06	0.0641906	Melan
NPC26	0.845515	0.022	0.012	4.52524e-06	0.0642901	Melan
BAZ1B1	1.25087	0.01	0.004	4.6917e-06	0.066655	Melan
SCO2	1.27563	0.01	0.004	4.70981e-06	0.0669123	Melan
EMD2	1.06874	0.013	0.006	4.99125e-06	0.0709107	Melan
OGT2	1.07203	0.013	0.006	5.10968e-06	0.0725932	Melan
SCAF114	1.06448	0.014	0.007	5.28661e-06	0.0751069	Melan
TMEM43	1.12763	0.012	0.005	5.43277e-06	0.0771833	Melan
NDUFC2	1.21564	0.011	0.005	5.46576e-06	0.0776521	Melan
YPEL51	1.2622	0.01	0.005	5.47336e-06	0.0777601	Melan
COX141	1.19063	0.011	0.005	5.49338e-06	0.0780445	Melan
SRSF55	0.988866	0.015	0.008	5.55327e-06	0.0788953	Melan
COX4I13	1.06105	0.014	0.007	5.5557e-06	0.0789299	Melan
MXD43	1.11174	0.012	0.006	5.58368e-06	0.0793273	Melan
EID17	0.761569	0.024	0.014	5.58814e-06	0.0793907	Melan
NAPA	1.13725	0.012	0.005	5.89865e-06	0.0838022	Melan
MYH94	0.817631	0.022	0.013	6.02609e-06	0.0856127	Melan
RIOK3	1.21078	0.01	0.005	6.15099e-06	0.0873871	Melan
CCT6A	1.24735	0.01	0.004	6.40814e-06	0.0910404	Melan
ETS14	1.03899	0.014	0.007	7.0263e-06	0.0998227	Melan
MAPK11	1.15559	0.011	0.005	7.07411e-06	0.100502	Melan
COX7A2L	1.17814	0.011	0.005	7.33486e-06	0.104206	Melan
SEMA3F1	1.14683	0.011	0.005	7.35528e-06	0.104497	Melan
CLTB4	0.807347	0.023	0.013	7.5898e-06	0.107828	Melan
ZMYM24	1.00026	0.015	0.007	7.68997e-06	0.109251	Melan
RBM53	1.09668	0.012	0.006	8.69001e-06	0.123459	Melan
PGRMC22	1.11672	0.012	0.006	8.91382e-06	0.126639	Melan
TPD52L2	1.23834	0.01	0.004	9.67775e-06	0.137492	Melan
AAMP1	1.07614	0.013	0.006	9.92525e-06	0.141008	Melan
RHOT2	1.23118	0.01	0.004	1.00013e-05	0.142089	Melan
CEBPD5	1.05339	0.013	0.006	1.01329e-05	0.143958	Melan
GATA32	1.09864	0.012	0.006	1.01551e-05	0.144274	Melan
ZNF6445	1.03445	0.013	0.007	1.03736e-05	0.147378	Melan
COPB11	1.16439	0.011	0.005	1.05079e-05	0.149285	Melan
RAD23B	1.18633	0.01	0.005	1.06975e-05	0.151979	Melan
ITM2B5	0.619463	0.036	0.023	1.11168e-05	0.157936	Melan
SLC25A39	1.08243	0.012	0.006	1.11354e-05	0.158201	Melan
PSMB5	1.26935	0.01	0.004	1.11377e-05	0.158234	Melan
TRAM16	0.95618	0.015	0.008	1.12601e-05	0.159972	Melan
TMEM543	1.19037	0.01	0.005	1.13492e-05	0.161237	Melan
LMAN1	1.19177	0.01	0.004	1.1365e-05	0.161462	Melan
ALDH9A1	1.11571	0.011	0.005	1.14782e-05	0.163071	Melan
PJA25	0.943919	0.015	0.008	1.16907e-05	0.16609	Melan
APOE4	0.56249	0.04	0.026	1.21595e-05	0.17275	Melan
SAP18	1.11291	0.011	0.005	1.22853e-05	0.174537	Melan
FBXW25	1.01726	0.014	0.007	1.23945e-05	0.176088	Melan
MIA31	1.20463	0.01	0.004	1.25354e-05	0.17809	Melan
WDR331	1.19429	0.01	0.004	1.32313e-05	0.187977	Melan
GUK11	1.05816	0.013	0.006	1.3582e-05	0.19296	Melan
MMP143	0.755729	0.022	0.013	1.41892e-05	0.201586	Melan
DAAM1	1.1284	0.011	0.005	1.43583e-05	0.203988	Melan
TMUB21	1.20025	0.01	0.004	1.44306e-05	0.205016	Melan
EIF4B2	1.10178	0.011	0.005	1.44331e-05	0.20505	Melan
CCL272	1.09647	0.012	0.006	1.4728e-05	0.209241	Melan
RTCB	1.20287	0.01	0.004	1.55947e-05	0.221554	Melan
TBC1D9B6	0.796054	0.021	0.012	1.62504e-05	0.23087	Melan
CNOT86	0.971089	0.014	0.007	1.70936e-05	0.242848	Melan
EMC4	1.13447	0.011	0.005	1.82045e-05	0.258631	Melan
LRPPRC	1.13221	0.011	0.005	1.92382e-05	0.273317	Melan
NHP22	0.971089	0.014	0.007	1.98213e-05	0.281601	Melan
LRRFIP2	1.18373	0.01	0.004	1.99509e-05	0.283442	Melan
CD2761	1.02714	0.012	0.006	2.11854e-05	0.300981	Melan
BIRC61	1.16187	0.01	0.005	2.16358e-05	0.30738	Melan
TBL1XR12	1.09815	0.011	0.005	2.27018e-05	0.322525	Melan
NDUFB10	1.09317	0.011	0.005	2.30095e-05	0.326895	Melan
EPN1	1.15367	0.01	0.005	2.3276e-05	0.330682	Melan
AKIRIN22	1.18373	0.01	0.004	2.35177e-05	0.334116	Melan
THBS21	0.761512	0.019	0.011	2.39029e-05	0.339589	Melan
RHOC6	0.87086	0.017	0.009	2.5349e-05	0.360133	Melan
FKBP93	1.10768	0.01	0.005	2.73306e-05	0.388286	Melan
DDX176	0.95186	0.014	0.007	2.8018e-05	0.398052	Melan
TNKS2	1.14959	0.01	0.005	2.80204e-05	0.398085	Melan
PPP4C2	1.07705	0.011	0.006	2.86091e-05	0.406449	Melan
GPBP1L14	0.950855	0.014	0.007	2.88912e-05	0.410457	Melan
WASF22	1.05096	0.012	0.006	2.904e-05	0.412571	Melan
PER13	1.06214	0.011	0.006	2.97483e-05	0.422634	Melan
CELF1	1.15464	0.01	0.004	2.98312e-05	0.423811	Melan
EFCAB142	1.08326	0.011	0.005	3.09993e-05	0.440407	Melan
HSP90AB16	0.907542	0.017	0.009	3.11145e-05	0.442044	Melan
GPBP12	1.09797	0.011	0.005	3.12934e-05	0.444586	Melan
TRAK14	1.00968	0.013	0.006	3.3122e-05	0.470565	Melan
MPHOSPH83	1.13338	0.01	0.005	3.32006e-05	0.471681	Melan
MLLT65	0.910763	0.015	0.008	3.35719e-05	0.476956	Melan
HIPK34	0.770765	0.02	0.012	3.45195e-05	0.490419	Melan
IFNGR13	1.03997	0.012	0.006	3.52368e-05	0.500609	Melan
ZFP36L18	0.624994	0.03	0.019	3.53164e-05	0.50174	Melan
SLK2	0.99722	0.013	0.006	3.54994e-05	0.50434	Melan
CHD25	0.822667	0.018	0.01	3.85495e-05	0.547673	Melan
SOD23	0.972618	0.013	0.007	3.87232e-05	0.55014	Melan
TXNIP7	0.600812	0.031	0.02	3.93225e-05	0.558655	Melan
ZNF7031	1.01937	0.012	0.006	3.95718e-05	0.562196	Melan
SCARB26	0.946203	0.014	0.007	3.97783e-05	0.56513	Melan
SPCS1	1.10539	0.01	0.005	4.09054e-05	0.581143	Melan
BACH12	1.00492	0.013	0.006	4.10109e-05	0.582642	Melan
TAF103	1.01014	0.012	0.006	4.39042e-05	0.623747	Melan
GALNT1	1.10081	0.01	0.005	4.42804e-05	0.629091	Melan
EXOC6B	1.04206	0.011	0.006	4.45666e-05	0.633158	Melan
PCM15	0.985453	0.013	0.006	4.69393e-05	0.666866	Melan
AFF4	1.13111	0.01	0.005	4.97912e-05	0.707383	Melan
ELMSAN14	0.994269	0.013	0.006	5.00702e-05	0.711347	Melan
CLPTM12	1.01886	0.012	0.006	5.0149e-05	0.712466	Melan
C16orf721	1.0491	0.011	0.005	5.05341e-05	0.717937	Melan
CPSF72	1.07028	0.011	0.005	5.16555e-05	0.73387	Melan
EMC103	1.07172	0.011	0.005	5.2317e-05	0.743268	Melan
STUB1	1.07028	0.011	0.005	5.2317e-05	0.743268	Melan
GSTK14	0.899615	0.015	0.008	5.38246e-05	0.764686	Melan
AP3D11	1.10228	0.01	0.005	5.42515e-05	0.770751	Melan
LAMTOR45	0.885044	0.015	0.008	5.45808e-05	0.77543	Melan
ATP6AP13	1.00524	0.012	0.006	5.80694e-05	0.824992	Melan
EML42	1.04634	0.011	0.005	5.98261e-05	0.849949	Melan
PRKD22	1.1015	0.01	0.005	6.10718e-05	0.867647	Melan
MARCKS5	0.918248	0.014	0.007	6.12318e-05	0.86992	Melan
RNF1493	0.93296	0.014	0.007	6.2404e-05	0.886574	Melan
SMAD23	1.02112	0.011	0.005	6.59766e-05	0.93733	Melan
SERINC17	0.793928	0.018	0.01	6.66562e-05	0.946985	Melan
UBE2B1	1.05449	0.011	0.005	7.03801e-05	0.999891	Melan
NDUFA12	0.97378	0.013	0.006	7.14838e-05	1	Melan
PPP6C2	1.08737	0.01	0.005	7.3311e-05	1	Melan
NME32	1.1096	0.01	0.005	7.48253e-05	1	Melan
NRBP1	1.11618	0.01	0.005	7.57701e-05	1	Melan
H1F05	0.868067	0.015	0.008	8.20997e-05	1	Melan
NR3C16	0.925914	0.013	0.007	8.82861e-05	1	Melan
AP2A1	1.04625	0.01	0.005	9.58103e-05	1	Melan
MTA12	1.01169	0.011	0.006	9.68293e-05	1	Melan
PFN14	0.518144	0.039	0.027	9.93765e-05	1	Melan
CYTH13	1.02341	0.011	0.005	0.000104406	1	Melan
HNRNPDL4	0.898749	0.014	0.008	0.000104479	1	Melan
SLC2A4RG	1.07712	0.01	0.005	0.000105205	1	Melan
SERF25	0.860592	0.015	0.008	0.00010593	1	Melan
PFDN56	0.914385	0.013	0.007	0.000110646	1	Melan
UBE2R23	0.93309	0.013	0.007	0.000111913	1	Melan
SPAG95	0.882943	0.014	0.008	0.000121291	1	Melan
RTN41	0.737164	0.02	0.012	0.000123148	1	Melan
UBB2	1.01505	0.011	0.005	0.00012705	1	Melan
FLNA3	0.96887	0.013	0.007	0.000127459	1	Melan
TRIR4	0.868839	0.014	0.008	0.000133776	1	Melan
UBR4	1.10768	0.01	0.005	0.000135955	1	Melan
ANKRD173	0.966927	0.011	0.006	0.000147994	1	Melan
EMP23	0.937051	0.013	0.007	0.000155066	1	Melan
BNIP25	0.844559	0.015	0.008	0.000155579	1	Melan
EXOC7	1.02297	0.01	0.005	0.000155618	1	Melan
ANXA72	0.999166	0.011	0.005	0.000161111	1	Melan
CUL32	0.979824	0.011	0.006	0.000161651	1	Melan
PRPF32	1.05087	0.01	0.005	0.000165102	1	Melan
CMPK15	0.878203	0.014	0.007	0.000166724	1	Melan
HDLBP1	1.03753	0.01	0.005	0.000175617	1	Melan
SNRNP2004	1.0129	0.01	0.005	0.000176568	1	Melan
CLTA1	1.04693	0.01	0.005	0.000186346	1	Melan
DNM25	0.78985	0.017	0.01	0.000195352	1	Melan
ZRANB22	0.91638	0.012	0.007	0.00020725	1	Melan
VEGFB2	0.932012	0.011	0.006	0.00021578	1	Melan
EIF4A3	1.00077	0.01	0.005	0.000228473	1	Melan
TAB22	0.992266	0.01	0.005	0.000231193	1	Melan
SP11	1.03597	0.01	0.005	0.000250398	1	Melan
USF23	0.912397	0.012	0.006	0.000253151	1	Melan
OAZ24	0.855781	0.014	0.008	0.000257593	1	Melan
SPRY15	0.937122	0.011	0.006	0.000268421	1	Melan
PDIA32	0.978205	0.01	0.005	0.000281476	1	Melan
CLIP15	0.7263	0.018	0.011	0.000309113	1	Melan
CPNE3	1.02122	0.01	0.005	0.000315177	1	Melan
EIF14	0.827059	0.014	0.008	0.000317215	1	Melan
HNRNPUL12	0.944565	0.011	0.006	0.000334066	1	Melan
BCL6	1.00585	0.01	0.005	0.000364893	1	Melan
PSMB83	0.893013	0.012	0.007	0.000368068	1	Melan
CASP41	0.998234	0.01	0.005	0.000390197	1	Melan
MTDH2	0.995196	0.01	0.005	0.00039459	1	Melan
VPS36	0.952547	0.01	0.005	0.000415878	1	Melan
NUCB17	0.712375	0.018	0.011	0.000431588	1	Melan
CORO1C5	0.851256	0.013	0.007	0.000435576	1	Melan
DIDO13	0.936649	0.011	0.006	0.000447352	1	Melan
CKB2	0.901234	0.011	0.006	0.000490971	1	Melan
GNB42	0.937505	0.01	0.006	0.000530685	1	Melan
GRK25	0.895517	0.011	0.006	0.000530819	1	Melan
TMEM2595	0.790337	0.014	0.008	0.000532917	1	Melan
ARF11	0.936825	0.01	0.006	0.000541447	1	Melan
RNH16	0.671177	0.02	0.013	0.000548717	1	Melan
NDUFB51	0.953282	0.01	0.005	0.00059782	1	Melan
CASC34	0.830055	0.013	0.007	0.000614103	1	Melan
DUS1L2	0.856177	0.012	0.007	0.000616223	1	Melan
DSTN2	0.532546	0.027	0.019	0.000635942	1	Melan
DUSP12	0.905504	0.012	0.007	0.000646958	1	Melan
TMED95	0.809926	0.013	0.008	0.000649945	1	Melan
SKI5	0.755027	0.015	0.009	0.000661513	1	Melan
SERPINB18	0.855723	0.012	0.007	0.00066846	1	Melan
SRRM15	0.87939	0.011	0.006	0.000672619	1	Melan
HBS1L4	0.865967	0.012	0.007	0.000679322	1	Melan
JUNB5	0.814849	0.013	0.008	0.000697162	1	Melan
COX6A11	0.860267	0.012	0.007	0.000728304	1	Melan
PA2G4	0.95776	0.01	0.005	0.000730498	1	Melan
WSB18	0.693389	0.017	0.011	0.00073467	1	Melan
ASH1L2	0.95407	0.01	0.005	0.00076086	1	Melan
PPP1R71	0.945983	0.01	0.005	0.000816852	1	Melan
EGR11	0.86403	0.011	0.006	0.000846074	1	Melan
SEC624	0.833774	0.012	0.007	0.000851258	1	Melan
CALCOCO25	0.74852	0.015	0.009	0.000852185	1	Melan
DSP5	0.226957	0.143	0.123	0.00087671	1	Melan
RABGAP1L3	0.893296	0.01	0.006	0.000938892	1	Melan
CHID12	0.899519	0.01	0.005	0.000970456	1	Melan
ATP1A11	0.938671	0.01	0.005	0.000986642	1	Melan
EIF4E33	0.928496	0.01	0.005	0.00101659	1	Melan
LITAF4	0.796741	0.013	0.008	0.00102014	1	Melan
CCND14	0.748697	0.014	0.009	0.00105832	1	Melan
PRDX22	0.618887	0.02	0.013	0.00116104	1	Melan
ADRM1	0.883435	0.01	0.006	0.00123427	1	Melan
MYOF4	0.680445	0.017	0.01	0.00128051	1	Melan
ZNF385A1	0.844531	0.011	0.006	0.00128424	1	Melan
FAM120A3	0.879984	0.011	0.006	0.00130033	1	Melan
PMP226	0.657068	0.016	0.01	0.00133082	1	Melan
CTSB6	0.456451	0.034	0.024	0.00133691	1	Melan
CDC42SE12	0.889956	0.01	0.006	0.00139429	1	Melan
TRIM224	0.903367	0.01	0.005	0.00139485	1	Melan
KIF5B2	0.854187	0.011	0.006	0.00141944	1	Melan
TCF257	0.740848	0.014	0.008	0.00142037	1	Melan
ENAH2	0.810954	0.011	0.007	0.00143991	1	Melan
EP3003	0.864559	0.01	0.006	0.00148822	1	Melan
LAPTM4A7	0.689216	0.015	0.01	0.0015035	1	Melan
WFDC53	0.821538	0.012	0.007	0.00150426	1	Melan
PSAP6	0.427176	0.032	0.023	0.00150599	1	Melan
OGFRL13	0.871017	0.01	0.006	0.00151447	1	Melan
DRAP12	0.743578	0.014	0.008	0.00159982	1	Melan
MMP24OS1	0.836894	0.011	0.006	0.00160028	1	Melan
YKT61	0.869003	0.01	0.006	0.00164084	1	Melan
MACF16	0.737188	0.014	0.008	0.00170407	1	Melan
LY6D3	0.457279	0.036	0.026	0.00179191	1	Melan
CCDC474	0.721833	0.014	0.009	0.00188057	1	Melan
PYGB2	0.724391	0.015	0.009	0.00193601	1	Melan
CYBRD13	0.511536	0.022	0.014	0.00198217	1	Melan
TMEM1343	0.824668	0.011	0.006	0.00222325	1	Melan
SEMA3C2	0.827802	0.01	0.005	0.00236314	1	Melan
LY6E5	0.684334	0.015	0.009	0.00237194	1	Melan
SORBS37	0.676728	0.014	0.009	0.00242551	1	Melan
ZNF6382	0.908457	0.01	0.005	0.00255698	1	Melan
SMARCA24	0.806662	0.011	0.007	0.00257342	1	Melan
ADAM152	0.785948	0.011	0.007	0.00263207	1	Melan
ARF63	0.76231	0.012	0.007	0.00270416	1	Melan
UBE2V15	0.785374	0.011	0.007	0.0027339	1	Melan
JUND5	0.682399	0.014	0.009	0.00277157	1	Melan
RIN24	0.773494	0.011	0.007	0.00282381	1	Melan
SBNO23	0.830599	0.01	0.006	0.00288227	1	Melan
COPG13	0.804398	0.01	0.006	0.00297578	1	Melan
ANXA117	0.56518	0.021	0.014	0.00300481	1	Melan
SPINT14	0.832561	0.01	0.006	0.00346694	1	Melan
MYO1C2	0.802774	0.01	0.006	0.00350337	1	Melan
CALCOCO12	0.720662	0.013	0.008	0.00350693	1	Melan
S100A113	0.661851	0.014	0.009	0.00400258	1	Melan
PDCD43	0.46133	0.026	0.018	0.00504802	1	Melan
NENF4	0.710852	0.011	0.007	0.00547862	1	Melan
RNF1872	0.735738	0.011	0.007	0.00550853	1	Melan
RAB5B4	0.722525	0.011	0.007	0.00554483	1	Melan
CERS35	0.757471	0.011	0.007	0.00592088	1	Melan
ALDH23	0.553521	0.019	0.013	0.00605896	1	Melan
CLINT12	0.77671	0.01	0.006	0.00616349	1	Melan
TRAPPC52	0.745455	0.01	0.006	0.00655856	1	Melan
PPP1R12A4	0.743752	0.01	0.006	0.00676227	1	Melan
OAZ15	0.273269	0.053	0.043	0.00715521	1	Melan
HSPA84	0.563808	0.018	0.013	0.00719559	1	Melan
ESYT26	0.591528	0.015	0.01	0.00732216	1	Melan
EHBP1L15	0.526259	0.018	0.013	0.00786555	1	Melan
PPP3CA2	0.742522	0.01	0.006	0.00789148	1	Melan
LTBP45	0.588578	0.015	0.01	0.00795309	1	Melan
TXNDC54	0.731783	0.01	0.006	0.00809055	1	Melan
EFHD25	0.748065	0.01	0.006	0.00810948	1	Melan
LUC7L24	0.727702	0.01	0.006	0.00850624	1	Melan
CD1515	0.708662	0.011	0.007	0.00956533	1	Melan
GNG123	0.643896	0.012	0.008	0.00968881	1	Melan
NBL11	0.574141	0.014	0.009	0.00987433	1	Melan
CST63	7.65119	0.849	0.012	0	0	HF
KRT6B3	4.43052	0.561	0.034	0	0	HF
SPRR4	9.95456	0.458	0.001	0	0	HF
SPINK55	4.9717	0.474	0.019	0	0	HF
SPRR1B4	3.88938	0.439	0.031	0	0	HF
KRT173	4.5801	0.427	0.019	0	0	HF
KRTDAP5	1.85733	0.522	0.167	0	0	HF
SBSN5	2.21167	0.448	0.096	0	0	HF
TMEM45A5	3.8116	0.324	0.024	0	0	HF
CDSN3	2.63727	0.242	0.041	0	0	HF
CTSV2	6.90121	0.201	0.002	0	0	HF
KRT6A2	3.11685	0.215	0.025	0	0	HF
ASPRV13	2.36467	0.216	0.042	0	0	HF
CALML34	3.44181	0.168	0.016	0	0	HF
CREG15	4.0342	0.152	0.009	0	0	HF
PSAPL13	3.75643	0.149	0.011	0	0	HF
TACSTD26	3.08986	0.147	0.018	0	0	HF
CARD183	5.80393	0.121	0.002	0	0	HF
ATP6V1C24	3.99807	0.097	0.006	0	0	HF
SLC15A13	5.36339	0.088	0.002	0	0	HF
C15orf483	4.85137	0.079	0.003	0	0	HF
ATP12A2	4.64556	0.073	0.003	0	0	HF
KRT79	4.05486	0.073	0.004	0	0	HF
KLK103	4.40078	0.068	0.003	0	0	HF
IGFL2	7.20941	0.063	0	0	0	HF
SEC14L6	4.68714	0.063	0.002	0	0	HF
SPNS24	4.09265	0.064	0.004	0	0	HF
IER3	4.53361	0.047	0.002	0	0	HF
TCHH	5.91898	0.033	0.001	0	0	HF
SERPINA31	4.86253	0.029	0.001	0	0	HF
TMPRSS11E	6.18823	0.027	0	0	0	HF
FABP9	6.0698	0.027	0.001	0	0	HF
KRT25	5.71924	0.027	0.001	0	0	HF
PRR9	5.76335	0.022	0	0	0	HF
KRT74	6.18058	0.02	0	0	0	HF
AGR2	6.62705	0.013	0	0	0	HF
KRT71	5.33501	0.024	0.001	0	0	HF
SH3D211	4.57321	0.035	0.002	0	0	HF
KLK73	3.65333	0.063	0.005	1.70338e-299	2.41999e-295	HF
LY6G6C3	3.55637	0.066	0.006	1.12896e-292	1.60391e-288	HF
KRT803	2.73092	0.125	0.019	5.20962e-290	7.40131e-286	HF
KRT27	5.66381	0.016	0	4.91419e-284	6.98159e-280	HF
CPA43	3.6312	0.062	0.005	1.72872e-283	2.456e-279	HF
LCN23	3.11898	0.084	0.01	9.64536e-269	1.37032e-264	HF
CALHM5	5.16489	0.017	0	1.28657e-228	1.82783e-224	HF
KLK61	4.35292	0.028	0.001	5.72698e-225	8.13633e-221	HF
GAL	3.06953	0.062	0.006	1.68556e-221	2.39467e-217	HF
MSMB	5.96337	0.01	0	3.29191e-218	4.67681e-214	HF
IGFL4	5.87994	0.01	0	2.04245e-199	2.90171e-195	HF
DMKN4	1.53169	0.284	0.097	1.26052e-192	1.79082e-188	HF
PLA2G2F1	4.33753	0.023	0.001	1.66733e-184	2.36878e-180	HF
KLK53	3.48795	0.043	0.004	4.37386e-181	6.21395e-177	HF
CLDN14	2.91024	0.065	0.009	3.26769e-175	4.64241e-171	HF
KRT162	2.27513	0.126	0.028	1.96976e-171	2.79844e-167	HF
CALML55	1.6903	0.199	0.06	1.10938e-165	1.5761e-161	HF
CRCT13	2.80255	0.073	0.011	2.44092e-164	3.46782e-160	HF
CTSB7	2.19454	0.109	0.024	1.04121e-149	1.47925e-145	HF
PRSS221	4.20263	0.019	0.001	4.52286e-136	6.42563e-132	HF
SLC26A91	4.57481	0.014	0.001	2.44235e-134	3.46985e-130	HF
PRSS83	3.34081	0.035	0.004	4.27553e-130	6.07424e-126	HF
CLDN42	3.29122	0.027	0.003	1.32886e-98	1.88791e-94	HF
EGLN33	3.05402	0.032	0.004	2.35467e-96	3.34528e-92	HF
GRHL14	2.89158	0.035	0.005	6.82389e-92	9.69471e-88	HF
FOXC11	3.70034	0.018	0.001	1.4853e-90	2.11016e-86	HF
MUCL1	1.83164	0.071	0.017	1.5279e-85	2.17069e-81	HF
HMOX12	3.09092	0.026	0.003	1.65186e-83	2.3468e-79	HF
ACP72	2.96148	0.033	0.005	2.62175e-83	3.72472e-79	HF
ABHD51	2.98342	0.03	0.004	3.23509e-83	4.5961e-79	HF
S100A3	4.67968	0.012	0.001	1.82088e-76	2.58693e-72	HF
EPS8L13	2.69124	0.032	0.005	2.44426e-72	3.47257e-68	HF
DEFB11	2.90671	0.026	0.003	2.66622e-68	3.7879e-64	HF
BNIP3L3	2.05407	0.056	0.013	3.40285e-66	4.83442e-62	HF
PLIN5	3.40078	0.016	0.002	3.82078e-63	5.42818e-59	HF
FLG23	1.00389	0.157	0.067	2.36126e-61	3.35464e-57	HF
RNF39	3.7294	0.012	0.001	2.38088e-60	3.38251e-56	HF
ATG9B1	3.52959	0.013	0.001	3.3769e-58	4.79757e-54	HF
DNASE1L2	3.84108	0.01	0.001	1.87582e-57	2.66497e-53	HF
CRABP24	1.83224	0.061	0.017	1.27762e-56	1.81512e-52	HF
ENDOU	3.75923	0.011	0.001	4.75092e-56	6.74963e-52	HF
TPM12	1.52378	0.073	0.023	3.86692e-52	5.49373e-48	HF
ABCA124	2.27724	0.034	0.007	6.74649e-51	9.58473e-47	HF
PNLIPRP31	3.40701	0.013	0.001	2.36965e-50	3.36657e-46	HF
CD244	2.3323	0.031	0.006	9.37669e-49	1.33215e-44	HF
KLK115	2.13793	0.036	0.008	2.16167e-46	3.07108e-42	HF
LGALS34	1.67167	0.06	0.019	2.27705e-45	3.235e-41	HF
CYP4F222	2.88852	0.017	0.002	3.9954e-45	5.67627e-41	HF
ACPP3	2.53531	0.023	0.004	1.06543e-44	1.51365e-40	HF
NDRG25	2.05163	0.037	0.009	3.49196e-44	4.96103e-40	HF
WIPI21	2.40553	0.025	0.005	4.1146e-43	5.84561e-39	HF
C5orf462	2.48449	0.022	0.004	9.5885e-42	1.36224e-37	HF
CMTM63	2.40735	0.024	0.005	1.34807e-41	1.91521e-37	HF
S100A165	1.52825	0.065	0.023	4.12976e-41	5.86715e-37	HF
PDLIM42	2.47004	0.022	0.004	3.33789e-40	4.74214e-36	HF
CA6	3.28308	0.011	0.001	1.02564e-39	1.45712e-35	HF
CSTB	3.2405	0.011	0.001	1.38946e-38	1.97401e-34	HF
SH3BGRL37	1.5812	0.056	0.019	2.38078e-38	3.38237e-34	HF
CLTB5	1.7213	0.043	0.013	7.06274e-35	1.0034e-30	HF
TOB14	1.93957	0.033	0.008	7.38762e-35	1.04956e-30	HF
GJB23	1.82948	0.037	0.011	2.75215e-34	3.90998e-30	HF
PERP6	0.801342	0.177	0.1	1.4706e-33	2.08927e-29	HF
CRYAB3	1.93988	0.03	0.007	7.43506e-33	1.0563e-28	HF
ELOVL43	2.37639	0.019	0.004	1.67469e-32	2.37923e-28	HF
FCGBP1	2.33331	0.02	0.004	1.64562e-30	2.33793e-26	HF
WASL2	2.34291	0.018	0.004	5.67717e-30	8.06555e-26	HF
TMEM45B2	2.84051	0.012	0.002	1.4624e-29	2.07763e-25	HF
CDKN2B1	2.74109	0.013	0.002	2.23523e-29	3.1756e-25	HF
SLC5A11	2.8043	0.011	0.002	1.24154e-27	1.76385e-23	HF
TRIM296	1.06151	0.093	0.045	1.31367e-27	1.86634e-23	HF
LYPD35	1.60394	0.038	0.013	9.84992e-27	1.39938e-22	HF
ACTN13	1.89025	0.026	0.007	3.9008e-26	5.54187e-22	HF
S100A85	0.253287	0.285	0.184	8.24887e-26	1.17192e-21	HF
CLU6	1.27305	0.052	0.021	2.07037e-25	2.94137e-21	HF
RAD23B1	2.1031	0.02	0.005	3.80857e-25	5.41084e-21	HF
SLC31A1	2.58425	0.012	0.002	7.81633e-25	1.11047e-20	HF
ERO1A2	2.04399	0.02	0.005	8.10246e-25	1.15112e-20	HF
SPINT15	1.98111	0.022	0.006	8.86422e-25	1.25934e-20	HF
CALCOCO13	1.81335	0.026	0.008	5.52747e-24	7.85287e-20	HF
TMEM402	2.34188	0.014	0.003	2.69503e-23	3.82883e-19	HF
QSOX1	2.52405	0.012	0.002	8.50877e-23	1.20884e-18	HF
SLC37A22	2.20985	0.016	0.003	1.75513e-22	2.49351e-18	HF
CITED23	1.87533	0.022	0.006	3.91689e-22	5.56473e-18	HF
IVL4	2.29644	0.015	0.003	5.05545e-22	7.18227e-18	HF
SLC40A14	1.85257	0.022	0.006	1.85837e-21	2.64019e-17	HF
GJA13	1.43903	0.037	0.014	4.43215e-21	6.29676e-17	HF
GJB5	2.48621	0.011	0.002	4.48817e-20	6.37634e-16	HF
JUNB6	1.67632	0.024	0.008	3.96043e-19	5.62659e-15	HF
CLIP16	1.52221	0.031	0.011	5.38812e-19	7.65491e-15	HF
LRP104	1.6571	0.024	0.008	6.09855e-19	8.66422e-15	HF
ANO91	2.21623	0.013	0.003	6.55351e-19	9.31057e-15	HF
SLC11A2	2.31039	0.012	0.003	1.46799e-18	2.08558e-14	HF
PLA2G4E1	2.34299	0.011	0.002	3.02336e-18	4.29529e-14	HF
PPIF2	2.19254	0.013	0.003	3.39097e-18	4.81755e-14	HF
BPIFC3	2.2167	0.013	0.003	6.1464e-18	8.73219e-14	HF
C4orf35	1.56701	0.026	0.009	6.84271e-18	9.72144e-14	HF
SULT2B13	1.94312	0.016	0.004	2.12141e-17	3.01389e-13	HF
KRT234	1.35697	0.033	0.013	4.93227e-17	7.00727e-13	HF
CASZ14	1.89298	0.017	0.005	5.14459e-17	7.30891e-13	HF
GBA22	2.2073	0.012	0.003	8.58941e-17	1.2203e-12	HF
H1F06	1.57468	0.024	0.008	1.38206e-16	1.96349e-12	HF
CTNNBIP14	1.19482	0.042	0.018	2.06904e-16	2.93949e-12	HF
KLK133	1.73958	0.019	0.006	3.38538e-16	4.80961e-12	HF
DDHD1	2.08286	0.012	0.003	7.90818e-15	1.12352e-10	HF
YWHAQ	1.7962	0.015	0.004	1.30262e-14	1.85064e-10	HF
RNASE73	1.43522	0.022	0.008	1.81562e-14	2.57946e-10	HF
C9orf16	1.90892	0.013	0.004	3.16765e-14	4.50029e-10	HF
ZNF7501	1.93233	0.013	0.003	1.3757e-13	1.95445e-09	HF
RDH132	2.06735	0.011	0.003	1.81967e-13	2.5852e-09	HF
CENPT2	1.62003	0.018	0.006	2.7345e-13	3.8849e-09	HF
SERPINA123	1.40787	0.022	0.008	1.00774e-12	1.43169e-08	HF
ABLIM14	1.43307	0.021	0.008	2.04535e-12	2.90582e-08	HF
BCL2L11	1.70877	0.014	0.004	3.47736e-12	4.94029e-08	HF
ERBB31	1.90769	0.011	0.003	6.93167e-12	9.84782e-08	HF
CPEB21	1.76464	0.013	0.004	6.93438e-12	9.85168e-08	HF
HSPB17	0.891237	0.048	0.026	2.40526e-11	3.41715e-07	HF
S100A145	1.3464	0.021	0.008	7.44074e-11	1.05711e-06	HF
PALLD2	1.42741	0.018	0.007	7.76973e-11	1.10385e-06	HF
SCEL4	1.18193	0.026	0.012	1.06984e-10	1.51993e-06	HF
PCDH11	1.91032	0.01	0.003	1.1719e-10	1.66492e-06	HF
CTSH6	1.3324	0.021	0.008	1.29477e-10	1.83948e-06	HF
GAS75	1.20038	0.024	0.01	1.57515e-10	2.23781e-06	HF
PRDM13	1.65393	0.013	0.004	2.37738e-10	3.37754e-06	HF
GRHL33	1.84363	0.01	0.003	2.98519e-10	4.24106e-06	HF
SDC11	1.64856	0.013	0.004	3.44296e-10	4.89141e-06	HF
TIAM11	1.81958	0.01	0.003	5.46591e-10	7.76542e-06	HF
RAB11FIP12	1.77551	0.011	0.003	6.01743e-10	8.54897e-06	HF
GLTP5	1.33078	0.019	0.008	7.92879e-10	1.12644e-05	HF
NECTIN15	1.18566	0.024	0.011	9.07722e-10	1.2896e-05	HF
SCD	1.56206	0.011	0.003	9.44329e-10	1.34161e-05	HF
MYH144	1.63305	0.013	0.004	9.60528e-10	1.36462e-05	HF
PM20D1	1.41879	0.014	0.005	1.39957e-09	1.98837e-05	HF
CDKN1A	1.76899	0.01	0.003	1.72373e-09	2.4489e-05	HF
WDR265	1.05137	0.029	0.014	1.78191e-09	2.53156e-05	HF
ANXA25	0.668391	0.062	0.038	1.8822e-09	2.67405e-05	HF
GJB64	1.29797	0.019	0.008	2.04481e-09	2.90506e-05	HF
APOE5	0.788031	0.046	0.026	8.59649e-09	0.00012213	HF
YBX35	0.806308	0.045	0.026	1.27675e-08	0.000181388	HF
PLA2G4D2	1.67662	0.012	0.004	1.4602e-08	0.00020745	HF
ERBB2	1.59045	0.011	0.004	2.35347e-08	0.000334357	HF
SYTL13	1.47078	0.013	0.005	5.15849e-08	0.000732867	HF
DHCR244	1.06564	0.023	0.011	6.63078e-08	0.000942034	HF
MACF17	1.1651	0.018	0.008	1.37396e-07	0.00195199	HF
TTC39B	1.65258	0.01	0.003	1.57049e-07	0.00223119	HF
RAPGEFL15	1.19572	0.017	0.008	1.97898e-07	0.00281154	HF
RAB256	1.29542	0.014	0.006	4.20873e-07	0.00597934	HF
HEBP22	1.37603	0.012	0.005	5.84796e-07	0.00830819	HF
ALDH3B25	0.931205	0.026	0.013	7.84567e-07	0.0111463	HF
ACTB6	0.367353	0.098	0.071	1.112e-06	0.0157982	HF
DSC23	1.41873	0.01	0.004	2.55978e-06	0.0363668	HF
MYO61	1.42449	0.01	0.004	3.17115e-06	0.0450526	HF
UGCG7	1.05515	0.017	0.009	4.95294e-06	0.0703664	HF
CTSD2	1.1732	0.013	0.006	5.43959e-06	0.0772803	HF
OGDH4	1.14825	0.014	0.007	5.64973e-06	0.0802657	HF
GATM1	1.32867	0.011	0.004	6.28721e-06	0.0893224	HF
NIBAN23	1.09649	0.016	0.007	6.57667e-06	0.0934348	HF
TMEM189	1.37359	0.01	0.004	8.72193e-06	0.123912	HF
SPRR2D3	0.274096	0.046	0.03	9.0726e-06	0.128894	HF
FEM1B3	1.18785	0.012	0.005	1.7855e-05	0.253666	HF
PDCD44	0.697687	0.03	0.018	4.25418e-05	0.604392	HF
METRNL6	0.889965	0.018	0.01	6.28925e-05	0.893514	HF
ATP6V1B21	1.1789	0.011	0.005	7.40729e-05	1	HF
CLCA25	0.846529	0.02	0.011	0.000120748	1	HF
FAM83H1	1.15589	0.011	0.005	0.000126066	1	HF
TMEM795	1.06585	0.013	0.006	0.000131606	1	HF
CEBPB4	1.10078	0.012	0.006	0.00021191	1	HF
ULK12	1.03633	0.012	0.006	0.000215584	1	HF
TUBA4A4	0.873199	0.017	0.009	0.00024878	1	HF
RMND5A4	1.02822	0.012	0.006	0.000269893	1	HF
EGR12	0.994901	0.013	0.006	0.000314852	1	HF
CD97	0.470283	0.043	0.03	0.00100201	1	HF
AFDN4	0.970002	0.011	0.006	0.00102808	1	HF
BICD23	0.996344	0.01	0.005	0.0013616	1	HF
UBE2R24	0.88564	0.012	0.007	0.0015004	1	HF
EHF3	0.969153	0.011	0.006	0.00155162	1	HF
PAFAH1B16	0.752519	0.016	0.009	0.00203329	1	HF
PPDPF4	0.778912	0.017	0.01	0.00204407	1	HF
S100A24	0.431114	0.046	0.034	0.00260492	1	HF
DSG14	0.339858	0.064	0.05	0.0026805	1	HF
AZGP13	0.470884	0.03	0.021	0.00282936	1	HF
ADIPOR14	0.822269	0.012	0.007	0.00383282	1	HF
NCCRP13	0.570507	0.025	0.017	0.00398144	1	HF
CKAP4	0.908226	0.01	0.005	0.00400216	1	HF
CCSER22	0.877214	0.01	0.006	0.00455826	1	HF
DUSP74	0.771922	0.013	0.008	0.00657638	1	HF
FADS2	9.38565	0.598	0.001	0	0	SBGs
FASN	7.08656	0.601	0.006	0	0	SBGs
GAL1	8.94832	0.304	0.001	0	0	SBGs
ACSBG1	8.92784	0.294	0.001	0	0	SBGs
THRSP	10.0223	0.291	0	0	0	SBGs
FADS1	8.35779	0.253	0.001	0	0	SBGs
ALOX15B	8.17571	0.238	0.001	0	0	SBGs
PM20D11	10.1599	0.236	0	0	0	SBGs
APOE6	3.5887	0.257	0.022	0	0	SBGs
KRT791	7.83805	0.194	0.001	0	0	SBGs
DGAT22	5.84694	0.165	0.003	0	0	SBGs
APMAP	5.75611	0.161	0.003	0	0	SBGs
CYB5A	5.07956	0.154	0.005	0	0	SBGs
DHCR245	4.2363	0.155	0.008	0	0	SBGs
ALDH3B26	3.92291	0.158	0.011	0	0	SBGs
CALML35	3.51904	0.148	0.014	0	0	SBGs
CYP4F8	8.72495	0.133	0	0	0	SBGs
PRDX23	3.74707	0.144	0.011	0	0	SBGs
AWAT2	10.4099	0.125	0	0	0	SBGs
PRXL2A3	3.71669	0.128	0.01	0	0	SBGs
CHI3L1	6.44191	0.112	0.001	0	0	SBGs
PSAPL14	3.76825	0.121	0.01	0	0	SBGs
SOAT1	6.6536	0.11	0.001	0	0	SBGs
SEC14L61	7.73879	0.107	0.001	0	0	SBGs
FDPS	5.50849	0.083	0.002	0	0	SBGs
ELOVL52	4.91313	0.083	0.003	0	0	SBGs
AADACL3	9.81366	0.078	0	0	0	SBGs
FAR2	6.62286	0.076	0.001	0	0	SBGs
MVD	5.92823	0.073	0.001	0	0	SBGs
TMEM91	5.45907	0.073	0.002	0	0	SBGs
ABHD52	4.82082	0.072	0.003	0	0	SBGs
ELOVL13	3.50567	0.074	0.006	0	0	SBGs
ECH15	3.38277	0.074	0.007	0	0	SBGs
ELOVL44	4.83522	0.068	0.002	0	0	SBGs
ELOVL3	9.12002	0.066	0	0	0	SBGs
ACAT2	5.55178	0.065	0.001	0	0	SBGs
AACS1	4.15382	0.067	0.004	0	0	SBGs
ME1	4.51183	0.063	0.003	0	0	SBGs
AGPAT3	4.67846	0.059	0.002	0	0	SBGs
MUC1	6.62367	0.056	0.001	0	0	SBGs
PLIN51	6.60364	0.056	0.001	0	0	SBGs
CREG16	2.80298	0.063	0.009	0	0	SBGs
MGST1	6.41917	0.055	0.001	0	0	SBGs
PGRMC1	3.69066	0.057	0.004	0	0	SBGs
PLIN4	4.66626	0.053	0.002	0	0	SBGs
ACSS2	5.05709	0.053	0.002	0	0	SBGs
FAM3C3	3.04975	0.053	0.006	0	0	SBGs
LY6E6	2.70843	0.055	0.008	0	0	SBGs
CLMP	4.16535	0.047	0.003	0	0	SBGs
GPX33	3.08649	0.047	0.005	0	0	SBGs
CIDEA	7.21419	0.042	0	0	0	SBGs
FABP7	6.57703	0.041	0	0	0	SBGs
CRAT	6.01154	0.042	0.001	0	0	SBGs
TMEM97	5.62035	0.042	0.001	0	0	SBGs
PDHA11	3.1819	0.045	0.005	0	0	SBGs
CLSTN32	3.83876	0.043	0.003	0	0	SBGs
CD364	2.80771	0.045	0.006	0	0	SBGs
BRI3BP	5.19672	0.039	0.001	0	0	SBGs
FA2H	7.68675	0.038	0	0	0	SBGs
HMGCR	4.00121	0.038	0.002	0	0	SBGs
ZNF117	4.46107	0.033	0.002	0	0	SBGs
DHCR7	4.2015	0.031	0.002	0	0	SBGs
DDIT4	3.30929	0.031	0.003	0	0	SBGs
DGAT2L6	8.66811	0.028	0	0	0	SBGs
TM7SF22	3.45481	0.029	0.003	0	0	SBGs
GPD1	6.197	0.023	0	0	0	SBGs
MVK	3.82728	0.023	0.002	0	0	SBGs
ADTRP	4.93784	0.021	0.001	0	0	SBGs
SORD	4.12829	0.02	0.001	0	0	SBGs
LPIN1	3.95636	0.019	0.001	0	0	SBGs
MSMO1	5.34773	0.016	0	0	0	SBGs
PECR	5.03539	0.015	0	0	0	SBGs
FBP1	5.55843	0.015	0	0	0	SBGs
APOC1	6.4995	0.013	0	0	0	SBGs
HSD11B1	5.39796	0.012	0	0	0	SBGs
INSIG1	5.73325	0.012	0	0	0	SBGs
TMPRSS11E1	5.01811	0.011	0	0	0	SBGs
LDHD	6.25357	0.01	0	0	0	SBGs
AGPAT1	3.38036	0.025	0.002	1.29195e-297	1.83547e-293	SBGs
G6PD	3.48246	0.022	0.002	1.65554e-275	2.35203e-271	SBGs
UBIAD1	4.2363	0.013	0.001	4.6456e-269	6.6e-265	SBGs
CARD184	3.2969	0.024	0.002	3.69258e-262	5.24605e-258	SBGs
ACAA1	2.91852	0.031	0.004	3.34635e-260	4.75416e-256	SBGs
CHP1	3.08573	0.027	0.003	1.54581e-259	2.19613e-255	SBGs
MSRB1	3.63358	0.018	0.001	4.02165e-251	5.71355e-247	SBGs
GK5	4.01267	0.014	0.001	5.46486e-251	7.76392e-247	SBGs
PXMP4	3.74276	0.017	0.001	5.75369e-249	8.17426e-245	SBGs
GNPAT	3.36545	0.021	0.002	2.56604e-246	3.64557e-242	SBGs
EI242	2.55846	0.04	0.007	4.9065e-246	6.97066e-242	SBGs
ACO1	3.44922	0.017	0.002	2.91231e-220	4.13752e-216	SBGs
GLRX1	3.15773	0.021	0.002	1.07948e-213	1.53362e-209	SBGs
SCD1	3.24048	0.024	0.003	5.81523e-211	8.2617e-207	SBGs
PNLIPRP32	3.74214	0.014	0.001	4.04438e-206	5.74584e-202	SBGs
C1orf122	3.31314	0.018	0.002	7.45023e-205	1.05845e-200	SBGs
RTN42	2.13718	0.049	0.011	2.74727e-203	3.90305e-199	SBGs
ACAA2	3.86314	0.012	0.001	2.02107e-199	2.87133e-195	SBGs
NSDHL	3.52349	0.014	0.001	1.40497e-186	1.99604e-182	SBGs
SLC25A1	3.07947	0.019	0.002	7.7739e-178	1.10444e-173	SBGs
FAM126A	2.67796	0.026	0.004	6.73755e-177	9.57204e-173	SBGs
EBP	3.38369	0.015	0.001	1.70814e-173	2.42675e-169	SBGs
MT-CO26	1.21429	0.128	0.054	5.07987e-170	7.21697e-166	SBGs
PMVK	3.4037	0.014	0.001	1.29929e-169	1.84591e-165	SBGs
ACLY	3.19734	0.016	0.002	2.50135e-168	3.55367e-164	SBGs
LPCAT3	3.05345	0.018	0.002	2.03245e-163	2.88751e-159	SBGs
EEF26	1.19759	0.128	0.055	2.40011e-163	3.40983e-159	SBGs
DNASE1L21	3.96562	0.01	0.001	1.04414e-162	1.4834e-158	SBGs
PPARG	3.43169	0.013	0.001	1.223e-160	1.73752e-156	SBGs
PLA2R1	2.61014	0.023	0.004	7.03287e-151	9.9916e-147	SBGs
TTC39B1	2.75956	0.021	0.003	7.12244e-151	1.01189e-146	SBGs
ACADM	3.67621	0.01	0.001	6.02776e-149	8.56364e-145	SBGs
CERS4	2.9278	0.017	0.002	9.65658e-137	1.37191e-132	SBGs
FDFT1	3.15703	0.013	0.001	5.91581e-129	8.40459e-125	SBGs
MT-CO35	0.797045	0.214	0.123	2.32916e-124	3.30904e-120	SBGs
NUS1	2.62428	0.018	0.003	1.01581e-118	1.44315e-114	SBGs
SLC15A14	2.7523	0.016	0.002	1.78344e-114	2.53374e-110	SBGs
ECHDC1	2.83899	0.014	0.002	1.13156e-106	1.60761e-102	SBGs
AKR1A11	2.2873	0.022	0.004	1.82113e-106	2.58728e-102	SBGs
NDUFC21	2.27228	0.023	0.005	1.83226e-106	2.6031e-102	SBGs
MYLK1	1.61115	0.039	0.011	2.15912e-104	3.06746e-100	SBGs
MBOAT22	2.3854	0.019	0.004	6.69367e-101	9.5097e-97	SBGs
ALDH9A11	2.16467	0.023	0.005	2.22996e-98	3.1681e-94	SBGs
FAM83H2	2.21814	0.022	0.005	1.34469e-96	1.91041e-92	SBGs
GPT2	2.77834	0.012	0.002	8.02355e-92	1.13991e-87	SBGs
TMEM1891	2.28167	0.018	0.004	4.29476e-84	6.10156e-80	SBGs
GPX48	1.62715	0.035	0.011	4.15045e-83	5.89654e-79	SBGs
SLC25A111	2.1583	0.02	0.004	4.36784e-83	6.20539e-79	SBGs
MT-ND46	0.970722	0.098	0.049	7.11132e-83	1.0103e-78	SBGs
BDH1	2.82056	0.011	0.002	5.63213e-82	8.00156e-78	SBGs
CDKN1A1	2.39137	0.015	0.003	7.64271e-81	1.0858e-76	SBGs
MT-ATP66	0.807683	0.131	0.074	3.60587e-78	5.12286e-74	SBGs
WNK2	2.77996	0.01	0.001	6.67918e-72	9.48911e-68	SBGs
TMEM45A6	1.17187	0.057	0.025	2.21393e-66	3.14533e-62	SBGs
CYP4F223	2.43483	0.012	0.002	2.3152e-66	3.2892e-62	SBGs
CST64	1.0627	0.042	0.017	7.21056e-65	1.0244e-60	SBGs
CERS36	1.82586	0.022	0.006	9.74506e-65	1.38448e-60	SBGs
PLIN3	2.16907	0.015	0.003	3.88868e-64	5.52465e-60	SBGs
ATP5MC3	2.19592	0.014	0.003	9.55269e-64	1.35715e-59	SBGs
CPEB41	2.15087	0.015	0.003	1.80146e-63	2.55934e-59	SBGs
DUSP16	2.37841	0.012	0.002	4.74523e-61	6.74154e-57	SBGs
NTAN1	2.26243	0.012	0.003	1.32007e-59	1.87542e-55	SBGs
DCXR	2.49697	0.01	0.002	5.48759e-59	7.79621e-55	SBGs
MPC1	2.22309	0.013	0.003	4.46996e-58	6.35047e-54	SBGs
NDUFA43	1.52737	0.028	0.01	4.49797e-58	6.39027e-54	SBGs
CTSV3	2.16092	0.013	0.003	7.14976e-56	1.01577e-51	SBGs
BSG1	1.89182	0.017	0.005	2.72361e-55	3.86943e-51	SBGs
KRT174	1.13609	0.047	0.021	2.80625e-53	3.98685e-49	SBGs
ACADVL	2.11388	0.013	0.003	3.31902e-51	4.71532e-47	SBGs
OAZ16	0.805796	0.076	0.042	4.13397e-46	5.87313e-42	SBGs
AZGP14	0.981198	0.043	0.02	2.602e-43	3.69666e-39	SBGs
TALDO1	1.95147	0.013	0.003	4.68589e-43	6.65725e-39	SBGs
PNPLA26	1.53238	0.021	0.007	7.71836e-43	1.09655e-38	SBGs
RNF167	1.76195	0.015	0.004	2.76236e-41	3.92449e-37	SBGs
DDHD11	1.98073	0.011	0.003	1.09627e-36	1.55747e-32	SBGs
PIK3C2G1	2.05173	0.01	0.002	1.50827e-36	2.1428e-32	SBGs
PRSS84	1.80542	0.012	0.004	4.38138e-36	6.22462e-32	SBGs
MT-CYB6	0.637729	0.092	0.058	1.53115e-35	2.1753e-31	SBGs
UQCRC12	1.53568	0.016	0.005	2.58351e-33	3.67039e-29	SBGs
SCP21	1.49716	0.016	0.006	3.88997e-32	5.52648e-28	SBGs
COMT1	1.54875	0.015	0.005	9.17219e-32	1.30309e-27	SBGs
DLD	1.83028	0.01	0.003	6.57235e-31	9.33734e-27	SBGs
CYC12	1.40335	0.018	0.007	2.67035e-30	3.79377e-26	SBGs
SEPTIN11	1.72265	0.011	0.003	3.29268e-29	4.67791e-25	SBGs
RTN32	1.23159	0.02	0.009	1.59698e-27	2.26883e-23	SBGs
PGRMC23	1.44335	0.015	0.005	2.13851e-27	3.03818e-23	SBGs
TPD52L11	1.77996	0.01	0.003	2.34297e-26	3.32865e-22	SBGs
SECISBP2L	1.61821	0.011	0.004	3.65581e-26	5.19381e-22	SBGs
H2AFJ1	1.69666	0.01	0.003	2.64416e-25	3.75655e-21	SBGs
METTL7A1	1.54425	0.012	0.004	4.63085e-25	6.57904e-21	SBGs
RORA3	0.938372	0.031	0.016	4.97497e-24	7.06795e-20	SBGs
COX6A12	1.26868	0.016	0.006	1.24089e-22	1.76293e-18	SBGs
ECHS11	1.42256	0.012	0.005	1.95054e-22	2.77114e-18	SBGs
SCAP1	1.57941	0.01	0.003	2.59737e-22	3.69008e-18	SBGs
TSKU	1.49977	0.01	0.003	1.10118e-20	1.56445e-16	SBGs
BNIP3L4	0.919064	0.026	0.013	1.91429e-20	2.71964e-16	SBGs
CLCA26	1.01807	0.022	0.011	2.88571e-20	4.09972e-16	SBGs
SPINT25	1.11095	0.018	0.008	8.15463e-20	1.15853e-15	SBGs
UQCR10	1.46489	0.01	0.004	1.09707e-19	1.5586e-15	SBGs
C9orf161	1.46954	0.01	0.004	2.61802e-19	3.71942e-15	SBGs
DEFB12	1.51602	0.01	0.003	2.85345e-19	4.05389e-15	SBGs
CPA44	1.18046	0.012	0.005	9.27138e-16	1.31719e-11	SBGs
ALDH24	0.833044	0.023	0.013	5.96909e-14	8.48029e-10	SBGs
NDUFV25	1.00832	0.014	0.007	4.01782e-13	5.70811e-09	SBGs
PSMB51	1.20045	0.01	0.004	5.17537e-13	7.35264e-09	SBGs
RACK16	0.691162	0.026	0.016	4.13772e-12	5.87846e-08	SBGs
ATP5MG4	1.08157	0.011	0.005	9.27549e-12	1.31777e-07	SBGs
ATP5F1B3	0.964789	0.014	0.007	9.60027e-12	1.36391e-07	SBGs
COX142	1.0984	0.01	0.005	1.18853e-11	1.68854e-07	SBGs
NDUFA13	0.94763	0.012	0.006	1.29723e-10	1.84298e-06	SBGs
NDUFB52	1.01184	0.011	0.005	2.65821e-10	3.77651e-06	SBGs
PEBP12	0.962142	0.011	0.006	2.96133e-10	4.20716e-06	SBGs
DBI2	0.901896	0.013	0.007	3.30361e-10	4.69345e-06	SBGs
SLC25A64	0.881365	0.013	0.007	1.26923e-09	1.80319e-05	SBGs
ACTN14	0.873198	0.013	0.007	1.46229e-09	2.07747e-05	SBGs
XBP12	0.928571	0.012	0.006	1.51898e-09	2.15801e-05	SBGs
MT-ND28	0.398705	0.052	0.038	1.95269e-09	2.77419e-05	SBGs
HADHA5	0.815918	0.014	0.008	4.73442e-09	6.72619e-05	SBGs
ESRP14	0.954471	0.01	0.005	7.27321e-09	0.00010333	SBGs
NDUFB74	0.853577	0.012	0.007	8.14129e-09	0.000115663	SBGs
TIMM131	0.96562	0.01	0.005	9.16795e-09	0.000130249	SBGs
TRAPPC53	0.855062	0.011	0.006	2.67312e-08	0.000379771	SBGs
COX4I14	0.81938	0.012	0.007	8.43065e-08	0.00119774	SBGs
LAMTOR14	0.690663	0.015	0.009	2.20027e-07	0.00312593	SBGs
ITM2B6	0.452058	0.032	0.023	2.54717e-07	0.00361876	SBGs
GSTK15	0.727066	0.013	0.008	2.78939e-07	0.00396289	SBGs
NDUFB92	0.695799	0.012	0.007	3.07618e-06	0.0437033	SBGs
EMP24	0.708257	0.011	0.007	1.01972e-05	0.144872	SBGs
MICOS10	0.757004	0.01	0.006	1.17237e-05	0.166558	SBGs
TUFM3	0.73136	0.01	0.006	1.63764e-05	0.232659	SBGs
TMEM1344	0.704745	0.01	0.006	2.05788e-05	0.292363	SBGs
SCARB27	0.647765	0.011	0.007	2.24464e-05	0.318896	SBGs
MT-ND4L5	0.313814	0.045	0.036	2.33154e-05	0.331243	SBGs
SPINT16	0.732694	0.01	0.006	2.37991e-05	0.338114	SBGs
RBM37	0.424632	0.025	0.019	2.41024e-05	0.342423	SBGs
MT-ND66	0.459515	0.019	0.014	7.92415e-05	1	SBGs
HSPA85	0.465459	0.018	0.013	0.000107254	1	SBGs
CHCHD26	0.594673	0.011	0.007	0.000110496	1	SBGs
TXNL4A3	0.614805	0.01	0.006	0.000274392	1	SBGs
CCDC475	0.485704	0.012	0.009	0.00165206	1	SBGs
TRIM297	0.213738	0.053	0.045	0.00221201	1	SBGs
KRT6B4	0.193628	0.044	0.037	0.0023024	1	SBGs
CD1516	0.487422	0.01	0.007	0.00328026	1	SBGs
LGALS35	0.307321	0.024	0.019	0.00371038	1	SBGs
ERGIC36	0.337373	0.014	0.011	0.00984948	1	SBGs
DCD	10.2868	0.835	0.003	0	0	ASWGs
MUCL11	8.27373	0.485	0.003	0	0	ASWGs
SCGB2A2	10.9842	0.454	0	0	0	ASWGs
SFRP11	5.99928	0.199	0.003	0	0	ASWGs
SLC12A2	8.09343	0.18	0.001	0	0	ASWGs
PIP	11.6555	0.147	0	0	0	ASWGs
KRT7	9.14157	0.144	0	0	0	ASWGs
SCGB1D2	9.6368	0.136	0	0	0	ASWGs
MT-CO36	1.08843	0.251	0.121	0	0	ASWGs
PDCD45	3.34614	0.144	0.015	0	0	ASWGs
CSRP11	2.50922	0.122	0.019	0	0	ASWGs
AZGP15	2.5291	0.111	0.018	0	0	ASWGs
AQP5	8.04528	0.076	0	0	0	ASWGs
LTF2	3.03532	0.083	0.012	0	0	ASWGs
ID44	2.93065	0.064	0.008	0	0	ASWGs
ATP1B12	3.9106	0.056	0.004	0	0	ASWGs
PLA2R11	4.38945	0.054	0.003	0	0	ASWGs
PYGB3	2.84782	0.057	0.008	0	0	ASWGs
NFIB5	2.62041	0.057	0.009	0	0	ASWGs
CITED42	3.82397	0.051	0.004	0	0	ASWGs
PPP1R1B	8.31098	0.045	0	0	0	ASWGs
NDRG26	2.61972	0.049	0.008	0	0	ASWGs
ZG16B	6.13188	0.04	0.001	0	0	ASWGs
CLDN10	8.43391	0.039	0	0	0	ASWGs
MELTF	7.04617	0.036	0	0	0	ASWGs
PADI2	7.25863	0.035	0	0	0	ASWGs
XBP13	2.89483	0.039	0.005	0	0	ASWGs
CA61	7.11831	0.032	0	0	0	ASWGs
SLC26A2	4.66205	0.033	0.001	0	0	ASWGs
RHPN2	8.02601	0.032	0	0	0	ASWGs
ATP2A31	4.07777	0.033	0.002	0	0	ASWGs
PDK3	5.0505	0.031	0.001	0	0	ASWGs
STK39	4.52085	0.029	0.001	0	0	ASWGs
EPHB31	3.17184	0.031	0.003	0	0	ASWGs
RNF1521	3.61734	0.031	0.003	0	0	ASWGs
KRT8	6.03187	0.026	0	0	0	ASWGs
STAC2	7.6362	0.026	0	0	0	ASWGs
DNER	7.33386	0.025	0	0	0	ASWGs
GLS	3.25007	0.027	0.003	0	0	ASWGs
SYNM1	3.44617	0.023	0.002	0	0	ASWGs
SOX91	4.48856	0.022	0.001	0	0	ASWGs
TPD52L12	3.25129	0.022	0.002	0	0	ASWGs
PPARGC1A1	4.54279	0.02	0.001	0	0	ASWGs
KCNK51	4.89818	0.019	0.001	0	0	ASWGs
WNK21	4.11429	0.018	0.001	0	0	ASWGs
CAMK2N1	3.95579	0.017	0.001	0	0	ASWGs
EPCAM	5.8716	0.016	0	0	0	ASWGs
FZD1	3.8441	0.017	0.001	0	0	ASWGs
CRACR2B	5.29511	0.015	0	0	0	ASWGs
SNORC	7.27232	0.014	0	0	0	ASWGs
ATP6V0A4	6.99479	0.014	0	0	0	ASWGs
FAM189A2	4.41611	0.014	0.001	0	0	ASWGs
DSG2	4.35866	0.014	0.001	0	0	ASWGs
SHROOM3	4.83806	0.013	0	0	0	ASWGs
CRACR2A	4.96438	0.013	0	0	0	ASWGs
WWC1	4.12973	0.013	0.001	0	0	ASWGs
TMEM213	7.26417	0.011	0	0	0	ASWGs
KCNN4	5.14443	0.011	0	0	0	ASWGs
ATP1A12	2.75975	0.03	0.004	9.40871e-307	1.33669e-302	ASWGs
GALNT7	4.12901	0.012	0.001	3.77977e-298	5.36992e-294	ASWGs
MT-ATP67	1.15789	0.161	0.072	9.69273e-274	1.37705e-269	ASWGs
SH3BP4	3.21474	0.019	0.002	8.28731e-269	1.17738e-264	ASWGs
MT-ND37	1.52436	0.088	0.03	1.06725e-256	1.51624e-252	ASWGs
FRZB	3.59888	0.013	0.001	2.1223e-256	3.01514e-252	ASWGs
SH3BGRL21	3.30167	0.017	0.002	5.85186e-255	8.31373e-251	ASWGs
CGNL11	3.07894	0.019	0.002	4.1362e-253	5.8763e-249	ASWGs
KRT152	2.28758	0.035	0.007	1.98643e-237	2.82212e-233	ASWGs
MT-ND47	1.2782	0.116	0.048	3.72079e-237	5.28612e-233	ASWGs
PDLIM43	2.66358	0.022	0.004	7.37463e-212	1.04771e-207	ASWGs
APP5	1.63424	0.06	0.019	3.02036e-206	4.29102e-202	ASWGs
MLPH	3.23576	0.014	0.001	4.16178e-197	5.91264e-193	ASWGs
LMO41	2.52671	0.023	0.004	2.25086e-194	3.1978e-190	ASWGs
MYLK2	1.77671	0.041	0.011	1.78587e-186	2.53719e-182	ASWGs
TSPAN8	3.29077	0.011	0.001	2.54853e-179	3.6207e-175	ASWGs
MYH111	1.4178	0.044	0.013	1.23482e-163	1.75431e-159	ASWGs
PFKFB3	3.24837	0.011	0.001	7.8825e-162	1.11987e-157	ASWGs
CD444	1.02097	0.123	0.061	8.09049e-162	1.14942e-157	ASWGs
COBL	3.40685	0.01	0.001	4.14443e-158	5.88799e-154	ASWGs
ZCCHC2	3.04564	0.012	0.001	4.51808e-157	6.41884e-153	ASWGs
SAT17	1.60261	0.047	0.015	1.73583e-153	2.46609e-149	ASWGs
MT-CYB7	1.0128	0.116	0.057	9.56216e-151	1.3585e-146	ASWGs
EHF4	2.19118	0.023	0.005	5.11061e-143	7.26064e-139	ASWGs
OGFRL14	2.16562	0.023	0.005	1.02716e-136	1.45929e-132	ASWGs
TC2N	2.62426	0.015	0.002	1.65618e-134	2.35294e-130	ASWGs
SOSTDC1	3.1127	0.01	0.001	2.23927e-132	3.18133e-128	ASWGs
CNN11	2.06752	0.021	0.005	3.50256e-131	4.97609e-127	ASWGs
SOD24	1.99691	0.025	0.006	6.57153e-130	9.33618e-126	ASWGs
ETV64	2.05705	0.024	0.006	5.75996e-128	8.18318e-124	ASWGs
C1orf115	3.06536	0.01	0.001	4.64322e-127	6.59663e-123	ASWGs
C5orf463	2.30484	0.018	0.004	2.92564e-126	4.15645e-122	ASWGs
CHPT12	2.28101	0.018	0.004	1.6551e-122	2.35141e-118	ASWGs
SDC41	2.26128	0.018	0.004	4.68997e-121	6.66303e-117	ASWGs
CD164	2.46227	0.014	0.003	1.18543e-114	1.68415e-110	ASWGs
ACTG21	1.75822	0.022	0.006	7.55131e-108	1.07281e-103	ASWGs
TRAF41	2.7095	0.011	0.002	3.83676e-107	5.45088e-103	ASWGs
CPE3	1.8852	0.023	0.006	1.3394e-106	1.90288e-102	ASWGs
TMEM63A	2.37788	0.014	0.003	1.37342e-104	1.95122e-100	ASWGs
ACTA22	1.55385	0.031	0.01	1.37562e-103	1.95434e-99	ASWGs
NR4A1	2.42119	0.012	0.002	4.62147e-96	6.56573e-92	ASWGs
FNBP1L	2.64499	0.01	0.002	4.37201e-94	6.21132e-90	ASWGs
DDR13	1.82022	0.023	0.006	6.50854e-94	9.24668e-90	ASWGs
DTNA1	2.65625	0.01	0.002	2.70868e-91	3.84822e-87	ASWGs
APOD5	1.30819	0.041	0.016	1.05395e-90	1.49735e-86	ASWGs
TBC1D81	2.30776	0.013	0.003	3.95594e-89	5.62021e-85	ASWGs
AUTS21	2.07441	0.016	0.004	1.25649e-88	1.7851e-84	ASWGs
TPM21	1.13225	0.04	0.016	3.31978e-88	4.71641e-84	ASWGs
TAGLN3	0.819397	0.061	0.029	5.29752e-88	7.52619e-84	ASWGs
SELENBP1	2.43329	0.011	0.002	2.60481e-85	3.70065e-81	ASWGs
MT-CO27	0.835989	0.097	0.054	6.35249e-85	9.02498e-81	ASWGs
MT-ND29	0.954048	0.074	0.038	8.5828e-85	1.21936e-80	ASWGs
CCN23	1.59297	0.025	0.008	4.54022e-84	6.45029e-80	ASWGs
PPP1CB2	1.82864	0.02	0.005	1.63341e-83	2.32059e-79	ASWGs
SGK12	2.18145	0.013	0.003	1.55295e-81	2.20628e-77	ASWGs
PDE5A1	2.46645	0.01	0.002	3.35012e-81	4.75951e-77	ASWGs
MYO62	2.07646	0.015	0.003	1.28924e-79	1.83162e-75	ASWGs
HIPK2	2.33683	0.011	0.002	9.83691e-79	1.39753e-74	ASWGs
TBC1D4	2.35345	0.01	0.002	1.45503e-76	2.06716e-72	ASWGs
KIAA16711	2.28908	0.011	0.002	2.69518e-75	3.82904e-71	ASWGs
SLC1A51	2.14854	0.012	0.003	4.35036e-74	6.18056e-70	ASWGs
NTN41	2.11862	0.012	0.003	6.26071e-72	8.89458e-68	ASWGs
LRIG11	1.83944	0.016	0.005	2.36688e-71	3.36263e-67	ASWGs
KIAA12171	1.86544	0.016	0.004	6.89592e-71	9.79704e-67	ASWGs
CLDN43	2.15154	0.012	0.003	3.98629e-70	5.66332e-66	ASWGs
CNN36	1.31349	0.032	0.013	2.85585e-69	4.05731e-65	ASWGs
ATL21	1.98486	0.013	0.003	2.08309e-68	2.95945e-64	ASWGs
RTN33	1.49761	0.024	0.008	6.78802e-67	9.64374e-63	ASWGs
STARD10	1.96624	0.013	0.003	6.58458e-66	9.35471e-62	ASWGs
SNCA1	2.18337	0.01	0.002	2.05664e-64	2.92187e-60	ASWGs
F31	2.17055	0.011	0.002	7.54559e-64	1.072e-59	ASWGs
TOB15	1.46457	0.023	0.008	1.26251e-62	1.79365e-58	ASWGs
ANO1	2.17208	0.01	0.002	2.59255e-62	3.68323e-58	ASWGs
CD98	0.912065	0.057	0.03	2.61716e-61	3.71819e-57	ASWGs
NDUFB93	1.53296	0.02	0.007	5.08943e-60	7.23055e-56	ASWGs
DOCK13	1.42882	0.024	0.009	1.70458e-59	2.4217e-55	ASWGs
LENG86	1.06907	0.041	0.02	2.98836e-59	4.24556e-55	ASWGs
MSI2	2.12536	0.01	0.002	8.41135e-59	1.195e-54	ASWGs
MT-ND4L6	0.842539	0.063	0.035	4.38765e-58	6.23354e-54	ASWGs
H1F07	1.43906	0.022	0.008	1.11402e-57	1.58269e-53	ASWGs
SPINT26	1.45937	0.022	0.008	3.10384e-57	4.40963e-53	ASWGs
TLE56	1.55951	0.018	0.006	8.73551e-56	1.24105e-51	ASWGs
TMEM1231	1.84466	0.013	0.004	7.22206e-55	1.02604e-50	ASWGs
SLC9A3R11	2.00538	0.01	0.003	4.18718e-54	5.94873e-50	ASWGs
TPM13	0.878208	0.046	0.023	4.38095e-54	6.22402e-50	ASWGs
SIK2	2.06664	0.01	0.002	5.31946e-52	7.55736e-48	ASWGs
CD821	1.66349	0.015	0.005	3.67055e-51	5.21475e-47	ASWGs
ERBB21	1.7806	0.012	0.004	3.16261e-49	4.49312e-45	ASWGs
PDHA12	1.56338	0.016	0.005	7.7545e-49	1.10168e-44	ASWGs
CAPN28	1.07126	0.032	0.015	3.97321e-48	5.64474e-44	ASWGs
RABEP1	1.86299	0.01	0.003	3.01812e-47	4.28785e-43	ASWGs
ARHGAP12	1.77752	0.012	0.003	1.94919e-46	2.76921e-42	ASWGs
ETFB	1.72867	0.012	0.004	2.399e-46	3.40827e-42	ASWGs
SLC6A81	1.7695	0.011	0.003	7.07572e-46	1.00525e-41	ASWGs
CD463	1.50925	0.016	0.006	1.13423e-45	1.6114e-41	ASWGs
DAB2IP	1.90709	0.01	0.003	1.55723e-45	2.21236e-41	ASWGs
NIPSNAP21	1.79845	0.011	0.003	1.33056e-44	1.89033e-40	ASWGs
FXYD34	1.22165	0.023	0.01	1.20781e-41	1.71594e-37	ASWGs
NDUFA14	1.43154	0.017	0.006	1.78935e-41	2.54213e-37	ASWGs
RERE6	1.39312	0.016	0.006	1.4795e-39	2.10193e-35	ASWGs
AFDN5	1.4323	0.015	0.006	7.55777e-38	1.07373e-33	ASWGs
DBI3	1.32053	0.017	0.007	1.09988e-37	1.5626e-33	ASWGs
DYNLL25	1.27108	0.018	0.007	2.70018e-37	3.83615e-33	ASWGs
SPINT17	1.42026	0.015	0.006	4.83016e-37	6.86221e-33	ASWGs
MYL91	0.864479	0.03	0.015	1.71712e-36	2.43951e-32	ASWGs
MAGED27	1.23771	0.018	0.008	2.82893e-35	4.01907e-31	ASWGs
FAT11	1.44678	0.013	0.005	3.95402e-35	5.61747e-31	ASWGs
PEBP13	1.3589	0.015	0.006	1.08636e-34	1.54339e-30	ASWGs
LUC7L25	1.33598	0.016	0.006	1.26607e-34	1.79871e-30	ASWGs
ZKSCAN12	1.60971	0.01	0.003	3.6325e-34	5.1607e-30	ASWGs
CTNND15	0.947075	0.031	0.016	3.93431e-34	5.58947e-30	ASWGs
MT-ND17	0.932618	0.029	0.015	3.60822e-33	5.1262e-29	ASWGs
SPTSSA1	1.63396	0.01	0.003	3.6695e-33	5.21326e-29	ASWGs
ISCU6	1.27137	0.016	0.006	8.67751e-33	1.23281e-28	ASWGs
MT-ND57	1.0951	0.021	0.01	2.23685e-32	3.17789e-28	ASWGs
PNPLA27	1.19706	0.017	0.007	4.02912e-31	5.72418e-27	ASWGs
PPP2R5A1	1.51008	0.01	0.004	4.53335e-31	6.44053e-27	ASWGs
NINJ12	1.54042	0.01	0.003	1.3401e-30	1.90388e-26	ASWGs
CD1517	1.18133	0.016	0.007	4.19285e-30	5.95678e-26	ASWGs
USP53	1.56952	0.01	0.003	5.30618e-30	7.53849e-26	ASWGs
KIF5B3	1.26457	0.014	0.006	1.81383e-29	2.57691e-25	ASWGs
ARRDC32	1.339	0.013	0.005	2.63641e-29	3.74555e-25	ASWGs
DKK33	1.32394	0.013	0.005	2.79555e-29	3.97164e-25	ASWGs
ATP5F1B4	1.18442	0.016	0.007	1.69727e-28	2.41131e-24	ASWGs
PRKAR1A7	1.11054	0.018	0.008	3.99548e-28	5.67637e-24	ASWGs
CDK5RAP34	1.24058	0.015	0.006	4.83849e-28	6.87405e-24	ASWGs
MT-ND67	0.933208	0.026	0.014	7.05522e-28	1.00234e-23	ASWGs
FBXW26	1.18351	0.015	0.007	9.69475e-28	1.37733e-23	ASWGs
CMPK16	1.13203	0.016	0.007	3.2998e-27	4.68802e-23	ASWGs
APLP27	1.07536	0.018	0.008	5.35779e-27	7.61182e-23	ASWGs
LRCH43	1.39475	0.011	0.004	5.2159e-26	7.41022e-22	ASWGs
ADI11	1.25471	0.013	0.005	7.94906e-26	1.12932e-21	ASWGs
MGP6	0.680285	0.036	0.022	1.70361e-25	2.42033e-21	ASWGs
ARHGAP351	1.31019	0.012	0.005	3.4602e-25	4.91591e-21	ASWGs
FGFR22	1.27699	0.012	0.005	4.23981e-25	6.0235e-21	ASWGs
ALDH9A12	1.24036	0.012	0.005	4.48716e-25	6.3749e-21	ASWGs
NDUFA44	1.00543	0.019	0.01	3.49975e-24	4.97209e-20	ASWGs
GAS66	0.993213	0.018	0.009	6.95312e-24	9.87829e-20	ASWGs
CIRBP7	0.578411	0.054	0.036	3.68909e-23	5.24109e-19	ASWGs
ATN17	0.922247	0.02	0.011	5.89153e-23	8.3701e-19	ASWGs
TMEM2452	1.33425	0.01	0.004	8.09867e-23	1.15058e-18	ASWGs
SENP66	1.01691	0.017	0.008	4.78341e-22	6.79579e-18	ASWGs
MGST34	1.19381	0.012	0.005	4.95521e-22	7.03987e-18	ASWGs
EPS8L23	1.17587	0.012	0.005	1.52611e-21	2.16814e-17	ASWGs
WSB19	0.896663	0.02	0.01	3.56241e-21	5.06111e-17	ASWGs
CCNI8	0.665052	0.036	0.022	6.17551e-21	8.77354e-17	ASWGs
NDUFC22	1.2092	0.011	0.005	6.61712e-21	9.40095e-17	ASWGs
DSTN3	0.713625	0.03	0.018	3.43929e-20	4.88619e-16	ASWGs
KIAA15222	1.18375	0.011	0.005	6.91749e-20	9.82768e-16	ASWGs
PALLD3	1.0326	0.013	0.006	2.40107e-19	3.4112e-15	ASWGs
FAM114A1	1.18624	0.01	0.004	7.59789e-19	1.07943e-14	ASWGs
SCARB28	0.987865	0.014	0.007	1.59099e-17	2.26032e-13	ASWGs
NFIX4	0.741102	0.022	0.013	1.77033e-17	2.51511e-13	ASWGs
PTPRF3	0.957662	0.016	0.008	1.83364e-17	2.60505e-13	ASWGs
SELENOH5	0.950664	0.014	0.007	2.61451e-17	3.71443e-13	ASWGs
REXO22	0.921293	0.015	0.008	6.136e-17	8.71741e-13	ASWGs
ECHS12	1.13287	0.01	0.005	9.08871e-17	1.29123e-12	ASWGs
COX6A13	0.999875	0.013	0.006	1.47143e-16	2.09046e-12	ASWGs
PCMTD15	0.854935	0.017	0.01	1.72059e-16	2.44444e-12	ASWGs
LITAF5	0.922558	0.014	0.007	2.85154e-16	4.05118e-12	ASWGs
UBR41	1.08028	0.01	0.005	8.12263e-16	1.15398e-11	ASWGs
GPBP13	1.05862	0.01	0.005	1.95564e-15	2.77837e-11	ASWGs
AKT19	0.832473	0.017	0.009	2.83451e-15	4.02698e-11	ASWGs
CHCHD27	0.893855	0.014	0.007	4.03924e-15	5.73855e-11	ASWGs
NUDT32	1.07757	0.01	0.005	7.77157e-15	1.10411e-10	ASWGs
NDUFB75	0.920172	0.013	0.007	9.61072e-15	1.3654e-10	ASWGs
CRIM12	0.970747	0.012	0.006	1.11583e-14	1.58526e-10	ASWGs
SNX14	1.00606	0.011	0.005	1.49648e-14	2.12605e-10	ASWGs
NDST11	1.02778	0.011	0.005	2.0555e-14	2.92025e-10	ASWGs
MTCH16	0.862929	0.014	0.007	3.0483e-14	4.33072e-10	ASWGs
TOMM202	0.966811	0.012	0.006	3.12564e-14	4.44059e-10	ASWGs
PPDPF5	0.789746	0.017	0.01	5.16374e-14	7.33613e-10	ASWGs
CYB5B2	1.06873	0.01	0.005	1.38901e-13	1.97336e-09	ASWGs
NUMA15	0.88742	0.013	0.007	1.72402e-13	2.44931e-09	ASWGs
ACTN15	0.892246	0.013	0.007	2.0577e-13	2.92337e-09	ASWGs
CD2AP1	0.988478	0.01	0.005	2.73652e-13	3.88778e-09	ASWGs
PRSS233	0.853245	0.013	0.007	3.30134e-13	4.69022e-09	ASWGs
CASC35	0.849975	0.013	0.007	3.56636e-13	5.06672e-09	ASWGs
ADD35	0.844343	0.013	0.007	3.57301e-13	5.07618e-09	ASWGs
ACTN45	0.75726	0.017	0.01	3.69191e-13	5.24509e-09	ASWGs
SCP22	0.935989	0.011	0.006	6.26149e-13	8.8957e-09	ASWGs
PTTG1IP7	0.807662	0.015	0.008	7.68169e-13	1.09134e-08	ASWGs
SMARCA25	0.859577	0.012	0.007	8.23699e-13	1.17023e-08	ASWGs
ZNF6446	0.894604	0.012	0.006	8.63203e-13	1.22635e-08	ASWGs
ANKRD174	0.900684	0.011	0.006	1.3682e-12	1.9438e-08	ASWGs
CRYAB4	0.795162	0.013	0.007	3.38296e-12	4.80617e-08	ASWGs
FABP43	0.675459	0.014	0.008	6.02085e-12	8.55382e-08	ASWGs
RNPC33	0.942916	0.01	0.005	9.61877e-12	1.36654e-07	ASWGs
CLIC45	0.661162	0.018	0.011	1.10371e-11	1.56805e-07	ASWGs
MLLT66	0.777471	0.014	0.008	1.22959e-11	1.74689e-07	ASWGs
NDFIP13	0.877992	0.01	0.006	2.10453e-11	2.9899e-07	ASWGs
HSP90AA15	0.734952	0.015	0.009	2.12286e-11	3.01595e-07	ASWGs
LGALS36	0.518987	0.028	0.019	2.39282e-11	3.39948e-07	ASWGs
CYC13	0.838775	0.012	0.007	3.16622e-11	4.49824e-07	ASWGs
KMT2C5	0.680729	0.016	0.01	4.40851e-11	6.26317e-07	ASWGs
ANAPC165	0.797294	0.012	0.007	9.21275e-11	1.30886e-06	ASWGs
ENAH3	0.79754	0.011	0.006	9.99826e-11	1.42045e-06	ASWGs
YWHAE3	0.805205	0.012	0.007	1.32652e-10	1.88459e-06	ASWGs
COPG14	0.852169	0.011	0.006	1.35881e-10	1.93046e-06	ASWGs
TMX22	0.869293	0.01	0.005	1.58605e-10	2.2533e-06	ASWGs
ZBTB162	0.832951	0.01	0.006	1.70135e-10	2.41711e-06	ASWGs
FAM102A3	0.909619	0.01	0.005	1.73916e-10	2.47083e-06	ASWGs
ARPP194	0.831611	0.01	0.006	3.85782e-10	5.4808e-06	ASWGs
CLSTN12	0.76915	0.012	0.007	4.28919e-10	6.09366e-06	ASWGs
SYNGR24	0.645409	0.017	0.011	6.2562e-10	8.88818e-06	ASWGs
DST2	0.505349	0.028	0.02	9.89261e-10	1.40544e-05	ASWGs
CHMP36	0.705486	0.014	0.009	1.0568e-09	1.5014e-05	ASWGs
UQCRC13	0.820599	0.01	0.006	1.82739e-09	2.59617e-05	ASWGs
PCM16	0.787485	0.011	0.006	2.23681e-09	3.17784e-05	ASWGs
CAVIN15	0.567505	0.019	0.012	2.43664e-09	3.46173e-05	ASWGs
EPHX18	0.698163	0.013	0.008	3.52909e-09	5.01377e-05	ASWGs
DUS1L3	0.755164	0.011	0.007	3.66905e-09	5.21261e-05	ASWGs
SMARCC14	0.776658	0.011	0.006	5.21178e-09	7.40437e-05	ASWGs
CHD26	0.618871	0.016	0.01	6.51563e-09	9.25676e-05	ASWGs
LRPAP12	0.797721	0.01	0.006	7.84243e-09	0.000111417	ASWGs
SPIN15	0.772835	0.01	0.006	1.88033e-08	0.000267138	ASWGs
MFGE84	0.722155	0.01	0.006	3.66258e-08	0.000520343	ASWGs
EID18	0.533747	0.02	0.014	3.70213e-08	0.000525962	ASWGs
SRRM16	0.735459	0.01	0.006	4.57751e-08	0.000650327	ASWGs
GPX49	0.556956	0.017	0.011	4.80965e-08	0.000683306	ASWGs
TTC38	0.599332	0.014	0.009	5.5523e-08	0.000788816	ASWGs
RAB11B5	0.704904	0.011	0.006	5.85823e-08	0.000832279	ASWGs
ZYX7	0.613001	0.015	0.01	5.8691e-08	0.000833823	ASWGs
EMD3	0.705023	0.01	0.006	6.15077e-08	0.00087384	ASWGs
MICOS101	0.754967	0.01	0.006	6.47066e-08	0.000919287	ASWGs
SPTBN12	0.737019	0.01	0.006	7.0569e-08	0.00100257	ASWGs
SERF26	0.626917	0.013	0.008	7.8457e-08	0.00111464	ASWGs
RRBP15	0.704488	0.01	0.006	8.1432e-08	0.0011569	ASWGs
S100A67	0.232416	0.056	0.046	9.61063e-08	0.00136538	ASWGs
TRIP124	0.704865	0.011	0.007	9.92585e-08	0.00141017	ASWGs
JUND6	0.627562	0.013	0.009	1.10375e-07	0.0015681	ASWGs
ARGLU17	0.590121	0.015	0.01	1.16021e-07	0.0016483	ASWGs
HIPK35	0.527652	0.017	0.012	1.24241e-07	0.00176509	ASWGs
HNRNPA2B17	0.416159	0.03	0.023	1.94471e-07	0.00276285	ASWGs
TOMM76	0.656556	0.012	0.008	2.46464e-07	0.00350152	ASWGs
WDR83OS5	0.646656	0.011	0.007	2.56017e-07	0.00363723	ASWGs
CCDC476	0.608721	0.013	0.008	2.98672e-07	0.00424323	ASWGs
PPP3CA3	0.698252	0.01	0.006	4.32847e-07	0.00614945	ASWGs
ZRANB23	0.68462	0.01	0.006	4.67367e-07	0.00663989	ASWGs
PJA26	0.63218	0.012	0.008	6.04473e-07	0.00858774	ASWGs
SERINC18	0.533226	0.015	0.01	6.60558e-07	0.00938455	ASWGs
N4BP2L25	0.666428	0.01	0.006	1.13895e-06	0.0161811	ASWGs
ECH16	0.595363	0.013	0.008	1.26179e-06	0.0179262	ASWGs
CALD16	0.388907	0.026	0.02	1.37693e-06	0.019562	ASWGs
SEC625	0.617602	0.01	0.007	1.77219e-06	0.0251775	ASWGs
MYH95	0.481553	0.018	0.013	1.84795e-06	0.0262538	ASWGs
GSTK16	0.59988	0.012	0.008	2.00497e-06	0.0284846	ASWGs
CCNL27	0.364048	0.03	0.023	2.70146e-06	0.0383796	ASWGs
NCOR27	0.582224	0.012	0.008	4.20502e-06	0.0597408	ASWGs
DDX177	0.603074	0.011	0.007	4.36588e-06	0.0620261	ASWGs
HBS1L5	0.611965	0.01	0.007	5.56794e-06	0.0791037	ASWGs
PPP1R12B3	0.512795	0.012	0.008	5.70343e-06	0.0810286	ASWGs
MXRA76	0.494704	0.015	0.011	6.33366e-06	0.0899823	ASWGs
RNF114	0.554998	0.011	0.008	1.13898e-05	0.161815	ASWGs
ZMYM25	0.581372	0.011	0.007	1.23251e-05	0.175102	ASWGs
BRD26	0.491239	0.014	0.01	1.41887e-05	0.201579	ASWGs
CCND15	0.526633	0.012	0.009	1.51467e-05	0.215189	ASWGs
HNRNPD6	0.441228	0.017	0.012	1.62078e-05	0.230264	ASWGs
SUMO39	0.490192	0.013	0.009	2.05128e-05	0.291426	ASWGs
HSP90AB17	0.514404	0.013	0.009	2.73394e-05	0.38841	ASWGs
LUC7L37	0.452591	0.015	0.011	3.4494e-05	0.490057	ASWGs
HNRNPDL5	0.514299	0.011	0.008	6.46803e-05	0.918913	ASWGs
ANKRD108	0.521573	0.01	0.007	9.14408e-05	1	ASWGs
NFIC4	0.501498	0.011	0.008	0.000100983	1	ASWGs
NUCKS16	0.518034	0.011	0.008	0.000151207	1	ASWGs
CLIP17	0.407907	0.015	0.011	0.000168941	1	ASWGs
STT3B4	0.484892	0.01	0.007	0.00016961	1	ASWGs
TCF258	0.468421	0.012	0.008	0.000195619	1	ASWGs
EIF3B6	0.458826	0.012	0.008	0.000206801	1	ASWGs
NDUFV16	0.470431	0.011	0.008	0.00020956	1	ASWGs
MYL64	0.237673	0.031	0.025	0.000239951	1	ASWGs
SRSF56	0.475631	0.011	0.008	0.000396695	1	ASWGs
DDX57	0.289528	0.024	0.019	0.000407958	1	ASWGs
RHOC7	0.436279	0.012	0.009	0.00043146	1	ASWGs
HADHA6	0.452728	0.011	0.008	0.000432469	1	ASWGs
H3F3A6	0.346949	0.02	0.016	0.000513711	1	ASWGs
EIF4EBP26	0.36597	0.016	0.012	0.000552927	1	ASWGs
SNU134	0.456434	0.01	0.007	0.000617404	1	ASWGs
TMEM50A6	0.385566	0.013	0.01	0.000692322	1	ASWGs
SSR27	0.405212	0.013	0.01	0.000697756	1	ASWGs
ARHGEF124	0.459785	0.01	0.007	0.000805266	1	ASWGs
NUPR13	0.359772	0.015	0.012	0.0010757	1	ASWGs
LTBP37	0.429379	0.01	0.007	0.00112138	1	ASWGs
RBM257	0.431268	0.011	0.009	0.00115999	1	ASWGs
PRDX24	0.340656	0.017	0.013	0.00126277	1	ASWGs
OAZ25	0.43357	0.01	0.008	0.00129369	1	ASWGs
SQSTM19	0.309345	0.018	0.014	0.00145084	1	ASWGs
ADIRF4	0.325664	0.016	0.013	0.00182547	1	ASWGs
SLC44A25	0.405736	0.011	0.008	0.00212515	1	ASWGs
RHOB4	0.327458	0.016	0.012	0.00216964	1	ASWGs
CFLAR4	0.362615	0.014	0.011	0.00225235	1	ASWGs
PAFAH1B17	0.375355	0.012	0.009	0.00251786	1	ASWGs
GPBP1L15	0.43041	0.01	0.007	0.00340852	1	ASWGs
LCN24	0.384246	0.013	0.01	0.00391323	1	ASWGs
SELENOM7	0.39123	0.01	0.008	0.003972	1	ASWGs
PKM5	0.381226	0.01	0.008	0.00400244	1	ASWGs
CLK15	0.336671	0.011	0.009	0.00578607	1	ASWGs
LAMTOR15	0.347137	0.012	0.009	0.00705019	1	ASWGs
TMEM2596	0.353583	0.011	0.008	0.00706641	1	ASWGs
GABARAP5	0.369129	0.01	0.008	0.00756023	1	ASWGs
C4orf36	0.349446	0.011	0.009	0.00804069	1	ASWGs
TMSB4X7	1.54688	0.327	0.139	1.32964e-218	1.88901e-214	MIX
VIM7	1.40381	0.25	0.113	4.22424e-134	6.00137e-130	MIX
CD745	1.09859	0.148	0.075	2.27037e-53	3.22551e-49	MIX
TMSB107	1.26848	0.112	0.053	1.45588e-50	2.06837e-46	MIX
S100A68	1.22253	0.09	0.045	1.85045e-32	2.62894e-28	MIX
CST36	1.15481	0.075	0.038	1.06921e-27	1.51903e-23	MIX
ACTB7	0.847829	0.116	0.071	7.77013e-23	1.1039e-18	MIX
S100A47	1.24625	0.051	0.024	3.37816e-21	4.79936e-17	MIX
COL3A12	0.251455	0.243	0.184	1.51594e-15	2.1537e-11	MIX
LMNA6	0.817918	0.094	0.061	7.22327e-15	1.02621e-10	MIX
FTH18	0.93982	0.054	0.031	1.76925e-13	2.51358e-09	MIX
AHNAK8	0.776003	0.082	0.055	2.02029e-11	2.87023e-07	MIX
LGALS17	0.730656	0.043	0.028	1.77422e-07	0.00252063	MIX
CTSG6	1.34687	0.013	0.006	3.09332e-07	0.00439467	MIX
SEC11A7	1.06736	0.016	0.008	3.55466e-07	0.0050501	MIX
CIRBP8	0.583197	0.051	0.036	1.13961e-05	0.161904	MIX
DPYSL27	1.06393	0.013	0.007	4.96482e-05	0.705352	MIX
PSAP7	0.654807	0.034	0.023	5.95181e-05	0.845574	MIX
CIITA5	1.04397	0.011	0.006	9.25428e-05	1	MIX
SAMHD16	0.989497	0.014	0.008	0.000125664	1	MIX
CYB5R36	0.65421	0.025	0.016	0.000145787	1	MIX
CCNI9	0.570576	0.033	0.023	0.000153959	1	MIX
PSME16	0.809973	0.021	0.013	0.000199839	1	MIX
EPB41L25	0.969157	0.01	0.005	0.000200138	1	MIX
IFITM25	1.01896	0.01	0.005	0.000350173	1	MIX
HNRNPA2B18	0.653675	0.032	0.023	0.000443622	1	MIX
CTSZ6	0.83684	0.016	0.01	0.000486848	1	MIX
SPI14	1.0419	0.01	0.005	0.00061393	1	MIX
TXNIP8	0.579139	0.029	0.02	0.000616817	1	MIX
FCER1A4	0.969803	0.01	0.006	0.0009264	1	MIX
FGL25	0.909841	0.016	0.01	0.00108931	1	MIX
TPM45	0.729593	0.017	0.011	0.00121727	1	MIX
S100A107	0.666913	0.022	0.015	0.00124386	1	MIX
IFITM38	0.570182	0.027	0.019	0.00165922	1	MIX
EHBP1L16	0.688221	0.019	0.013	0.00174024	1	MIX
SPAG96	0.891519	0.013	0.008	0.00183468	1	MIX
B2M6	0.49869	0.035	0.026	0.00207533	1	MIX
CMTM36	0.945313	0.013	0.008	0.0023805	1	MIX
TIMP16	0.609326	0.02	0.014	0.00251538	1	MIX
CNN37	0.581733	0.019	0.013	0.00284595	1	MIX
GNAI26	0.91247	0.01	0.006	0.00321326	1	MIX
HIPK36	0.795881	0.018	0.012	0.00323833	1	MIX
OAZ26	0.868477	0.012	0.008	0.00330034	1	MIX
BRD27	0.724159	0.015	0.01	0.00338745	1	MIX
FXYD56	0.658482	0.014	0.009	0.00418011	1	MIX
GRINA7	0.942048	0.012	0.008	0.00495364	1	MIX
IGFBP47	0.720342	0.023	0.016	0.00497562	1	MIX
LAPTM54	1.04827	0.01	0.006	0.00509782	1	MIX
HSP90AB18	0.619248	0.014	0.009	0.00517089	1	MIX
ADGRA26	0.788053	0.011	0.007	0.00528977	1	MIX
EMP35	0.871121	0.013	0.008	0.00585585	1	MIX
IFNGR14	0.787409	0.01	0.006	0.00599346	1	MIX
COL6A26	0.398709	0.083	0.071	0.00657329	1	MIX
EID19	0.554803	0.02	0.014	0.00752296	1	MIX
RHOA7	0.648401	0.017	0.012	0.00861841	1	MIX
PFN15	0.455839	0.035	0.027	0.00951789	1	MIX

### Sheet: Supplementary Table 3
Supplementary Table 3. Cellular composition of lesional skin compared to non-lesional skin in HD-SPT (propeller analysis)
compartment	cluster_id	logFC_prop	AveExpr	t	p_val_prop	p_adj_prop	B
Epidermal	KRT16+KCs	2.03597	-3.53991	6.96146	6.73e-06	2.6e-05	4.04938
Epidermal	SPRR2F+KRT16+KCs	2.31298	-3.96534	6.80395	8.65e-06	2.6e-05	3.79599
Epidermal	GKCs	-0.941072	-2.10742	-4.60587	0.000410392	0.000820784	-0.10137
Epidermal	SPKCs	-0.524804	-0.75742	-2.9331	0.0109277	0.0163915	-3.35691
Epidermal	BKCs	0.290815	-0.50202	2.12814	0.0516173	0.0619408	-4.82512
Epidermal	CKCs	-0.322695	-2.71112	-1.88529	0.0803669	0.0803669	-5.22508
Dermal_Immune	DCs	0.760837	-2.86175	4.27444	0.000571242	0.00212667	-0.1783
Dermal_Immune	T_cells	1.12942	-2.42208	4.08491	0.000850667	0.00212667	-0.56058
Dermal_Immune	FBs	-0.405164	0.43722	-2.65987	0.0170362	0.0283937	-3.39691
Dermal_Immune	ECs	-0.0896399	-1.74662	-0.51974	0.610307	0.762884	-6.27496
Dermal_Immune	Macro_Mono	-0.0356598	-2.5141	-0.25726	0.800228	0.800228	-6.37928
Epidermal	KRT16+KCs	2.03597	-3.53991	6.96146	6.73e-06	2.6e-05	4.04938
Epidermal	SPRR2F+KRT16+KCs	2.31298	-3.96534	6.80395	8.65e-06	2.6e-05	3.79599
Epidermal	GKCs	-0.941072	-2.10742	-4.60587	0.000410392	0.000820784	-0.10137
Epidermal	SPKCs	-0.524804	-0.75742	-2.9331	0.0109277	0.0163915	-3.35691
Epidermal	BKCs	0.290815	-0.50202	2.12814	0.0516173	0.0619408	-4.82512
Epidermal	CKCs	-0.322695	-2.71112	-1.88529	0.0803669	0.0803669	-5.22508
Dermal_Immune	DCs	0.760837	-2.86175	4.27444	0.000571242	0.00212667	-0.1783
Dermal_Immune	T_cells	1.12942	-2.42208	4.08491	0.000850667	0.00212667	-0.56058
Dermal_Immune	FBs	-0.405164	0.43722	-2.65987	0.0170362	0.0283937	-3.39691
Dermal_Immune	ECs	-0.0896399	-1.74662	-0.51974	0.610307	0.762884	-6.27496
Dermal_Immune	Macro_Mono	-0.0356598	-2.5141	-0.25726	0.800228	0.800228	-6.37928

### Sheet: Supplementary Table 4
Supplementary Table 4. Differentially expressed genes between lesional and non-lesional skin at baseline across all spatial (HD-SPT) clusters (pseudobulk differential expression with mashr shrinkage).
Gene Name	Cluster_id	logFC (Limma)	AveExpr (Limma)	t-stats (Limma)	P (Limma)	B (Limma)	logFC_shrunk (Mashr)	lfsr (Mashr)
FOS	BKCs	-1.89	7.11	-9.44	2.74e-07	7.12	-1.83994	0
S100A8	BKCs	5.62	10.8	8.59	8.17e-07	6.13	5.29852	5.92413e-20
S100A9	BKCs	5.48	10.8	8.53	8.86e-07	6.05	5.18132	1.19112e-19
CKB	BKCs	-1.01	7.91	-8.2	1.4e-06	5.63	-0.930916	9.99201e-16
CRABP2	BKCs	2.09	8.74	7.29	5.17e-06	4.41	1.97097	1.57826e-13
CHP2	BKCs	-1.66	6.96	-7.1	6.81e-06	4.15	-1.64386	2.90767e-13
TYMP	BKCs	2.69	8.28	7.01	7.89e-06	4.01	2.52966	6.28788e-13
GJB2	BKCs	2.41	7.68	6.91	9.21e-06	3.87	2.36365	8.36329e-13
CTSB	BKCs	1.29	9.02	6.85	1.01e-05	3.78	1.14837	1.70041e-12
S100A2	BKCs	1.49	10.9	6.86	9.9e-06	3.8	1.43795	2.60787e-12
PLEKHG5	BKCs	-1.02	8.01	-6.89	9.36e-06	3.85	-1.00802	2.62679e-12
LSP1	BKCs	-2.22	8.16	-6.94	8.78e-06	3.91	-2.13358	2.86582e-12
ZC3H12A	BKCs	2.31	7.4	6.4	2.03e-05	3.12	2.05272	5.11694e-12
SUN1	BKCs	-0.928	7.28	-7.03	7.57e-06	4.05	-0.840423	7.16383e-12
HAS3	BKCs	2.73	4.59	6.9	9.24e-06	3.86	2.47002	1.13386e-11
SLC23A2	BKCs	1.83	6.83	6.76	1.16e-05	3.65	1.72743	1.35272e-11
CCND1	BKCs	-1.21	8.97	-6.58	1.52e-05	3.39	-1.20165	1.61087e-11
ITPR2	BKCs	-0.954	6.56	-6.62	1.43e-05	3.45	-0.882571	1.89516e-11
SCO2	BKCs	1.85	7.11	6.59	1.51e-05	3.4	1.71648	1.93835e-11
EEF2K	BKCs	-0.865	8.4	-6.51	1.72e-05	3.27	-0.8673	1.9493e-11
AKR1B10	BKCs	3.78	4.39	6.66	1.34e-05	3.51	3.40809	3.14378e-11
MANF	BKCs	1.07	6.9	6.4	2.03e-05	3.11	1.00661	5.70349e-11
ANGPTL4	BKCs	2.18	5.27	6.43	1.95e-05	3.15	2.01198	1.25308e-10
AGTRAP	BKCs	1.1	6.57	6.34	2.24e-05	3.02	1.04049	1.53176e-10
KRT16	BKCs	2.73	7.99	6.01	3.88e-05	2.49	2.68856	1.67594e-10
OAS2	BKCs	3.29	4.98	6.3	2.41e-05	2.95	2.91667	1.69228e-10
BIRC5	BKCs	3.08	4.02	7.36	4.6e-06	4.52	2.82973	1.69563e-10
OAS1	BKCs	2.58	5.65	6.03	3.74e-05	2.53	2.4041	3.35208e-10
EHF	BKCs	1.47	8.35	5.73	6.17e-05	2.05	1.3835	5.11514e-10
LGALS3	BKCs	-1.08	9.1	-6.11	3.27e-05	2.66	-1.03778	6.88731e-10
RAPGEFL1	BKCs	-0.769	9.03	-6.08	3.41e-05	2.62	-0.731936	8.89661e-10
ABCC1	BKCs	0.975	7.49	5.93	4.43e-05	2.37	0.942675	9.41098e-10
CLCA2	BKCs	0.959	9.49	5.75	6.01e-05	2.07	0.930205	1.35018e-09
SBNO2	BKCs	1.06	7.66	5.76	5.9e-05	2.09	0.965398	1.48936e-09
MYD88	BKCs	0.764	6.86	5.67	6.83e-05	1.95	0.748416	1.80544e-09
FABP5	BKCs	3.07	8.45	5.87	4.87e-05	2.27	2.58756	1.90715e-09
CYBRD1	BKCs	-0.914	7.57	-5.78	5.71e-05	2.12	-0.84946	2.52591e-09
ARPC1B	BKCs	1.22	6.35	6.02	3.81e-05	2.51	1.04073	3.51755e-09
C1R	BKCs	1.4	7.71	5.88	4.8e-05	2.29	1.21181	3.74691e-09
CDC25B	BKCs	1.11	7.32	5.97	4.14e-05	2.43	0.997346	4.98378e-09
DSC2	BKCs	1.14	7.65	5.82	5.3e-05	2.19	1.07027	5.19437e-09
TRIM35	BKCs	-0.874	6.88	-5.57	8.07e-05	1.79	-0.807686	5.25222e-09
CDHR1	BKCs	-1.05	10	-5.65	7.05e-05	1.92	-1.04183	6.29729e-09
TXNDC5	BKCs	0.927	7	5.76	5.91e-05	2.09	0.863965	6.30049e-09
SOD2	BKCs	1.26	7.54	5.52	8.87e-05	1.7	1.21344	6.87515e-09
MT1X	BKCs	-0.941	8.88	-5.63	7.4e-05	1.87	-0.933448	7.34524e-09
PLK2	BKCs	1.36	6.34	5.96	4.2e-05	2.42	1.2317	7.45304e-09
CRIP1	BKCs	-2.24	9.06	-5.82	5.28e-05	2.2	-2.01391	7.70225e-09
GRN	BKCs	0.65	7.96	5.25	0.000141	1.24	0.651897	8.24349e-09
HSPA8	BKCs	0.982	8.76	5.6	7.67e-05	1.84	0.861678	1.37781e-08
ATP5MC3	BKCs	0.96	7.33	5.8	5.51e-05	2.16	0.884011	1.71008e-08
MMP28	BKCs	-1.09	8.06	-5.7	6.57e-05	1.99	-1.03334	1.73989e-08
MPZL2	BKCs	1.53	6.48	5.15	0.00017	1.07	1.52435	2.20248e-08
CTSC	BKCs	1.47	6.67	5.56	8.27e-05	1.76	1.34075	2.31718e-08
CCL27	BKCs	-2.76	8.11	-5.63	7.37e-05	1.87	-2.36118	2.58374e-08
GATA3	BKCs	-0.91	8.38	-5.36	0.000117	1.43	-0.898645	2.65753e-08
CKAP4	BKCs	0.919	7.83	5.25	0.000142	1.24	0.86569	2.86845e-08
NOP53	BKCs	-0.717	8.89	-5.4	0.00011	1.49	-0.681385	3.1047e-08
RAB27A	BKCs	1.17	6.33	5.27	0.000136	1.28	1.09733	3.62467e-08
PFN1	BKCs	0.725	9.97	5.32	0.000126	1.35	0.680544	4.80935e-08
DPYD	BKCs	0.787	6.02	6.2	2.82e-05	2.8	0.706088	5.83087e-08
IFITM3	BKCs	1.51	8.55	5.21	0.000154	1.16	1.41674	6.17051e-08
SGK1	BKCs	1.29	7.1	5.23	0.000148	1.2	1.21881	6.52426e-08
PLSCR1	BKCs	1.34	5.86	5.44	0.000101	1.57	1.17477	7.36102e-08
TNFRSF25	BKCs	-0.745	7.75	-5.32	0.000126	1.36	-0.726151	7.4804e-08
RXRA	BKCs	-0.643	9.2	-5.38	0.000112	1.47	-0.591979	7.93234e-08
AHNAK2	BKCs	-0.965	8.08	-5.33	0.000124	1.37	-0.907438	8.09833e-08
RAB5IF	BKCs	0.93	7.03	4.84	0.000295	0.529	0.993556	1.0184e-07
LRIG3	BKCs	-0.645	7.45	-4.96	0.00024	0.732	-0.572486	1.13734e-07
DSG3	BKCs	0.725	8.86	4.94	0.000247	0.702	0.714362	1.18666e-07
EIF4A1	BKCs	0.719	9.55	4.97	0.000236	0.748	0.674105	1.22583e-07
LTF	BKCs	4.27	5.99	5.51	9.01e-05	1.68	3.28866	1.32912e-07
GNA15	BKCs	1.09	6.88	4.98	0.000232	0.765	1.04562	1.49683e-07
TNFSF10	BKCs	1.2	7.71	5.12	0.000181	1.01	1.12365	1.55949e-07
EFHD2	BKCs	0.908	7.71	5.14	0.000173	1.05	0.785976	1.87116e-07
TPBG	BKCs	1.36	5.82	4.91	0.000263	0.643	1.30555	1.87767e-07
TXNDC17	BKCs	1.41	7.3	5.23	0.000147	1.21	1.11084	2.36711e-07
TACC2	BKCs	-0.78	7.91	-4.99	0.000226	0.789	-0.679902	3.21516e-07
DDX58	BKCs	1.12	5.77	4.94	0.000246	0.708	1.06653	3.48081e-07
LAMB4	BKCs	-1.75	7.69	-4.64	0.000431	0.161	-1.77567	3.53846e-07
SOX7	BKCs	1.15	6.28	4.77	0.000337	0.399	1.14196	3.72388e-07
SYT8	BKCs	-2.77	7.42	-4.97	0.000235	0.751	-2.42845	3.83397e-07
SLC39A6	BKCs	1.19	7.06	5.08	0.000192	0.946	1.07769	4.09268e-07
FSCN1	BKCs	1.09	6.27	4.88	0.000277	0.591	0.964001	4.44234e-07
PON2	BKCs	0.85	7.56	4.99	0.000226	0.788	0.754356	4.5968e-07
ST14	BKCs	0.708	7.79	4.81	0.000316	0.462	0.652865	4.68673e-07
FAM110C	BKCs	1.27	5.98	5.1	0.000186	0.978	1.1526	4.73515e-07
GPR68	BKCs	3.14	5.18	5.3	0.000129	1.33	2.55629	5.02361e-07
TNNI2	BKCs	-3.1	6.15	-4.64	0.000426	0.172	-2.80793	5.35395e-07
VDAC3	BKCs	0.707	7.14	5.67	6.81e-05	1.95	0.631921	5.44604e-07
CNN2	BKCs	0.636	8.26	4.31	0.000797	-0.436	0.672152	5.46899e-07
MFSD10	BKCs	1.14	5.71	5.79	5.56e-05	2.15	0.988876	5.71411e-07
CDK1	BKCs	1.41	6.5	5.14	0.000173	1.05	1.25932	5.91632e-07
LRP4	BKCs	-1.04	7.93	-4.81	0.000312	0.475	-1.01338	6.82576e-07
CCNA2	BKCs	1.85	5.3	4.99	0.000227	0.785	1.67146	7.67214e-07
PGAM1	BKCs	0.73	7.59	4.75	0.000348	0.369	0.715155	7.86526e-07
TUBA1C	BKCs	0.957	8.23	4.56	0.000499	0.0196	0.841679	8.06047e-07
CARHSP1	BKCs	1.38	6.34	4.62	0.000447	0.125	1.35545	8.34201e-07
AHNAK	BKCs	-0.627	11	-4.89	0.000271	0.611	-0.572779	8.77248e-07
TALDO1	BKCs	0.661	7.16	4.49	0.000567	-0.106	0.615929	8.87242e-07
DBI	BKCs	0.9	8.22	4.72	0.00037	0.311	0.854552	8.99688e-07
PLAT	BKCs	2.13	4.88	4.87	0.000282	0.573	1.94771	9.55705e-07
GPC1	BKCs	-0.569	9.62	-4.7	0.000385	0.272	-0.5671	9.57546e-07
CCL2	BKCs	1.43	5.65	4.87	0.000282	0.575	1.26023	9.59973e-07
TRIM14	BKCs	1.06	6.48	4.63	0.000433	0.156	0.917878	1.00852e-06
TOP2A	BKCs	1.08	7.64	4.7	0.000385	0.272	1.04033	1.01891e-06
KIFC1	BKCs	1.07	5.87	4.97	0.000233	0.759	0.955998	1.07408e-06
DESI1	BKCs	0.794	6.34	4.73	0.000365	0.323	0.677595	1.07981e-06
GPX2	BKCs	1.9	4.82	4.86	0.000285	0.562	1.7065	1.10958e-06
AP1B1	BKCs	0.723	7.29	4.98	0.00023	0.773	0.639298	1.17769e-06
SPTSSA	BKCs	1.28	7.61	4.58	0.00048	0.0576	1.18981	1.20521e-06
NDUFA1	BKCs	0.64	8.08	5.16	0.000166	1.09	0.567459	1.2532e-06
CXCL14	BKCs	-0.718	11.1	-4.73	0.000364	0.325	-0.704464	1.31104e-06
NCOA7	BKCs	1.06	6.04	5.29	0.000133	1.3	0.962964	1.449e-06
DMKN	BKCs	-0.792	11.3	-4.82	0.000311	0.479	-0.743964	1.72742e-06
BOP1	BKCs	1.05	5.64	4.91	0.000261	0.65	0.900734	1.82615e-06
PARP9	BKCs	1.04	5.9	4.6	0.000466	0.0863	0.906195	1.94368e-06
MX1	BKCs	2.36	6.18	4.62	0.000448	0.123	2.0586	1.96363e-06
RAB38	BKCs	0.887	7.26	4.61	0.000452	0.116	0.834923	1.96477e-06
AARS2	BKCs	0.838	6.14	4.76	0.000345	0.379	0.78113	1.97274e-06
PARP12	BKCs	0.843	5.78	4.84	0.000296	0.528	0.741696	1.98507e-06
TIMM10	BKCs	0.618	6.89	4.75	0.000351	0.361	0.565293	2.08551e-06
ATG16L2	BKCs	-0.728	7.55	-4.64	0.000432	0.16	-0.701495	2.13139e-06
SERPINB1	BKCs	1.24	7.02	4.41	0.000662	-0.256	1.12988	2.37324e-06
SLC7A5	BKCs	1.17	7.21	4.48	0.000582	-0.13	1.08304	2.41549e-06
CCNB1	BKCs	1.23	5.95	4.69	0.000393	0.25	1.12443	2.48885e-06
SDC4	BKCs	-0.927	7.69	-4.45	0.000613	-0.181	-0.906021	2.90723e-06
AHDC1	BKCs	-0.649	6.74	-4.51	0.000549	-0.074	-0.622913	2.92463e-06
S100A11	BKCs	0.711	8.72	4.32	0.000779	-0.414	0.647555	3.26955e-06
CBR3	BKCs	1.1	5.97	4.56	0.000495	0.0276	1.00831	3.59423e-06
NAB1	BKCs	-0.724	7.55	-4.61	0.000453	0.113	-0.674862	3.64894e-06
KRT10	BKCs	-0.89	11.4	-4.64	0.000432	0.16	-0.838305	3.79192e-06
SLC16A1	BKCs	1.27	6.56	5.54	8.57e-05	1.73	0.974692	3.90921e-06
DSP	BKCs	-0.514	12.8	-4.49	0.000565	-0.102	-0.498622	4.07022e-06
OAZ1	BKCs	0.529	10.8	4.04	0.00132	-0.928	0.451649	4.53241e-06
ATP5F1B	BKCs	0.616	8.56	4.47	0.000586	-0.137	0.558686	4.84064e-06
SMC4	BKCs	0.928	6.23	5.85	5.06e-05	2.24	0.885477	5.1345e-06
FASTKD1	BKCs	0.903	5.25	4.37	0.000708	-0.321	0.845765	5.38753e-06
LAMTOR4	BKCs	-0.616	8.32	-4.39	0.000685	-0.289	-0.605624	5.72989e-06
TGFBI	BKCs	-1.27	8.39	-4.64	0.000431	0.161	-1.09855	5.98521e-06
ZNF292	BKCs	-0.622	7.04	-4.68	0.000396	0.244	-0.528619	6.20855e-06
SAT1	BKCs	1.05	8.45	4.48	0.000578	-0.123	0.804736	6.26944e-06
CD47	BKCs	0.741	8.54	4.2	0.000976	-0.633	0.675497	6.64915e-06
COX8A	BKCs	0.767	7.29	4.48	0.000573	-0.115	0.660356	6.77532e-06
CROCC	BKCs	-0.65	6.27	-4.13	0.00111	-0.761	-0.662337	6.80872e-06
CIRBP	BKCs	-0.591	10.3	-4.41	0.000663	-0.257	-0.535222	7.17589e-06
SFN	BKCs	0.801	10.9	4.16	0.00104	-0.7	0.798272	7.29344e-06
CFL1	BKCs	0.61	9.34	4.29	0.000824	-0.469	0.547384	7.53098e-06
IDH3A	BKCs	0.976	6.41	4.26	0.000873	-0.525	0.921955	7.69272e-06
RAP2B	BKCs	0.712	6.58	4.33	0.00077	-0.403	0.655544	8.25351e-06
ABCA5	BKCs	-0.675	8.02	-4.39	0.000684	-0.288	-0.596027	8.54911e-06
CLEC2A	BKCs	-1.56	6.36	-4.37	0.000709	-0.323	-1.39924	8.65954e-06
COX6C	BKCs	0.522	7.73	4.29	0.000826	-0.471	0.486296	8.67812e-06
TC2N	BKCs	1.08	7.03	4.48	0.000582	-0.13	0.922766	9.40603e-06
HSPD1	BKCs	0.833	7.16	4.74	0.000356	0.347	0.725022	9.70951e-06
SPSB3	BKCs	-0.742	7.06	-4.54	0.000516	-0.0144	-0.638147	9.77304e-06
TPPP3	BKCs	-1.15	9.3	-4.38	0.000701	-0.312	-1.06661	9.81514e-06
FMNL2	BKCs	0.954	5.69	4.43	0.000632	-0.21	0.880824	9.97692e-06
IFI6	BKCs	3.09	5.73	4.08	0.00123	-0.859	2.62003	1.01968e-05
DST	BKCs	-0.672	10.2	-4.18	0.00101	-0.666	-0.666174	1.08047e-05
GOLGA8B	BKCs	-0.639	6.31	-4.2	0.000978	-0.635	-0.60756	1.17373e-05
S100A16	BKCs	0.652	10.5	4.21	0.000955	-0.612	0.58591	1.18151e-05
TMX2	BKCs	0.683	7.85	4.42	0.00064	-0.222	0.611026	1.18319e-05
TAPBP	BKCs	0.493	8.74	4.25	0.000896	-0.55	0.440396	1.21209e-05
CALR	BKCs	0.718	7.01	4.05	0.00131	-0.918	0.641094	1.22328e-05
ARHGEF28	BKCs	-0.695	6.37	-3.98	0.00149	-1.05	-0.671623	1.25311e-05
HIST1H2BH	BKCs	1.38	6.52	4.62	0.000446	0.127	1.12653	1.26845e-05
WNK1	BKCs	-0.505	8.42	-4.11	0.00116	-0.798	-0.429076	1.29146e-05
CDC42EP1	BKCs	0.903	7.15	5.09	0.000189	0.965	0.756203	1.51563e-05
WNT7B	BKCs	-1.23	6.23	-4	0.00144	-1.01	-1.18508	1.56639e-05
ID1	BKCs	1.16	6.91	4.12	0.00114	-0.782	1.08373	1.58887e-05
KRT6A	BKCs	3.05	8.02	3.83	0.00199	-1.32	2.81596	1.69792e-05
TMSB10	BKCs	0.779	9.9	4.15	0.00107	-0.725	0.666513	1.73906e-05
BOC	BKCs	-0.797	7.97	-3.97	0.00151	-1.06	-0.797614	1.86122e-05
2006-03-01	BKCs	-0.533	7.33	-4.18	0.00102	-0.678	-0.515712	2.01905e-05
CACNB4	BKCs	2.21	5.07	4.11	0.00115	-0.794	1.9545	2.05869e-05
PPP4R1	BKCs	0.583	8.22	3.93	0.00163	-1.13	0.557136	2.10106e-05
NDUFAB1	BKCs	0.626	7.67	4.03	0.00135	-0.947	0.528361	2.30481e-05
JAG2	BKCs	-0.489	6.47	-4.34	0.000746	-0.373	-0.469242	2.37198e-05
EIF6	BKCs	0.563	8.44	3.88	0.00179	-1.22	0.534765	2.42119e-05
LUC7L3	BKCs	-0.532	8.7	-3.96	0.00155	-1.08	-0.515611	2.51966e-05
GOT2	BKCs	0.948	7.26	3.99	0.00145	-1.02	0.817936	2.59537e-05
PTK2B	BKCs	-0.583	7.04	-4.14	0.0011	-0.753	-0.528384	2.67998e-05
TNFRSF18	BKCs	-0.821	6.46	-3.89	0.00175	-1.2	-0.794168	2.82787e-05
IFI27	BKCs	2.24	7.28	3.67	0.0027	-1.62	2.12145	3.13219e-05
IFNGR1	BKCs	0.498	7.95	3.95	0.00159	-1.11	0.464636	3.17208e-05
COL17A1	BKCs	-0.596	11.5	-4	0.00142	-0.996	-0.587306	3.26727e-05
SYNE2	BKCs	-0.472	9.19	-3.92	0.00168	-1.16	-0.470731	3.27137e-05
NDUFS7	BKCs	0.591	7.08	4.16	0.00105	-0.702	0.512409	3.30651e-05
CEBPD	BKCs	0.428	7.55	3.65	0.00283	-1.67	0.449621	3.30676e-05
NDUFS3	BKCs	0.641	7.03	4.07	0.00125	-0.875	0.577051	3.36217e-05
RIC3	BKCs	-0.568	7.57	-3.96	0.00153	-1.07	-0.550845	3.46409e-05
TRIM22	BKCs	1.51	6.5	3.88	0.0018	-1.23	1.38707	3.4924e-05
EIF4E	BKCs	0.627	6.75	3.47	0.00402	-2	0.656809	3.49789e-05
BBS2	BKCs	-0.562	6.73	-3.71	0.00249	-1.54	-0.573755	3.61006e-05
RARS	BKCs	0.621	7.04	5.06	0.000201	0.903	0.538018	3.62862e-05
AASS	BKCs	1.49	7.11	4.41	0.000657	-0.248	1.23019	3.65502e-05
NFIB	BKCs	-0.742	8.61	-3.83	0.00198	-1.32	-0.712322	3.70859e-05
TNFRSF21	BKCs	2.08	5.71	4.22	0.000936	-0.592	1.63635	3.73401e-05
SMG1	BKCs	-0.608	7.41	-4.03	0.00134	-0.945	-0.548346	3.76002e-05
GLUL	BKCs	0.865	8.65	3.94	0.00159	-1.11	0.830813	3.99302e-05
NFKB1	BKCs	0.547	7.07	3.61	0.00304	-1.73	0.5006	4.05143e-05
NRBP2	BKCs	-0.687	7.34	-3.59	0.00314	-1.77	-0.627199	4.14111e-05
LGALS3BP	BKCs	1.25	6.86	4.39	0.000687	-0.292	0.985266	4.33886e-05
SHMT2	BKCs	0.879	5.56	3.88	0.00179	-1.22	0.80171	4.79869e-05
POLR2L	BKCs	0.458	8.17	3.72	0.00243	-1.52	0.42772	4.80657e-05
MSN	BKCs	0.472	8.59	3.71	0.00251	-1.55	0.430076	4.84648e-05
CASP7	BKCs	0.77	6.78	3.86	0.00189	-1.27	0.688522	5.09717e-05
PTTG1	BKCs	1.92	5.01	4.23	0.000919	-0.574	1.59454	5.15386e-05
MYO1B	BKCs	0.836	6.53	3.72	0.00243	-1.52	0.695981	5.17312e-05
LMNB2	BKCs	0.788	7.39	3.9	0.00173	-1.19	0.644973	5.30568e-05
H2AFX	BKCs	0.998	5.65	4.1	0.00119	-0.824	0.839891	5.42466e-05
CRIP2	BKCs	-0.788	7.17	-3.77	0.00223	-1.43	-0.769542	5.46123e-05
TAP2	BKCs	0.788	7.16	3.93	0.00164	-1.14	0.628761	5.52766e-05
RHOC	BKCs	-0.611	7.94	-3.86	0.00189	-1.27	-0.60162	5.58256e-05
PLAU	BKCs	0.687	5.52	3.9	0.00174	-1.2	0.620333	5.60971e-05
ENO1	BKCs	0.784	7.17	4.23	0.000924	-0.58	0.681765	5.63415e-05
EXOC6B	BKCs	-0.439	8.01	-4.01	0.0014	-0.982	-0.402995	5.63906e-05
PIGX	BKCs	1.07	5.75	5.11	0.000181	1	0.877847	5.64261e-05
PFDN6	BKCs	0.518	6.41	3.75	0.00231	-1.47	0.50013	5.66639e-05
PDK2	BKCs	-0.641	6.32	-4.65	0.000421	0.183	-0.555765	5.79637e-05
LDLR	BKCs	1.07	6.55	3.85	0.0019	-1.28	0.743322	6.08859e-05
DTX3L	BKCs	0.849	6.44	3.67	0.00268	-1.61	0.791292	6.2685e-05
XAF1	BKCs	1.52	5.8	3.82	0.00202	-1.34	1.18948	6.46951e-05
ANKRD12	BKCs	-0.602	7.13	-4.25	0.000897	-0.551	-0.532423	6.96562e-05
UBA6	BKCs	0.626	6.73	4.12	0.00115	-0.789	0.544463	6.98206e-05
GTF3C1	BKCs	-0.67	7.08	-4.01	0.0014	-0.981	-0.559943	7.02211e-05
WBP1	BKCs	-0.636	7.29	-4.12	0.00114	-0.782	-0.551202	7.12286e-05
PSMB10	BKCs	0.905	6.76	3.86	0.00189	-1.27	0.706903	7.19825e-05
NFKBIZ	BKCs	0.557	7.57	3.59	0.00315	-1.77	0.519037	7.58334e-05
TOM1L2	BKCs	-0.56	7.72	-3.85	0.0019	-1.28	-0.51067	7.67353e-05
VWA2	BKCs	-1.06	6.02	-3.65	0.00281	-1.66	-0.958832	7.72135e-05
FGFBP1	BKCs	2.28	4.73	4.17	0.00104	-0.696	1.82987	7.73274e-05
CDC20	BKCs	1.68	4.74	3.98	0.00149	-1.04	1.4036	7.7943e-05
C11orf80	BKCs	-0.65	7.18	-3.72	0.00243	-1.52	-0.540166	8.06873e-05
RALGDS	BKCs	-0.522	6.83	-3.86	0.00188	-1.27	-0.472446	8.34056e-05
PPP4C	BKCs	0.446	8.14	2.98	0.0103	-2.9	0.421815	8.45394e-05
NDUFS6	BKCs	0.457	7.67	3.28	0.00578	-2.35	0.421586	8.55262e-05
C11orf49	BKCs	-0.584	6.35	-3.52	0.00363	-1.9	-0.581656	8.6475e-05
LYAR	BKCs	1.08	5.26	3.91	0.0017	-1.17	0.869298	8.6721e-05
APCDD1	BKCs	-0.77	9.97	-3.75	0.00229	-1.46	-0.750739	8.97759e-05
LAMA5	BKCs	-0.576	8.77	-3.7	0.00254	-1.56	-0.530724	9.08662e-05
UQCR10	BKCs	0.622	7.38	3.89	0.00175	-1.2	0.53275	9.20143e-05
PPIL1	BKCs	0.923	5.77	3.94	0.0016	-1.12	0.781242	9.44397e-05
CENPN	BKCs	1.87	4.71	4.38	0.000691	-0.298	1.49716	9.73395e-05
DNAJB11	BKCs	0.639	6.81	3.65	0.00281	-1.66	0.593545	9.73924e-05
CAV2	BKCs	-0.436	8.12	-3.61	0.00305	-1.74	-0.426849	9.75082e-05
GSTP1	BKCs	0.637	9.38	3.69	0.00262	-1.59	0.549548	9.78834e-05
N4BP2L2	BKCs	-0.498	7.45	-3.72	0.00244	-1.52	-0.470691	9.92011e-05
MKI67	BKCs	1.2	5.85	4.6	0.000466	0.0864	1.10016	0.000101652
PSMA4	BKCs	0.543	7.04	4.07	0.00124	-0.866	0.468133	0.000109701
CERS6	BKCs	-0.716	6.67	-3.47	0.00399	-2	-0.738062	0.000109905
EPHX2	BKCs	-0.671	6.86	-3.34	0.00513	-2.24	-0.648993	0.000110377
PKM	BKCs	0.55	8.76	3.6	0.0031	-1.75	0.488176	0.00012136
EXPH5	BKCs	-0.891	7.77	-4	0.00144	-1.01	-0.699362	0.000121566
NFIX	BKCs	-0.49	9.28	-3.55	0.00341	-1.85	-0.484879	0.000122582
COMTD1	BKCs	0.739	6.13	3.64	0.00284	-1.67	0.651241	0.000123904
TUBB6	BKCs	0.637	7.11	3.36	0.00494	-2.2	0.645004	0.000125301
PPP1CA	BKCs	0.472	7.72	3.39	0.00463	-2.14	0.401555	0.000125935
STOML2	BKCs	0.797	6.74	4.16	0.00105	-0.7	0.652475	0.000126725
EGFR	BKCs	-0.552	8.89	-3.67	0.0027	-1.62	-0.522853	0.000128551
REXO2	BKCs	0.405	7.84	3.54	0.00351	-1.87	0.376362	0.000133591
GDPD2	BKCs	-1.17	6.72	-3.75	0.00233	-1.48	-1.04764	0.000133875
TOMM5	BKCs	0.565	7.62	3.2	0.00675	-2.5	0.572482	0.00014193
CHCHD2	BKCs	0.491	8.29	3.52	0.00362	-1.9	0.459225	0.000142933
OGT	BKCs	-0.503	7.63	-3.47	0.00397	-1.99	-0.442608	0.000144305
CEP55	BKCs	2.19	4.55	4.04	0.00132	-0.927	1.75828	0.000145875
FLOT2	BKCs	0.541	7.61	3.59	0.00315	-1.77	0.510361	0.0001488
NLRP1	BKCs	-0.505	7.48	-3.55	0.00342	-1.85	-0.501322	0.000156762
TACC3	BKCs	1.2	5.63	3.96	0.00155	-1.08	0.931382	0.000157132
H2AFY	BKCs	0.521	6.79	3.53	0.00353	-1.88	0.48608	0.000163868
TNIP2	BKCs	0.727	6.25	3.73	0.00241	-1.51	0.594643	0.000169535
PRRG4	BKCs	0.733	7.35	3.41	0.00449	-2.11	0.644744	0.000171766
DBNL	BKCs	0.439	7.8	3.33	0.00522	-2.26	0.436853	0.000179186
TOMM40	BKCs	0.755	6.49	4	0.00143	-1	0.643918	0.000179292
FBXO46	BKCs	0.791	6.16	3.6	0.00311	-1.76	0.650995	0.000180544
CDH3	BKCs	0.897	7.37	3.28	0.00574	-2.35	0.927863	0.000181513
OAS3	BKCs	1.79	5.99	3.43	0.0043	-2.07	1.55103	0.000182832
CIZ1	BKCs	-0.56	7.21	-3.43	0.00427	-2.06	-0.502097	0.000183274
PNRC1	BKCs	-0.807	9.26	-4.12	0.00114	-0.781	-0.653279	0.000184151
AURKB	BKCs	1.91	4.68	3.59	0.00314	-1.76	1.62914	0.000193561
STARD5	BKCs	0.747	6.32	4.2	0.00097	-0.627	0.680654	0.000193974
UBR4	BKCs	-0.672	7.54	-3.78	0.00218	-1.41	-0.554109	0.000195361
WNT5A	BKCs	1.72	4.92	3.69	0.00258	-1.58	1.46442	0.000195489
SLC2A4RG	BKCs	-0.542	7.79	-3.3	0.00552	-2.31	-0.494424	0.000200554
CLDN1	BKCs	-1.36	8.55	-3.48	0.00387	-1.97	-1.18431	0.000205782
SEMA4B	BKCs	0.644	7.59	3.35	0.00498	-2.21	0.553225	0.000210885
UQCRC1	BKCs	0.51	8.38	4.04	0.00132	-0.93	0.438158	0.000218434
ATP1A1	BKCs	0.7	7.92	3.75	0.00233	-1.48	0.567117	0.000222253
ATP5ME	BKCs	0.541	7.52	3.84	0.00196	-1.31	0.462322	0.000227774
ANKRD50	BKCs	-0.572	6.81	-3.43	0.00433	-2.08	-0.503105	0.000227848
KRT15	BKCs	-0.941	8.74	-3.14	0.00759	-2.61	-0.979514	0.000229024
DNAJB1	BKCs	0.437	7.65	3.04	0.00923	-2.8	0.446065	0.000231212
NDUFA9	BKCs	0.57	6.8	3.66	0.00276	-1.64	0.488196	0.000233407
POLR2G	BKCs	0.496	6.11	3.26	0.00603	-2.39	0.459288	0.000234095
MFHAS1	BKCs	1.04	6.31	3.29	0.00565	-2.33	0.869142	0.000235397
YBX1	BKCs	0.453	9.21	3.36	0.00492	-2.2	0.412398	0.000237214
ATP5PF	BKCs	0.565	6.24	3.3	0.00555	-2.31	0.525816	0.0002429
SGK3	BKCs	-0.613	6.6	-3.41	0.00451	-2.11	-0.570548	0.000245725
NIBAN2	BKCs	0.687	8.28	4.02	0.00137	-0.959	0.566412	0.000246248
MYC	BKCs	0.503	7.99	3.59	0.00316	-1.77	0.449992	0.000248627
ALDH2	BKCs	0.537	9.44	3.39	0.00461	-2.14	0.493019	0.000249202
PDCD4	BKCs	-0.537	9.31	-3.54	0.00346	-1.86	-0.487732	0.000249406
CDC42BPG	BKCs	-0.59	8.36	-3.83	0.00197	-1.31	-0.498119	0.000250679
UBTF	BKCs	-0.502	6.34	-3.44	0.00422	-2.05	-0.469871	0.000251717
DDX21	BKCs	0.518	7.46	3.1	0.0082	-2.69	0.487641	0.000253887
DIMT1	BKCs	0.761	6.25	3.5	0.00375	-1.94	0.626658	0.000256867
MT2A	BKCs	0.898	7.75	3.41	0.0045	-2.11	0.825942	0.000258365
SDHB	BKCs	0.566	6.99	3.3	0.00559	-2.32	0.467903	0.000265172
PARP14	BKCs	0.944	6.2	3.44	0.00422	-2.05	0.776354	0.000269229
GBP1	BKCs	0.88	5.97	3.12	0.00784	-2.64	0.839803	0.00027015
AFAP1L2	BKCs	1.07	6.3	3.61	0.00304	-1.74	0.950181	0.000273601
ACTB	BKCs	0.423	10.8	2.59	0.0221	-3.62	0.329633	0.000273659
SLC9A3R1	BKCs	0.721	6.64	3.51	0.00367	-1.92	0.544086	0.000276561
ERCC6L2	BKCs	-0.527	6.75	-4.15	0.00108	-0.733	-0.458147	0.000280593
FBXO9	BKCs	0.544	6.73	3.35	0.00502	-2.22	0.500577	0.000282953
PSMD6	BKCs	0.483	7.47	3.19	0.00689	-2.52	0.444924	0.000284355
PLTP	BKCs	0.503	7.07	3.72	0.00244	-1.52	0.43843	0.0002863
HNRNPA2B1	BKCs	0.431	10	3.88	0.00181	-1.23	0.391375	0.000297212
ATG2B	BKCs	-0.444	6.88	-3.54	0.00345	-1.86	-0.402635	0.000303115
GPI	BKCs	0.57	6.59	3.57	0.00327	-1.81	0.515111	0.000303353
MCUB	BKCs	1.2	5.41	3.39	0.00462	-2.14	1.0804	0.000305459
TPM4	BKCs	0.461	8.05	3.13	0.00774	-2.63	0.387591	0.000310799
CAV1	BKCs	-0.494	7.82	-3.36	0.00496	-2.21	-0.462307	0.000318583
TAF10	BKCs	0.376	7.88	3.02	0.00954	-2.83	0.353684	0.000323256
ODF3B	BKCs	1.2	7.38	3.43	0.00429	-2.07	0.872142	0.000340242
LAMC2	BKCs	-0.888	5.93	-3.13	0.00768	-2.63	-0.842526	0.00034297
LFNG	BKCs	-0.813	7.29	-4.07	0.00125	-0.871	-0.803484	0.000348551
ILF2	BKCs	0.518	7.35	3.42	0.00441	-2.09	0.459609	0.000352335
C12orf75	BKCs	1.01	7.58	3.38	0.00471	-2.16	0.793644	0.000357542
PSMA7	BKCs	0.497	7.58	2.94	0.0111	-2.98	0.413221	0.00035946
NINJ1	BKCs	-0.475	7.26	-3.35	0.00499	-2.21	-0.470061	0.00036511
COL7A1	BKCs	-0.638	10	-3.28	0.00578	-2.35	-0.637144	0.000377622
SH3BGRL3	BKCs	0.39	9.14	2.69	0.018	-3.43	0.467542	0.000382703
ACAP3	BKCs	-0.425	8.1	-3.78	0.00217	-1.41	-0.377928	0.000383395
SLC25A39	BKCs	0.416	8.21	3.15	0.00741	-2.59	0.395102	0.000389851
MFSD8	BKCs	-0.362	6.8	-3.25	0.00616	-2.41	-0.337491	0.00039434
SLC1A5	BKCs	0.938	6.78	3.74	0.00237	-1.49	0.770602	0.000403733
NDUFA6	BKCs	0.793	5.67	3.42	0.00435	-2.08	0.708132	0.000409601
CCT6A	BKCs	0.427	7.87	2.91	0.0118	-3.03	0.390038	0.000416609
EPN2	BKCs	-0.374	7.59	-3.2	0.00668	-2.49	-0.375773	0.000418571
LENG8	BKCs	-0.419	9.23	-3.2	0.00678	-2.51	-0.375935	0.00042858
TEF	BKCs	-0.675	6.52	-3.03	0.00944	-2.82	-0.653138	0.000432536
NISCH	BKCs	-0.444	7.97	-3.31	0.0054	-2.29	-0.4113	0.000445972
SERBP1	BKCs	0.581	6.98	3.97	0.00151	-1.06	0.469725	0.000452554
YKT6	BKCs	0.566	7.77	3.35	0.00503	-2.22	0.474951	0.000459262
DAZAP1	BKCs	0.578	7.76	3.58	0.00322	-1.79	0.503736	0.000461075
TOLLIP	BKCs	0.394	7.45	3.05	0.00904	-2.78	0.38536	0.000461875
FARSA	BKCs	0.491	6.95	3.34	0.00511	-2.24	0.462788	0.000462873
TTLL12	BKCs	0.54	6.79	3.19	0.00685	-2.52	0.500866	0.00046335
PITPNM1	BKCs	1.03	5.28	4.08	0.00124	-0.864	0.837549	0.000464008
AMD1	BKCs	0.404	6.91	3.25	0.00609	-2.4	0.382678	0.000468067
ANXA8	BKCs	-1.82	5.74	-2.89	0.0123	-3.07	-1.57774	0.000470722
SPG7	BKCs	-0.47	6.83	-3.73	0.00243	-1.52	-0.403556	0.0004788
CTNNAL1	BKCs	-0.624	6.43	-3.47	0.00396	-1.99	-0.605069	0.000483791
COX6A1	BKCs	0.492	8.34	3.41	0.00449	-2.11	0.431316	0.000504925
MIF	BKCs	0.419	8.08	3.05	0.00907	-2.78	0.403835	0.000511712
ADI1	BKCs	0.389	8.05	3.26	0.00602	-2.39	0.371155	0.000515775
UBE2D2	BKCs	0.454	6.82	3.05	0.009	-2.78	0.400637	0.000516117
FBXL3	BKCs	-0.43	7.53	-2.86	0.0131	-3.13	-0.38031	0.000519514
TNK2	BKCs	-0.445	7.46	-3.31	0.00542	-2.29	-0.407183	0.000520183
VKORC1	BKCs	0.733	6.31	3.88	0.00181	-1.23	0.554606	0.000528365
MAST4	BKCs	0.66	7.58	3.15	0.0074	-2.59	0.574206	0.000528377
COQ8A	BKCs	-0.469	6.39	-3.16	0.00722	-2.57	-0.458783	0.000531921
LDHB	BKCs	0.725	5.77	3.29	0.00567	-2.34	0.692309	0.000540874
PCIF1	BKCs	-0.452	6.82	-3.09	0.00839	-2.71	-0.435515	0.000555063
PSMB5	BKCs	0.707	7.63	3.2	0.00676	-2.5	0.645831	0.000556833
CYC1	BKCs	0.513	8.43	3.59	0.00317	-1.77	0.440919	0.00057027
ALDH3A2	BKCs	-0.522	9.58	-3.19	0.00693	-2.53	-0.511458	0.000579034
PML	BKCs	0.601	6.58	3.11	0.008	-2.66	0.565734	0.000581977
ATP2B1	BKCs	-0.449	7.19	-3.23	0.00636	-2.44	-0.427848	0.000583244
FOXM1	BKCs	1.32	5.08	3.25	0.00608	-2.4	1.13684	0.000585284
SELENOW	BKCs	-0.389	10.1	-3.4	0.00459	-2.13	-0.3419	0.000592339
BTAF1	BKCs	-0.449	7.17	-3.11	0.0081	-2.68	-0.433207	0.000600044
MT-CO2	BKCs	0.579	11.2	3.29	0.00562	-2.33	0.500956	0.000608512
PKD1	BKCs	-0.525	6.99	-3.33	0.00526	-2.26	-0.460492	0.000608655
AFF1	BKCs	-0.613	7.62	-3.7	0.00257	-1.57	-0.522553	0.000608723
NCOR2	BKCs	-0.427	8.2	-3.26	0.00599	-2.39	-0.388039	0.000611308
LDB1	BKCs	-0.448	9.32	-3.18	0.00699	-2.54	-0.424383	0.000623558
ATP1B3	BKCs	0.582	9.49	3.12	0.00788	-2.65	0.497234	0.000626878
DTYMK	BKCs	1.14	5.65	3.95	0.00157	-1.1	0.919006	0.00063868
C19orf53	BKCs	0.693	6.72	3.33	0.00519	-2.25	0.506958	0.000640562
RHOB	BKCs	-0.538	8.03	-3.11	0.00799	-2.66	-0.502668	0.000643353
SFXN1	BKCs	0.678	6.93	3.06	0.00879	-2.75	0.622954	0.00064741
LRIG2	BKCs	-0.413	6.87	-3.03	0.00944	-2.82	-0.390612	0.000655056
SLC35F6	BKCs	-0.371	7.07	-3.11	0.00806	-2.67	-0.373704	0.000665558
GM2A	BKCs	0.487	7.41	2.86	0.0131	-3.13	0.528129	0.000666318
OXCT1	BKCs	0.523	6.42	3.05	0.00895	-2.77	0.451802	0.000682214
NDUFB9	BKCs	0.573	8.47	3.4	0.00454	-2.12	0.477348	0.000682956
SUCLG1	BKCs	0.428	7.35	3.17	0.00716	-2.56	0.389131	0.000687033
ADRM1	BKCs	0.375	8.1	2.69	0.0183	-3.45	0.346647	0.000702115
SORBS3	BKCs	-0.485	7.35	-3.28	0.00575	-2.35	-0.420029	0.000716555
FAM174C	BKCs	0.675	6.6	3.7	0.00256	-1.57	0.542022	0.000720685
DHRS13	BKCs	1.37	5.34	3.36	0.00498	-2.21	1.09722	0.000721358
KIF13A	BKCs	-0.516	6.84	-3.16	0.00731	-2.58	-0.434904	0.000729426
TRAPPC6A	BKCs	-0.732	6.59	-2.99	0.0101	-2.89	-0.659715	0.000733763
ARHGDIA	BKCs	0.468	7.26	3.24	0.00618	-2.42	0.407623	0.000734271
BUD31	BKCs	0.473	7.39	3.09	0.00842	-2.71	0.380443	0.000750351
HDGF	BKCs	0.57	7.78	3.27	0.00585	-2.37	0.493598	0.00075645
PPP1R13L	BKCs	-0.448	8.69	-3.16	0.00723	-2.57	-0.410044	0.000765393
RSU1	BKCs	0.49	6.3	2.96	0.0108	-2.95	0.440951	0.000766149
EIF5	BKCs	0.461	7.8	2.93	0.0114	-3	0.432146	0.000771306
SNRPG	BKCs	0.914	6.37	3.46	0.00408	-2.02	0.753743	0.00078585
PPIB	BKCs	0.527	6.98	2.94	0.0113	-2.99	0.474598	0.000787301
TFDP1	BKCs	0.557	7.63	2.98	0.0104	-2.91	0.470943	0.000792569
APOE	BKCs	-0.817	9.7	-3.07	0.00871	-2.74	-0.80488	0.000814969
DCAF7	BKCs	0.389	7.13	3.54	0.00349	-1.87	0.356482	0.000823239
RNF149	BKCs	0.41	8	2.92	0.0115	-3.01	0.40429	0.000824951
LPCAT1	BKCs	0.647	6.03	3.07	0.00874	-2.75	0.59006	0.000829077
PSMC4	BKCs	0.514	7.06	2.45	0.0288	-3.87	0.528834	0.000833829
LPCAT3	BKCs	0.387	6.92	2.84	0.0136	-3.17	0.412182	0.000845609
NDUFA4	BKCs	0.5	8.46	3.75	0.0023	-1.47	0.43408	0.000854829
PGM2	BKCs	0.617	6.5	2.67	0.0188	-3.47	0.605113	0.000858102
EIF4EBP1	BKCs	1.12	5.64	3.22	0.00655	-2.47	0.998475	0.000859897
PPP6R1	BKCs	0.458	7.32	2.67	0.019	-3.48	0.444971	0.000876966
NHP2	BKCs	0.544	8.63	3.5	0.00376	-1.94	0.478966	0.000883456
RGMB	BKCs	-0.499	7.27	-2.92	0.0116	-3.02	-0.52168	0.000885171
E2F4	BKCs	0.43	7.04	2.97	0.0106	-2.93	0.407183	0.00090212
GAMT	BKCs	-0.592	6.11	-3	0.01	-2.88	-0.569065	0.000903169
TXN2	BKCs	0.399	6.73	2.68	0.0184	-3.45	0.432942	0.000914102
MXI1	BKCs	-0.476	7.46	-3.69	0.00261	-1.59	-0.423774	0.000917439
YWHAQ	BKCs	0.673	7.4	2.98	0.0103	-2.9	0.58595	0.00092129
MTCH2	BKCs	0.544	6.16	3.02	0.00957	-2.84	0.490704	0.000922816
ATP2A2	BKCs	0.414	7.42	3.38	0.00478	-2.17	0.394175	0.000933304
CACHD1	BKCs	0.631	6.14	3.15	0.0075	-2.6	0.605994	0.000940248
H2AFZ	BKCs	0.65	7.16	3.11	0.00803	-2.67	0.552111	0.000943012
PYGL	BKCs	0.592	7.03	2.77	0.0156	-3.3	0.605977	0.00096235
TPD52L1	BKCs	0.79	6.83	3.52	0.0036	-1.9	0.622373	0.000969873
LYPD6B	BKCs	-0.671	7.04	-2.68	0.0186	-3.46	-0.695852	0.000979359
VDAC1	BKCs	0.519	7.55	2.91	0.0119	-3.04	0.460916	0.000983656
XPO5	BKCs	0.542	6.38	3.22	0.00649	-2.46	0.469112	0.000989895
PRDX1	BKCs	0.513	7.02	2.81	0.0143	-3.21	0.427149	0.000999952
RCOR1	BKCs	0.387	6.53	2.78	0.0154	-3.28	0.408462	0.00101467
ACAA1	BKCs	0.446	7.19	3.07	0.00871	-2.75	0.409077	0.00104821
TNFRSF19	BKCs	-0.564	8.31	-2.98	0.0104	-2.91	-0.568033	0.00105388
RAB25	BKCs	0.431	8.12	2.9	0.012	-3.05	0.38956	0.00105572
CD99	BKCs	-0.382	7.66	-3.01	0.00975	-2.85	-0.368715	0.00107628
DNMBP	BKCs	-0.459	6.24	-2.71	0.0174	-3.4	-0.491149	0.0010968
RNPC3	BKCs	-0.55	7.3	-2.9	0.012	-3.05	-0.491076	0.00110886
PSMB8	BKCs	0.559	8.07	3.03	0.00944	-2.82	0.493834	0.00113189
DCAF16	BKCs	-0.414	7.35	-2.83	0.0138	-3.18	-0.41072	0.00115018
GRSF1	BKCs	0.574	6.84	3.23	0.0064	-2.45	0.463867	0.00119167
SLC7A1	BKCs	1.19	6.36	3.18	0.00707	-2.55	0.832495	0.00119399
TMEM54	BKCs	0.531	7.88	2.72	0.017	-3.38	0.532496	0.00120021
MAPK13	BKCs	0.358	8.62	2.74	0.0164	-3.35	0.359372	0.0012047
ECHS1	BKCs	0.368	7.89	2.61	0.0213	-3.59	0.371161	0.00121206
NCLN	BKCs	0.537	6.55	3.32	0.0053	-2.27	0.461119	0.0012272
PRCC	BKCs	0.472	6.91	3.21	0.00657	-2.48	0.416225	0.00122849
IRF9	BKCs	1.05	5.75	3.44	0.00426	-2.06	0.87189	0.00123505
SHTN1	BKCs	-0.428	6.73	-2.85	0.0134	-3.16	-0.412071	0.00125674
OGA	BKCs	-0.441	8.77	-3.1	0.00813	-2.68	-0.341071	0.0012594
LRP8	BKCs	1.58	5.18	3.23	0.00635	-2.44	1.27952	0.00126806
PSMB2	BKCs	0.43	7.18	2.63	0.0203	-3.55	0.448547	0.00128448
CASP4	BKCs	0.376	7.66	2.92	0.0117	-3.03	0.370919	0.00130365
C1QBP	BKCs	0.756	6.27	3.48	0.00393	-1.98	0.60863	0.00130555
ALDH4A1	BKCs	1.19	5.52	2.98	0.0104	-2.91	1.04975	0.00132403
P4HA2	BKCs	-0.785	6.37	-3.48	0.00389	-1.97	-0.700708	0.00132487
ARIH2	BKCs	0.612	5.94	3.13	0.00771	-2.63	0.49279	0.00133594
SRM	BKCs	0.738	7.58	2.89	0.0123	-3.08	0.619891	0.00134992
UBE2L6	BKCs	1.15	5.84	2.81	0.0145	-3.23	1.02976	0.00135326
CAPN1	BKCs	0.382	8.95	2.77	0.0156	-3.3	0.368128	0.00135737
TMEM43	BKCs	-0.447	7.89	-2.92	0.0116	-3.02	-0.425194	0.00136076
LRP5	BKCs	-0.429	6.57	-3.06	0.0088	-2.76	-0.39319	0.00136182
FOXQ1	BKCs	-0.734	6.86	-2.79	0.015	-3.26	-0.733948	0.00136301
LMNB1	BKCs	0.812	6.71	3.74	0.00237	-1.49	0.615991	0.00136426
NOP16	BKCs	0.851	6.62	3.02	0.0095	-2.83	0.726778	0.00138746
EXOSC4	BKCs	0.57	5.99	2.79	0.0148	-3.25	0.547887	0.00139274
MATN2	BKCs	-0.522	6.48	-2.89	0.0124	-3.08	-0.51181	0.00140722
DDX39A	BKCs	0.648	6.9	3.66	0.00276	-1.64	0.563159	0.00142704
EIF4A3	BKCs	0.436	8.02	2.79	0.0151	-3.27	0.450556	0.0014316
STOM	BKCs	0.429	7.13	2.84	0.0135	-3.16	0.398092	0.00143363
NSDHL	BKCs	0.488	6.2	3.02	0.00963	-2.84	0.449237	0.00144342
GPNMB	BKCs	-0.37	8.45	-2.96	0.0107	-2.94	-0.368249	0.00145124
ADAR	BKCs	0.413	8.68	2.9	0.012	-3.05	0.381091	0.00145913
CMTM4	BKCs	-0.498	6.47	-2.66	0.0192	-3.49	-0.505769	0.00146294
SNU13	BKCs	0.319	8.31	2.57	0.0231	-3.66	0.284612	0.00149384
FGFR3	BKCs	-0.458	9.6	-2.96	0.0107	-2.94	-0.453025	0.00149868
TMEM208	BKCs	0.46	6.35	3.22	0.00648	-2.46	0.401707	0.00150088
MED13L	BKCs	-0.547	7.66	-3.42	0.0044	-2.09	-0.438378	0.0015152
YWHAH	BKCs	0.767	5.72	3.99	0.00145	-1.02	0.610167	0.00158052
CROT	BKCs	0.948	6.4	3.62	0.003	-1.72	0.725488	0.00158539
ZWINT	BKCs	0.985	6.21	3.56	0.00334	-1.82	0.79334	0.00158804
MEGF6	BKCs	-0.562	7.89	-2.97	0.0105	-2.93	-0.544371	0.00162511
VARS	BKCs	0.489	7.48	2.95	0.011	-2.97	0.406557	0.00163181
PSMA3	BKCs	0.664	6.35	3.81	0.00208	-1.37	0.523971	0.00164281
MTR	BKCs	-0.663	6.69	-2.99	0.0102	-2.89	-0.55764	0.00166339
MYO5A	BKCs	0.461	6.84	2.66	0.0191	-3.49	0.456614	0.00166667
NUP153	BKCs	0.492	7.3	3.97	0.00152	-1.06	0.424721	0.00170299
PIK3C2G	BKCs	-0.554	7.5	-2.74	0.0166	-3.35	-0.483028	0.00171458
SPAG16	BKCs	-0.401	6.4	-2.66	0.0191	-3.49	-0.40931	0.00172957
EMP2	BKCs	0.502	8.52	3.18	0.00697	-2.53	0.461991	0.00173391
IMPA2	BKCs	0.489	8.25	3.19	0.00683	-2.51	0.406607	0.00174101
CD82	BKCs	0.446	8.26	3.1	0.00814	-2.68	0.381776	0.00174365
ELOF1	BKCs	0.361	6.55	2.82	0.0141	-3.2	0.362432	0.00174593
EBP	BKCs	0.498	6.59	3.43	0.00431	-2.07	0.41143	0.00175308
HDAC1	BKCs	0.403	6.68	2.85	0.0133	-3.15	0.385508	0.00177937
GLRX3	BKCs	0.593	6.98	2.9	0.0121	-3.05	0.527533	0.00178492
SKI	BKCs	-0.346	8.14	-3.22	0.00651	-2.47	-0.315695	0.00178871
WIZ	BKCs	0.411	6.99	3.54	0.00346	-1.86	0.355726	0.00182304
TAP1	BKCs	0.455	8.64	2.88	0.0126	-3.09	0.430661	0.00182622
CCDC186	BKCs	-0.57	7.08	-3.81	0.00206	-1.36	-0.490117	0.00187288
NDUFB10	BKCs	0.489	7.74	2.92	0.0116	-3.02	0.438559	0.00188218
TSTA3	BKCs	0.49	8.28	2.83	0.0139	-3.19	0.458768	0.00190243
CACUL1	BKCs	0.401	6.77	2.93	0.0115	-3.01	0.356261	0.00191114
STX6	BKCs	0.432	6.68	2.56	0.0233	-3.67	0.402082	0.00194972
WSB2	BKCs	0.445	6.88	3.23	0.00633	-2.44	0.40038	0.00201235
FANCA	BKCs	1.11	5.35	3.69	0.00261	-1.59	0.899792	0.00202771
PTGR1	BKCs	0.48	6.8	2.71	0.0175	-3.4	0.450154	0.00203034
MAPRE1	BKCs	0.541	6.33	2.83	0.0138	-3.18	0.471734	0.00203898
SLIRP	BKCs	0.562	5.79	2.64	0.0201	-3.53	0.533471	0.00205409
TTC37	BKCs	-0.348	7.44	-2.79	0.0149	-3.25	-0.336283	0.0020665
CBR1	BKCs	0.435	7.57	2.78	0.0151	-3.27	0.40525	0.00206723
PGD	BKCs	0.553	6.37	2.62	0.0208	-3.57	0.505825	0.00206834
DCTD	BKCs	0.465	7.22	2.64	0.0198	-3.52	0.414405	0.00206837
KIAA1217	BKCs	0.467	8.14	2.78	0.0152	-3.27	0.426375	0.0020774
NACC1	BKCs	0.45	6.37	2.82	0.0142	-3.21	0.398707	0.00208345
SNRNP25	BKCs	0.881	5.6	3.24	0.00629	-2.43	0.644995	0.00211627
ARHGAP1	BKCs	0.444	6.47	2.78	0.0153	-3.28	0.396105	0.002118
PSMD3	BKCs	0.419	7.96	2.93	0.0113	-2.99	0.365457	0.00213145
DDX17	BKCs	-0.373	7.87	-2.73	0.0167	-3.36	-0.359199	0.00214769
NPM3	BKCs	0.644	6.29	2.87	0.0127	-3.11	0.600703	0.00220263
CRBN	BKCs	-0.402	6.34	-2.33	0.0358	-4.07	-0.431939	0.00222067
BTG3	BKCs	0.448	6.2	3.18	0.00706	-2.54	0.389897	0.00225458
APEH	BKCs	0.446	7.01	2.47	0.0274	-3.83	0.411497	0.00225632
ATP6V1B2	BKCs	0.309	7.66	2.28	0.0397	-4.17	0.34451	0.00229163
PSMA2	BKCs	0.528	6.62	2.51	0.0254	-3.75	0.461952	0.00229712
MPZL1	BKCs	0.856	5.99	2.87	0.0128	-3.11	0.682604	0.00229908
DCAKD	BKCs	-0.525	6.48	-2.58	0.0224	-3.64	-0.503929	0.00231477
NCOR1	BKCs	-0.389	7.49	-3.22	0.0065	-2.46	-0.347151	0.0023331
ALDH7A1	BKCs	0.566	6.28	2.88	0.0125	-3.09	0.49509	0.00235391
NF1	BKCs	-0.473	6.58	-3.09	0.00831	-2.7	-0.41616	0.00235851
WLS	BKCs	-0.365	7.91	-2.73	0.0167	-3.36	-0.36119	0.00236088
GSR	BKCs	-0.5	6.41	-2.83	0.0139	-3.19	-0.46345	0.00238752
CCT2	BKCs	0.586	6.18	2.55	0.0236	-3.68	0.538204	0.00240244
SIN3B	BKCs	-0.596	6.71	-3.88	0.00179	-1.22	-0.448186	0.00240529
CLPP	BKCs	0.368	6.3	2.68	0.0186	-3.46	0.358892	0.00241266
GIGYF1	BKCs	-0.437	7.13	-2.89	0.0123	-3.07	-0.407262	0.00241942
RBL2	BKCs	-0.436	7.5	-3.1	0.0082	-2.69	-0.373442	0.00243041
TUFM	BKCs	0.483	8.21	3.33	0.00518	-2.25	0.456553	0.00243331
HIST1H1B	BKCs	1.03	8.31	3.49	0.00381	-1.95	0.671547	0.00243966
TBC1D5	BKCs	-0.423	7.39	-2.82	0.0141	-3.2	-0.37809	0.00244922
MDH2	BKCs	0.403	7.37	3.06	0.00884	-2.76	0.35508	0.00245102
SESN1	BKCs	-0.274	7	-2.36	0.0341	-4.03	-0.31757	0.00247136
ZFP36L1	BKCs	-0.421	9.15	-2.92	0.0116	-3.02	-0.388377	0.0024729
HCCS	BKCs	0.661	5.83	3.27	0.0059	-2.37	0.618502	0.00247688
PPARGC1B	BKCs	0.711	6.31	2.99	0.0102	-2.9	0.594174	0.00251346
ZNF219	BKCs	0.455	7.82	2.94	0.0111	-2.98	0.410207	0.00255574
GTF2A2	BKCs	0.427	6.46	3.28	0.00574	-2.35	0.354624	0.00267433
NOP10	BKCs	0.55	6.52	3.36	0.00498	-2.21	0.39148	0.00274328
CRIM1	BKCs	-0.558	7.1	-2.52	0.0252	-3.75	-0.468737	0.0027488
CHMP3	BKCs	-0.338	8.53	-3.18	0.00708	-2.55	-0.301762	0.00277316
NDUFAF8	BKCs	0.396	8.03	3.02	0.00955	-2.83	0.338359	0.00278387
GTF3C6	BKCs	0.754	5.88	2.56	0.0233	-3.67	0.668157	0.00280325
RAB10	BKCs	0.363	8.12	2.3	0.0383	-4.13	0.413839	0.00282462
RELL1	BKCs	-0.455	6.6	-2.71	0.0173	-3.4	-0.460876	0.00282507
GRB2	BKCs	0.318	6.83	2.29	0.039	-4.15	0.343787	0.00284894
ARPC5L	BKCs	0.57	7.38	2.74	0.0164	-3.34	0.479352	0.00285112
YES1	BKCs	0.422	7.57	2.99	0.0102	-2.89	0.335382	0.0028785
EBNA1BP2	BKCs	0.653	7.38	3.06	0.00893	-2.77	0.476632	0.00288895
TMEM154	BKCs	0.459	7.07	2.55	0.0237	-3.69	0.444134	0.00289045
PJA2	BKCs	-0.344	7.84	-2.75	0.0163	-3.34	-0.296572	0.00289454
TAX1BP3	BKCs	0.452	8.49	2.85	0.0133	-3.15	0.399782	0.00289455
ECT2	BKCs	0.954	5.55	3.94	0.0016	-1.11	0.731087	0.0029367
P4HB	BKCs	0.393	7.15	2.39	0.0319	-3.97	0.419221	0.0029385
BCL10	BKCs	0.364	6.85	2.68	0.0186	-3.46	0.335925	0.00294191
ATP6V1G1	BKCs	0.457	7.66	2.54	0.0241	-3.7	0.455938	0.0029589
PYCARD	BKCs	0.392	6.89	2.29	0.0391	-4.15	0.442339	0.00296159
PALMD	BKCs	-0.653	6.59	-3.43	0.00433	-2.08	-0.582401	0.00296668
STX16	BKCs	-0.397	7.56	-2.98	0.0103	-2.9	-0.315557	0.00298546
SND1	BKCs	0.451	7.07	2.45	0.0286	-3.87	0.430665	0.00302665
PCMTD1	BKCs	-0.534	7.95	-3.01	0.00982	-2.86	-0.418009	0.00311045
DIDO1	BKCs	-0.369	7.77	-3.15	0.00741	-2.59	-0.311161	0.0031219
TRIB2	BKCs	0.767	6.36	3	0.00996	-2.87	0.606152	0.00317897
PHGDH	BKCs	0.567	8.79	3.01	0.00979	-2.86	0.463496	0.00321418
S100A14	BKCs	0.478	9.3	2.7	0.0177	-3.42	0.432172	0.00323629
SHISA5	BKCs	0.528	6.59	2.47	0.0275	-3.83	0.478966	0.00324191
RNF168	BKCs	0.751	6.9	4.08	0.00122	-0.851	0.596008	0.00325142
RAB8A	BKCs	0.479	7.02	3.03	0.00932	-2.81	0.409631	0.00327457
MGST3	BKCs	-0.426	7.27	-2.73	0.0167	-3.36	-0.372067	0.00327531
NDUFA8	BKCs	0.462	6.37	3.02	0.00951	-2.83	0.408757	0.00328417
CAPN7	BKCs	-0.389	7.01	-2.34	0.0354	-4.06	-0.346726	0.00328654
CDK6	BKCs	-0.429	6.75	-2.79	0.0149	-3.26	-0.431033	0.00329373
MT-ND4	BKCs	0.831	10.6	2.56	0.0232	-3.67	0.796489	0.00329682
PRKAG1	BKCs	0.485	6.42	2.46	0.0281	-3.85	0.441473	0.0033018
SRSF5	BKCs	-0.351	8.03	-2.63	0.0206	-3.56	-0.328269	0.00334057
RABGAP1	BKCs	-0.395	7.02	-2.67	0.0189	-3.48	-0.304191	0.00336681
DIS3L2	BKCs	-0.32	7	-2.52	0.0249	-3.74	-0.311214	0.00342671
PAN3	BKCs	-0.298	7.28	-2.29	0.0385	-4.14	-0.313906	0.00344018
ARHGEF12	BKCs	-0.365	8.2	-2.86	0.0132	-3.14	-0.317459	0.00347695
TMEM45A	BKCs	0.726	9.18	2.22	0.044	-4.26	0.728595	0.00352669
PLD1	BKCs	-0.461	6.58	-2.71	0.0173	-3.4	-0.420204	0.00353444
LAD1	BKCs	0.536	8.17	2.72	0.017	-3.38	0.473637	0.00354276
TXNIP	BKCs	-0.639	8.61	-2.55	0.0239	-3.7	-0.544034	0.00358437
TROAP	BKCs	2.1	4.5	4.12	0.00113	-0.777	1.61584	0.0035881
EIF4E3	BKCs	-0.468	7.09	-2.57	0.023	-3.66	-0.439205	0.00360276
DYNLRB1	BKCs	-0.354	7.63	-2.75	0.0161	-3.33	-0.31872	0.00362665
SEPTIN10	BKCs	-0.399	7.75	-2.46	0.0283	-3.85	-0.376867	0.00363045
HIST1H1D	BKCs	0.692	7.84	2.78	0.0152	-3.27	0.575565	0.00369108
CCND2	BKCs	0.446	6.69	2.6	0.0216	-3.61	0.436812	0.00371786
RIN2	BKCs	0.36	8.07	2.59	0.0218	-3.61	0.333263	0.0037225
RAB35	BKCs	0.414	7.4	2.95	0.0109	-2.96	0.390169	0.00377093
TMEM123	BKCs	0.386	7.39	2.3	0.0383	-4.13	0.40359	0.00390479
TAX1BP1	BKCs	-0.405	7.35	-3.02	0.00956	-2.83	-0.367243	0.00393255
UBE3C	BKCs	0.39	7.89	2.42	0.0305	-3.92	0.358292	0.00395965
MAN1A1	BKCs	0.925	6.23	2.8	0.0148	-3.25	0.798468	0.0039738
GNL3	BKCs	0.42	8.45	2.64	0.0201	-3.54	0.371559	0.0039937
STMP1	BKCs	0.35	6.99	2.18	0.0481	-4.34	0.376352	0.00405615
HSPE1	BKCs	0.534	7.49	2.76	0.0159	-3.31	0.386069	0.00405761
ELAC2	BKCs	0.379	7.41	3.2	0.00673	-2.5	0.328747	0.0041038
SH3PXD2A	BKCs	-0.62	8.06	-3.81	0.00207	-1.36	-0.476009	0.00411593
POMGNT1	BKCs	-0.371	6.55	-2.41	0.0308	-3.93	-0.369493	0.00412313
CYB5R3	BKCs	-0.34	8.61	-2.67	0.0189	-3.48	-0.330463	0.00412588
VSNL1	BKCs	0.947	5.79	2.73	0.0168	-3.37	0.839464	0.00412942
LIPA	BKCs	0.74	6.1	2.71	0.0175	-3.41	0.574507	0.00412967
AQP3	BKCs	0.435	10.7	2.51	0.0255	-3.76	0.429117	0.00421361
UCHL3	BKCs	0.378	7.34	2.08	0.0572	-4.5	0.389155	0.00446646
ATP6V0D1	BKCs	0.392	7.62	2.34	0.0355	-4.06	0.393636	0.0045024
SLC20A2	BKCs	0.568	5.8	3.3	0.0056	-2.32	0.454013	0.00454434
VPS25	BKCs	0.365	6.94	2.18	0.0477	-4.33	0.367296	0.00466059
MAPK6	BKCs	0.609	7.51	2.48	0.0269	-3.81	0.577538	0.00468436
GADD45GIP1	BKCs	0.592	6.74	3.11	0.00809	-2.67	0.474988	0.00471116
HGS	BKCs	0.585	5.82	2.56	0.0233	-3.67	0.524326	0.00473118
SQOR	BKCs	0.455	6.5	2.28	0.0394	-4.16	0.427774	0.00475775
ZMYND19	BKCs	0.695	6.3	3.11	0.00799	-2.66	0.508512	0.00478616
CNOT6	BKCs	0.471	6.66	2.25	0.0416	-4.21	0.419318	0.0047873
PLA2G4F	BKCs	-0.407	8.11	-2.73	0.0169	-3.37	-0.379764	0.00481951
AHR	BKCs	0.724	6.55	3.7	0.00254	-1.56	0.567302	0.0048637
MCL1	BKCs	0.343	8.98	2.27	0.04	-4.17	0.335491	0.00486741
H3F3A	BKCs	0.235	9.5	1.84	0.0878	-4.88	0.26303	0.00490527
PSME1	BKCs	0.456	8.89	2.5	0.0263	-3.79	0.41104	0.00491081
ELMSAN1	BKCs	-0.365	8.04	-2.77	0.0155	-3.29	-0.312767	0.00493744
PFDN5	BKCs	-0.426	7.92	-2.71	0.0174	-3.4	-0.362289	0.00495033
ZNF593	BKCs	0.632	5.63	2.89	0.0124	-3.08	0.525612	0.00500068
PPIP5K1	BKCs	0.845	5.6	3.44	0.00421	-2.05	0.66751	0.0050326
TSR1	BKCs	0.624	6.27	3.59	0.00318	-1.78	0.528902	0.00508292
CCDC14	BKCs	-0.33	6.83	-2.25	0.0415	-4.21	-0.354024	0.00515784
CNDP2	BKCs	0.416	7.13	2.45	0.029	-3.88	0.381861	0.00515786
MTLN	BKCs	0.61	6.66	2.87	0.0129	-3.12	0.473221	0.00518701
RIOX2	BKCs	0.385	6.62	2.8	0.0146	-3.24	0.330401	0.00524542
OXR1	BKCs	-0.446	6.62	-3.12	0.0079	-2.65	-0.364589	0.00525293
TMEM175	BKCs	-0.432	6.41	-2.75	0.0162	-3.34	-0.408255	0.00527023
UBE2C	BKCs	1.88	4.57	3.96	0.00156	-1.09	1.42724	0.00531349
NDFIP2	BKCs	-0.388	7.95	-2.83	0.0138	-3.18	-0.326874	0.00533248
DOCK7	BKCs	-0.37	6.34	-2.71	0.0175	-3.4	-0.342236	0.00534823
PLEKHA1	BKCs	-0.354	7.2	-2.24	0.043	-4.24	-0.367414	0.00534957
RRM1	BKCs	0.572	7.26	3.03	0.00945	-2.82	0.471424	0.0053638
VPS51	BKCs	-0.365	6.31	-2.09	0.0566	-4.49	-0.421618	0.00545017
FRMD4A	BKCs	-0.44	7.24	-2.44	0.0296	-3.89	-0.430951	0.00547663
PARD3	BKCs	-0.405	8.34	-2.87	0.0129	-3.12	-0.343408	0.00547781
PIK3R2	BKCs	0.677	7.55	3.03	0.00947	-2.83	0.505698	0.00549568
CNOT11	BKCs	0.38	6.89	2.33	0.0358	-4.07	0.376493	0.00553003
ESRRA	BKCs	0.486	6.71	2.45	0.0288	-3.87	0.426097	0.00553656
TMED9	BKCs	0.366	8.05	2.35	0.035	-4.05	0.334392	0.00554447
EFS	BKCs	-0.476	7.5	-2.86	0.013	-3.13	-0.384176	0.0055713
JUNB	BKCs	0.321	8.01	2.01	0.0649	-4.61	0.376128	0.00558127
XPOT	BKCs	0.439	6.03	2.57	0.0228	-3.65	0.393814	0.00561888
MYCBP	BKCs	0.739	5.91	2.93	0.0113	-2.99	0.51051	0.0056277
IFNGR2	BKCs	0.476	6.5	2.33	0.036	-4.08	0.406123	0.00565675
ETV3	BKCs	-0.482	6.28	-2.46	0.0281	-3.85	-0.455347	0.00577026
CNIH4	BKCs	0.605	5.78	2.79	0.0151	-3.27	0.485087	0.00583871
MACF1	BKCs	-0.449	8.21	-2.69	0.0182	-3.44	-0.361167	0.00601566
ACO2	BKCs	0.504	6.18	2.96	0.0107	-2.94	0.413573	0.00602238
PPM1G	BKCs	0.575	6.84	2.72	0.0172	-3.39	0.479779	0.00608766
ANO1	BKCs	-0.462	7.28	-2.38	0.0326	-3.98	-0.467204	0.00609221
AP3D1	BKCs	0.274	7.45	2.36	0.0339	-4.02	0.272307	0.00609554
SCCPDH	BKCs	-0.504	6.01	-2.31	0.0374	-4.11	-0.523373	0.00615661
TAF7	BKCs	-0.403	7.13	-2.39	0.0323	-3.98	-0.361652	0.0061787
ZNF141	BKCs	-0.459	6.22	-2.61	0.0212	-3.59	-0.432599	0.00620814
SNRNP40	BKCs	0.637	6.93	3.49	0.00387	-1.97	0.497252	0.00637708
PSMD13	BKCs	0.281	7.6	2.22	0.0444	-4.27	0.285456	0.00642231
SNX12	BKCs	0.358	7.28	3.06	0.00891	-2.77	0.308444	0.00660642
ELL2	BKCs	0.279	7.38	2.2	0.0462	-4.3	0.296282	0.00684526
IRF2BP2	BKCs	-0.6	6.79	-2.82	0.0141	-3.21	-0.445376	0.00704332
PSMD12	BKCs	0.325	7.05	2.23	0.0432	-4.24	0.304849	0.0071932
ZMPSTE24	BKCs	0.491	6.75	2.42	0.0305	-3.92	0.379868	0.00723142
SNCA	BKCs	-0.524	6.44	-2.18	0.0474	-4.33	-0.478964	0.00724304
PA2G4	BKCs	0.494	8.01	3.53	0.00351	-1.87	0.417444	0.00724511
LMAN2	BKCs	0.383	8.29	2.76	0.0159	-3.31	0.343258	0.00735435
PPP3CA	BKCs	0.337	8.09	3.04	0.00915	-2.79	0.317256	0.00742401
PKP3	BKCs	0.307	9.38	1.74	0.105	-5.03	0.392261	0.00742985
TRAPPC5	BKCs	0.271	8.09	2	0.066	-4.62	0.282517	0.00745524
EGR1	BKCs	0.647	7.8	2.18	0.048	-4.34	0.449389	0.00746885
COL16A1	BKCs	-0.423	7.7	-2.32	0.0367	-4.09	-0.416251	0.00754011
FAM162A	BKCs	0.437	7.64	1.98	0.0685	-4.66	0.503102	0.00755054
ECHDC1	BKCs	0.544	6.2	3.11	0.008	-2.66	0.424217	0.00772926
POLDIP2	BKCs	0.388	7.52	2.22	0.0446	-4.27	0.345766	0.00773203
COX16	BKCs	0.41	7.24	2.08	0.0572	-4.5	0.369652	0.00776812
C16orf72	BKCs	0.278	7.54	1.79	0.0968	-4.96	0.324001	0.00788276
DNAJC5	BKCs	0.276	7.5	2.07	0.0581	-4.51	0.311589	0.00790485
ELOA	BKCs	0.347	6.52	2.49	0.0267	-3.8	0.301559	0.00798877
MACROD1	BKCs	-0.455	6.72	-2.87	0.0128	-3.11	-0.382205	0.00802072
TIMM13	BKCs	0.441	8.12	2.5	0.026	-3.77	0.381511	0.00802301
PDE8A	BKCs	0.565	5.57	3.53	0.00357	-1.89	0.462692	0.00806206
SUSD6	BKCs	0.504	7.15	2.82	0.0142	-3.21	0.432272	0.00808344
TNFRSF1A	BKCs	0.241	8.47	2.03	0.063	-4.58	0.269547	0.00810092
TNFAIP1	BKCs	0.311	6.9	2.11	0.054	-4.44	0.323619	0.00813724
FAM111B	BKCs	0.999	5.04	3.12	0.00786	-2.65	0.786536	0.00816949
NDUFA2	BKCs	0.559	6.85	2.53	0.0248	-3.73	0.43683	0.0081696
C14orf119	BKCs	0.292	6.7	2.28	0.0394	-4.16	0.292984	0.00817952
PTGES2	BKCs	0.533	7.31	3.09	0.00842	-2.71	0.371039	0.00822712
ATXN7	BKCs	-0.369	6.66	-2.99	0.0102	-2.9	-0.300019	0.00833273
LTB4R	BKCs	0.475	8.53	2.34	0.0356	-4.07	0.459956	0.008335
ZYX	BKCs	0.338	7.27	2.03	0.0627	-4.58	0.32392	0.00836493
MRC2	BKCs	-0.316	7.35	-2.3	0.0385	-4.14	-0.323214	0.00841071
MYO18A	BKCs	-0.372	7.6	-2.86	0.013	-3.13	-0.311463	0.00845868
SLC25A37	BKCs	0.537	6.38	2.98	0.0104	-2.91	0.439933	0.00865282
BZW2	BKCs	0.343	6.98	2.26	0.041	-4.2	0.330689	0.00867494
CNPY2	BKCs	0.334	6.83	2.46	0.0284	-3.86	0.305852	0.0086879
ARPC4	BKCs	0.263	7.58	1.97	0.0695	-4.67	0.288552	0.00871388
ATP5F1C	BKCs	0.41	7.16	2.45	0.0286	-3.86	0.345548	0.00873207
VPS13D	BKCs	-0.374	7.08	-2.49	0.0265	-3.79	-0.336405	0.008797
GEN1	BKCs	0.842	6.36	3.9	0.00173	-1.19	0.642745	0.00886789
ZRANB2	BKCs	-0.39	7.73	-3.08	0.00844	-2.72	-0.313147	0.00887027
THSD4	BKCs	0.941	6.06	2.73	0.0167	-3.36	0.657338	0.00912347
PHF10	BKCs	-0.427	6.71	-2.54	0.0241	-3.71	-0.330227	0.00915394
CCNB2	BKCs	1.97	4.53	3.83	0.00198	-1.32	1.44559	0.00920899
AP1M1	BKCs	0.517	6.29	3.4	0.00452	-2.12	0.426621	0.00925043
RACK1	BKCs	-0.354	9.57	-2.45	0.0286	-3.86	-0.31156	0.009266
TK1	BKCs	1.54	5.67	3.01	0.00972	-2.85	1.11778	0.00938028
ATP5MF	BKCs	0.531	7.29	2.7	0.0179	-3.43	0.391076	0.00942158
RABGAP1L	BKCs	-0.361	7.37	-2.54	0.0242	-3.71	-0.326053	0.00960076
GID8	BKCs	0.233	7.27	1.76	0.101	-5	0.309075	0.00961175
POLR1A	BKCs	0.433	5.88	2.11	0.0542	-4.45	0.418872	0.00970525
PTPN14	BKCs	-0.619	6.95	-2.91	0.0119	-3.04	-0.616765	0.00970635
ATF4	BKCs	0.304	7.71	2.09	0.0558	-4.47	0.322591	0.009765
RYK	BKCs	-0.386	6.26	-2.67	0.0188	-3.47	-0.364648	0.00985074
LY6E	BKCs	0.574	7.44	2.24	0.0428	-4.23	0.472553	0.0100118
MYBL2	BKCs	1.12	5.35	2.65	0.0196	-3.51	0.780325	0.0100676
RFC2	BKCs	0.709	6.43	3.86	0.00186	-1.26	0.555859	0.0101489
TWF1	BKCs	0.541	5.84	2.32	0.0368	-4.1	0.4502	0.0101683
JUP	BKCs	0.326	8.39	2.42	0.0304	-3.92	0.304509	0.0102535
UBE2E2	BKCs	0.655	6.22	2.63	0.0205	-3.55	0.457971	0.0102589
PGRMC2	BKCs	-0.323	7.59	-2.31	0.0373	-4.11	-0.292984	0.0103331
INTS13	BKCs	0.527	6.27	3.07	0.00872	-2.75	0.416925	0.0103773
ZFP62	BKCs	-0.365	6.52	-1.84	0.0873	-4.87	-0.345537	0.0104542
UBE2D3	BKCs	0.227	8.4	2.18	0.048	-4.34	0.233977	0.0104976
TAGLN2	BKCs	0.391	8.04	2.25	0.0416	-4.21	0.341747	0.0105293
TXNL1	BKCs	0.345	7.15	1.96	0.0715	-4.7	0.337606	0.0105833
ASPM	BKCs	1.45	4.93	3.27	0.00583	-2.36	1.00765	0.010596
MYCL	BKCs	-0.902	6.42	-2.54	0.0243	-3.71	-0.71364	0.010597
CCND3	BKCs	0.506	6.51	2.42	0.0304	-3.92	0.426117	0.0105977
SNRPB	BKCs	0.347	8.14	2.13	0.0518	-4.41	0.333296	0.0106186
SON	BKCs	-0.325	7.76	-2.75	0.0161	-3.33	-0.282127	0.0106641
AQR	BKCs	0.545	6.73	4.12	0.00114	-0.785	0.459094	0.0107134
LSM7	BKCs	0.398	7.3	2.85	0.0133	-3.15	0.361869	0.0107948
CCNC	BKCs	0.254	7.46	2.05	0.0609	-4.55	0.256576	0.0108267
SCAF8	BKCs	-0.311	6.8	-2.31	0.0372	-4.11	-0.291441	0.0108277
COL4A5	BKCs	-0.253	6.92	-2.06	0.0594	-4.53	-0.274002	0.010887
COPG1	BKCs	0.3	7.46	1.99	0.0674	-4.64	0.273334	0.0109474
ATP5F1D	BKCs	0.286	7.68	2.6	0.0214	-3.59	0.258109	0.010954
CLSTN1	BKCs	-0.256	8.87	-2.25	0.042	-4.22	-0.256907	0.0109793
FAM102A	BKCs	0.397	7.71	2.11	0.0546	-4.45	0.370637	0.0110963
MOXD1	BKCs	1.04	7.2	3.33	0.00522	-2.26	0.753321	0.0111164
DUS1L	BKCs	0.3	8.28	2.28	0.0395	-4.16	0.284697	0.011117
TPX2	BKCs	1.16	5.86	2.9	0.0122	-3.06	0.812428	0.0111241
ANKRD10	BKCs	-0.275	7.23	-2.12	0.0532	-4.43	-0.277638	0.0111741
NUPR1	BKCs	-0.294	8.64	-2.26	0.0412	-4.2	-0.291663	0.0112146
ENTPD7	BKCs	0.545	5.8	2.07	0.0579	-4.51	0.513202	0.0113231
MT-ND4L	BKCs	0.455	10.2	2.46	0.0282	-3.85	0.396161	0.0114152
ARPC2	BKCs	0.277	8.35	1.89	0.0811	-4.81	0.281833	0.0116089
BRWD1	BKCs	-0.331	6.8	-2.27	0.0402	-4.18	-0.298055	0.0116816
PPP2R5E	BKCs	0.328	6.61	2.63	0.0205	-3.55	0.292509	0.0117247
LARGE2	BKCs	-0.313	6.67	-2.1	0.0556	-4.47	-0.326029	0.0117448
PPFIBP1	BKCs	-0.528	7.34	-2.68	0.0185	-3.46	-0.45647	0.0118531
KCTD1	BKCs	0.51	7.35	3.29	0.00565	-2.33	0.412148	0.0118719
AGFG1	BKCs	0.649	7.07	4.2	0.000977	-0.634	0.568946	0.0120613
RALGPS2	BKCs	0.327	7.2	1.91	0.0784	-4.78	0.344405	0.0121628
PSMD1	BKCs	0.247	7.16	2.07	0.0582	-4.51	0.264727	0.0122179
RASGEF1B	BKCs	0.519	6.54	2.97	0.0105	-2.92	0.422817	0.0123126
ABRACL	BKCs	0.523	7.63	2.34	0.0352	-4.05	0.434633	0.0123232
CCT8	BKCs	0.577	6.91	3.1	0.00815	-2.68	0.431488	0.012325
RNF141	BKCs	-0.283	8.63	-2.31	0.0374	-4.11	-0.270526	0.0124117
MT-ATP6	BKCs	0.468	11.6	2.63	0.0203	-3.55	0.393416	0.0124129
LY6D	BKCs	0.538	10.6	2.12	0.0533	-4.43	0.535834	0.0124157
DNMT1	BKCs	0.501	7.22	2.46	0.0281	-3.85	0.401708	0.0125426
GLRX5	BKCs	0.374	6.05	1.9	0.0791	-4.78	0.386217	0.0125458
CBFA2T2	BKCs	-0.474	6.55	-2.54	0.0244	-3.72	-0.397803	0.0125942
SREBF2	BKCs	0.485	6.98	3.02	0.0095	-2.83	0.366573	0.0126378
GAS6	BKCs	-0.319	8.01	-2.18	0.0476	-4.33	-0.32127	0.0126822
IFI27L2	BKCs	0.752	5.91	2.71	0.0175	-3.41	0.628684	0.01306
CERS2	BKCs	0.503	5.72	2.91	0.012	-3.05	0.420406	0.0130684
RUVBL1	BKCs	0.497	5.67	2.35	0.0348	-4.05	0.452798	0.0130793
TSFM	BKCs	0.59	6	2.43	0.0299	-3.9	0.459001	0.0131195
COX7C	BKCs	0.282	7.57	2.22	0.0439	-4.26	0.25504	0.0133029
AKAP9	BKCs	-0.426	7.76	-3.16	0.00725	-2.57	-0.352567	0.0133836
NUCB1	BKCs	0.243	7.89	2.17	0.0482	-4.34	0.236326	0.0133987
LTBR	BKCs	0.328	6.94	1.75	0.103	-5.01	0.377605	0.0134117
MITF	BKCs	-0.496	5.95	-2.12	0.0535	-4.44	-0.448513	0.0134148
PKP1	BKCs	-0.298	10.1	-2.22	0.0441	-4.26	-0.2846	0.0135036
XPC	BKCs	-0.449	6.16	-2.01	0.0652	-4.61	-0.441993	0.0135044
UBE2A	BKCs	0.509	6.74	3.11	0.00801	-2.67	0.393676	0.0135324
NXT1	BKCs	0.742	5.76	2.9	0.0122	-3.06	0.557552	0.0135372
NME1	BKCs	0.667	7.13	2.92	0.0116	-3.02	0.52783	0.0135479
ZNRF3	BKCs	-0.433	6.09	-2.21	0.0447	-4.27	-0.38577	0.0136112
CRTAP	BKCs	-0.393	8.62	-2.86	0.013	-3.12	-0.366505	0.0136144
LMAN1	BKCs	0.203	7.14	1.75	0.103	-5.01	0.257313	0.0136404
SLMAP	BKCs	0.37	7.03	2.52	0.0252	-3.75	0.306578	0.0137352
PRRC2B	BKCs	-0.305	7.13	-2	0.0658	-4.62	-0.307535	0.0137993
OAZ2	BKCs	0.243	7.62	1.58	0.137	-5.25	0.232235	0.0138099
NUS1	BKCs	0.382	6.73	1.88	0.0825	-4.82	0.381945	0.0140128
SLC6A9	BKCs	-0.458	7.01	-2.16	0.0498	-4.37	-0.457316	0.0140253
SLC38A5	BKCs	0.802	5.74	3.47	0.00395	-1.99	0.606973	0.0141199
SLC25A28	BKCs	0.628	6.74	3.56	0.00333	-1.82	0.448249	0.0141293
NRBP1	BKCs	0.251	7.31	1.67	0.117	-5.13	0.30144	0.0141678
ASCC3	BKCs	0.615	6.25	3.21	0.00658	-2.48	0.439615	0.0142321
CLUH	BKCs	0.436	7.97	2.45	0.0287	-3.87	0.369332	0.0144136
METTL9	BKCs	0.282	7.5	2.03	0.0629	-4.58	0.280621	0.0146532
TRAK1	BKCs	-0.384	7.9	-2.63	0.0206	-3.56	-0.31074	0.0146678
CDC42SE1	BKCs	0.261	7.88	1.96	0.0716	-4.7	0.261007	0.0149484
RCC1	BKCs	0.6	5.65	2.5	0.0263	-3.79	0.498469	0.0150413
TBRG4	BKCs	0.401	6.62	2.5	0.0261	-3.78	0.37197	0.0151214
TBC1D8	BKCs	-0.445	6.94	-2.07	0.0579	-4.51	-0.383294	0.0152102
TTC14	BKCs	-0.415	6.45	-3.07	0.00877	-2.75	-0.345287	0.0152156
SEC61B	BKCs	0.34	6.74	1.92	0.0767	-4.76	0.339931	0.0153282
FAM76B	BKCs	-0.388	6.43	-2.42	0.0303	-3.92	-0.366846	0.0153557
TMEM68	BKCs	-0.361	7.27	-2.5	0.0263	-3.78	-0.3144	0.0153699
SMIM15	BKCs	0.322	6.77	2.15	0.0508	-4.39	0.332954	0.0154256
NAXE	BKCs	0.572	7.22	3.21	0.00659	-2.48	0.432785	0.0155157
PARL	BKCs	0.361	6.65	1.97	0.0693	-4.67	0.326657	0.0155323
COA3	BKCs	0.422	6.79	2.31	0.0377	-4.12	0.331058	0.0155646
NUDT22	BKCs	0.407	6.6	2.89	0.0124	-3.08	0.315611	0.0155859
NECTIN1	BKCs	0.259	9.47	2.14	0.0509	-4.39	0.251361	0.01562
MST1R	BKCs	-0.317	6.87	-1.92	0.0758	-4.75	-0.342733	0.0156648
TRAPPC12	BKCs	-0.308	7.07	-1.88	0.0816	-4.81	-0.290926	0.0157086
WDR47	BKCs	-0.364	7.01	-2.22	0.0446	-4.27	-0.338966	0.0157141
NABP2	BKCs	0.366	6.46	2.07	0.0583	-4.51	0.345375	0.0157446
ZNF703	BKCs	-0.316	8.07	-2.03	0.0624	-4.57	-0.326147	0.0159216
CYB5R4	BKCs	0.454	6.49	2.35	0.0348	-4.05	0.366429	0.0160481
COQ9	BKCs	0.388	6.87	2.5	0.0261	-3.78	0.304864	0.0160763
CCM2	BKCs	0.417	6.5	3.08	0.00846	-2.72	0.346772	0.0160888
R3HDM4	BKCs	0.348	7.2	1.77	0.1	-4.99	0.379139	0.0161194
ODF2	BKCs	0.585	5.68	2.95	0.0109	-2.96	0.449251	0.0161696
COASY	BKCs	0.441	6.52	3.1	0.00823	-2.69	0.395429	0.0162051
ATP6V0E1	BKCs	0.284	6.87	1.77	0.0998	-4.99	0.288486	0.0162182
ROMO1	BKCs	0.347	7.62	2.39	0.0325	-3.98	0.311007	0.016428
OBSL1	BKCs	-0.46	6.72	-2.39	0.0319	-3.97	-0.369403	0.0165349
TADA3	BKCs	0.279	6.91	2.02	0.064	-4.6	0.269436	0.0165705
AACS	BKCs	-0.235	7.56	-1.95	0.0726	-4.71	-0.242339	0.0166751
PET100	BKCs	0.391	6.66	1.9	0.0798	-4.79	0.37667	0.0168414
DLG5	BKCs	-0.276	7.87	-2.1	0.0553	-4.47	-0.25581	0.0171515
DKC1	BKCs	0.476	7.47	3.14	0.00761	-2.62	0.408662	0.0172271
PTPRF	BKCs	-0.316	9.11	-2.02	0.0643	-4.6	-0.325896	0.0172292
AKR1A1	BKCs	0.317	7.36	2.37	0.0332	-4	0.261293	0.0172773
MGAT2	BKCs	0.585	5.93	3.76	0.00227	-1.45	0.51807	0.017349
DDX3Y	BKCs	-0.656	5.73	-2.43	0.0301	-3.91	-0.452042	0.0173686
RNF10	BKCs	0.203	7.51	1.66	0.121	-5.15	0.250815	0.0174039
DSG1	BKCs	-0.365	11.1	-2.22	0.0439	-4.26	-0.33271	0.0174191
NDUFB3	BKCs	0.683	5.94	2.83	0.0139	-3.19	0.520651	0.0174243
SLC16A14	BKCs	1.16	5.04	3.15	0.00737	-2.59	0.746686	0.0175934
SRSF11	BKCs	-0.305	7.04	-2.16	0.049	-4.36	-0.279657	0.0176127
BSG	BKCs	0.305	7.51	1.57	0.139	-5.27	0.304794	0.0176661
DOCK5	BKCs	-0.322	6.49	-1.92	0.0766	-4.76	-0.32377	0.0178323
PPP1R14C	BKCs	-0.3	8.11	-1.83	0.0894	-4.89	-0.317236	0.0180313
SSR4	BKCs	0.221	7.14	1.66	0.119	-5.14	0.271484	0.0181096
BAG3	BKCs	0.442	7.21	2.73	0.0169	-3.37	0.394704	0.0182629
MT-ND6	BKCs	0.487	8.92	2.46	0.0279	-3.84	0.360295	0.0184291
NAGK	BKCs	0.325	7.36	1.8	0.0952	-4.94	0.311828	0.0184501
NIP7	BKCs	0.696	5.62	2.18	0.0477	-4.33	0.494577	0.0184681
ZNF507	BKCs	-0.337	6.49	-2.43	0.0301	-3.91	-0.300305	0.0185141
C19orf33	BKCs	-0.372	8.24	-2.23	0.0432	-4.24	-0.344828	0.0185926
ARV1	BKCs	0.454	6.49	3.24	0.00618	-2.42	0.368237	0.018794
SLC47A2	BKCs	1.61	4.68	2.69	0.018	-3.43	1.09181	0.0188068
DDX56	BKCs	0.329	6.35	2.25	0.0416	-4.21	0.308762	0.0189327
SENP6	BKCs	-0.222	8.29	-1.73	0.106	-5.04	-0.22553	0.0190289
GPRC5C	BKCs	-0.495	6.1	-1.63	0.126	-5.18	-0.521118	0.0190736
TOP1	BKCs	0.289	7.24	1.66	0.121	-5.15	0.298097	0.0195667
CLCC1	BKCs	-0.476	6.49	-2.96	0.0108	-2.95	-0.417592	0.0196299
TP63	BKCs	0.313	10.3	2.23	0.0437	-4.25	0.29421	0.0196363
NUDT5	BKCs	0.737	6.74	3	0.01	-2.88	0.479544	0.019699
NDUFV2	BKCs	0.358	8.33	2.42	0.0304	-3.92	0.295665	0.0197291
CHCHD3	BKCs	0.623	6.05	2.89	0.0124	-3.08	0.467224	0.0197656
GHITM	BKCs	0.394	6.78	1.85	0.0858	-4.85	0.379176	0.0197753
MAP3K4	BKCs	-0.255	7.01	-1.73	0.106	-5.04	-0.279483	0.0198042
EIF3B	BKCs	0.394	8.68	2.79	0.0149	-3.25	0.324501	0.0200172
CTPS1	BKCs	0.432	6.61	2.18	0.0475	-4.33	0.376724	0.0200384
ADCY3	BKCs	0.459	6.84	2.83	0.0139	-3.19	0.387249	0.0200522
GPR87	BKCs	0.444	7.02	2.03	0.0632	-4.59	0.380522	0.0200749
HSPA9	BKCs	0.611	6.71	2.94	0.0111	-2.98	0.449558	0.0201163
ENAH	BKCs	0.346	8.05	2.11	0.0545	-4.45	0.296919	0.0203452
TMED2	BKCs	0.253	7.04	1.73	0.106	-5.04	0.278625	0.0204175
EIF2S1	BKCs	0.316	7.43	1.71	0.11	-5.07	0.323827	0.0205792
KEAP1	BKCs	0.576	5.96	2.2	0.0459	-4.3	0.427026	0.0207818
EPAS1	BKCs	0.421	7.71	2.03	0.0628	-4.58	0.383066	0.0208901
PITHD1	BKCs	0.237	7.03	1.59	0.135	-5.24	0.288892	0.0209005
MTX2	BKCs	0.511	6.02	2.35	0.0345	-4.04	0.417448	0.0209827
FDFT1	BKCs	0.514	6.24	2.6	0.0216	-3.6	0.40022	0.0210324
TMEM245	BKCs	-0.364	7.18	-2.6	0.0217	-3.61	-0.288689	0.0210588
RER1	BKCs	0.263	7.53	1.95	0.0723	-4.7	0.253099	0.0210906
KMT2C	BKCs	-0.295	8.54	-2.72	0.0172	-3.39	-0.260488	0.0211559
HDAC2	BKCs	0.441	6.47	2.31	0.0375	-4.11	0.34259	0.0218286
POU3F1	BKCs	-0.416	7.17	-1.72	0.108	-5.06	-0.465806	0.0220312
COMMD6	BKCs	-0.327	7.49	-2.88	0.0125	-3.09	-0.261914	0.0220598
MTERF4	BKCs	-0.287	6.69	-2.06	0.059	-4.52	-0.266497	0.022138
FAM49B	BKCs	0.534	5.8	2.78	0.0153	-3.28	0.40646	0.0222169
PDHB	BKCs	0.423	6.7	2.23	0.0435	-4.25	0.327266	0.0222629
CREBZF	BKCs	-0.371	7.4	-2.65	0.0198	-3.52	-0.288371	0.0223454
FBXL8	BKCs	-0.744	6.53	-2.94	0.0111	-2.98	-0.691039	0.0223631
COLGALT1	BKCs	0.372	7.19	1.85	0.0864	-4.86	0.306679	0.0224166
TYMS	BKCs	1.01	5.81	3.01	0.00982	-2.86	0.686109	0.0225325
RRBP1	BKCs	0.352	6.96	2.1	0.0554	-4.47	0.292847	0.0225592
ZC3HAV1	BKCs	0.305	6.47	1.88	0.0817	-4.81	0.310725	0.0226066
CLTA	BKCs	0.21	7.52	1.76	0.102	-5	0.223607	0.0226245
MFSD1	BKCs	0.343	6.65	1.98	0.0684	-4.66	0.313633	0.0226268
UQCR11	BKCs	0.319	6.94	1.84	0.0877	-4.87	0.306838	0.0226945
VPS36	BKCs	-0.388	8.18	-2.93	0.0115	-3.01	-0.347274	0.0227617
SUB1	BKCs	0.775	5.62	2.99	0.0101	-2.89	0.546481	0.0230558
ANKRD13D	BKCs	0.267	7.18	2.05	0.0603	-4.54	0.248989	0.023168
GNB1	BKCs	-0.31	7.48	-2.62	0.0209	-3.57	-0.256064	0.0233361
MCCC2	BKCs	0.373	6.59	2.48	0.027	-3.81	0.320247	0.0233739
DUSP7	BKCs	0.349	8.85	1.92	0.0764	-4.75	0.342907	0.0234655
RTL10	BKCs	-0.385	6.08	-1.73	0.106	-5.04	-0.390683	0.023612
MAF	BKCs	-0.312	8.83	-2	0.0662	-4.63	-0.308975	0.0236253
UBE2L3	BKCs	0.837	6.21	3.32	0.00531	-2.27	0.530676	0.023655
CDK2AP1	BKCs	0.616	5.86	3.13	0.00766	-2.62	0.453234	0.0238054
KHSRP	BKCs	0.358	7.72	2.28	0.0398	-4.17	0.30061	0.0238363
TRMT1	BKCs	0.591	5.68	2.7	0.0177	-3.41	0.453207	0.0242779
PDXK	BKCs	0.318	7.02	1.62	0.128	-5.2	0.338706	0.0243388
KMT2E	BKCs	-0.409	6.72	-2.73	0.0167	-3.36	-0.334533	0.024375
PIGQ	BKCs	-0.23	6.4	-1.76	0.102	-5	-0.251854	0.0243923
NDUFV1	BKCs	0.362	8.37	2.59	0.0222	-3.63	0.294591	0.0244332
NAPRT	BKCs	0.318	7.21	1.74	0.104	-5.02	0.326322	0.0244474
PCM1	BKCs	-0.21	7.75	-1.86	0.0854	-4.85	-0.205487	0.0245147
GATM	BKCs	-0.337	8.13	-1.57	0.139	-5.27	-0.38458	0.0246081
EMC8	BKCs	0.611	5.81	3.13	0.00771	-2.63	0.455938	0.0247813
YY1	BKCs	-0.272	6.66	-1.86	0.0853	-4.85	-0.265298	0.02507
MAP2K2	BKCs	0.264	7.7	1.92	0.0758	-4.75	0.262119	0.0251497
TINCR	BKCs	-0.241	7.24	-1.95	0.0727	-4.71	-0.224906	0.0251961
GAS1	BKCs	-0.537	6.41	-2.17	0.0481	-4.34	-0.546718	0.0252376
TBL3	BKCs	0.338	6.34	1.78	0.0982	-4.97	0.323489	0.0252395
MYSM1	BKCs	-0.33	6.61	-1.87	0.0842	-4.84	-0.333225	0.025255
UCK2	BKCs	0.313	6.7	1.76	0.101	-5	0.328868	0.0254666
NDUFB2	BKCs	0.285	7.61	2.02	0.0642	-4.6	0.27221	0.0256337
TTC17	BKCs	-0.273	6.93	-1.63	0.126	-5.18	-0.300758	0.0257814
CLIP4	BKCs	-0.347	7.5	-1.96	0.0712	-4.69	-0.316796	0.0261781
VCP	BKCs	0.418	6.56	1.48	0.161	-5.39	0.447375	0.0263243
ALS2CL	BKCs	-0.311	6.97	-2.24	0.0429	-4.24	-0.27105	0.0265821
MCF2L	BKCs	-0.296	6.55	-1.53	0.15	-5.33	-0.347083	0.026787
METAP2	BKCs	0.27	7.56	1.69	0.114	-5.1	0.27244	0.0269562
GOLGB1	BKCs	-0.328	7.15	-2.31	0.0377	-4.12	-0.251784	0.0269659
NARS	BKCs	0.259	7.45	1.77	0.0988	-4.98	0.251357	0.0270358
SERF2	BKCs	0.305	8	1.97	0.0696	-4.67	0.275548	0.0270597
GIPC1	BKCs	0.295	6.87	1.31	0.211	-5.6	0.370001	0.0271934
ZNF316	BKCs	-0.309	6.88	-1.91	0.0775	-4.77	-0.300054	0.0271948
TUSC3	BKCs	0.479	6.02	2.01	0.0646	-4.61	0.400217	0.027214
ARGLU1	BKCs	-0.234	8.19	-1.8	0.0948	-4.94	-0.229143	0.0272385
LRIG1	BKCs	-0.446	7.28	-2.35	0.0345	-4.04	-0.355959	0.0273116
MOCS2	BKCs	0.425	6.69	2.11	0.0546	-4.45	0.332655	0.0273885
TPGS2	BKCs	0.249	7.61	1.82	0.0909	-4.91	0.239273	0.0274182
ABCF2	BKCs	0.362	6.12	1.71	0.111	-5.08	0.379779	0.0279245
UBE2I	BKCs	0.248	8.36	1.93	0.0755	-4.74	0.231349	0.0279477
SLC18B1	BKCs	0.642	5.63	2.8	0.0146	-3.24	0.49671	0.028128
BCL2L13	BKCs	-0.353	7.47	-3.06	0.00883	-2.76	-0.291929	0.0281801
PTRHD1	BKCs	0.545	6.86	2.93	0.0115	-3.01	0.39852	0.0281815
CREB1	BKCs	-0.416	7.03	-2.54	0.024	-3.7	-0.306473	0.0282072
PCDH7	BKCs	-0.299	6.65	-1.78	0.097	-4.96	-0.329807	0.0283165
TMEM79	BKCs	0.315	8.1	1.66	0.12	-5.15	0.338363	0.0283752
CAPN3	BKCs	-0.336	6.23	-2.09	0.0567	-4.49	-0.32495	0.0288422
EMC7	BKCs	0.33	8.01	2.3	0.0385	-4.14	0.298535	0.0289166
CSNK1G2	BKCs	0.308	7.05	2.54	0.0244	-3.72	0.24244	0.0290392
PTPN13	BKCs	-0.29	7.42	-2.16	0.049	-4.36	-0.264007	0.0290448
CDKN1B	BKCs	-0.308	6.99	-2.07	0.0588	-4.52	-0.252515	0.0290533
MRE11	BKCs	-0.428	6.15	-2.23	0.0436	-4.25	-0.367479	0.0292601
MAP4K4	BKCs	0.306	7.15	1.64	0.123	-5.17	0.309395	0.0294748
BHLHE40	BKCs	0.548	8.41	2.9	0.0121	-3.06	0.41738	0.0296623
SMARCC2	BKCs	-0.266	6.8	-1.83	0.089	-4.89	-0.260682	0.0302396
KIAA2026	BKCs	-0.312	6.63	-1.57	0.139	-5.27	-0.296065	0.0302929
MYH9	BKCs	0.414	8.63	2.82	0.0141	-3.2	0.327142	0.0304192
RBX1	BKCs	0.237	7.55	1.69	0.115	-5.1	0.257923	0.0305
TKT	BKCs	0.681	5.5	2.32	0.0368	-4.1	0.526713	0.0305663
GART	BKCs	0.401	6.67	1.73	0.106	-5.04	0.388893	0.030643
EIF2B3	BKCs	0.445	6.11	2.51	0.0258	-3.77	0.346876	0.0307951
DPP6	BKCs	0.968	5.31	2.41	0.031	-3.94	0.665818	0.0312941
PGAP1	BKCs	-0.278	6.07	-1.5	0.157	-5.37	-0.322563	0.0313572
PARD6G	BKCs	-0.248	8.12	-1.91	0.0778	-4.77	-0.236231	0.0313805
MXRA5	BKCs	-0.361	6.19	-1.48	0.163	-5.4	-0.382486	0.0314863
LGR4	BKCs	-0.232	7.55	-1.48	0.162	-5.39	-0.277316	0.0315515
WDR45B	BKCs	0.164	6.9	1.39	0.188	-5.52	0.225123	0.0320646
TUBGCP6	BKCs	-0.212	7.11	-1.44	0.173	-5.45	-0.253916	0.0322289
RPP25L	BKCs	0.456	5.47	2.05	0.0602	-4.54	0.403339	0.0322298
TMEM19	BKCs	0.467	6.72	2.18	0.0477	-4.33	0.374831	0.0322632
WDTC1	BKCs	-0.301	7.27	-2.11	0.0537	-4.44	-0.266403	0.0323538
SEC61A1	BKCs	0.283	6.4	1.54	0.148	-5.32	0.299801	0.0324224
B2M	BKCs	0.25	9.68	1.67	0.119	-5.14	0.251801	0.0326362
SF3B1	BKCs	-0.464	6.73	-2.54	0.0241	-3.71	-0.339694	0.032643
PDCD5	BKCs	0.346	6.41	1.93	0.075	-4.74	0.29213	0.0326559
P2RY2	BKCs	0.364	6.6	1.4	0.183	-5.49	0.408467	0.0327409
SEC24B	BKCs	-0.429	6.58	-2.08	0.057	-4.49	-0.299697	0.0327639
RNF152	BKCs	0.68	6.65	2.33	0.0364	-4.08	0.530144	0.0327817
ACTN4	BKCs	-0.304	8.64	-2.6	0.0214	-3.59	-0.213798	0.0328484
PLEKHB2	BKCs	0.41	6.77	3.23	0.00641	-2.45	0.323341	0.0329704
ATP5PB	BKCs	0.299	7.08	1.79	0.0964	-4.96	0.275358	0.033128
BCL7B	BKCs	0.313	6.37	1.5	0.157	-5.37	0.289495	0.0332024
DGKA	BKCs	-0.239	8.58	-2.05	0.0605	-4.55	-0.221525	0.0333382
NGEF	BKCs	-0.33	6.85	-1.64	0.124	-5.17	-0.348825	0.0333766
DCAF6	BKCs	0.569	6.72	3.38	0.00478	-2.17	0.42765	0.0333782
CDCA7L	BKCs	-0.27	6.71	-1.5	0.157	-5.37	-0.313068	0.0334531
AGO4	BKCs	-0.332	6.55	-1.76	0.102	-5	-0.30301	0.0337126
PAWR	BKCs	0.28	6.46	1.46	0.166	-5.41	0.325005	0.0337289
TLE4	BKCs	-0.373	6.21	-2.06	0.0597	-4.53	-0.316633	0.0337876
UHMK1	BKCs	0.253	6.83	1.84	0.0882	-4.88	0.256687	0.0338783
MED13	BKCs	-0.422	6.44	-2.27	0.0403	-4.18	-0.298078	0.0338871
ZNRD2	BKCs	0.475	6.15	2.61	0.021	-3.58	0.359713	0.0339561
PLXNB1	BKCs	-0.301	7.71	-1.78	0.0976	-4.97	-0.276954	0.0342522
SLC25A11	BKCs	0.201	7.76	1.5	0.158	-5.37	0.231913	0.0344344
RABL6	BKCs	0.319	7.98	2.54	0.0242	-3.71	0.297636	0.0345785
ZBTB7A	BKCs	0.248	8.43	1.78	0.0973	-4.96	0.234244	0.0347033
RNF19B	BKCs	0.38	7.13	1.4	0.184	-5.5	0.338552	0.0348286
CSNK1A1	BKCs	0.218	7.32	1.45	0.17	-5.43	0.245917	0.0353302
GALT	BKCs	-0.368	7.85	-1.56	0.143	-5.29	-0.381941	0.0353975
CDC16	BKCs	-0.241	7.3	-1.59	0.135	-5.24	-0.259326	0.0354736
TXNL4A	BKCs	0.29	8.27	2.8	0.0148	-3.25	0.254099	0.0356377
MCM6	BKCs	0.591	6.41	2.73	0.017	-3.38	0.445867	0.0358302
LSS	BKCs	-0.253	7.67	-1.6	0.134	-5.23	-0.264486	0.0359925
DCAF15	BKCs	-0.335	6.64	-2.39	0.0319	-3.96	-0.250899	0.0360217
OLFM2	BKCs	-0.364	7.24	-1.97	0.0702	-4.68	-0.313656	0.0360614
PYURF	BKCs	0.195	7.88	1.81	0.0932	-4.93	0.203889	0.036181
CCNL2	BKCs	-0.372	9.71	-3.05	0.00911	-2.79	-0.321183	0.0362635
HR	BKCs	0.292	7.34	1.42	0.178	-5.47	0.320306	0.0363926
UQCRH	BKCs	0.468	6.47	1.99	0.0671	-4.64	0.375748	0.036425
GALNT1	BKCs	-0.282	7.75	-1.99	0.0676	-4.64	-0.247369	0.036431
DLD	BKCs	0.429	7.04	3.44	0.00424	-2.05	0.340412	0.0366392
DPP8	BKCs	-0.296	6.49	-1.9	0.0792	-4.78	-0.259003	0.0366835
EMC2	BKCs	-0.221	6.96	-1.56	0.142	-5.28	-0.225614	0.0367137
PRC1	BKCs	0.861	5.59	2.25	0.0419	-4.21	0.573996	0.0367409
MBTD1	BKCs	-0.246	6.39	-1.61	0.131	-5.22	-0.262073	0.0367452
FAM200B	BKCs	-0.35	6.04	-1.91	0.0773	-4.76	-0.298065	0.0367746
SPRY2	BKCs	-0.301	6.22	-1.42	0.178	-5.47	-0.337445	0.0370484
NGLY1	BKCs	0.496	5.95	2.52	0.0251	-3.74	0.370073	0.0370685
PMPCB	BKCs	-0.161	7.59	-1.43	0.177	-5.46	-0.190978	0.0372547
TARBP1	BKCs	-0.367	6.98	-2.25	0.0421	-4.22	-0.329345	0.0374212
LANCL1	BKCs	-0.206	7.38	-1.56	0.143	-5.29	-0.236682	0.0375053
GPAA1	BKCs	0.265	7.49	2.12	0.0531	-4.43	0.23146	0.0376617
SERINC1	BKCs	-0.399	7.83	-2.5	0.0263	-3.79	-0.295493	0.0377487
RNF38	BKCs	-0.257	6.46	-1.55	0.144	-5.3	-0.261824	0.037863
DYNLT1	BKCs	0.332	6.77	1.83	0.0893	-4.89	0.292332	0.0381313
COX5B	BKCs	0.287	6.4	1.59	0.136	-5.25	0.290028	0.0381418
SSR1	BKCs	0.327	6.15	2.27	0.0407	-4.19	0.281361	0.0383269
LIMA1	BKCs	0.709	8.09	3.79	0.00213	-1.39	0.543687	0.0383898
PLEKHG3	BKCs	0.527	6.55	2.37	0.0337	-4.02	0.374305	0.0384215
ALDH3A1	BKCs	0.57	8.32	1.98	0.0692	-4.67	0.489378	0.0388173
NAPA	BKCs	0.165	7.88	1.37	0.194	-5.54	0.210417	0.0388851
BLOC1S2	BKCs	0.315	6.29	1.47	0.164	-5.4	0.321766	0.0389761
DENND11	BKCs	-0.366	6.53	-1.92	0.0767	-4.76	-0.337504	0.0390103
SPATS2	BKCs	-0.331	6.58	-1.9	0.0799	-4.79	-0.324666	0.0390175
TRIM29	BKCs	-0.2	11.5	-1.83	0.0901	-4.9	-0.192013	0.039189
ABCB6	BKCs	0.439	5.92	1.28	0.222	-5.65	0.443131	0.0392722
ZNF436	BKCs	-0.341	7.07	-2.14	0.0515	-4.4	-0.290909	0.0393098
GNAI3	BKCs	0.169	8.08	1.19	0.254	-5.75	0.229929	0.0395198
PDIA3	BKCs	0.214	7.48	1.39	0.186	-5.51	0.244884	0.0397965
NDUFA13	BKCs	0.317	7.02	1.77	0.0997	-4.98	0.270185	0.0400646
USP36	BKCs	-0.229	6.7	-1.48	0.162	-5.39	-0.256164	0.0400669
RBM25	BKCs	-0.234	8.37	-1.86	0.0846	-4.84	-0.222243	0.0404302
FBXL17	BKCs	-0.311	6.95	-1.78	0.0972	-4.96	-0.278482	0.0404427
TCP1	BKCs	0.414	7.11	2.52	0.0251	-3.74	0.33091	0.0407775
RIC8A	BKCs	0.413	6.68	3.16	0.00733	-2.58	0.332834	0.0408391
STAU1	BKCs	0.386	6.3	2.1	0.0553	-4.47	0.332801	0.0408836
TP53	BKCs	0.307	8.28	1.87	0.0837	-4.83	0.268633	0.0411221
NFX1	BKCs	-0.392	7.37	-3.13	0.0078	-2.64	-0.305519	0.0411384
SULT1E1	BKCs	0.999	5.59	1.94	0.0732	-4.72	0.675144	0.0411445
COPB2	BKCs	0.175	7.27	1.3	0.215	-5.62	0.214482	0.0413324
PDHA1	BKCs	0.278	7.71	2.11	0.0539	-4.44	0.237015	0.0413622
NSUN6	BKCs	-0.408	6.24	-2.52	0.025	-3.74	-0.329399	0.0414413
ATXN7L3B	BKCs	-0.247	7.21	-1.51	0.153	-5.35	-0.257116	0.041613
COX4I1	BKCs	0.382	8.48	2.85	0.0134	-3.16	0.297225	0.0417336
PSMD9	BKCs	0.351	7.25	2.38	0.0327	-3.99	0.22778	0.0419569
C12orf57	BKCs	-0.233	8.97	-1.53	0.149	-5.32	-0.23322	0.0421376
KRT6B	BKCs	1.17	8.36	1.41	0.18	-5.48	1.09069	0.0422866
DGCR2	BKCs	-0.285	7.66	-2.11	0.0539	-4.44	-0.241798	0.0422881
NKTR	BKCs	-0.571	6.7	-3.25	0.00609	-2.4	-0.391434	0.042469
PSMC5	BKCs	0.32	8.18	2.14	0.0514	-4.4	0.282542	0.0424879
SMARCA5	BKCs	0.329	7.59	2.19	0.0466	-4.31	0.251356	0.0427645
CENPC	BKCs	-0.413	6.7	-2.98	0.0103	-2.9	-0.329298	0.0428268
RNF26	BKCs	0.499	6.3	2.7	0.0178	-3.42	0.386371	0.0429743
YWHAG	BKCs	0.29	7.07	1.99	0.0671	-4.64	0.243285	0.0431589
LONP2	BKCs	-0.279	7.36	-2.01	0.0648	-4.61	-0.234382	0.0431793
MIB1	BKCs	-0.285	6.7	-1.98	0.0689	-4.66	-0.239896	0.0431904
PRKD2	BKCs	-0.18	7.57	-1.32	0.21	-5.6	-0.212094	0.043314
KDSR	BKCs	-0.233	6.68	-1.57	0.139	-5.27	-0.232917	0.0434476
NUTF2	BKCs	0.456	7.18	3	0.00987	-2.86	0.343827	0.0435904
RRAGA	BKCs	0.256	6.8	2.13	0.0522	-4.41	0.217398	0.0437028
PTPRS	BKCs	-0.324	7.92	-2.36	0.034	-4.02	-0.28352	0.0443849
ZKSCAN1	BKCs	-0.301	7.09	-1.46	0.166	-5.41	-0.294416	0.044439
FAM160A2	BKCs	-0.414	6.35	-2.03	0.0626	-4.58	-0.331483	0.0446288
NSFL1C	BKCs	0.24	7.45	1.88	0.0824	-4.82	0.226822	0.0449234
RNF187	BKCs	0.216	8.24	1.47	0.165	-5.41	0.228361	0.0450486
SCFD1	BKCs	0.249	6.35	1.59	0.134	-5.24	0.240455	0.0450983
LPAR6	BKCs	0.295	6.85	2.25	0.042	-4.22	0.248429	0.0456586
TOMM20	BKCs	-0.238	8.24	-1.91	0.0774	-4.77	-0.207345	0.0456885
INCENP	BKCs	0.667	5.5	2.44	0.029	-3.88	0.478941	0.045793
DBP	BKCs	-0.349	6.71	-1.34	0.203	-5.58	-0.362554	0.0460493
AP2A2	BKCs	-0.253	6.65	-1.78	0.0984	-4.97	-0.228203	0.046071
SPCS1	BKCs	0.302	7.64	2.43	0.0297	-3.9	0.263182	0.0461459
USP10	BKCs	0.429	6.62	2.84	0.0135	-3.16	0.327159	0.0462777
PGRMC1	BKCs	0.268	7.05	1.67	0.118	-5.13	0.222289	0.0463728
WNT4	BKCs	-0.328	7.24	-1.96	0.0709	-4.69	-0.341766	0.0463998
KIAA1671	BKCs	-0.27	6.73	-1.39	0.188	-5.51	-0.29154	0.0466153
RUVBL2	BKCs	0.378	6.7	2.61	0.0214	-3.59	0.31858	0.0467212
LSM4	BKCs	0.297	7.55	2.19	0.0472	-4.32	0.245081	0.0467437
MIOS	BKCs	-0.263	7.03	-1.75	0.102	-5.01	-0.254071	0.0474658
CCNK	BKCs	0.3	7.18	1.93	0.0757	-4.74	0.257471	0.047508
CALML3	BKCs	0.466	8.92	1.08	0.298	-5.87	0.62409	0.0475552
POLR2E	BKCs	0.322	7.04	2.4	0.0316	-3.96	0.262695	0.047914
PSMD4	BKCs	0.281	6.76	1.79	0.0966	-4.96	0.247444	0.0480051
DOK4	BKCs	-0.44	7.04	-2.35	0.035	-4.05	-0.324621	0.0480419
EHBP1L1	BKCs	0.19	8.47	1.04	0.315	-5.91	0.248907	0.0483237
MCM5	BKCs	0.567	6.34	2.36	0.0341	-4.03	0.405056	0.0484349
CEBPZOS	BKCs	-0.285	6.88	-1.4	0.183	-5.49	-0.297009	0.0486833
DMAC1	BKCs	0.356	6.08	2.33	0.0363	-4.08	0.292503	0.0487665
COA4	BKCs	0.189	6.63	1.18	0.259	-5.76	0.254558	0.0488204
TRIM7	BKCs	-0.385	6.96	-1.77	0.1	-4.99	-0.352118	0.0489934
ALG3	BKCs	0.294	6.39	1.6	0.134	-5.23	0.277522	0.0490462
UGDH	BKCs	0.448	6.63	2.65	0.0195	-3.51	0.331473	0.0491559
KDM5A	BKCs	-0.264	6.84	-1.3	0.216	-5.62	-0.281135	0.0493163
SNX6	BKCs	0.252	6.64	1.71	0.109	-5.07	0.232512	0.0495784
IRX2	BKCs	-0.613	6.55	-2.48	0.0271	-3.82	-0.44012	0.0497444
NCAPG2	BKCs	0.66	5.98	2.66	0.0194	-3.5	0.454699	0.0499245
EPHB6	BKCs	-0.458	8.76	-2.55	0.0236	-3.69	-0.416752	0.050263
EIF2AK2	BKCs	0.565	6.91	2.99	0.0102	-2.9	0.402084	0.0503366
TFRC	BKCs	0.637	6.33	3.02	0.00963	-2.84	0.422609	0.0503454
PTGFRN	BKCs	0.631	7.58	3.07	0.00866	-2.74	0.490857	0.0506313
PALLD	BKCs	0.309	7.55	1.51	0.155	-5.36	0.284785	0.0507631
BMPR2	BKCs	-0.422	7.14	-2.54	0.0241	-3.7	-0.300473	0.0507927
MBD2	BKCs	0.176	8.98	1.62	0.128	-5.2	0.176831	0.0508706
IDH3B	BKCs	0.328	5.85	1.65	0.122	-5.16	0.292553	0.0510368
DDB2	BKCs	-0.34	6.78	-1.6	0.132	-5.23	-0.305242	0.0511997
GTPBP3	BKCs	0.45	6.01	2.26	0.0407	-4.19	0.331948	0.0512441
DLK2	BKCs	-0.585	5.72	-2.08	0.0577	-4.5	-0.453131	0.0512899
IRF1	BKCs	0.667	6.11	2.66	0.0193	-3.5	0.445528	0.0513046
MARCKS	BKCs	0.236	8.14	1.32	0.211	-5.6	0.230343	0.0516648
TBC1D10B	BKCs	0.376	6.49	2.19	0.0471	-4.32	0.278555	0.0518972
DNAJC11	BKCs	0.403	6.27	2.2	0.0458	-4.29	0.303458	0.0519061
ELF2	BKCs	-0.289	6.19	-1.6	0.133	-5.23	-0.27142	0.0520795
PIH1D1	BKCs	0.266	6.41	1.9	0.0792	-4.78	0.255354	0.0521896
MICOS10	BKCs	0.437	8.08	2.82	0.0142	-3.21	0.34387	0.0529913
RBM5	BKCs	-0.274	7.74	-1.98	0.0682	-4.65	-0.223629	0.0533012
PPP1R14B	BKCs	-0.351	6.21	-2.19	0.0465	-4.31	-0.308683	0.053534
DHFR	BKCs	0.556	6.03	2.59	0.0218	-3.61	0.404198	0.0536633
ZNF318	BKCs	-0.326	6.02	-1.65	0.122	-5.16	-0.29938	0.0537048
SECISBP2	BKCs	-0.291	6.9	-1.88	0.0815	-4.81	-0.261121	0.0538462
GPT2	BKCs	0.2	7.02	1.14	0.274	-5.8	0.271912	0.054084
TUBA4A	BKCs	0.201	8.82	1.48	0.163	-5.4	0.211746	0.0543013
HNRNPL	BKCs	0.297	9.04	2.56	0.0232	-3.67	0.245119	0.0543325
MAFB	BKCs	-0.408	6.85	-1.68	0.117	-5.12	-0.375367	0.0543446
SLC3A2	BKCs	0.436	8.26	3.04	0.00924	-2.8	0.2766	0.0547189
HDLBP	BKCs	0.139	7.14	1.03	0.32	-5.92	0.206612	0.0549022
SMARCA2	BKCs	-0.228	7.96	-1.57	0.139	-5.27	-0.218386	0.0549502
FOXN3	BKCs	-0.332	7.18	-1.63	0.126	-5.18	-0.297309	0.0549907
MAP3K11	BKCs	0.419	6.69	1.85	0.0867	-4.86	0.314114	0.0550132
TCEAL4	BKCs	-0.472	7.2	-3.25	0.00608	-2.4	-0.398868	0.0550224
ERBIN	BKCs	-0.223	7.57	-1.71	0.111	-5.08	-0.193214	0.0551666
SEM1	BKCs	0.165	7.15	0.99	0.34	-5.96	0.226548	0.0552253
BRMS1	BKCs	0.482	7.33	2.5	0.0263	-3.79	0.352923	0.0553138
MBP	BKCs	-0.182	6.15	-0.781	0.449	-6.14	-0.324668	0.0558973
RRP36	BKCs	0.231	7.09	1.68	0.117	-5.12	0.213778	0.0562529
UBE2G1	BKCs	0.178	7.14	1.23	0.24	-5.71	0.218122	0.056374
NEO1	BKCs	-0.211	6.75	-1.38	0.19	-5.52	-0.234181	0.0565075
TNS4	BKCs	-0.188	8.62	-1.4	0.184	-5.5	-0.218519	0.0566304
NT5C	BKCs	0.212	5.95	1.31	0.211	-5.61	0.244223	0.0568731
EPB41L1	BKCs	0.637	5.34	2.14	0.0514	-4.4	0.467543	0.0570114
MAP3K2	BKCs	-0.201	7.08	-1.7	0.112	-5.09	-0.180611	0.0575601
MLX	BKCs	0.356	6.96	2.39	0.0319	-3.97	0.26309	0.0578806
TRPM7	BKCs	-0.36	6.19	-2.67	0.0188	-3.47	-0.296248	0.0580845
DDX49	BKCs	0.321	6.81	1.7	0.111	-5.08	0.291241	0.0584565
AATF	BKCs	0.324	6.88	2.1	0.0553	-4.46	0.249888	0.059011
SLC25A36	BKCs	-0.283	6.76	-1.91	0.0772	-4.76	-0.24703	0.0593807
PCLAF	BKCs	0.937	5.06	2.23	0.0438	-4.25	0.614577	0.0593909
RHOT1	BKCs	-0.286	7.86	-2.3	0.0382	-4.13	-0.240479	0.0597649
CSTF3	BKCs	-0.153	7.14	-1.22	0.243	-5.71	-0.189767	0.0598472
DDR1	BKCs	-0.187	8.96	-1.44	0.174	-5.45	-0.200324	0.0603199
RAB7A	BKCs	0.257	7	1.31	0.214	-5.62	0.265314	0.0603877
MEGF9	BKCs	-0.338	6.55	-1.59	0.135	-5.24	-0.268473	0.0611668
DHPS	BKCs	-0.272	6.7	-1.69	0.114	-5.1	-0.260241	0.0613289
NDUFB8	BKCs	0.278	7.42	1.84	0.0882	-4.88	0.221117	0.0614117
TYSND1	BKCs	-0.434	6.2	-2.51	0.0257	-3.77	-0.408288	0.0616035
MFSD2A	BKCs	-0.279	6.46	-1.19	0.255	-5.75	-0.348841	0.0617843
ACVR1B	BKCs	-0.375	7.09	-2.53	0.0247	-3.73	-0.280441	0.0618486
RAP1GDS1	BKCs	0.368	6.5	2.5	0.0262	-3.78	0.276392	0.0618669
PRICKLE3	BKCs	0.233	6.28	1.9	0.0793	-4.79	0.230322	0.0618846
ANLN	BKCs	1.07	5.45	2.76	0.0159	-3.32	0.613698	0.0619441
LLGL1	BKCs	0.252	6.76	1.81	0.0923	-4.92	0.211588	0.0621818
PTAR1	BKCs	-0.191	6.84	-1.17	0.263	-5.78	-0.228627	0.0622431
HNRNPF	BKCs	0.158	8.38	1.42	0.179	-5.48	0.162111	0.0634699
PSMC1	BKCs	0.276	6.65	1.4	0.185	-5.5	0.258204	0.0634733
RFC4	BKCs	0.641	5.79	2.49	0.0265	-3.79	0.423	0.0635048
GJB5	BKCs	-0.255	7.18	-1.24	0.237	-5.69	-0.24926	0.0635242
DRAP1	BKCs	0.214	8.44	1.71	0.11	-5.07	0.194358	0.0638192
ALYREF	BKCs	0.556	6.09	2.09	0.0562	-4.48	0.363844	0.0638621
UNK	BKCs	-0.31	7.08	-2.56	0.0234	-3.68	-0.242479	0.064681
NDC1	BKCs	0.304	6.2	1.32	0.21	-5.6	0.309925	0.064994
MCM3	BKCs	0.771	6.1	2.75	0.0161	-3.33	0.495383	0.0649949
TOMM22	BKCs	0.297	7.23	1.51	0.154	-5.35	0.265099	0.0651325
PI4KB	BKCs	0.461	6.13	1.83	0.0894	-4.89	0.313251	0.0653437
DVL2	BKCs	-0.374	6.65	-2.12	0.0534	-4.43	-0.274159	0.0658153
DLL1	BKCs	-0.361	6.15	-1.75	0.102	-5.01	-0.325303	0.0662109
TMEM183A	BKCs	0.211	7.73	1.54	0.147	-5.32	0.197102	0.0662763
TOX4	BKCs	0.267	7.53	1.9	0.0788	-4.78	0.255953	0.0663053
CD44	BKCs	0.205	11.7	1.98	0.0691	-4.67	0.190843	0.0663435
TRIP12	BKCs	0.139	7.88	1.08	0.301	-5.87	0.193993	0.0664954
LCAT	BKCs	-0.2	5.99	-1.06	0.308	-5.89	-0.266553	0.0665929
NDUFB4	BKCs	0.343	6.33	1.5	0.157	-5.37	0.279669	0.0668838
ATP6V1A	BKCs	0.154	7.03	1.12	0.282	-5.83	0.194124	0.0669127
FBXO3	BKCs	-0.236	6.59	-1.74	0.105	-5.03	-0.223726	0.0670162
DCUN1D5	BKCs	0.697	5.95	2.56	0.0234	-3.68	0.419411	0.0672794
MTHFD1	BKCs	0.576	5.58	1.87	0.0833	-4.83	0.430073	0.0673081
KTN1	BKCs	-0.189	8.52	-1.55	0.145	-5.3	-0.180368	0.067773
DNPH1	BKCs	0.291	6.02	1.19	0.254	-5.75	0.282825	0.0678851
DFFA	BKCs	0.325	6.09	1.71	0.111	-5.07	0.301458	0.0680192
CRYBG1	BKCs	0.2	8.24	1.22	0.245	-5.72	0.230458	0.0680498
ACYP2	BKCs	-0.274	6.26	-1.23	0.241	-5.71	-0.292044	0.0680674
EXOSC7	BKCs	-0.34	7.43	-2.26	0.0414	-4.2	-0.313963	0.0680731
CIAO2A	BKCs	0.47	6.06	2.76	0.0159	-3.32	0.341881	0.0682215
HSPA4	BKCs	0.408	6.37	2.35	0.0348	-4.05	0.300363	0.0683244
BCAP31	BKCs	0.272	6.45	1.5	0.158	-5.37	0.240647	0.068339
HNRNPC	BKCs	0.532	5.97	2.56	0.0234	-3.68	0.357013	0.0686287
MOB4	BKCs	0.158	7.02	0.898	0.385	-6.04	0.225849	0.0689345
DEGS1	BKCs	-0.208	10.3	-1.51	0.153	-5.35	-0.200482	0.0691017
GSTA4	BKCs	0.227	6.14	1.34	0.202	-5.57	0.242069	0.0691024
TRMT112	BKCs	0.275	6.85	2.03	0.0632	-4.58	0.224992	0.0691837
PSAT1	BKCs	0.34	8.55	1.95	0.072	-4.7	0.300345	0.0693475
PRDX5	BKCs	0.196	7.02	1.37	0.194	-5.54	0.21601	0.0694554
CHCHD5	BKCs	0.297	6.14	1.22	0.245	-5.72	0.301462	0.0695846
APPL2	BKCs	-0.204	7.04	-1.5	0.158	-5.37	-0.188282	0.0699666
ARID4A	BKCs	-0.207	6.6	-1.39	0.186	-5.51	-0.198248	0.0699844
GSTK1	BKCs	0.203	8.21	1.56	0.141	-5.28	0.186004	0.070035
GATAD2A	BKCs	0.219	7.75	1.41	0.182	-5.49	0.221958	0.0700604
VAMP8	BKCs	0.095	7.33	0.76	0.46	-6.16	0.197922	0.0704061
OS9	BKCs	0.109	8.31	0.955	0.356	-5.99	0.175693	0.0705764
MPST	BKCs	-0.311	6.93	-1.7	0.113	-5.09	-0.237348	0.0705864
KXD1	BKCs	0.37	7.56	2.36	0.0339	-4.02	0.267771	0.0707559
SRSF2	BKCs	0.385	8.46	2.55	0.0239	-3.7	0.293207	0.0712942
CCNG2	BKCs	-0.331	6.71	-1.6	0.133	-5.23	-0.269777	0.0713958
EXTL3	BKCs	0.367	5.97	1.92	0.077	-4.76	0.328507	0.0721247
HAT1	BKCs	0.354	6.57	2.32	0.0369	-4.1	0.291769	0.072146
MPHOSPH10	BKCs	0.181	6.64	1.44	0.173	-5.44	0.207764	0.0731225
CHD7	BKCs	0.49	6.67	2.24	0.0426	-4.23	0.321777	0.0737666
SURF2	BKCs	0.437	5.98	1.95	0.0721	-4.7	0.324913	0.0742208
CYB5A	BKCs	0.237	7.61	1.43	0.176	-5.46	0.213683	0.0746379
POLR2I	BKCs	0.324	7.29	2.3	0.0379	-4.12	0.236998	0.0748604
GABBR1	BKCs	-0.222	6.57	-1.31	0.213	-5.61	-0.242928	0.0749354
LCORL	BKCs	-0.253	6.02	-1.36	0.197	-5.55	-0.260735	0.0751507
SLAIN2	BKCs	-0.238	7.6	-1.76	0.102	-5	-0.193972	0.0751838
TSPAN14	BKCs	-0.239	6.64	-1.23	0.238	-5.7	-0.238298	0.075604
TFAP2A	BKCs	-0.337	6.66	-1.83	0.0895	-4.89	-0.300266	0.0756548
RGL2	BKCs	-0.261	7	-1.99	0.067	-4.64	-0.187606	0.0756624
UPF1	BKCs	0.325	7.01	2.18	0.0473	-4.33	0.233549	0.0757921
CAVIN1	BKCs	-0.257	7.69	-1.27	0.224	-5.65	-0.24949	0.0759788
COX10	BKCs	1.03	5.54	2.9	0.0121	-3.05	0.535405	0.0759927
GTPBP4	BKCs	0.449	6.76	1.97	0.0699	-4.68	0.306269	0.0762371
RNF5	BKCs	-0.193	6.87	-1.22	0.243	-5.71	-0.205882	0.076656
PPM1A	BKCs	-0.239	7.41	-1.83	0.0898	-4.89	-0.195269	0.0770729
PSMB1	BKCs	0.217	8.52	1.67	0.117	-5.12	0.197911	0.077256
PPP1R12A	BKCs	-0.188	7.05	-1.07	0.303	-5.88	-0.212349	0.0773319
ESYT2	BKCs	-0.331	8.04	-2.64	0.0199	-3.53	-0.25481	0.0775263
ESRP2	BKCs	0.221	7.9	1.59	0.136	-5.25	0.200338	0.0776883
TRAF3	BKCs	0.268	6.1	1.84	0.0888	-4.88	0.237177	0.0781568
MTO1	BKCs	0.335	6.28	1.95	0.0725	-4.71	0.274239	0.0782653
TRAP1	BKCs	0.34	7.73	1.95	0.0724	-4.71	0.263068	0.0784389
RAC1	BKCs	0.112	8.37	0.688	0.503	-6.21	0.18747	0.0785927
MTA1	BKCs	-0.245	7.74	-1.95	0.073	-4.71	-0.228063	0.0789502
IARS	BKCs	0.453	6.56	2.6	0.0217	-3.61	0.331107	0.0791479
TPD52L2	BKCs	0.176	7.42	1.49	0.16	-5.38	0.181707	0.0793997
PEX13	BKCs	0.245	6.39	1.51	0.154	-5.35	0.24003	0.0795415
SNRPC	BKCs	0.355	7.42	2.66	0.0192	-3.49	0.286724	0.0800501
MAEA	BKCs	0.169	7.06	1.39	0.186	-5.51	0.163535	0.0804946
MCC	BKCs	-0.295	6.54	-1.29	0.218	-5.63	-0.264457	0.0812567
EPB41L4A	BKCs	0.638	5.93	2.84	0.0135	-3.16	0.422943	0.0814276
HSP90AA1	BKCs	0.295	8.74	1.89	0.0804	-4.8	0.203816	0.0817313
NDUFC2	BKCs	0.211	7.57	1.96	0.0717	-4.7	0.17814	0.0817991
EMG1	BKCs	0.325	7.13	2	0.0659	-4.62	0.256746	0.082171
WDFY2	BKCs	-0.281	7.55	-2.04	0.0616	-4.56	-0.211781	0.0822911
DHX33	BKCs	0.454	5.83	2.49	0.0268	-3.8	0.335971	0.0823816
ANAPC16	BKCs	-0.23	8.2	-1.82	0.091	-4.91	-0.183936	0.0825159
BRD1	BKCs	-0.193	7.18	-1.4	0.186	-5.5	-0.178947	0.0826397
FERMT1	BKCs	1.03	5.37	2.81	0.0145	-3.23	0.525994	0.0827386
UBE2O	BKCs	0.398	6.26	2.06	0.0592	-4.53	0.296762	0.0828742
NME2	BKCs	0.239	9.45	2.1	0.0549	-4.46	0.206916	0.0829071
KRT5	BKCs	0.165	14.3	1.38	0.19	-5.52	0.163782	0.0831963
RPTOR	BKCs	-0.227	6.84	-1.8	0.0942	-4.94	-0.198943	0.0833498
ZMYND11	BKCs	-0.28	6.78	-1.95	0.0727	-4.71	-0.224632	0.0834728
PUM2	BKCs	-0.261	7.92	-2.34	0.0357	-4.07	-0.215183	0.0834779
CUTA	BKCs	-0.28	7.26	-2.21	0.0453	-4.29	-0.239049	0.0837062
MAPK8IP3	BKCs	-0.302	6.79	-1.76	0.101	-4.99	-0.23142	0.0837308
EPN1	BKCs	0.243	7.54	2.15	0.0506	-4.39	0.214148	0.0840614
COPS7A	BKCs	0.223	6.91	1.41	0.182	-5.49	0.204142	0.0844672
AFG3L2	BKCs	0.316	6.99	1.93	0.0755	-4.74	0.245563	0.0850641
AGPAT2	BKCs	0.306	6.51	1.24	0.237	-5.7	0.275372	0.0854646
TENT2	BKCs	-0.305	6.34	-2.25	0.0419	-4.21	-0.246005	0.0859289
DOT1L	BKCs	0.172	7.14	1.01	0.329	-5.94	0.219424	0.0862742
DIS3	BKCs	0.396	7	1.81	0.0934	-4.93	0.284409	0.0865976
NME3	BKCs	-0.319	7.36	-1.97	0.0703	-4.68	-0.230533	0.0866743
CAPN2	BKCs	0.539	7.96	2.71	0.0174	-3.4	0.344513	0.0871646
CCT3	BKCs	0.428	6.62	2.25	0.0418	-4.21	0.308415	0.0871891
ZFAND1	BKCs	-0.151	6.44	-1.03	0.32	-5.92	-0.195103	0.0872538
DNAJC4	BKCs	-0.284	6.75	-1.61	0.131	-5.22	-0.256405	0.0873881
CLPTM1	BKCs	0.124	7.84	0.937	0.365	-6.01	0.173161	0.0874807
NDUFS1	BKCs	0.321	6.62	2.31	0.0375	-4.11	0.260525	0.0877694
GNB2	BKCs	0.216	7.53	1.54	0.148	-5.32	0.205608	0.0878621
CIT	BKCs	0.901	5.17	1.9	0.0798	-4.79	0.598898	0.0887843
REXO4	BKCs	0.27	6.14	1.38	0.189	-5.52	0.236159	0.0890269
ATP2B4	BKCs	-0.227	8.89	-1.37	0.192	-5.53	-0.216284	0.0892795
ADSL	BKCs	0.266	6.63	1.48	0.162	-5.4	0.23533	0.0893762
ERG28	BKCs	0.434	6.81	3.12	0.00793	-2.66	0.342177	0.0900441
ZNF385A	BKCs	0.358	8.43	2.63	0.0202	-3.54	0.288721	0.0903525
RBM15B	BKCs	0.265	7.59	1.7	0.112	-5.09	0.201218	0.090642
DNAJA2	BKCs	0.227	7.58	1.31	0.211	-5.61	0.226735	0.0907053
WDR18	BKCs	0.497	6.19	2.31	0.0374	-4.11	0.377461	0.0908751
ZNF24	BKCs	-0.279	6.56	-1.99	0.0677	-4.65	-0.225436	0.091158
KMT2A	BKCs	-0.283	6.91	-2.12	0.0531	-4.43	-0.238345	0.0912728
EDC4	BKCs	-0.143	6.69	-1.04	0.315	-5.91	-0.18189	0.0914829
S100A3	BKCs	1.02	5.36	2.37	0.0336	-4.01	0.705032	0.0914946
GPR155	BKCs	-0.277	6.6	-1.56	0.142	-5.28	-0.282271	0.0917941
COPS2	BKCs	0.12	7.84	1.07	0.304	-5.88	0.15279	0.0923407
ATIC	BKCs	0.525	6.84	1.97	0.0696	-4.67	0.32769	0.0924402
OPTN	BKCs	-0.21	8.52	-1.5	0.156	-5.36	-0.195521	0.0924468
VMA21	BKCs	0.392	6.96	2.47	0.0274	-3.82	0.277321	0.0926236
DDX42	BKCs	-0.283	7.26	-1.97	0.0696	-4.67	-0.213484	0.0926932
CUL4A	BKCs	-0.323	7.37	-2.4	0.0316	-3.96	-0.242636	0.0931018
UBA3	BKCs	0.261	6.6	1.9	0.0793	-4.79	0.203319	0.0931548
AKT1S1	BKCs	0.111	7.14	0.9	0.384	-6.04	0.182401	0.0934025
EIF3J	BKCs	0.107	7.28	0.756	0.463	-6.16	0.18442	0.093477
ESRP1	BKCs	0.174	8.38	1.19	0.255	-5.75	0.199845	0.0937807
LRRC75B	BKCs	0.394	5.46	1.03	0.322	-5.92	0.40246	0.0939457
SH3BP4	BKCs	-0.173	6.41	-0.94	0.364	-6.01	-0.240026	0.0943157
HNRNPA0	BKCs	0.354	7.21	1.98	0.0684	-4.66	0.274076	0.0944803
ORAI1	BKCs	-0.143	7.52	-1.1	0.291	-5.85	-0.161634	0.0947669
SRI	BKCs	0.373	6.41	2.5	0.026	-3.78	0.273374	0.0950402
KRT1	BKCs	-0.369	12.1	-1.5	0.156	-5.36	-0.309479	0.0952076
ZDHHC20	BKCs	0.286	7.41	2.04	0.0618	-4.56	0.24464	0.0952223
TRABD	BKCs	0.114	7.52	0.885	0.392	-6.06	0.165687	0.0952644
TRAF3IP2	BKCs	0.292	6.64	1.13	0.277	-5.81	0.26015	0.0955099
SPAG9	BKCs	-0.259	7.78	-2.41	0.0311	-3.94	-0.208955	0.0955757
SLC27A3	BKCs	-0.18	6.16	-1	0.335	-5.95	-0.233666	0.0956529
BCL6	BKCs	-0.303	7.5	-2.18	0.0473	-4.32	-0.231837	0.0961511
APLP2	BKCs	0.162	7.71	1.19	0.253	-5.75	0.163499	0.0961571
YTHDF2	BKCs	0.291	7.54	1.94	0.0743	-4.73	0.237237	0.096775
PRMT1	BKCs	0.336	6.8	1.97	0.0699	-4.67	0.236489	0.0967786
CTDSPL	BKCs	-0.141	7.64	-1.22	0.243	-5.71	-0.148455	0.097054
POLD2	BKCs	0.339	7.35	2.11	0.0542	-4.45	0.269331	0.0970683
MINK1	BKCs	0.137	9.29	0.99	0.34	-5.96	0.166202	0.0972171
ENSA	BKCs	0.125	7.49	0.937	0.366	-6.01	0.172601	0.0976832
LAGE3	BKCs	0.33	5.89	1.49	0.16	-5.38	0.274453	0.098162
BEX3	BKCs	0.13	7.13	0.846	0.412	-6.09	0.187957	0.0982676
METTL8	BKCs	0.524	5.89	1.93	0.0748	-4.73	0.375903	0.0986197
NFIC	BKCs	-0.133	8.49	-1.11	0.285	-5.83	-0.148321	0.0987799
RNF7	BKCs	0.189	9.19	1.65	0.123	-5.16	0.160945	0.09899
PLPP2	BKCs	-0.422	6.79	-2.56	0.0234	-3.68	-0.324414	0.0994291
LPP	BKCs	-0.23	6.78	-1.29	0.22	-5.64	-0.19957	0.099466
CHCHD1	BKCs	0.273	6.12	1.43	0.176	-5.46	0.243681	0.0995794
LCN2	CKCs	5.66	8.48	10.7	2.21e-08	9.65	5.3283	2.66766e-27
HEPHL1	CKCs	3.61	6.59	10.6	2.47e-08	9.54	3.45046	4.18386e-26
S100A8	CKCs	6.89	11.6	9.72	7.52e-08	8.47	6.2184	8.72722e-24
S100A7A	CKCs	5.32	7.77	9.43	1.12e-07	8.09	5.17276	1.59643e-23
LCE3E	CKCs	4.38	7.21	9.12	1.71e-07	7.68	4.18354	1.78848e-20
SPRR1B	CKCs	3.38	9.92	8.96	2.14e-07	7.46	3.19249	1.83755e-19
S100A9	CKCs	6.47	12	8.57	3.79e-07	6.9	5.82085	2.58193e-19
SPRR2A	CKCs	5.92	8.78	8.06	8.13e-07	6.15	5.52893	8.14989e-18
PRSS27	CKCs	3.65	7.39	7.99	9.04e-07	6.05	3.33705	2.64237e-16
RIPOR3	CKCs	2.83	6.45	8.07	7.95e-07	6.17	2.63626	8.97643e-16
LCE3A	CKCs	3.18	6.45	7.91	1.01e-06	5.93	2.91862	3.67129e-15
PLIN5	CKCs	3.09	6.76	7.67	1.49e-06	5.56	2.94929	4.84834e-15
LCE3D	CKCs	4.9	11.3	7.97	9.21e-07	6.03	4.30923	6.59651e-15
MUCL1	CKCs	3.63	7.15	7.76	1.28e-06	5.7	3.28298	2.7884e-14
SERPINB3	CKCs	4.92	8.07	6.79	6.28e-06	4.13	4.504	8.75963e-14
PI3	CKCs	5.46	9.78	7.18	3.28e-06	4.77	4.80451	1.70786e-13
ATP12A	CKCs	4.66	7.79	7.25	2.91e-06	4.89	4.14172	4.47262e-13
CD36	CKCs	3.01	7.42	7.12	3.58e-06	4.68	2.85009	5.626e-13
SPRR2B	CKCs	5.44	8.79	6.96	4.7e-06	4.41	4.85593	5.9154e-13
SPRR2D	CKCs	4.28	11	6.99	4.47e-06	4.46	3.8691	1.14142e-12
PLBD1	CKCs	2.37	8.9	7.12	3.6e-06	4.68	2.1376	1.20766e-12
CNFN	CKCs	2.36	11.8	6.97	4.58e-06	4.44	2.23872	1.93139e-12
CHI3L2	CKCs	3.96	8.05	6.98	4.52e-06	4.45	3.527	2.71438e-12
KLK13	CKCs	3.69	7.93	6.82	5.97e-06	4.18	3.25009	7.57192e-12
GDA	CKCs	3.49	7.55	6.49	1.05e-05	3.62	3.09946	7.99094e-12
IL36G	CKCs	3.49	8.87	6.24	1.62e-05	3.18	3.24515	8.936e-12
GLUL	CKCs	2.24	8.59	6.96	4.64e-06	4.43	1.94947	4.64665e-11
HAL	CKCs	1.74	10.7	6.46	1.1e-05	3.57	1.64857	6.4258e-11
PLA2G4D	CKCs	3.64	8.02	6.08	2.15e-05	2.9	3.2866	1.8579e-10
CYSRT1	CKCs	1.47	8.98	6.2	1.74e-05	3.11	1.42428	2.16981e-10
PRSS22	CKCs	3.16	6.44	6.34	1.35e-05	3.36	2.73606	3.32737e-10
NT5C3A	CKCs	1.75	8.15	6.88	5.31e-06	4.29	1.65028	6.79835e-10
KRT80	CKCs	1.51	11.8	6.25	1.6e-05	3.19	1.41634	7.97149e-10
SMOX	CKCs	1.86	8.3	5.97	2.61e-05	2.71	1.75355	1.70236e-09
ID4	CKCs	-1.41	9.35	-5.95	2.73e-05	2.66	-1.33793	1.8432e-09
ACP7	CKCs	2.26	9.49	5.97	2.61e-05	2.71	2.06988	1.98518e-09
SPRR2F	CKCs	3.05	6.19	5.86	3.18e-05	2.51	2.75264	2.0345e-09
SLC26A9	CKCs	2.47	6.48	5.74	3.97e-05	2.29	2.32496	2.11857e-09
MXD1	CKCs	1.49	7.77	5.89	3.04e-05	2.55	1.39694	2.48369e-09
ACPP	CKCs	1.68	9.62	6.13	1.97e-05	2.99	1.49988	2.68533e-09
IL37	CKCs	-1.16	10.1	-5.65	4.69e-05	2.12	-1.17807	2.9086e-09
HPSE	CKCs	2.07	7.09	5.55	5.61e-05	1.94	2.02337	2.9809e-09
SPRR2E	CKCs	2.47	12.7	5.75	3.87e-05	2.31	2.25385	3.54036e-09
SLURP2	CKCs	1.64	10.6	5.74	3.95e-05	2.29	1.59725	4.12255e-09
GBA2	CKCs	1.27	8.38	6.59	8.8e-06	3.79	1.16806	9.93831e-09
S100A12	CKCs	3.51	6.25	5.46	6.73e-05	1.76	3.17369	9.98071e-09
NCCRP1	CKCs	1.29	11.9	5.62	4.93e-05	2.07	1.22461	1.23823e-08
SERPINB13	CKCs	1.79	8.66	5.12	0.000128	1.12	1.69483	1.30731e-08
HMOX1	CKCs	1.5	9.64	5.82	3.42e-05	2.44	1.37439	1.39573e-08
SLC5A1	CKCs	1.51	8.44	5.44	6.94e-05	1.73	1.4324	1.52644e-08
KLK9	CKCs	2.33	9.45	5.34	8.44e-05	1.53	2.16704	2.88837e-08
KLK10	CKCs	2.55	8.42	5.43	7.12e-05	1.7	2.08266	4.80721e-08
DEDD2	CKCs	1.89	7.29	6.15	1.89e-05	3.03	1.65816	5.3157e-08
TGM3	CKCs	1.41	9.92	5.3	9.03e-05	1.47	1.36716	5.32113e-08
ATP1B1	CKCs	2.87	7.17	5.45	6.87e-05	1.74	2.4489	8.47128e-08
C5orf46	CKCs	-1.95	9.45	-5.01	0.000159	0.904	-1.80282	9.43153e-08
ARG1	CKCs	1.95	10.4	5.24	0.000101	1.35	1.79963	9.98821e-08
TDP2	CKCs	1.45	7.29	5.47	6.52e-05	1.79	1.26439	1.14688e-07
VWF	CKCs	2.82	6.84	5.68	4.43e-05	2.18	2.3239	1.23016e-07
SLC6A14	CKCs	2.96	7.64	5.42	7.16e-05	1.7	2.49091	1.31621e-07
FCHSD1	CKCs	2.07	7.6	5.39	7.64e-05	1.63	1.83609	1.84168e-07
HSDL2	CKCs	1.3	7.78	5.12	0.000126	1.13	1.1911	2.70133e-07
KCTD4	CKCs	2.35	7.01	5.84	3.32e-05	2.47	2.13147	3.22242e-07
KLK6	CKCs	3.66	6.18	5.31	8.87e-05	1.48	3.0326	3.29091e-07
CHRNA9	CKCs	2.75	5.76	5.51	6.05e-05	1.87	2.44279	3.5862e-07
MAP2K3	CKCs	1.38	9.01	5.27	9.53e-05	1.41	1.21935	3.70699e-07
LCE5A	CKCs	-1.42	10.1	-4.85	0.000217	0.593	-1.37256	3.8163e-07
UGCG	CKCs	1.02	10.2	4.83	0.000222	0.568	0.967071	4.21883e-07
CTSB	CKCs	1.49	9.53	4.82	0.000227	0.545	1.14224	4.31739e-07
PPIF	CKCs	1.17	9.38	4.88	0.000202	0.662	1.06161	4.4528e-07
TCN1	CKCs	3.11	6.27	4.06	0.00103	-0.955	3.05648	5.03379e-07
CDSN	CKCs	1.16	13.3	5.04	0.000148	0.971	1.10049	5.17107e-07
LRG1	CKCs	2.35	6.5	4.67	0.000305	0.251	2.19484	5.27184e-07
TNIP1	CKCs	1.67	8.14	5.76	3.82e-05	2.32	1.37048	5.64801e-07
IFI27	CKCs	2.67	7.86	4.66	0.000314	0.221	2.45108	5.77027e-07
PRSS3	CKCs	1.54	8.01	4.7	0.000287	0.31	1.39031	7.3711e-07
LYPD2	CKCs	1.54	9.33	4.93	0.000182	0.767	1.45531	7.46952e-07
POR	CKCs	1.31	7.26	4.86	0.000212	0.615	0.966354	8.53429e-07
SLC15A1	CKCs	1.28	9.16	4.98	0.000167	0.854	1.19735	9.00909e-07
SPNS2	CKCs	1.57	9.6	5.02	0.000154	0.932	1.42021	9.19833e-07
PPARD	CKCs	1.74	8.65	4.86	0.00021	0.624	1.55087	1.00107e-06
C15orf48	CKCs	1.67	9.05	5.04	0.000148	0.973	1.49712	1.03061e-06
KLK8	CKCs	1.14	9.76	4.66	0.000309	0.238	1.09889	1.13869e-06
ADAP2	CKCs	1.36	7.65	4.59	0.00036	0.0867	1.22515	1.23425e-06
SPRR5	CKCs	1.05	12.5	4.91	0.000192	0.71	0.984426	1.29008e-06
CPA4	CKCs	1.37	10.7	4.95	0.000176	0.802	1.25331	1.36747e-06
FMO2	CKCs	2.47	6.21	4.95	0.000176	0.799	2.28582	1.72138e-06
ASPRV1	CKCs	1.08	14	4.74	0.000266	0.389	1.01793	2.45607e-06
LRATD1	CKCs	1.51	7.8	4.65	0.000315	0.221	1.33898	2.76841e-06
DUSP14	CKCs	1.36	9.55	5.07	0.00014	1.03	1.05905	3.46288e-06
GSDMA	CKCs	1.32	8.85	4.56	0.000382	0.0268	1.20861	3.59722e-06
GDPD3	CKCs	1.84	7.78	4.6	0.00035	0.113	1.51466	3.754e-06
BNIP3L	CKCs	1.2	11.1	5.03	0.000152	0.947	1.03236	4.0825e-06
ALOX12B	CKCs	1.16	10.6	4.26	0.000689	-0.559	1.15297	4.39288e-06
CNNM4	CKCs	1.9	8.52	4.79	0.00024	0.489	1.61353	4.39345e-06
CTSA	CKCs	1.07	9.69	4.48	0.000442	-0.118	0.885137	4.40358e-06
SDR9C7	CKCs	1.2	9.28	4.31	0.000628	-0.468	1.14389	4.43405e-06
VSIG10L	CKCs	1.28	8.16	4.58	0.000364	0.0762	1.1715	5.34319e-06
ABCG1	CKCs	1.52	8.12	4.88	0.0002	0.67	1.28911	5.34325e-06
TMEM45B	CKCs	1.17	8.58	4.08	0.000997	-0.925	1.15954	5.36259e-06
PLA2G2F	CKCs	1.74	8.1	4.87	0.000205	0.647	1.50602	6.17777e-06
C9orf16	CKCs	1.09	8.02	4.54	0.000393	-0.00202	0.876053	6.20185e-06
H2AFJ	CKCs	1.12	8.66	4.25	0.000708	-0.586	1.01871	6.21467e-06
CSTA	CKCs	1.18	11.7	4.16	0.000848	-0.766	1.15748	6.21921e-06
ELOVL7	CKCs	1.03	9.85	4.39	0.000532	-0.302	0.969281	6.26398e-06
SPRR2G	CKCs	3.26	13.4	4.63	0.000329	0.177	2.58334	7.31247e-06
SULT2B1	CKCs	0.98	9.59	4.29	0.000646	-0.496	0.897099	7.3491e-06
GLTP	CKCs	0.946	10.3	4.07	0.00101	-0.94	0.897634	7.48892e-06
GBA	CKCs	1.5	9.54	4.53	0.000399	-0.0172	1.31637	7.6355e-06
WFDC12	CKCs	2.14	11.4	4.42	0.000505	-0.251	1.87387	8.24592e-06
CALML5	CKCs	1.12	13.2	4.44	0.000486	-0.212	1.02075	1.24519e-05
SCEL	CKCs	-1.08	10.8	-4.2	0.000773	-0.674	-0.97851	1.65684e-05
QPCT	CKCs	1.09	8.48	4.47	0.00045	-0.137	0.958843	1.67967e-05
DOCK9	CKCs	1.19	8.82	4.59	0.000358	0.091	1.0318	1.84062e-05
ATP6V1C2	CKCs	1.06	10.6	4.4	0.000521	-0.281	0.968242	1.85912e-05
FURIN	CKCs	1.07	8.05	4.45	0.000474	-0.187	0.923514	2.18005e-05
TGM1	CKCs	1.34	9.16	3.84	0.00162	-1.41	1.29532	2.31459e-05
NRBF2	CKCs	1.45	7.36	4.17	0.000833	-0.748	1.23401	2.39155e-05
GGCT	CKCs	1.44	8.74	3.8	0.00177	-1.49	1.27452	2.6862e-05
SLURP1	CKCs	1.13	11.5	4.02	0.00113	-1.05	1.09959	2.97835e-05
ISG15	CKCs	2.13	5.65	3.74	0.002	-1.61	1.80535	3.12655e-05
DNASE1L2	CKCs	1.52	7.8	4.23	0.000733	-0.621	1.35297	3.17245e-05
SHB	CKCs	1.17	8.12	3.73	0.00204	-1.63	0.869354	3.22286e-05
FAM43A	CKCs	1.68	8.57	4.67	0.000306	0.248	1.39165	3.34137e-05
DIO2	CKCs	1.34	8.95	3.86	0.00155	-1.36	1.24196	4.15073e-05
SMPD3	CKCs	1.73	8.32	4.11	0.000939	-0.866	1.49615	4.62417e-05
TMEM86A	CKCs	1.44	9.68	3.95	0.00128	-1.18	1.34695	4.72364e-05
NEU2	CKCs	1.42	8.87	4.15	0.00087	-0.79	1.26375	5.01743e-05
SDCBP2	CKCs	1.07	7.61	4.27	0.000681	-0.547	0.89028	5.26115e-05
TMEM40	CKCs	0.975	9.58	3.75	0.00193	-1.58	0.867359	5.57515e-05
DSG1	CKCs	-1.02	11.8	-4.57	0.00037	0.0591	-0.857102	5.97986e-05
RND3	CKCs	1.29	7.17	3.98	0.00121	-1.12	1.10146	6.06585e-05
CTSD	CKCs	1.11	8.79	3.76	0.00192	-1.57	1.0435	6.23125e-05
LMO7	CKCs	1.35	7.65	4.03	0.0011	-1.02	1.19665	6.26491e-05
C3orf52	CKCs	-1.08	8.94	-3.9	0.00144	-1.29	-0.989151	6.63002e-05
KLK5	CKCs	0.925	10.3	3.96	0.00126	-1.16	0.862038	6.71334e-05
GM2A	CKCs	1.51	8.33	3.79	0.0018	-1.51	1.13696	7.01555e-05
PSORS1C2	CKCs	0.905	11	3.97	0.00123	-1.14	0.849953	7.34404e-05
DNAJC5	CKCs	1.28	7.79	3.79	0.00181	-1.51	0.999284	7.99297e-05
LYPD5	CKCs	1.37	9.68	4.03	0.00111	-1.03	1.2229	8.07132e-05
MAPKAPK3	CKCs	0.871	9.11	3.64	0.00241	-1.8	0.79563	8.10444e-05
CPEB4	CKCs	0.954	8.68	4.29	0.000651	-0.503	0.795818	8.35705e-05
CREG1	CKCs	0.917	9.92	4.07	0.00101	-0.936	0.745272	8.41659e-05
KRT2	CKCs	-2.37	12.5	-3.92	0.00138	-1.25	-1.91121	9.19168e-05
CRCT1	CKCs	0.985	11.8	3.96	0.00127	-1.17	0.901071	9.64494e-05
GFOD2	CKCs	0.804	8.5	3.87	0.00153	-1.35	0.721773	9.76994e-05
ALDH3B2	CKCs	0.725	10.2	3.3	0.00492	-2.49	0.726392	0.000107293
CCDC85C	CKCs	1.14	7.66	3.42	0.00383	-2.25	0.824642	0.000111468
KRT10	CKCs	-0.823	12.4	-3.8	0.00176	-1.49	-0.763229	0.000138172
TGFA	CKCs	1.25	7.57	4.54	0.000391	0.00285	0.965499	0.000146802
SLC31A1	CKCs	1.19	8.15	3.94	0.00131	-1.2	0.847348	0.000154931
RAB5IF	CKCs	1.89	7.56	3.3	0.00486	-2.48	1.31073	0.000160908
AQP9	CKCs	-1.16	7.69	-3.49	0.00331	-2.11	-1.11521	0.000168084
C2CD2	CKCs	-0.781	7.66	-3.46	0.00355	-2.18	-0.749678	0.000171829
KRT78	CKCs	0.971	9.99	3.53	0.00308	-2.04	0.937762	0.000176663
EPPK1	CKCs	-1.32	9.94	-3.88	0.00148	-1.31	-1.10936	0.000188974
ADIPOR2	CKCs	1.43	8.11	3.67	0.0023	-1.75	1.25491	0.000208776
TOMM5	CKCs	1.04	7.78	3.3	0.00493	-2.49	0.758073	0.000214967
MPZL3	CKCs	1.11	8.31	4.4	0.000525	-0.289	0.910741	0.000217569
ANXA9	CKCs	1.36	8.53	3.65	0.00238	-1.78	1.21028	0.000242322
SYNE1	CKCs	-1.6	8.65	-3.6	0.00264	-1.89	-1.1719	0.000249169
EPHX3	CKCs	0.768	8.61	2.95	0.01	-3.18	0.733948	0.000300743
PYDC1	CKCs	1.47	7.34	3.78	0.00182	-1.52	1.27551	0.000309993
SMPD1	CKCs	1.05	7.73	3.35	0.00437	-2.38	0.966491	0.000340511
JUNB	CKCs	0.611	9.04	3.02	0.00866	-3.04	0.572351	0.000354998
EIF4A3	CKCs	1.26	8.46	3.4	0.00402	-2.3	1.03912	0.000361204
A2ML1	CKCs	1.1	8.46	2.91	0.0107	-3.25	1.1751	0.000382866
LRP10	CKCs	0.875	9.54	3.4	0.00401	-2.29	0.693369	0.000383037
GAN	CKCs	-0.859	9.16	-3.31	0.00482	-2.47	-0.791178	0.000385678
KLK11	CKCs	0.665	10	3.25	0.00536	-2.58	0.659996	0.000413037
PPL	CKCs	0.817	10.6	4.38	0.000546	-0.328	0.669912	0.000427722
SERPINB7	CKCs	0.856	9.06	3.49	0.00334	-2.12	0.795956	0.000439908
PTGER3	CKCs	0.753	9.19	3.13	0.00694	-2.83	0.716491	0.000442422
PRDM1	CKCs	0.832	9.84	3.14	0.00675	-2.8	0.79584	0.000452975
MREG	CKCs	0.937	7.73	2.98	0.00935	-3.12	0.808565	0.000504261
PRSS8	CKCs	0.852	10.1	3.93	0.00135	-1.23	0.724169	0.000507269
2003-03-01	CKCs	0.986	8.19	3.53	0.00303	-2.02	0.88778	0.000526482
PGLYRP3	CKCs	0.781	8.4	3.14	0.00671	-2.79	0.758661	0.000540962
KLK7	CKCs	1.04	9.76	3.55	0.00291	-1.98	0.922453	0.000545891
PTAFR	CKCs	1.46	7.43	3.26	0.00527	-2.56	0.973625	0.000564732
CENPT	CKCs	0.875	9.74	3.84	0.00162	-1.4	0.691121	0.000604505
ADIPOR1	CKCs	0.897	9.65	4.2	0.000781	-0.684	0.726493	0.00067008
CD24	CKCs	0.993	8.84	2.91	0.0108	-3.25	0.994616	0.00071208
NIPAL4	CKCs	0.79	9.01	2.8	0.0135	-3.46	0.633742	0.000715468
ELOVL4	CKCs	0.843	8.94	2.85	0.0122	-3.37	0.796138	0.000724654
WFDC5	CKCs	0.806	10.5	3.28	0.00505	-2.52	0.756165	0.000727184
IVL	CKCs	1.01	9.08	2.71	0.0163	-3.65	1.03346	0.000787123
PAQR7	CKCs	0.999	8.14	3.62	0.00254	-1.85	0.867252	0.000797741
HRNR	CKCs	3.08	5.84	3.42	0.00383	-2.25	2.53125	0.000814113
TMC5	CKCs	2.35	7.07	4.18	0.000811	-0.721	1.91047	0.000832423
SPIRE1	CKCs	0.961	8.8	3.31	0.00474	-2.46	0.85589	0.000837274
CASP14	CKCs	0.903	11.1	3.33	0.0046	-2.43	0.8003	0.000861649
BCL2L1	CKCs	1.16	8.01	4.51	0.000421	-0.0705	0.911362	0.000898884
EPN3	CKCs	1.27	8.3	4.04	0.00108	-1	1.09265	0.000939395
EDEM1	CKCs	1.34	8.63	4.6	0.000352	0.108	1.06776	0.00104621
F3	CKCs	-1.01	8.46	-2.88	0.0114	-3.3	-0.946334	0.00118194
SLC27A4	CKCs	0.726	8.48	2.28	0.0374	-4.42	0.684725	0.00138258
SNX9	CKCs	1.41	8.02	4.21	0.000763	-0.66	0.977806	0.00140664
GPT2	CKCs	0.756	8.08	2.64	0.0185	-3.76	0.718453	0.0015693
GJB4	CKCs	-1.14	7.37	-2.41	0.0295	-4.21	-1.29157	0.00158347
FRMPD1	CKCs	1.68	7.09	3.98	0.00121	-1.12	1.29545	0.0017019
SPINK5	CKCs	0.776	11.5	3.02	0.0086	-3.03	0.666906	0.00185018
DEGS2	CKCs	0.767	8.84	3	0.00898	-3.08	0.707561	0.00198368
SERPINB12	CKCs	0.691	9.58	2.7	0.0164	-3.65	0.635333	0.00201689
KIAA0930	CKCs	0.727	8.91	3.37	0.00427	-2.35	0.502374	0.0021783
RAB5A	CKCs	0.987	9.27	2.89	0.0112	-3.29	0.795553	0.00226408
CYP4F22	CKCs	0.781	8.49	2.43	0.0282	-4.16	0.791348	0.00227912
CES4A	CKCs	-0.707	9.35	-2.8	0.0136	-3.48	-0.588467	0.00227974
RMND5A	CKCs	0.696	9.59	2.95	0.00993	-3.17	0.616031	0.00231355
CLPX	CKCs	1.02	8.55	3.1	0.00733	-2.88	0.745494	0.00234767
C15orf62	CKCs	0.973	8.02	3.05	0.00819	-2.99	0.857237	0.00238735
QSOX1	CKCs	0.997	7.85	3.25	0.00538	-2.58	0.743377	0.00251704
AZGP1	CKCs	0.586	12.7	2.96	0.0097	-3.15	0.544935	0.00255415
FGF22	CKCs	0.662	8.78	3.08	0.00763	-2.92	0.587256	0.0029095
GNAI3	CKCs	0.532	9.27	2.59	0.0206	-3.87	0.413575	0.0032141
ABCA12	CKCs	0.469	10.7	2.26	0.0393	-4.47	0.472048	0.00330326
CERS3	CKCs	0.488	9.79	2.41	0.0294	-4.2	0.521422	0.00339078
SH3BGRL2	CKCs	1.26	7.47	3.5	0.00322	-2.08	0.946591	0.00353182
JUN	CKCs	1.06	6.99	3.41	0.00391	-2.27	0.719829	0.00357658
ANKH	CKCs	-0.802	7.92	-3.15	0.00663	-2.78	-0.579549	0.00359371
CRYBG1	CKCs	1.03	9.74	4.37	0.000553	-0.34	0.823747	0.00369132
GRHL3	CKCs	0.562	9.06	2.19	0.045	-4.59	0.606398	0.00369238
SECISBP2L	CKCs	1.45	7.4	3.76	0.00192	-1.57	0.963218	0.00370838
TMEM54	CKCs	0.473	9.04	2.31	0.0358	-4.38	0.491155	0.00376825
KCTD5	CKCs	0.761	7.49	2.53	0.0231	-3.98	0.543603	0.0037917
EMB	CKCs	0.77	8.13	2.76	0.0147	-3.55	0.699346	0.00379512
MYO6	CKCs	0.89	8.95	3.93	0.00133	-1.21	0.654658	0.00379529
PDZK1IP1	CKCs	0.617	7.86	2.2	0.044	-4.57	0.712321	0.00400044
ACAD8	CKCs	1.53	7.63	3.64	0.00242	-1.8	1.09628	0.00411921
MAPK3	CKCs	0.722	8.49	2.51	0.024	-4.01	0.6095	0.00425461
SBSN	CKCs	0.491	14.4	2.39	0.0307	-4.24	0.503353	0.00447751
ARNTL2	CKCs	0.494	8.19	2.05	0.0583	-4.83	0.602608	0.00453006
PPP1R13B	CKCs	0.981	8.18	3.16	0.00648	-2.76	0.611507	0.0046359
KRT23	CKCs	0.577	11.8	2.78	0.014	-3.5	0.525774	0.00475362
CARD18	CKCs	1.42	8.23	2.71	0.0161	-3.64	0.98564	0.00489699
PRELID3B	CKCs	0.659	7.97	2.33	0.0346	-4.35	0.530645	0.00514227
TRIM16	CKCs	0.601	7.8	2.02	0.0615	-4.88	0.511869	0.00518434
TMEM45A	CKCs	0.397	11.4	2.12	0.0507	-4.7	0.465376	0.0052211
ANO9	CKCs	-0.893	8.52	-3.15	0.00668	-2.79	-0.665858	0.00523332
SDR16C5	CKCs	0.649	9.2	2.5	0.0245	-4.03	0.573015	0.00540161
C16orf72	CKCs	0.414	8.27	1.92	0.0744	-5.05	0.369854	0.00625369
SLC31A2	CKCs	0.799	8.37	3.25	0.00543	-2.59	0.588864	0.00644979
GAS7	CKCs	0.527	10.2	2.86	0.012	-3.35	0.429012	0.00725217
EGLN3	CKCs	0.649	9.67	2.58	0.0209	-3.88	0.585507	0.00778039
DDHD1	CKCs	1.4	7.42	3.32	0.00469	-2.45	0.954297	0.00797401
TRAK1	CKCs	0.939	8.43	3.22	0.00571	-2.64	0.601935	0.00817763
WIPI2	CKCs	1.05	9.49	3.66	0.00234	-1.77	0.674457	0.00852841
CSNK2A2	CKCs	0.971	10.3	3.24	0.00555	-2.61	0.629841	0.00860123
BPIFC	CKCs	0.447	10.1	2.18	0.0459	-4.61	0.4395	0.00880768
TMPRSS13	CKCs	0.581	9.97	2.72	0.0157	-3.61	0.495097	0.00934018
TGM5	CKCs	0.593	7.72	2.32	0.0346	-4.35	0.574685	0.00949056
ESYT3	CKCs	0.85	9.5	2.6	0.02	-3.84	0.730292	0.00998455
SCNN1B	CKCs	1.01	7.5	2.93	0.0103	-3.21	0.759146	0.0102749
ATG13	CKCs	1.58	7.79	4.01	0.00114	-1.05	0.984673	0.0120662
PKP3	CKCs	0.307	10.1	1.44	0.17	-5.75	0.398306	0.0129956
ARHGAP40	CKCs	0.688	8.36	2.35	0.0329	-4.31	0.553168	0.0132626
LCE2A	CKCs	0.612	10.8	2.7	0.0165	-3.66	0.556226	0.013297
CD55	CKCs	-0.625	9.43	-2.58	0.021	-3.88	-0.541837	0.013394
SLC37A2	CKCs	0.984	9.87	3.35	0.0044	-2.38	0.87553	0.0136256
SCNN1A	CKCs	0.831	7.95	2.52	0.0237	-4	0.61561	0.0143537
H3F3A	CKCs	0.323	9.48	1.2	0.25	-6.06	0.277753	0.014371
MCU	CKCs	-0.506	7.98	-2.19	0.0449	-4.59	-0.426399	0.0147806
EPS8L1	CKCs	0.535	10.9	2.35	0.0331	-4.31	0.480689	0.0149581
RABGEF1	CKCs	0.48	8.6	2.25	0.04	-4.48	0.419244	0.0150761
SERPINB2	CKCs	0.52	9.14	2.16	0.0476	-4.64	0.503555	0.015103
CMTM6	CKCs	0.762	9.08	2.38	0.0311	-4.25	0.4921	0.0153484
SUSD6	CKCs	0.53	8.51	2.31	0.0358	-4.38	0.423891	0.0157457
DSC1	CKCs	-0.496	11.2	-2.25	0.0398	-4.48	-0.461127	0.0163543
RANBP9	CKCs	0.948	9.08	2.77	0.0144	-3.53	0.635828	0.0166296
TMEM79	CKCs	0.415	9.41	1.9	0.0773	-5.08	0.425115	0.0167798
FLG2	CKCs	-0.392	14.8	-1.92	0.0744	-5.05	-0.426254	0.0171107
GLRX	CKCs	0.755	8.88	2.32	0.0351	-4.36	0.525139	0.0178218
RNF10	CKCs	0.341	8.2	1.63	0.125	-5.49	0.324479	0.0182209
TM7SF2	CKCs	0.496	9.13	1.85	0.0843	-5.16	0.491163	0.018327
UCHL3	CKCs	0.314	8.95	1.32	0.207	-5.91	0.371438	0.0184239
EREG	CKCs	0.645	9.24	2.15	0.0488	-4.67	0.594622	0.0186014
UBE2D3	CKCs	0.375	9.52	1.94	0.072	-5.02	0.341923	0.0188111
EHD1	CKCs	0.635	8.28	2.04	0.0596	-4.85	0.506557	0.0188666
UBB	CKCs	1.02	8.41	3.92	0.00138	-1.24	0.72545	0.0196231
MYO5B	CKCs	0.553	8.29	2.3	0.0365	-4.4	0.464263	0.0197539
MAP1LC3A	CKCs	1.08	9.48	3.38	0.00419	-2.34	0.649316	0.0200199
GRB7	CKCs	1.09	7.38	3.55	0.00295	-2	0.780907	0.0201134
SORT1	CKCs	0.572	7.79	1.98	0.0664	-4.95	0.528837	0.0202846
TTC39B	CKCs	0.412	8.7	1.92	0.0742	-5.04	0.37542	0.0207251
TOM1	CKCs	0.596	7.78	2.25	0.0401	-4.49	0.429492	0.0214946
RAPGEF4	CKCs	-0.814	7.27	-1.97	0.0672	-4.96	-0.535082	0.0215481
ATP2C2	CKCs	0.509	8.72	2.2	0.0436	-4.56	0.444055	0.0217002
KRTDAP	CKCs	0.356	14.3	1.75	0.101	-5.31	0.393295	0.0219929
GRHL1	CKCs	0.44	9.34	1.96	0.0692	-4.98	0.387797	0.0220385
NECTIN4	CKCs	-0.687	9.04	-3.02	0.00856	-3.03	-0.461084	0.0224926
CSK	CKCs	0.384	7.6	1.34	0.199	-5.88	0.437605	0.0229653
LY6G6C	CKCs	0.417	10.3	2.06	0.0568	-4.8	0.394466	0.0231653
CLCN3	CKCs	0.448	8.06	1.66	0.119	-5.45	0.451358	0.0234676
FAM214A	CKCs	0.629	8.32	2.69	0.0167	-3.67	0.420963	0.0236627
AVPI1	CKCs	1.39	8.23	3.34	0.00454	-2.41	0.88194	0.023941
RNASE7	CKCs	0.464	11.7	2.09	0.0546	-4.77	0.427097	0.0247094
MFAP3L	CKCs	1.09	7.51	3.14	0.00677	-2.8	0.630681	0.0249029
TXNRD1	CKCs	0.836	8.59	2.56	0.0218	-3.92	0.51571	0.0254861
UFC1	CKCs	0.692	8.26	2.99	0.00917	-3.1	0.513155	0.0259822
PRKCH	CKCs	1.07	7.71	3.05	0.00819	-2.99	0.609894	0.0266798
SERTAD1	CKCs	0.631	7.21	1.46	0.166	-5.73	0.600676	0.0281333
SNAP29	CKCs	0.712	7.94	2.05	0.0587	-4.83	0.433166	0.0291331
KLHL18	CKCs	0.545	7.72	1.88	0.0793	-5.1	0.406244	0.0306627
C1orf68	CKCs	-0.333	12.9	-1.72	0.106	-5.36	-0.355667	0.0316285
TRIM25	CKCs	0.876	8.4	4.12	0.000912	-0.837	0.70731	0.0323227
VAT1	CKCs	0.576	8.99	2.75	0.015	-3.57	0.462836	0.0323312
ATG9B	CKCs	0.523	9.21	2	0.0644	-4.92	0.459553	0.0324381
CLIC3	CKCs	0.499	9.76	1.81	0.0909	-5.22	0.465129	0.0325787
RNF39	CKCs	0.721	8.06	2.29	0.0366	-4.41	0.541682	0.0325914
ZBTB7A	CKCs	0.434	9.19	1.93	0.0725	-5.02	0.289449	0.0328543
CHIC2	CKCs	0.46	9.95	2.09	0.0543	-4.76	0.375022	0.0336573
MACO1	CKCs	0.992	7.91	2.91	0.0109	-3.26	0.610755	0.0337831
MICU1	CKCs	-0.38	7.67	-1.51	0.151	-5.65	-0.367716	0.0337985
NDEL1	CKCs	0.936	8.22	2.59	0.0204	-3.86	0.702856	0.0350996
NDRG2	CKCs	0.867	8.88	3.05	0.00815	-2.98	0.566126	0.03565
CEBPB	CKCs	0.293	9.1	1.13	0.277	-6.13	0.372189	0.0359805
MAB21L4	CKCs	0.507	8.84	2.11	0.0522	-4.73	0.383298	0.0361276
ANKRD13A	CKCs	0.714	9.03	3.35	0.00443	-2.39	0.552928	0.0381983
RALGAPA2	CKCs	0.462	7.68	1.77	0.0973	-5.28	0.421044	0.038908
AIF1L	CKCs	-0.324	7.46	-1.44	0.17	-5.75	-0.339428	0.0393041
SH3GL1	CKCs	0.526	7.73	2.11	0.0522	-4.73	0.377332	0.0398256
SLC11A2	CKCs	0.724	7.66	2.25	0.0403	-4.49	0.486942	0.0412829
TOP1	CKCs	0.391	7.92	1.16	0.264	-6.1	0.325124	0.0420344
SERINC2	CKCs	0.274	7.6	0.893	0.386	-6.37	0.420422	0.0420912
CGN	CKCs	0.723	8.32	2.14	0.0493	-4.68	0.547925	0.0421723
CNST	CKCs	0.486	8.79	1.94	0.072	-5.02	0.411522	0.042389
MAP7D1	CKCs	0.407	9.12	1.65	0.119	-5.46	0.339697	0.0430548
DYNLRB1	CKCs	-0.433	9.01	-1.83	0.0868	-5.18	-0.319223	0.043781
SH3GLB2	CKCs	-0.514	8.81	-1.98	0.0668	-4.95	-0.362903	0.0443997
BICDL2	CKCs	0.412	7.88	1.52	0.149	-5.64	0.385932	0.0445457
CITED2	CKCs	0.622	10.4	2.39	0.0306	-4.24	0.415373	0.0456078
CPM	CKCs	0.447	9.09	2.1	0.0535	-4.75	0.386222	0.0478313
LNX1	CKCs	-0.311	8.58	-1.39	0.183	-5.81	-0.326232	0.0482789
EPG5	CKCs	0.664	7.67	2.52	0.0238	-4	0.402488	0.0487846
PNPLA3	CKCs	-0.402	7.32	-1.16	0.265	-6.1	-0.43094	0.0494735
PCSK6	CKCs	0.381	8.34	1.24	0.233	-6	0.434685	0.0525108
ABHD12	CKCs	0.89	7.62	2.16	0.0477	-4.65	0.627468	0.0532964
ZDHHC9	CKCs	-0.411	8.98	-1.59	0.133	-5.55	-0.349189	0.0538024
DNAJA2	CKCs	0.615	8.1	2.14	0.0492	-4.67	0.403901	0.0539365
RNF103	CKCs	0.629	7.86	2.17	0.0462	-4.62	0.375552	0.0539943
SERPINA3	CKCs	1.42	6.26	2.55	0.0224	-3.95	1.04061	0.0541072
CITED4	CKCs	0.584	9.16	2.13	0.0501	-4.69	0.474804	0.0546207
DMKN	CKCs	0.305	13.9	1.69	0.112	-5.41	0.27734	0.0563032
ETS2	CKCs	0.412	8.82	1.68	0.113	-5.41	0.377897	0.0563366
APPL2	CKCs	0.694	8.09	2.47	0.0259	-4.08	0.375222	0.0583698
SLC44A2	CKCs	0.437	8.66	2.06	0.0572	-4.81	0.333165	0.0591477
LITAF	CKCs	0.549	8.25	2.33	0.0346	-4.35	0.385139	0.060624
TUFT1	CKCs	0.464	9.1	2.07	0.056	-4.79	0.3205	0.0657
PLCD3	CKCs	0.84	9.33	2.09	0.0544	-4.77	0.545983	0.0676702
YOD1	CKCs	0.547	10.3	2.18	0.046	-4.61	0.420107	0.0686417
PIM1	CKCs	0.764	8.93	2.62	0.0194	-3.81	0.597836	0.0692425
SH3BP5L	CKCs	0.44	8.47	1.78	0.0947	-5.26	0.330894	0.069713
BLMH	CKCs	0.826	10.7	2.45	0.027	-4.12	0.563644	0.0734125
ARHGEF10L	CKCs	0.747	8.03	2.71	0.0163	-3.65	0.350369	0.0742244
KLF3	CKCs	0.558	8.91	1.88	0.0794	-5.1	0.38697	0.0774542
RPTN	CKCs	2	5.59	2.98	0.00944	-3.12	0.998747	0.0782064
ZRANB1	CKCs	0.406	9.44	1.72	0.107	-5.36	0.28157	0.0787001
GALNT1	CKCs	0.352	8.74	1.44	0.171	-5.75	0.316395	0.0790533
MBOAT2	CKCs	0.325	8.96	1.42	0.175	-5.77	0.304553	0.0804294
GABARAPL2	CKCs	0.544	9.03	1.99	0.0655	-4.93	0.367144	0.0818296
WASL	CKCs	1.23	8.24	3.48	0.00336	-2.12	0.746357	0.0831905
TOX4	CKCs	0.449	8.29	1.64	0.123	-5.48	0.355169	0.0834198
CTSH	CKCs	0.458	10.4	1.87	0.0806	-5.12	0.298723	0.0849228
LIPM	CKCs	0.676	8.17	2.26	0.0393	-4.47	0.456561	0.0860864
WBP1L	CKCs	0.513	7.68	2.23	0.0414	-4.52	0.353757	0.0869934
ARIH1	CKCs	-0.0457	7.88	-0.122	0.904	-6.77	-0.229725	0.0876459
RAB11A	CKCs	0.277	8.67	1.25	0.232	-6	0.247384	0.0908871
SPINK7	CKCs	1.25	5.6	2.72	0.0159	-3.62	0.761589	0.0912289
H1F0	CKCs	0.581	9.09	1.96	0.0692	-4.98	0.369799	0.0912762
UACA	CKCs	0.639	7.96	2.14	0.0496	-4.68	0.322011	0.0928116
TCP11L2	CKCs	0.648	7.68	2.11	0.0524	-4.73	0.380498	0.0935154
REL	CKCs	0.845	7.98	2.38	0.031	-4.25	0.486079	0.0944461
PERP	CKCs	-0.621	12.8	-3.46	0.00351	-2.16	-0.413463	0.0989993
MAP3K9	CKCs	0.602	7.45	1.95	0.0699	-4.99	0.363076	0.0996723
COL1A1	DCs	1.23	13.2	3.41	0.00434	-2.2	0.966657	0.000224187
COL3A1	DCs	1.05	14.2	3.35	0.00482	-2.3	0.807832	0.000280302
COMP	DCs	1.56	9.76	3.05	0.00872	-2.87	1.27973	0.00257408
ACTB	DCs	0.397	14.3	1.5	0.157	-5.51	0.325739	0.00313197
COL1A2	DCs	0.949	13.2	2.83	0.0136	-3.3	0.654791	0.00327211
LYZ	DCs	0.773	13.9	2.24	0.0423	-4.36	0.837926	0.00392067
CCL19	DCs	0.779	10.9	2.64	0.0195	-3.64	0.735997	0.00446858
CORO1A	DCs	0.758	10.9	2.27	0.04	-4.31	0.566873	0.00969161
RASSF2	DCs	0.819	10.7	2.45	0.0285	-4	0.668465	0.0121627
TMSB10	DCs	0.447	14	1.81	0.0919	-5.06	0.422267	0.0150737
C1R	DCs	0.646	11.7	1.67	0.118	-5.27	0.643148	0.0157816
MPEG1	DCs	0.352	12.1	1.26	0.23	-5.82	0.46515	0.0162015
CD74	DCs	0.353	15.7	1.55	0.143	-5.43	0.397756	0.0166462
TIMP1	DCs	0.714	11	2.28	0.0394	-4.29	0.465042	0.0268848
CIITA	DCs	0.59	11.4	1.65	0.121	-5.29	0.468247	0.0270665
VIM	DCs	-0.335	14.9	-1.3	0.213	-5.76	-0.276225	0.0315353
SAMHD1	DCs	0.256	11.6	0.979	0.345	-6.12	0.332495	0.0428139
LGMN	DCs	0.269	11.3	0.808	0.433	-6.27	0.407655	0.0441629
PTGDS	DCs	0.937	11.4	1.87	0.083	-4.97	0.696375	0.0594935
C1QC	DCs	0.307	11.1	0.8	0.437	-6.27	0.446625	0.0598101
COL6A3	DCs	0.778	12	1.91	0.0778	-4.91	0.428846	0.0733692
C1QA	DCs	0.617	11	2.05	0.06	-4.68	0.408586	0.0749777
ARHGDIB	DCs	0.143	11.3	0.483	0.637	-6.48	0.301942	0.0875797
ETS1	DCs	0.725	10.3	2.18	0.0475	-4.47	0.342517	0.0972422
SELE	ECs	3.07	8.59	4.91	0.000261	0.66	2.2095	0.000182855
COL4A2	ECs	0.936	10.4	3.97	0.00151	-0.893	0.754838	0.000192637
COL4A1	ECs	0.808	10.2	3.67	0.00273	-1.42	0.748046	0.000237628
LIFR	ECs	-0.579	10.7	-3.17	0.00723	-2.29	-0.584077	0.00033507
PGM5	ECs	-0.677	8.38	-3.35	0.00509	-1.98	-0.634842	0.000361425
COL3A1	ECs	0.825	12.2	3.07	0.00866	-2.45	0.709046	0.00046022
PDK4	ECs	-0.725	8.63	-2.42	0.0304	-3.56	-0.756336	0.00379665
PXDN	ECs	0.604	8.3	2.51	0.0257	-3.41	0.599041	0.00397639
COL6A3	ECs	0.605	10.1	2.79	0.015	-2.94	0.477516	0.0074374
SPARC	ECs	0.434	12.2	2.28	0.04	-3.8	0.381559	0.011423
NTN4	ECs	-0.51	8.98	-1.95	0.0727	-4.31	-0.495603	0.0144802
IGFBP5	ECs	-0.368	9.53	-1.74	0.104	-4.6	-0.394583	0.0186645
CTHRC1	ECs	0.733	8.24	2.8	0.0147	-2.92	0.540992	0.0190194
MRTFB	ECs	-0.492	10.4	-2.22	0.0441	-3.88	-0.37019	0.0198835
TXNIP	ECs	-0.409	11.5	-1.7	0.111	-4.66	-0.40096	0.0209322
CLU	ECs	-0.401	12.2	-1.9	0.0785	-4.37	-0.380433	0.0227424
CAV1	ECs	-0.34	11	-1.53	0.149	-4.89	-0.360935	0.0229837
ADAMTS9	ECs	1.01	8.2	3.2	0.00679	-2.23	0.701111	0.0285337
MEOX2	ECs	-0.886	8.71	-2.4	0.0316	-3.59	-0.582159	0.0302029
SLIT3	ECs	0.532	8.64	2.18	0.0479	-3.95	0.423241	0.0335325
BGN	ECs	0.616	8.7	2.22	0.0445	-3.89	0.485448	0.0346722
MSN	ECs	0.251	10.4	1.17	0.261	-5.32	0.307724	0.0397403
TMSB10	ECs	0.234	12.5	1.26	0.228	-5.21	0.277307	0.0422453
FZD4	ECs	-0.882	8.87	-3.11	0.00809	-2.39	-0.590656	0.0432908
MCF2L	ECs	-0.26	9.76	-1.18	0.257	-5.3	-0.329337	0.0487862
VIM	ECs	-0.153	14.1	-0.815	0.43	-5.65	-0.238694	0.0501735
CCL14	ECs	-0.509	11.6	-2.47	0.0279	-3.48	-0.393748	0.0528288
IFITM2	ECs	0.215	9.79	0.884	0.392	-5.59	0.31899	0.0561255
FAM13C	ECs	-0.278	8.66	-1.34	0.204	-5.13	-0.308519	0.0600846
SORBS3	ECs	-0.371	9.75	-1.44	0.172	-5	-0.297616	0.0623052
SEMA6B	ECs	1.07	7.71	2.79	0.0149	-2.93	0.674902	0.0648335
SERPINH1	ECs	0.821	8.37	2.28	0.0397	-3.79	0.544752	0.0650191
ADIRF	ECs	-0.178	11.2	-0.93	0.369	-5.55	-0.22657	0.0733135
SNCG	ECs	-0.295	9.38	-1.19	0.256	-5.3	-0.338317	0.0779045
C1orf115	ECs	-0.685	8.43	-2.55	0.024	-3.35	-0.476396	0.078031
TNS1	ECs	-0.545	9.2	-2.13	0.0522	-4.02	-0.334313	0.0805816
LRP5	ECs	0.548	8.56	2.4	0.0318	-3.6	0.282495	0.0870569
DNAJB4	ECs	-0.435	8.56	-1.44	0.172	-5	-0.334533	0.0891671
CCN2	ECs	-0.329	10.6	-1.16	0.266	-5.33	-0.335314	0.0906346
LHX6	ECs	1.62	7.77	2.83	0.0138	-2.87	0.854617	0.0936539
ETS2	ECs	0.263	10.1	1.16	0.265	-5.33	0.274948	0.0991498
CGNL1	ESWGs	-1.34	8.65	-5.28	5.12e-05	2.11	-1.33798	3.11586e-08
TOP2A	ESWGs	2.53	6.75	6	1.14e-05	3.48	2.03052	6.89028e-08
ZNF316	ESWGs	1.67	7.81	6.19	7.79e-06	3.83	1.34263	2.30024e-06
PTPRU	ESWGs	-1.18	8.13	-4.31	0.000422	0.152	-1.12548	3.44388e-06
CLCA2	ESWGs	0.88	10.4	3.91	0.00104	-0.688	0.854554	1.25031e-05
SCNN1B	ESWGs	-1.18	8.6	-4.4	0.000346	0.337	-1.04204	3.18258e-05
PPARGC1A	ESWGs	-1.09	9.52	-3.56	0.00225	-1.4	-1.08165	0.000106122
TTLL12	ESWGs	1.09	7.66	4.04	0.000768	-0.405	0.781052	0.000126415
PER1	ESWGs	-0.906	8.54	-2.94	0.00875	-2.65	-0.924225	0.000268476
KRT5	ESWGs	0.969	13.5	3.6	0.00205	-1.32	0.889277	0.000278407
SH3D21	ESWGs	-0.979	9.66	-3.86	0.00115	-0.776	-0.75444	0.000783702
THSD4	ESWGs	0.904	8.54	3.87	0.00112	-0.754	0.730102	0.000984662
TNFSF10	ESWGs	0.805	9.25	2.9	0.00954	-2.73	0.775265	0.00114573
CTSB	ESWGs	0.616	10.7	2.32	0.0322	-3.82	0.667705	0.00116317
KCTD15	ESWGs	0.97	7.45	3.35	0.00355	-1.82	0.829966	0.00130661
MYEOV	ESWGs	-0.933	8.84	-2.7	0.0148	-3.12	-0.961795	0.00140857
PDLIM4	ESWGs	-0.596	9.98	-2.64	0.0167	-3.23	-0.580059	0.00151503
TAFA5	ESWGs	1.52	7.28	4.2	0.000544	-0.0836	1.24031	0.00151704
H3F3A	ESWGs	0.65	10.2	2.7	0.0147	-3.12	0.320905	0.00175569
LPCAT3	ESWGs	0.671	7.71	2.75	0.0131	-3.02	0.521863	0.00190676
EPB41L4B	ESWGs	-0.681	10.2	-2.48	0.0231	-3.52	-0.704429	0.00192269
AQP3	ESWGs	0.871	10.2	2.93	0.00898	-2.67	0.732527	0.00192816
PRDX1	ESWGs	0.653	8.38	2.69	0.0151	-3.14	0.45754	0.00193869
TP53	ESWGs	1.05	8.29	4.07	0.000722	-0.348	0.759459	0.00215211
EGR1	ESWGs	0.858	8.43	3.05	0.00698	-2.44	0.511945	0.00238746
CNN2	ESWGs	0.529	9.05	1.67	0.112	-4.88	0.650988	0.00248016
SLC25A29	ESWGs	-0.717	7.79	-2.54	0.0207	-3.42	-0.703881	0.00250604
CEACAM6	ESWGs	-0.968	7.87	-2.84	0.0109	-2.85	-0.88869	0.00260694
DSC3	ESWGs	0.692	11.1	3	0.00775	-2.54	0.624502	0.00283264
P4HTM	ESWGs	-0.658	7.69	-2.17	0.0438	-4.09	-0.631135	0.00300822
SLC7A1	ESWGs	0.788	7.62	2.53	0.0208	-3.43	0.679873	0.00306742
HNRNPF	ESWGs	0.899	8.49	3.89	0.00107	-0.713	0.641469	0.00321046
CRYAB	ESWGs	-1.18	9.86	-2.83	0.0111	-2.87	-0.999196	0.00329235
ATP2B4	ESWGs	0.662	9.26	3.14	0.00568	-2.25	0.589015	0.00330577
CCN3	ESWGs	-1.4	8.48	-3.23	0.00462	-2.06	-1.00664	0.00335985
CAMK2N1	ESWGs	-0.9	8.31	-3.35	0.00361	-1.84	-0.745139	0.00354439
TAPBP	ESWGs	0.833	9.27	2.82	0.0114	-2.89	0.512051	0.00381695
TACC2	ESWGs	-0.816	8.93	-2.5	0.0224	-3.5	-0.59317	0.00436637
MAL	ESWGs	-1.16	8.7	-3.33	0.00378	-1.88	-1.03767	0.00436666
LGALS3	ESWGs	-0.659	10.7	-2.56	0.0195	-3.37	-0.63157	0.00439875
LDHB	ESWGs	0.904	7.24	2.7	0.0148	-3.12	0.803623	0.00441739
TP63	ESWGs	0.906	9.24	3.92	0.001	-0.651	0.769545	0.00477451
RNF152	ESWGs	-0.985	8.76	-3.25	0.00445	-2.03	-0.894076	0.00521131
DSG2	ESWGs	-0.941	7.62	-2.79	0.0121	-2.95	-0.816973	0.00599833
NTN4	ESWGs	-0.876	8.37	-2.86	0.0105	-2.81	-0.686231	0.00603379
SAT1	ESWGs	0.462	11.8	2.08	0.0522	-4.24	0.462865	0.00612143
EFNA5	ESWGs	-0.662	8.86	-2.79	0.0122	-2.95	-0.477567	0.00642974
MYO5C	ESWGs	-0.635	7.42	-2.33	0.0319	-3.81	-0.607119	0.00699305
GPRC5C	ESWGs	-0.581	9.6	-2.14	0.0464	-4.13	-0.565264	0.00804355
ITPR2	ESWGs	-0.716	8.03	-1.93	0.069	-4.48	-0.68172	0.00817071
LY6E	ESWGs	0.828	8.93	2.52	0.0215	-3.46	0.560893	0.00838619
LGR4	ESWGs	-0.554	9.3	-2.16	0.0448	-4.1	-0.508798	0.00859606
GJB2	ESWGs	0.603	10.3	2.03	0.0578	-4.33	0.689386	0.00871669
ERP44	ESWGs	0.758	7.77	2.33	0.0319	-3.81	0.559341	0.00893959
GSTP1	ESWGs	0.503	9.96	2.12	0.048	-4.16	0.437658	0.00919157
S100A2	ESWGs	0.529	10.4	2.05	0.0558	-4.29	0.573339	0.00952898
TBC1D8	ESWGs	-0.639	9.38	-2.58	0.019	-3.35	-0.455393	0.00968588
CA12	ESWGs	0.863	9.39	3.07	0.00668	-2.4	0.74393	0.00997461
NDUFS6	ESWGs	0.368	8.78	1.37	0.187	-5.29	0.399857	0.0102983
MGST3	ESWGs	-0.717	8.85	-2.56	0.0198	-3.38	-0.464259	0.0105515
ADIRF	ESWGs	-1.17	9.46	-3.37	0.00343	-1.79	-0.485567	0.0106021
SDC4	ESWGs	-0.484	10.1	-2.08	0.0525	-4.24	-0.509374	0.0109669
LRP4	ESWGs	1.1	7.48	2.85	0.0107	-2.83	0.804816	0.0139457
UBA6	ESWGs	0.816	7.82	2.46	0.0242	-3.56	0.514867	0.0139461
OAZ1	ESWGs	0.27	11.5	1.15	0.264	-5.54	0.380979	0.0145151
ALDH1A1	ESWGs	0.877	7.25	2.21	0.04	-4.01	0.701518	0.0150171
ZMYM4	ESWGs	0.566	8.04	2.07	0.0537	-4.26	0.46321	0.0157143
WFDC3	ESWGs	-1.51	9.73	-2.77	0.0126	-2.98	-1.17135	0.0163791
CHPT1	ESWGs	-0.543	9.79	-2.16	0.0449	-4.11	-0.486423	0.0170514
NR1D2	ESWGs	-0.367	7.98	-1.4	0.178	-5.25	-0.458028	0.0177019
RIPK4	ESWGs	0.572	8.18	1.83	0.0842	-4.64	0.47746	0.0185003
ARHGEF28	ESWGs	-0.514	7.99	-1.4	0.178	-5.25	-0.575865	0.0193858
CFTR	ESWGs	-1.3	7.61	-3.36	0.0035	-1.81	-0.922453	0.0196628
CCNC	ESWGs	0.444	8.16	1.59	0.13	-5	0.28338	0.0209682
KHSRP	ESWGs	0.53	8.36	2.53	0.0208	-3.43	0.387647	0.0211531
SOSTDC1	ESWGs	0.984	7.91	2.2	0.0413	-4.03	0.766085	0.0212331
NRBP2	ESWGs	-0.279	8.99	-1.18	0.255	-5.51	-0.432048	0.021942
NDUFS7	ESWGs	0.676	8.13	2.05	0.0557	-4.29	0.443593	0.02349
SEM1	ESWGs	0.406	8.37	1.64	0.119	-4.93	0.29621	0.025151
SNX12	ESWGs	0.568	8.24	2.17	0.0437	-4.08	0.356323	0.0262989
RIC3	ESWGs	0.59	8.1	2.69	0.015	-3.14	0.431327	0.026341
ATP2A3	ESWGs	-1.34	8.28	-3.9	0.00107	-0.71	-0.840516	0.0263531
PHLDB1	ESWGs	-0.392	8.95	-1.62	0.122	-4.95	-0.393258	0.0275564
NDUFAF8	ESWGs	0.518	8.29	1.71	0.105	-4.83	0.343073	0.0288634
UHMK1	ESWGs	0.527	7.73	2.21	0.0407	-4.02	0.330637	0.0306161
LRIG1	ESWGs	0.696	8.38	3.11	0.00612	-2.32	0.416517	0.0307024
SPIRE1	ESWGs	-0.622	8.66	-2.31	0.0328	-3.83	-0.478026	0.032481
RNF19B	ESWGs	0.314	8.85	1.42	0.174	-5.23	0.312823	0.0324941
NDUFAB1	ESWGs	0.311	8.67	1.33	0.202	-5.34	0.346318	0.0332595
DUS1L	ESWGs	0.445	9.03	1.88	0.0764	-4.56	0.359351	0.0332689
CD81	ESWGs	0.508	8.29	2.15	0.0451	-4.11	0.376973	0.0337663
ATP1B3	ESWGs	0.324	11.6	1.38	0.184	-5.27	0.340354	0.0349765
DOCK9	ESWGs	-0.576	9.49	-2.26	0.0366	-3.93	-0.436658	0.0357027
PDS5B	ESWGs	1.01	7.18	3.72	0.00158	-1.07	0.635665	0.0362402
SERPINB1	ESWGs	0.377	9.05	1.18	0.255	-5.51	0.512827	0.0366401
TBC1D5	ESWGs	-0.416	8.71	-1.55	0.139	-5.05	-0.344479	0.0366887
KRT77	ESWGs	-0.383	10.2	-1.37	0.187	-5.28	-0.488969	0.0370735
GAS6	ESWGs	0.525	8.91	2.1	0.0504	-4.21	0.426322	0.0371361
DRAP1	ESWGs	0.973	8.96	3.08	0.0065	-2.38	0.470985	0.0386314
RABGAP1	ESWGs	-0.291	8.58	-1.11	0.28	-5.58	-0.266127	0.0388973
NR3C2	ESWGs	-0.522	8.34	-1.32	0.202	-5.34	-0.548546	0.0393995
DSG3	ESWGs	0.3	9.86	0.977	0.342	-5.72	0.464475	0.0394446
SH3BP4	ESWGs	-0.684	7.7	-2.08	0.0522	-4.24	-0.435266	0.041235
PTAR1	ESWGs	-0.499	8.3	-1.9	0.0732	-4.52	-0.297912	0.0415666
NICN1	ESWGs	-0.282	8.09	-1.08	0.294	-5.62	-0.320348	0.0427552
GNPTAB	ESWGs	-0.682	8.41	-2.25	0.0374	-3.95	-0.397251	0.0427902
ZNF83	ESWGs	-0.283	8.67	-1.12	0.277	-5.57	-0.402591	0.0437836
GPRC5A	ESWGs	-1.18	7.78	-3	0.00779	-2.54	-0.772096	0.045476
DDAH2	ESWGs	-0.458	9.31	-1.92	0.0709	-4.5	-0.349154	0.0455647
FSCN1	ESWGs	0.254	8.08	1.06	0.305	-5.64	0.373443	0.0471474
RNPC3	ESWGs	-0.273	9.4	-1.13	0.272	-5.56	-0.325718	0.0500848
CMTM4	ESWGs	-0.263	8.63	-1.05	0.308	-5.65	-0.359715	0.0501291
ABCC9	ESWGs	0.78	7.71	2.15	0.0452	-4.11	0.548172	0.0502285
MT-ND4L	ESWGs	-0.747	11.7	-2.69	0.0152	-3.15	-0.399233	0.0522392
CAPN7	ESWGs	-0.185	8.48	-0.76	0.457	-5.9	-0.288661	0.0526933
NF1	ESWGs	-0.248	8.06	-1.01	0.327	-5.69	-0.316182	0.0539896
2006-03-01	ESWGs	0.598	8.22	2.06	0.0539	-4.27	0.432336	0.0555488
YBX1	ESWGs	0.298	9.33	1.09	0.292	-5.61	0.308633	0.0566723
ZSCAN18	ESWGs	-0.317	7.66	-1.19	0.25	-5.5	-0.388086	0.0646186
LNX1	ESWGs	-0.324	8.8	-1.18	0.254	-5.51	-0.334554	0.0659973
LENG8	ESWGs	-0.23	10.3	-0.999	0.331	-5.7	-0.262851	0.0664631
VAV3	ESWGs	-0.379	8.2	-1.21	0.242	-5.48	-0.359643	0.0673844
MACROD1	ESWGs	-0.496	8.24	-1.35	0.195	-5.32	-0.334242	0.0676867
TMEM43	ESWGs	-0.282	8.45	-1.23	0.233	-5.45	-0.292313	0.0687134
EFTUD2	ESWGs	0.517	8.09	2.23	0.0386	-3.98	0.386273	0.0687958
GABRP	ESWGs	-0.598	8.67	-1.26	0.224	-5.42	-0.603763	0.0696348
RHOC	ESWGs	-0.336	8.99	-1.35	0.194	-5.31	-0.346868	0.0703992
LSM4	ESWGs	0.381	8.57	1.59	0.129	-4.99	0.253541	0.0706972
RACK1	ESWGs	0.497	9.79	2.16	0.0446	-4.1	0.282224	0.0731297
GNB1	ESWGs	0.57	8.34	2.24	0.0378	-3.96	0.306969	0.0746479
RABGAP1L	ESWGs	-0.367	8.68	-1.47	0.159	-5.16	-0.288977	0.0754041
PARL	ESWGs	0.308	8.05	1.04	0.311	-5.66	0.288161	0.07716
HNRNPA0	ESWGs	0.675	8.11	2.72	0.014	-3.08	0.422115	0.0777342
BSG	ESWGs	0.0931	8.57	0.304	0.765	-6.14	0.263741	0.0790002
PDIA3	ESWGs	0.309	8.28	0.933	0.363	-5.76	0.296389	0.0790151
SENP6	ESWGs	-0.14	9.11	-0.585	0.566	-6.02	-0.205203	0.0796374
SUMO2	ESWGs	0.572	8.52	2.2	0.0412	-4.03	0.319726	0.0800994
LMAN1	ESWGs	0.171	8.11	0.536	0.598	-6.04	0.27098	0.0811337
MT-ATP6	ESWGs	-0.675	12.9	-2.57	0.0194	-3.37	-0.30662	0.082952
HNRNPL	ESWGs	0.588	9.32	2.22	0.0396	-4	0.319195	0.0841159
DST	ESWGs	-0.295	9.8	-1.17	0.258	-5.52	-0.326918	0.0852782
SEMA3C	ESWGs	-0.418	11.3	-1.96	0.0655	-4.43	-0.275632	0.0858863
PLA2R1	ESWGs	-0.285	8.44	-0.877	0.392	-5.81	-0.309245	0.0859751
TMEM183A	ESWGs	0.362	8.85	1.43	0.17	-5.21	0.255935	0.0863369
MCL1	ESWGs	0.104	9.85	0.433	0.67	-6.09	0.251192	0.0869635
C1orf116	ESWGs	-0.417	9.18	-1.54	0.142	-5.07	-0.33608	0.087062
TMEM123	ESWGs	0.154	8.98	0.602	0.555	-6.01	0.285011	0.0889494
LTBP4	ESWGs	-0.38	8.75	-1.47	0.16	-5.16	-0.289162	0.0890421
ATP1B1	ESWGs	-0.611	10	-1.88	0.0765	-4.56	-0.420903	0.0914782
PPFIBP1	ESWGs	-0.23	9.5	-0.942	0.359	-5.75	-0.267758	0.0915744
CCT6A	ESWGs	-0.107	8.27	-0.336	0.741	-6.13	0.297308	0.0919581
SNCA	ESWGs	-0.158	8.12	-0.366	0.719	-6.12	-0.362901	0.0926198
PCDH1	ESWGs	-0.402	8.84	-1.53	0.142	-5.07	-0.287966	0.0936631
PNN	ESWGs	-0.353	8.56	-1.47	0.159	-5.16	-0.277377	0.0984536
BAG3	ESWGs	0.192	8.39	0.74	0.469	-5.92	0.269697	0.0985613
DCAF4	ESWGs	-0.134	7.36	-0.452	0.657	-6.09	-0.337565	0.0990153
COX8A	ESWGs	0.219	8.56	0.837	0.414	-5.84	0.270326	0.0991594
KIAA1217	ESWGs	0.248	8.76	0.853	0.405	-5.83	0.281722	0.0993055
CCL28	ESWGs	-0.499	8.46	-1.85	0.0809	-4.61	-0.353774	0.0994754
SDHA	ESWGs	-0.21	8.17	-0.946	0.357	-5.75	-0.24019	0.0997467
COMP	FBs	1.71	9.02	5.04	0.000152	1.02	1.54934	7.68316e-07
APOD	FBs	-0.727	10.7	-3.06	0.00801	-2.37	-0.713111	0.000602605
C1R	FBs	0.748	11.1	2.91	0.0108	-2.63	0.717619	0.000673891
C1S	FBs	0.575	11	3.02	0.00875	-2.45	0.546174	0.000682136
COL3A1	FBs	0.806	14.7	2.85	0.0123	-2.74	0.691588	0.000896185
COL1A1	FBs	0.85	14.6	2.79	0.014	-2.85	0.770539	0.00102624
SFRP2	FBs	1.14	9.94	3.46	0.00357	-1.67	0.930628	0.00152122
THY1	FBs	1.07	8.65	2.85	0.0123	-2.74	0.78385	0.00232948
IGFBP4	FBs	0.938	9.9	4.03	0.00113	-0.68	0.724162	0.00572009
VCAN	FBs	0.613	9.35	2.9	0.011	-2.64	0.523448	0.00822602
COL1A2	FBs	0.587	14.3	2.21	0.0431	-3.8	0.501785	0.0085573
COL6A3	FBs	0.55	11.9	2.68	0.0173	-3.03	0.445014	0.00861763
CXCL14	FBs	0.466	11.6	2.35	0.033	-3.58	0.436175	0.0124442
COL5A1	FBs	0.624	10.6	2.48	0.0257	-3.37	0.526811	0.014502
CTHRC1	FBs	0.69	9.57	2.3	0.0362	-3.66	0.497456	0.0290802
SPARC	FBs	0.407	12.7	1.77	0.0977	-4.47	0.348283	0.0351803
SERPINH1	FBs	0.772	8.84	3.12	0.00713	-2.27	0.60264	0.0355614
PTGDS	FBs	0.775	9.18	2.02	0.0622	-4.11	0.64197	0.0391107
IGFBP5	FBs	-0.331	10.2	-1.23	0.238	-5.14	-0.381798	0.0432554
CYBRD1	FBs	-0.273	10.2	-1.01	0.328	-5.36	-0.375193	0.0495013
C3	FBs	0.628	10.1	2.42	0.0286	-3.46	0.409784	0.0507661
VIM	FBs	-0.142	13.2	-0.777	0.45	-5.56	-0.235724	0.0523917
TIMP1	FBs	0.339	9.95	1.49	0.158	-4.84	0.300527	0.059251
SCARA5	FBs	-0.397	9.58	-1.16	0.265	-5.22	-0.395399	0.0828067
LCE3E	GKCs	4.27	5.35	10.6	3.18e-08	9.2	4.13358	8.02443e-27
CD36	GKCs	3.92	7.37	10	6.41e-08	8.55	3.69764	2.40611e-23
ACKR2	GKCs	3.49	5.07	9.62	1.08e-07	8.07	3.27749	1.61594e-21
HEPHL1	GKCs	3.74	4.94	9.53	1.22e-07	7.96	3.52997	2.54168e-21
SPRR2A	GKCs	6.49	7.42	8.93	2.74e-07	7.2	5.95149	9.75937e-21
S100A8	GKCs	7.03	11.4	8.9	2.87e-07	7.15	6.20175	2.05319e-20
S100A7A	GKCs	6.19	6.8	8.71	3.78e-07	6.89	5.74689	2.9146e-20
KRT6A	GKCs	4.94	6.79	8.97	2.6e-07	7.25	4.49183	3.94461e-19
LCN2	GKCs	5.35	6.93	8.58	4.5e-07	6.73	4.97738	8.93014e-19
KRT16	GKCs	5.04	7.19	8.74	3.62e-07	6.93	4.55298	2.314e-18
HPSE	GKCs	3.1	6.74	8.19	8.02e-07	6.18	2.85874	1.18244e-16
MUCL1	GKCs	3.31	6.18	8.34	6.43e-07	6.39	3.08343	1.53898e-16
S100A9	GKCs	6.56	11.8	7.75	1.54e-06	5.55	5.77308	2.12675e-16
SPRR1B	GKCs	3.28	10.3	7.94	1.16e-06	5.82	3.07891	9.76803e-16
PLIN5	GKCs	3.82	5.59	7.55	2.1e-06	5.25	3.4828	3.51093e-14
PI3	GKCs	6.2	9.26	7.52	2.22e-06	5.2	5.23795	3.82092e-14
ATP12A	GKCs	4.51	6.04	7.45	2.47e-06	5.1	4.06938	8.13227e-14
SPRR2B	GKCs	5.46	7.14	7.04	4.72e-06	4.47	4.881	3.38936e-13
PLA2G4E	GKCs	1.67	8.24	7.04	4.78e-06	4.46	1.59665	7.02675e-13
LRG1	GKCs	3.27	5.59	7.14	4.03e-06	4.62	2.94196	7.58962e-13
PRSS53	GKCs	2.08	5.04	7.1	4.32e-06	4.55	1.95238	9.6043e-13
GJB6	GKCs	2.69	8.67	7.14	4.01e-06	4.63	2.48433	9.68825e-13
LCE3D	GKCs	4.26	9.81	7.13	4.08e-06	4.61	3.81607	1.21916e-12
SERPINB3	GKCs	5.23	7.35	6.29	1.66e-05	3.24	4.603	2.94289e-12
TMEM45B	GKCs	1.57	8.25	6.72	8.03e-06	3.95	1.44767	3.67072e-12
GPX3	GKCs	3.57	6.21	7.08	4.48e-06	4.52	3.20594	3.68949e-12
CHP2	GKCs	-2.37	7.13	-6.82	6.79e-06	4.12	-2.24851	4.24971e-12
SLURP2	GKCs	1.8	10.3	6.81	6.94e-06	4.09	1.75443	5.03942e-12
CTSD	GKCs	1.65	8.69	6.91	5.89e-06	4.25	1.5351	6.01855e-12
CRABP2	GKCs	1.93	9.16	6.64	9.17e-06	3.82	1.82877	1.18348e-11
KLK13	GKCs	3.15	7.91	6.56	1.05e-05	3.69	2.88921	1.74786e-11
IL36G	GKCs	3.36	8.89	6.11	2.28e-05	2.93	3.20683	1.80711e-11
SORT1	GKCs	1.34	7.75	7.07	4.56e-06	4.5	1.22152	2.20637e-11
CYSRT1	GKCs	1.79	8.31	6.52	1.13e-05	3.62	1.68572	4.33087e-11
RIPOR3	GKCs	2.66	4.98	6.51	1.15e-05	3.6	2.44557	6.10489e-11
SPRR2D	GKCs	4.11	10.2	6.35	1.5e-05	3.34	3.70352	6.57103e-11
ZC3H12A	GKCs	1.93	7.21	5.88	3.46e-05	2.52	1.93787	1.03235e-10
SPRR2E	GKCs	2.32	11.7	6.26	1.75e-05	3.19	2.17218	1.31747e-10
SERPINB4	GKCs	4.21	5.38	5.83	3.73e-05	2.45	3.94547	1.33182e-10
ATP1B1	GKCs	2.77	7.29	6.5	1.16e-05	3.59	2.48735	1.38121e-10
GJB2	GKCs	3.97	7.88	6.35	1.52e-05	3.33	3.48782	1.65538e-10
CNFN	GKCs	1.93	11.5	6.19	1.99e-05	3.07	1.86113	2.18629e-10
SERPINB13	GKCs	1.62	8.36	5.82	3.81e-05	2.43	1.65151	2.1901e-10
PRSS27	GKCs	3.55	6.53	6.03	2.62e-05	2.8	3.20739	2.23771e-10
KLK10	GKCs	1.61	8.58	6.08	2.43e-05	2.87	1.54756	2.30783e-10
TGM3	GKCs	1.66	9.61	6.22	1.87e-05	3.13	1.59646	2.89564e-10
CALML3	GKCs	2.05	9.77	6.16	2.11e-05	3.01	1.8215	6.43886e-10
FABP5	GKCs	2.07	9.9	5.82	3.84e-05	2.42	1.97343	7.04831e-10
SLC5A1	GKCs	1.81	8.23	6	2.75e-05	2.75	1.67009	9.55696e-10
KLK11	GKCs	0.994	10.2	6.01	2.71e-05	2.76	0.973167	1.00203e-09
LAMTOR4	GKCs	-1.59	8.54	-6.22	1.89e-05	3.11	-1.44866	1.15932e-09
PPARD	GKCs	1.49	7.85	6.01	2.72e-05	2.76	1.41131	1.19539e-09
ELF3	GKCs	2.54	5.16	6.18	2.03e-05	3.05	2.27264	1.20389e-09
CSTB	GKCs	2.13	5.79	6.24	1.81e-05	3.16	1.86445	1.22527e-09
KRT77	GKCs	-2.88	7.14	-5.73	4.46e-05	2.27	-2.74678	1.63549e-09
ELOVL4	GKCs	1.29	9.02	5.89	3.34e-05	2.56	1.14571	2.05191e-09
CHI3L2	GKCs	3.26	7.62	5.79	4.05e-05	2.37	2.97978	2.28045e-09
SLURP1	GKCs	1.11	11.6	5.86	3.57e-05	2.49	1.09852	2.37664e-09
DCTN6	GKCs	1.16	6.63	6.64	9.17e-06	3.82	1.01256	3.4798e-09
EHF	GKCs	1.52	8.23	5.37	8.59e-05	1.63	1.39383	4.12552e-09
GATA3	GKCs	-1.22	8.62	-5.72	4.55e-05	2.25	-1.17613	4.59016e-09
CSTA	GKCs	1.6	11.8	5.63	5.36e-05	2.09	1.51884	4.89251e-09
IRF7	GKCs	1.95	5.27	5.62	5.45e-05	2.08	1.81455	6.05954e-09
ID4	GKCs	-1.61	9.12	-5.8	3.94e-05	2.4	-1.4886	6.16236e-09
GNA15	GKCs	1.36	7.66	5.57	6.02e-05	1.98	1.2571	9.075e-09
ACP7	GKCs	2.03	7.21	5.62	5.48e-05	2.07	1.89213	1.14182e-08
IL37	GKCs	-2.06	7.79	-5.47	7.15e-05	1.81	-1.97509	1.1921e-08
PLBD1	GKCs	1.55	8.44	5.43	7.7e-05	1.74	1.48496	1.34341e-08
H2AFJ	GKCs	1.16	7.89	5.49	6.99e-05	1.83	1.07907	1.43177e-08
ALDH3A2	GKCs	-1.43	8.72	-5.82	3.8e-05	2.43	-1.25567	1.96559e-08
S100A12	GKCs	3.96	5.17	5.42	7.96e-05	1.7	3.41362	2.0432e-08
CD24	GKCs	2.03	8.94	5.52	6.62e-05	1.89	1.80998	2.3031e-08
TMEM45A	GKCs	0.863	11.6	5.23	0.000112	1.37	0.836711	2.61975e-08
HIGD1A	GKCs	1.15	6.71	5.36	8.88e-05	1.6	1.06937	3.34157e-08
CCDC69	GKCs	1.8	5.46	5.71	4.68e-05	2.23	1.54183	3.972e-08
AQP5	GKCs	3	5.05	5.65	5.18e-05	2.13	2.61389	4.50184e-08
CYP4F22	GKCs	1.21	8.88	5.21	0.000117	1.33	1.11638	4.58623e-08
GDA	GKCs	3.54	6.36	4.99	0.000177	0.917	3.06007	4.7785e-08
KLK8	GKCs	1.18	9.73	5.29	0.000101	1.47	1.1392	4.79964e-08
NRBF2	GKCs	1.79	6.33	5.66	5.11e-05	2.14	1.51538	6.16575e-08
HMOX2	GKCs	1.57	6.68	5.72	4.58e-05	2.25	1.32652	6.35029e-08
TGM1	GKCs	1.76	9.1	5.18	0.000123	1.28	1.64156	6.44693e-08
PRSS22	GKCs	2.73	4.98	5.28	0.000102	1.46	2.39936	6.61165e-08
FAM162A	GKCs	1.13	8.14	5.21	0.000116	1.33	1.01777	6.62446e-08
CALML5	GKCs	1.23	13.1	5.53	6.44e-05	1.91	1.1345	7.17945e-08
C5orf46	GKCs	-1.39	9.18	-4.96	0.000186	0.867	-1.39858	7.71353e-08
KLK9	GKCs	2.28	7.75	5.12	0.00014	1.15	2.12563	8.8902e-08
ELOVL7	GKCs	1.01	9.07	5.23	0.000111	1.37	0.971251	9.26369e-08
CTSB	GKCs	1.18	8.96	4.94	0.000195	0.822	1.02701	1.02486e-07
ACPP	GKCs	0.989	9.35	5.2	0.000118	1.31	0.951778	1.04555e-07
OAS1	GKCs	1.81	6.19	4.88	0.000217	0.717	1.7892	1.12335e-07
SMOX	GKCs	2.45	7.29	5.4	8.17e-05	1.68	2.13796	1.1234e-07
NCCRP1	GKCs	1.04	11.2	5.17	0.000127	1.24	1.0051	1.12424e-07
C10orf99	GKCs	2.12	7.12	4.74	0.000284	0.452	2.23402	1.17802e-07
GLTP	GKCs	1.16	9.84	5	0.000174	0.935	1.04749	1.27977e-07
SPRR2F	GKCs	2.96	4.74	5.08	0.000149	1.09	2.63665	1.29481e-07
ERO1A	GKCs	1.64	7.15	5.63	5.41e-05	2.08	1.27105	1.49713e-07
GCNT4	GKCs	2.38	5.87	5.33	9.35e-05	1.55	2.00447	1.51197e-07
ALDH3B2	GKCs	1.05	10.4	4.92	0.000203	0.782	0.924681	1.64026e-07
MAP2K3	GKCs	0.899	7.82	5.23	0.000112	1.37	0.859345	1.70989e-07
LCE3A	GKCs	2.27	4.37	4.95	0.000192	0.835	2.15917	1.76092e-07
TTC39A	GKCs	1.62	7.17	5.02	0.000168	0.971	1.51932	1.78002e-07
P4HB	GKCs	1.04	7.7	5.11	0.00014	1.15	0.896462	2.02651e-07
ALOX12B	GKCs	1.23	10.3	4.91	0.000206	0.768	1.21409	2.04495e-07
KRT80	GKCs	0.981	11.3	5.12	0.000138	1.16	0.947748	2.10139e-07
FGFR3	GKCs	-1.47	8.51	-5.23	0.000113	1.36	-1.37444	2.11447e-07
ANKRD9	GKCs	1.19	6.55	5.77	4.17e-05	2.34	1.08034	2.52356e-07
ZNF589	GKCs	1.87	5.89	6.25	1.8e-05	3.17	1.62606	3.04368e-07
IVL	GKCs	1.32	8.9	4.76	0.000273	0.49	1.23156	3.10994e-07
MBOAT2	GKCs	1.01	9.13	5.43	7.72e-05	1.73	0.947559	3.16171e-07
CMAS	GKCs	1.14	7.08	5.97	2.93e-05	2.68	0.99382	3.3298e-07
TMPRSS11D	GKCs	3.36	4.54	4.98	0.000179	0.908	2.81062	3.55094e-07
JUNB	GKCs	0.901	8.55	4.87	0.000224	0.684	0.765321	3.6967e-07
ARNTL2	GKCs	0.956	8.26	4.69	0.000314	0.354	0.918804	3.75868e-07
ABCG1	GKCs	1.07	7.16	5.32	9.56e-05	1.52	0.998111	4.01414e-07
HK2	GKCs	1.8	6.02	4.9	0.00021	0.749	1.61845	4.3432e-07
TMEM40	GKCs	1.1	8.67	4.92	0.000201	0.794	0.983442	4.34459e-07
PRSS3	GKCs	1.4	7.6	4.75	0.000283	0.456	1.30245	4.93389e-07
NAMPT	GKCs	2.47	6	5.05	0.000158	1.03	1.96526	5.28796e-07
MYH14	GKCs	-1.59	8.9	-4.65	0.000337	0.283	-1.55293	5.5458e-07
SHB	GKCs	0.989	7.73	4.59	0.000378	0.169	0.841629	5.55446e-07
DIO2	GKCs	2.14	6.6	5.09	0.000146	1.1	1.80608	5.58623e-07
EPHA2	GKCs	1.28	7.4	4.72	0.000296	0.412	1.09061	6.06874e-07
SMPD1	GKCs	1.37	7.27	4.96	0.000187	0.863	1.25248	6.15415e-07
CNNM4	GKCs	1.27	7.29	4.96	0.000188	0.86	1.19644	6.39721e-07
GFOD2	GKCs	1	7.7	5.06	0.000156	1.04	0.894665	8.04543e-07
CSK	GKCs	0.981	7.08	4.81	0.00025	0.578	0.80232	8.66303e-07
ABHD17C	GKCs	1.34	7.02	5	0.000173	0.938	1.1077	9.05836e-07
KRT78	GKCs	1.14	9.83	4.77	0.000269	0.506	1.10056	9.08539e-07
TCN1	GKCs	3.62	5.05	3.92	0.00143	-1.14	3.11565	1.18625e-06
RHCG	GKCs	3.59	5.19	4.63	0.000355	0.232	3.13675	1.18878e-06
RAB5IF	GKCs	1.35	7.33	4.39	0.00057	-0.234	1.19906	1.19513e-06
IFI27	GKCs	2.64	7.86	4.49	0.000469	-0.0416	2.42178	1.25678e-06
NEU2	GKCs	1.41	7.85	4.94	0.000193	0.83	1.29309	1.30053e-06
A2ML1	GKCs	1.33	8.87	4.38	0.000571	-0.235	1.35224	1.30447e-06
PLA2G4D	GKCs	3.39	7.42	4.34	0.000628	-0.329	2.99853	1.4202e-06
GDPD3	GKCs	1.91	6.95	4.85	0.000232	0.653	1.56917	1.45123e-06
CARHSP1	GKCs	2.57	6.23	4.74	0.000285	0.45	2.14192	1.63439e-06
HM13	GKCs	1.15	6.74	5.22	0.000115	1.34	0.979569	1.74311e-06
FMO2	GKCs	2.64	4.61	5.2	0.000118	1.32	2.38853	1.76153e-06
GSDMA	GKCs	0.972	7.65	4.6	0.000375	0.179	0.939379	1.77824e-06
EPHX3	GKCs	1.05	8.38	4.39	0.000566	-0.227	0.875592	1.86835e-06
HAL	GKCs	1.47	9.53	4.56	0.000409	0.0932	1.38431	2.01015e-06
CERS3	GKCs	0.742	9.77	4.43	0.000518	-0.139	0.73395	2.03892e-06
GJB4	GKCs	-1.93	6.95	-4.26	0.000734	-0.482	-1.92028	2.07748e-06
CLCN3	GKCs	0.943	8.01	4.69	0.000315	0.351	0.835007	2.23859e-06
GPT2	GKCs	1.25	7.81	4.6	0.000375	0.177	1.06664	2.26152e-06
GBA	GKCs	0.923	8.24	4.6	0.000372	0.186	0.89126	2.28184e-06
F3	GKCs	-0.974	8.43	-4.48	0.000473	-0.0496	-0.94615	2.29611e-06
PRDM1	GKCs	1.04	8.85	4.5	0.000452	-0.00596	0.972463	2.37674e-06
LGALS3	GKCs	-1.12	8.96	-4.63	0.000354	0.236	-1.04404	2.63127e-06
CEMIP	GKCs	2.35	5.4	5.9	3.28e-05	2.57	1.96091	2.64728e-06
RHOG	GKCs	1.11	6.65	4.34	0.000619	-0.314	0.887707	2.75167e-06
EIF4A3	GKCs	1.23	8.07	4.58	0.000386	0.149	1.09121	2.80167e-06
MXD1	GKCs	2.06	6.45	4.79	0.00026	0.538	1.68264	2.85629e-06
KIAA0513	GKCs	1.8	6.01	5.09	0.000147	1.1	1.42446	3.05273e-06
OAS2	GKCs	2.47	4.72	4.27	0.000712	-0.452	2.27071	3.22392e-06
HSDL2	GKCs	1.35	7.64	4.64	0.000347	0.255	1.20855	3.26933e-06
SMPD3	GKCs	1.63	6.61	4.72	0.000296	0.411	1.47319	3.30244e-06
IL34	GKCs	-1.24	6.33	-4.25	0.000752	-0.505	-1.25018	3.38069e-06
SGK1	GKCs	1.62	6.68	4.54	0.000418	0.0725	1.40859	3.41491e-06
CLCA2	GKCs	0.781	9.18	4.19	0.000835	-0.608	0.779693	3.54004e-06
PPIF	GKCs	1.09	8.27	4.41	0.000539	-0.178	0.999733	3.5544e-06
LRATD1	GKCs	1.35	7.35	4.52	0.000436	0.0295	1.22563	3.83603e-06
VWF	GKCs	2.63	5.51	4.91	0.000204	0.776	2.12806	4.03114e-06
FAM83A	GKCs	2.53	5.03	4.49	0.000467	-0.0369	2.18407	4.16778e-06
VSIG10L	GKCs	1.24	7.68	4.64	0.000346	0.257	1.14571	4.22048e-06
SULT2B1	GKCs	1.02	9.7	4.39	0.000563	-0.221	0.925531	5.13781e-06
HSPA8	GKCs	0.802	8.23	4.3	0.000673	-0.396	0.71792	5.15116e-06
TMEM54	GKCs	0.865	9.09	4.29	0.000684	-0.412	0.770218	5.45647e-06
PGLYRP3	GKCs	1.18	7.94	4.53	0.000428	0.0486	1.09652	5.51816e-06
CLPX	GKCs	0.96	8.23	4.72	0.000295	0.416	0.824416	5.84478e-06
GGCT	GKCs	1.44	8.63	4.15	0.000907	-0.69	1.28712	6.21578e-06
SLC26A9	GKCs	2.54	5.83	4.13	0.000952	-0.737	2.28697	6.41891e-06
CARD14	GKCs	1.26	7.14	4.61	0.000365	0.204	0.997124	7.02113e-06
SAMD9	GKCs	2.25	4.62	4.26	0.000733	-0.48	2.01916	7.99401e-06
TUBA1C	GKCs	1.05	8.4	4.07	0.00106	-0.841	0.865352	8.39326e-06
C15orf48	GKCs	1.39	8.45	4.51	0.000448	0.00312	1.2681	8.63018e-06
C9orf16	GKCs	0.998	7.94	4.38	0.000576	-0.243	0.827685	9.26585e-06
SH3BGRL3	GKCs	0.815	9.21	3.94	0.00138	-1.1	0.586179	9.46424e-06
TNIP1	GKCs	1.16	7.54	5.2	0.000119	1.31	1.04281	9.55887e-06
IER2	GKCs	0.753	8.46	4.12	0.000973	-0.758	0.632228	9.68933e-06
TMEM123	GKCs	1.01	7.61	4.41	0.000544	-0.187	0.768548	9.9203e-06
ZNF562	GKCs	1.23	6.21	4.54	0.000418	0.0725	0.884594	1.03727e-05
PCSK6	GKCs	1.18	8.18	5.16	0.000127	1.24	1.05717	1.1019e-05
TALDO1	GKCs	0.795	7.76	3.97	0.0013	-1.04	0.670692	1.15193e-05
SDR9C7	GKCs	0.949	9.35	4.02	0.00117	-0.942	0.938897	1.29985e-05
TNNT1	GKCs	-1.52	6.17	-3.97	0.00131	-1.05	-1.44643	1.32239e-05
TMEM79	GKCs	0.817	9.61	4.18	0.000858	-0.635	0.759619	1.35791e-05
UNC93A	GKCs	1.88	6.15	4.78	0.000267	0.514	1.60461	1.478e-05
PLAGL1	GKCs	-0.831	6.77	-4.26	0.000725	-0.47	-0.755953	1.51898e-05
CKAP4	GKCs	1.26	8.18	4.07	0.00106	-0.842	1.00844	1.60814e-05
RDH12	GKCs	0.62	7.42	3.94	0.00139	-1.11	0.563539	1.64784e-05
SNTB1	GKCs	-1.49	6.7	-3.91	0.00146	-1.16	-1.44901	1.70152e-05
LYPD3	GKCs	0.785	10.7	4.2	0.000831	-0.604	0.696017	1.72859e-05
GM2A	GKCs	1.32	8.04	4.06	0.00109	-0.871	1.08418	1.7321e-05
FCHSD1	GKCs	1.34	5.38	4.23	0.000779	-0.54	1.25884	1.76022e-05
GRHL3	GKCs	0.765	9.27	3.84	0.00169	-1.3	0.73504	1.80109e-05
ARSF	GKCs	2.29	5.53	4.15	0.000915	-0.698	1.99861	1.80331e-05
PDZK1IP1	GKCs	1.26	7.27	3.81	0.00179	-1.36	1.25398	1.87384e-05
CLDN1	GKCs	-0.706	9.81	-3.97	0.00131	-1.05	-0.70818	1.89551e-05
UGCG	GKCs	0.857	9.62	3.96	0.00132	-1.06	0.82884	1.91342e-05
SPRR2G	GKCs	3.19	12.1	4.38	0.000571	-0.235	2.50332	1.93549e-05
ARG1	GKCs	1.57	9.65	4.06	0.0011	-0.876	1.47566	1.93895e-05
MANF	GKCs	0.882	7.78	3.91	0.00145	-1.15	0.824818	2.00307e-05
RAB10	GKCs	0.769	8.88	3.87	0.00158	-1.23	0.684902	2.02518e-05
CEBPB	GKCs	0.766	9.37	4.03	0.00115	-0.925	0.650954	2.1538e-05
NLRX1	GKCs	1.67	6.69	4.27	0.000722	-0.466	1.38068	2.15653e-05
LMO7	GKCs	1.35	7.8	4.26	0.000727	-0.472	1.2131	2.51879e-05
TGM5	GKCs	0.97	7.44	5.03	0.000164	0.995	0.937676	2.54979e-05
BICDL2	GKCs	0.814	7.96	4.37	0.000591	-0.269	0.714738	2.7232e-05
HMOX1	GKCs	1.01	7.92	4.06	0.0011	-0.877	0.955443	2.73275e-05
WFDC12	GKCs	1.9	9.04	4.03	0.00116	-0.934	1.70382	2.79939e-05
RNF11	GKCs	0.804	8.67	4.21	0.000806	-0.573	0.678565	2.83263e-05
EIF4A1	GKCs	0.74	9.22	3.76	0.002	-1.46	0.666224	3.02202e-05
PKP3	GKCs	0.67	10.2	3.71	0.00221	-1.56	0.540334	3.03588e-05
EIF6	GKCs	0.886	8.79	4.03	0.00115	-0.921	0.717713	3.06628e-05
RAB38	GKCs	0.874	7.28	3.99	0.00125	-1.01	0.81168	3.08611e-05
CPA4	GKCs	0.997	8.5	4.15	0.000905	-0.687	0.933732	3.19967e-05
EPN2	GKCs	-1.06	7.69	-4.2	0.000818	-0.588	-0.870507	3.25764e-05
STAT3	GKCs	1.74	5.91	4.13	0.000953	-0.738	1.42395	3.32246e-05
CLPTM1	GKCs	0.822	8.43	4.41	0.000548	-0.196	0.649691	3.46974e-05
INSYN1	GKCs	-1.75	5.97	-3.77	0.00193	-1.43	-1.52714	3.89786e-05
RMND5A	GKCs	0.688	8.98	4.11	0.000984	-0.769	0.642693	4.00425e-05
CTSA	GKCs	0.768	9.15	3.77	0.00195	-1.44	0.697845	4.01851e-05
CCDC85C	GKCs	0.883	7.8	3.55	0.00302	-1.87	0.763987	4.18021e-05
ABCA12	GKCs	0.85	10.2	3.85	0.00164	-1.27	0.655319	4.22518e-05
RAB5A	GKCs	0.876	8.16	4.45	0.000501	-0.107	0.80175	4.2795e-05
SLC6A14	GKCs	2.59	6.66	4.04	0.00112	-0.898	2.13172	4.39306e-05
BNIP3L	GKCs	0.954	9.83	4.34	0.00062	-0.316	0.840073	4.46988e-05
PRDX5	GKCs	1.45	6.74	5.45	7.45e-05	1.77	1.16213	4.50759e-05
GGH	GKCs	1.24	7.85	3.66	0.00243	-1.65	1.05172	4.9886e-05
CREG1	GKCs	0.834	9.34	4.19	0.000838	-0.612	0.710308	5.09745e-05
MINK1	GKCs	0.594	9.45	3.96	0.00132	-1.06	0.523065	5.19947e-05
TMEM86A	GKCs	1.41	8.11	3.9	0.00151	-1.19	1.32035	5.38699e-05
SUCO	GKCs	1.43	5.99	4.71	0.000304	0.384	1.01807	5.68516e-05
MAPKAPK3	GKCs	1.04	8.75	3.8	0.00182	-1.37	0.900321	5.83322e-05
KLK6	GKCs	3.03	4.95	4.02	0.00117	-0.942	2.59611	6.21622e-05
GAN	GKCs	-0.944	9.06	-3.81	0.00179	-1.35	-0.864157	6.44933e-05
KRTDAP	GKCs	0.677	14.4	3.64	0.00254	-1.7	0.681506	7.073e-05
SLC27A4	GKCs	1.05	8.4	3.41	0.00401	-2.14	0.799971	7.08823e-05
FAM43A	GKCs	1.42	7.97	4.5	0.00046	-0.0217	1.23173	7.17427e-05
ISG15	GKCs	2.39	4.32	3.58	0.00288	-1.82	1.87669	7.41414e-05
RNF10	GKCs	0.589	7.98	3.86	0.00164	-1.27	0.453443	8.59779e-05
KLK7	GKCs	1.01	10	4.3	0.000677	-0.403	0.930867	9.14163e-05
H1F0	GKCs	1.11	8.76	4.79	0.000257	0.549	0.827734	9.57169e-05
CCL27	GKCs	-1.59	8.27	-3.53	0.00313	-1.9	-1.50257	9.79851e-05
CHL1	GKCs	-1.64	6.34	-3.7	0.00226	-1.58	-1.29689	9.92142e-05
BPIFC	GKCs	0.725	9.24	3.91	0.00146	-1.16	0.66312	0.000100844
MAPK3	GKCs	0.949	8.09	4.27	0.000719	-0.462	0.801934	0.000104841
DNASE1L2	GKCs	1.34	6.69	3.87	0.00158	-1.23	1.20581	0.000106515
PSMB5	GKCs	0.671	7.55	3.61	0.00267	-1.75	0.629947	0.000118596
OAZ1	GKCs	0.546	10.4	3.19	0.00628	-2.57	0.451255	0.000119453
ZC2HC1A	GKCs	-1.26	7.03	-4.78	0.000262	0.53	-0.998643	0.00012587
ELMOD1	GKCs	-0.805	8.49	-3.6	0.00274	-1.77	-0.798129	0.000128644
ACP5	GKCs	1.39	6.28	3.83	0.00171	-1.31	1.20416	0.000129556
SPIRE1	GKCs	0.928	7.5	4.31	0.000657	-0.373	0.867359	0.00013165
SCNN1A	GKCs	0.962	7.98	4.31	0.000657	-0.372	0.797432	0.000137016
TOMM5	GKCs	0.701	7.5	3.24	0.00564	-2.47	0.642761	0.000138715
PON2	GKCs	0.75	7.96	3.62	0.00263	-1.73	0.650542	0.000139949
SRPK1	GKCs	0.967	7.95	4.27	0.000719	-0.462	0.811203	0.000142279
LRP10	GKCs	0.836	9.01	3.65	0.00247	-1.67	0.691702	0.000144699
LMBRD1	GKCs	-0.559	7.51	-3.73	0.00212	-1.52	-0.469601	0.000148945
SPNS2	GKCs	0.81	8.28	3.67	0.00239	-1.64	0.776804	0.000151698
ATP6V1G1	GKCs	1	8.08	3.67	0.00236	-1.63	0.830054	0.000153652
IFI6	GKCs	2.93	5.47	3.33	0.00475	-2.3	2.442	0.000154609
PYDC1	GKCs	1.77	6.69	4.11	0.000989	-0.774	1.47371	0.000161636
TACC2	GKCs	-0.949	8.05	-3.68	0.00231	-1.6	-0.702284	0.000161649
FLG2	GKCs	-0.684	13.9	-3.41	0.00402	-2.14	-0.706709	0.00017417
SERPINA12	GKCs	-0.75	10.8	-3.52	0.0032	-1.92	-0.74497	0.000181941
RND3	GKCs	1.86	6.45	4	0.00122	-0.978	1.34226	0.000182362
PPP1R14C	GKCs	-0.782	8.58	-3.64	0.00252	-1.69	-0.653638	0.000182686
TUBB2A	GKCs	0.782	8.4	3.6	0.00275	-1.77	0.719683	0.000187976
SMAGP	GKCs	0.932	7.32	3.63	0.00257	-1.71	0.811679	0.000188897
DNAJC5	GKCs	0.769	7.69	3.31	0.0049	-2.33	0.722581	0.000190077
KCNK6	GKCs	0.852	6.78	3.41	0.00404	-2.15	0.653054	0.000196809
PHLDA2	GKCs	1.47	6.09	3.47	0.00355	-2.02	1.24913	0.000200185
NRBP1	GKCs	0.641	7.35	3.59	0.0028	-1.79	0.463584	0.000202871
EIF4E	GKCs	0.781	7.02	3	0.00928	-2.95	0.708265	0.00020295
CACNB1	GKCs	-0.664	6.45	-3.39	0.00423	-2.19	-0.561393	0.000213607
QSOX1	GKCs	0.881	7.28	3.98	0.00127	-1.02	0.741124	0.000215799
DNAJB1	GKCs	0.796	7.78	3.28	0.00524	-2.4	0.5436	0.000216861
ASPRV1	GKCs	0.779	12.6	3.64	0.00255	-1.7	0.738386	0.000220865
ME1	GKCs	1.02	8.25	3.54	0.0031	-1.89	0.812996	0.000221157
SLC31A1	GKCs	0.69	8.08	3.47	0.0036	-2.03	0.61607	0.00022324
CDSN	GKCs	0.626	12.5	3.57	0.00291	-1.83	0.607596	0.00022771
EMB	GKCs	0.699	7.83	3.77	0.00196	-1.44	0.668644	0.000227967
RALGAPA2	GKCs	0.766	7.44	4.22	0.000787	-0.55	0.712502	0.000229963
LYPD6B	GKCs	-1.14	7.87	-3.26	0.00542	-2.43	-0.942609	0.000231419
FURIN	GKCs	1.3	7.4	3.95	0.00136	-1.09	1.00614	0.000233763
PGRMC2	GKCs	-0.613	8.28	-3.76	0.00198	-1.46	-0.499813	0.000242505
METTL9	GKCs	0.739	8.01	3.66	0.00243	-1.65	0.606604	0.000274134
C3orf52	GKCs	-0.709	9.4	-3.42	0.00392	-2.12	-0.687409	0.000282678
CLEC2A	GKCs	-1.45	6.7	-3.46	0.00363	-2.04	-1.27864	0.000284093
PGLYRP4	GKCs	1.4	6.24	3.17	0.00657	-2.62	1.09536	0.000287112
FOXN3	GKCs	-0.659	7.33	-3.7	0.00223	-1.57	-0.581708	0.000297086
PPP4R1	GKCs	0.636	7.97	3.25	0.00554	-2.45	0.582101	0.000302312
RANBP9	GKCs	0.939	8.8	4.25	0.000749	-0.501	0.75764	0.000304805
ARHGAP40	GKCs	0.77	8.44	3.94	0.00138	-1.1	0.67393	0.000309797
ADIPOR2	GKCs	1.86	7.17	3.68	0.00235	-1.62	1.45854	0.000313844
SLC15A1	GKCs	0.905	8.61	3.53	0.00317	-1.91	0.848457	0.000318141
SDR16C5	GKCs	0.825	9.2	3.93	0.00141	-1.12	0.72334	0.000320956
MED8	GKCs	0.734	7.7	3.34	0.00464	-2.28	0.627395	0.000351468
ABCC1	GKCs	1.07	7.07	3.24	0.00563	-2.47	0.951118	0.00035426
AMMECR1	GKCs	0.594	6.39	3.05	0.00839	-2.85	0.546508	0.000357453
LYPD2	GKCs	1.73	8.58	3.54	0.00309	-1.89	1.50467	0.000360232
EHD1	GKCs	0.737	7.71	3.51	0.00329	-1.95	0.630775	0.000362043
PTGER3	GKCs	0.828	8.48	3.21	0.00606	-2.54	0.769023	0.000363045
XBP1	GKCs	0.89	7.98	3.23	0.00583	-2.5	0.736	0.000363082
AHNAK2	GKCs	-0.563	8.14	-3.33	0.00473	-2.3	-0.54728	0.000368881
PPP4C	GKCs	0.474	7.84	2.49	0.0255	-3.9	0.423305	0.000381477
PSMC4	GKCs	0.726	7.61	2.83	0.0131	-3.27	0.577234	0.000383754
PPP1CA	GKCs	0.597	7.51	3.12	0.00722	-2.71	0.435918	0.000392031
SPINK5	GKCs	0.91	11.5	3.99	0.00125	-1	0.7792	0.000415722
DENND10	GKCs	1.14	6.79	4.66	0.000332	0.299	0.949729	0.000425484
NIPAL4	GKCs	0.719	8.69	2.93	0.0106	-3.08	0.614739	0.00043502
RAPGEFL1	GKCs	-0.549	9.38	-3.29	0.00509	-2.37	-0.520134	0.00043797
DBNL	GKCs	0.697	8.3	3.18	0.00639	-2.59	0.601819	0.000440647
AACS	GKCs	-0.764	7.86	-3.59	0.00279	-1.79	-0.578043	0.000452212
EDEM3	GKCs	0.797	6.42	3.34	0.00465	-2.28	0.592642	0.000458207
TTC39B	GKCs	0.611	8.6	3.84	0.00168	-1.29	0.545476	0.000470015
RAB25	GKCs	0.513	9.5	3.21	0.00604	-2.53	0.43391	0.000478381
S100P	GKCs	2.47	4.84	4.78	0.000265	0.519	1.86092	0.000487731
LCE5A	GKCs	-1.29	7.3	-3.09	0.00768	-2.77	-1.24759	0.000497723
PLA2G2F	GKCs	1.16	7.57	3.64	0.00252	-1.69	1.0517	0.000499423
UBE2G1	GKCs	0.862	6.98	3.62	0.00263	-1.73	0.707841	0.000500249
LYPD5	GKCs	0.887	8.98	3.39	0.00423	-2.19	0.831082	0.000525829
KRT1	GKCs	0.637	13	3.28	0.00529	-2.41	0.621883	0.000527815
GLB1L3	GKCs	1.98	4.93	4.25	0.000752	-0.505	1.66989	0.000529627
ADAP2	GKCs	1.37	6.77	3.05	0.00835	-2.85	1.15616	0.00053653
SBNO2	GKCs	0.601	7.98	2.72	0.0163	-3.48	0.632886	0.000561808
ARPC3	GKCs	1.09	6.24	3.4	0.00408	-2.16	0.636016	0.000568112
SCEL	GKCs	-0.572	11.1	-3.15	0.00679	-2.65	-0.565444	0.000574336
NOD2	GKCs	1.04	6.65	2.81	0.0136	-3.31	0.975344	0.000580273
NT5C3A	GKCs	0.989	6.97	3.15	0.00683	-2.65	0.955356	0.000593589
WNK1	GKCs	-0.533	8.23	-3.12	0.0073	-2.72	-0.424162	0.000604932
DCUN1D3	GKCs	1.3	6.73	4.37	0.000585	-0.26	1.16867	0.000609287
PSMB2	GKCs	0.522	6.92	2.9	0.0112	-3.13	0.49753	0.000624595
SMIM5	GKCs	1.44	6.89	4.57	0.000401	0.113	1.18425	0.000628416
SEPTIN5	GKCs	0.587	10.2	3.27	0.00534	-2.42	0.564342	0.000647744
DUSP2	GKCs	1.11	6.55	4.36	0.0006	-0.283	0.872913	0.000648202
MAPK13	GKCs	0.524	9.03	2.99	0.00943	-2.96	0.461643	0.000681978
DSC3	GKCs	-0.799	10.3	-4.04	0.00113	-0.908	-0.72496	0.000700036
EPHA1	GKCs	0.714	7.33	3.4	0.0041	-2.16	0.595588	0.000748482
TM7SF2	GKCs	0.75	9.1	3.5	0.00335	-1.97	0.694153	0.000776733
OCLN	GKCs	0.945	7.36	3.95	0.00135	-1.08	0.765658	0.000784555
C16orf70	GKCs	0.936	6.91	3.59	0.00277	-1.78	0.621158	0.000804007
SERINC2	GKCs	0.931	6.77	3.07	0.00805	-2.81	0.659679	0.000809419
ARHGAP1	GKCs	0.705	6.89	3.29	0.00512	-2.38	0.513451	0.000824761
ATP6V0D1	GKCs	0.663	7.79	3.04	0.00856	-2.87	0.57245	0.000845974
DUOXA1	GKCs	0.541	7.87	3.04	0.0085	-2.86	0.527712	0.000849441
AHNAK	GKCs	-0.539	11.1	-3.19	0.00632	-2.58	-0.473657	0.000872321
SERPINB12	GKCs	0.963	9.57	3.34	0.00461	-2.27	0.778817	0.000887392
FBXW11	GKCs	0.827	6.63	4.06	0.00108	-0.859	0.717894	0.000907828
KCNJ18	GKCs	2.39	4.76	4.5	0.000459	-0.0209	1.89648	0.00091478
CLIC3	GKCs	0.724	9.97	4.06	0.00109	-0.869	0.685104	0.000919595
DEGS1	GKCs	-0.569	10.4	-3.52	0.00325	-1.93	-0.538044	0.000939815
QPCT	GKCs	0.906	7.4	3.31	0.00493	-2.34	0.789295	0.000948266
CPEB4	GKCs	0.768	8.22	3.2	0.00613	-2.55	0.650884	0.00095825
RASGRP1	GKCs	0.809	6.71	2.86	0.0122	-3.21	0.65258	0.000962209
ATP10B	GKCs	0.971	6.85	2.74	0.0154	-3.43	0.89573	0.000962979
SBSN	GKCs	0.505	13.8	2.91	0.0111	-3.12	0.512784	0.000977275
ORAI1	GKCs	-0.778	7.31	-3.29	0.00513	-2.38	-0.621986	0.000984145
TLE3	GKCs	1.03	6.39	2.99	0.00932	-2.95	0.757828	0.000996009
ORMDL2	GKCs	0.885	6.95	3.21	0.00607	-2.54	0.659735	0.000996836
DOCK9	GKCs	0.703	8.61	3.22	0.00595	-2.52	0.644415	0.00101701
DSP	GKCs	-0.521	12.8	-3.12	0.0072	-2.7	-0.490149	0.00102545
CAMSAP3	GKCs	-0.493	7.76	-2.98	0.00956	-2.98	-0.491584	0.00108499
POR	GKCs	0.948	6.9	2.69	0.0173	-3.54	0.765249	0.001096
N4BP2L2	GKCs	-0.659	7.56	-3.16	0.00671	-2.64	-0.564584	0.00110289
ZBTB7C	GKCs	0.699	7.04	3.33	0.0047	-2.29	0.546553	0.00113864
NR2F6	GKCs	0.803	7.09	3.41	0.00406	-2.15	0.603002	0.00115125
TAB3	GKCs	0.882	6.43	3.89	0.00152	-1.19	0.724131	0.00116034
ELL2	GKCs	0.629	7.96	2.99	0.00939	-2.96	0.512203	0.00116331
SLC16A10	GKCs	0.617	7.06	2.64	0.019	-3.63	0.593489	0.00118241
TXNL1	GKCs	0.691	7.31	3.07	0.00804	-2.81	0.4623	0.00121734
PSMD13	GKCs	0.684	7.56	3.08	0.00784	-2.79	0.373165	0.00122854
NDUFA4L2	GKCs	1.2	7.08	4.2	0.000825	-0.597	0.905331	0.00123968
RASAL1	GKCs	1.19	6.79	4.13	0.000955	-0.74	0.914856	0.00129002
PLCD1	GKCs	1.06	6.5	3.72	0.00216	-1.54	0.765702	0.00130679
ANXA9	GKCs	0.879	7.69	3.01	0.00897	-2.91	0.836479	0.00131891
PAQR7	GKCs	0.665	7.91	3.21	0.00601	-2.53	0.615191	0.00137751
SFN	GKCs	0.411	10.8	2.78	0.0144	-3.36	0.432948	0.00138961
DEDD2	GKCs	0.971	6.84	3.67	0.00238	-1.63	0.90715	0.00147022
CARD18	GKCs	1.34	8.37	3.45	0.00369	-2.06	1.03364	0.00151185
CHRNA9	GKCs	2.26	4.04	3.51	0.00327	-1.94	2.05581	0.00152279
OASL	GKCs	2.63	4.23	4.21	0.000805	-0.572	1.9256	0.00156658
SERTAD1	GKCs	1.37	6.57	3.54	0.00309	-1.89	0.972938	0.0015697
GID8	GKCs	0.629	7.97	2.64	0.0189	-3.62	0.462251	0.001589
HR	GKCs	0.67	7.22	3.03	0.0086	-2.87	0.536075	0.00161119
WFDC5	GKCs	0.661	10.1	2.97	0.00982	-3	0.633116	0.00163003
STMP1	GKCs	0.74	7.07	2.8	0.0138	-3.33	0.479336	0.00166786
KLK1	GKCs	-0.975	6.69	-2.94	0.0104	-3.06	-0.785043	0.00170252
SLC25A11	GKCs	0.674	7.7	3.18	0.00642	-2.59	0.45166	0.00170307
ATP6V1D	GKCs	0.498	6.75	2.81	0.0136	-3.31	0.436336	0.00172086
RXRA	GKCs	-0.537	9.15	-3.01	0.00898	-2.92	-0.463412	0.00173132
PRSS8	GKCs	0.55	8.92	3.17	0.00653	-2.61	0.501541	0.00177982
TMEM154	GKCs	0.607	8.22	2.8	0.0138	-3.33	0.532541	0.00185518
ADIPOR1	GKCs	0.628	9.07	3.08	0.00781	-2.78	0.545085	0.00185554
GRHL1	GKCs	0.623	9.6	3.09	0.0077	-2.77	0.527222	0.00186988
SPRR5	GKCs	0.675	10.4	3.03	0.0087	-2.89	0.628745	0.00188156
ELOF1	GKCs	0.877	6.46	3.01	0.00904	-2.92	0.518823	0.00190215
MYO1E	GKCs	0.554	8.11	3.23	0.00581	-2.5	0.470224	0.00190344
UBE3C	GKCs	0.748	7.72	2.97	0.0098	-3	0.491817	0.00191422
PLEKHA1	GKCs	-0.473	7.35	-2.66	0.0182	-3.58	-0.436886	0.0019383
HRNR	GKCs	2.81	4.31	2.77	0.0147	-3.38	2.38415	0.00195343
KIFC2	GKCs	-0.599	7.94	-2.63	0.0194	-3.64	-0.544567	0.00197745
AQP9	GKCs	-0.913	7.27	-2.72	0.0163	-3.48	-0.906918	0.00197949
ARHGAP32	GKCs	0.722	7.08	3.63	0.00257	-1.71	0.559847	0.00202453
ST14	GKCs	0.61	7.68	2.58	0.0212	-3.73	0.557102	0.00206938
CMTM6	GKCs	0.681	9.01	3.52	0.00321	-1.92	0.541093	0.00207722
ATP6V1A	GKCs	0.566	7.78	2.74	0.0155	-3.43	0.490671	0.00216677
NFE2L3	GKCs	1.13	6.88	3.89	0.00154	-1.21	0.82697	0.00218393
SERPINB2	GKCs	0.641	8.7	2.86	0.0122	-3.2	0.618523	0.00220599
MAST4	GKCs	0.679	7.32	2.68	0.0177	-3.56	0.564421	0.00235878
PPP1CB	GKCs	0.692	7.85	3.57	0.00291	-1.83	0.477564	0.00236356
CASP14	GKCs	0.83	11.2	2.96	0.00991	-3.01	0.73496	0.00242103
TP53INP2	GKCs	1.58	5.72	4.07	0.00106	-0.839	1.2092	0.00246358
SPTBN2	GKCs	-0.481	7.28	-2.52	0.024	-3.85	-0.476125	0.00246651
EIF3J	GKCs	0.733	7.2	3.15	0.00681	-2.65	0.472531	0.00247985
NSF	GKCs	0.718	7.04	2.97	0.00973	-2.99	0.504834	0.00253892
EDEM1	GKCs	0.569	8.13	2.89	0.0114	-3.14	0.539658	0.00263312
SYNE1	GKCs	-1.06	8.63	-2.6	0.0206	-3.7	-0.891379	0.00266254
CFL1	GKCs	0.396	8.87	2.55	0.0228	-3.8	0.383116	0.0027022
VCP	GKCs	0.796	6.58	2.81	0.0136	-3.31	0.651672	0.00274653
SPTSSB	GKCs	1.08	6.87	3.78	0.00189	-1.41	0.775784	0.00276964
NDRG2	GKCs	0.849	8.6	4.23	0.000782	-0.544	0.673774	0.00282751
RNF141	GKCs	-0.609	7.99	-3.24	0.00572	-2.48	-0.525241	0.00284612
SDCBP2	GKCs	0.663	6.6	2.55	0.0225	-3.78	0.620669	0.00286559
RAB7A	GKCs	0.672	7.05	2.86	0.0123	-3.21	0.534924	0.00296014
ATP6V1B2	GKCs	0.41	7.84	2.2	0.0445	-4.41	0.374241	0.00304342
ZSWIM4	GKCs	1.31	6.29	3.86	0.00163	-1.26	1.05337	0.00307052
ALAS1	GKCs	0.882	6.72	2.65	0.0187	-3.61	0.656921	0.00309823
DNAJA2	GKCs	0.842	8.14	3.98	0.00128	-1.03	0.606618	0.00318297
PRELID3B	GKCs	0.583	6.85	2.49	0.0256	-3.9	0.507671	0.0032497
C16orf72	GKCs	0.494	7.47	2.25	0.0405	-4.33	0.393389	0.00325628
CHP1	GKCs	0.682	7.74	2.92	0.0109	-3.1	0.483654	0.0032978
PPL	GKCs	0.73	10.5	3.78	0.00192	-1.42	0.59658	0.00333423
PSMD3	GKCs	0.554	8.45	2.79	0.0142	-3.35	0.422795	0.00344564
DBI	GKCs	0.524	8.83	2.49	0.0252	-3.89	0.530132	0.00347892
SERPINB7	GKCs	0.701	8.54	2.83	0.013	-3.27	0.650765	0.00348478
MREG	GKCs	0.626	7.65	2.21	0.0434	-4.39	0.64266	0.00352552
SURF4	GKCs	0.552	7.02	2.34	0.0341	-4.17	0.420631	0.00359556
DUSP14	GKCs	0.67	8.37	2.67	0.0177	-3.56	0.608644	0.0036012
DLG2	GKCs	-0.606	6.74	-2.54	0.023	-3.81	-0.51453	0.00363599
SLC39A2	GKCs	0.725	7.39	3.28	0.00525	-2.4	0.54273	0.0037053
CDKN1A	GKCs	0.724	7.55	2.97	0.00981	-3	0.595671	0.00373782
TRIM16	GKCs	0.609	7.39	2.17	0.0473	-4.47	0.516349	0.00378439
UBE2D3	GKCs	0.454	8.42	2.72	0.016	-3.47	0.404516	0.00382792
SLC11A2	GKCs	0.864	7.43	3.79	0.00186	-1.39	0.654908	0.00389869
C1orf68	GKCs	-0.819	10.5	-2.5	0.0248	-3.88	-0.839406	0.00397472
CEBPD	GKCs	0.425	7.78	2.03	0.0616	-4.71	0.450285	0.0040261
TPPP3	GKCs	-1.44	8.5	-2.89	0.0115	-3.15	-1.12774	0.00402958
CHI3L1	GKCs	0.856	7.32	3.02	0.00882	-2.9	0.662818	0.00407557
PGAM1	GKCs	0.916	7.39	2.59	0.021	-3.72	0.811559	0.00421472
NAPA	GKCs	0.616	8.31	2.49	0.0252	-3.89	0.47736	0.00434244
TDP2	GKCs	0.787	7.09	2.49	0.0253	-3.89	0.722686	0.00440219
ADRM1	GKCs	0.414	8.17	1.95	0.0707	-4.83	0.352625	0.00440755
LIN7B	GKCs	-0.493	6.36	-2.08	0.0556	-4.61	-0.52228	0.00442008
CES4A	GKCs	-0.608	7.9	-2.49	0.0253	-3.89	-0.530516	0.00442675
PAWR	GKCs	0.521	6.9	2.8	0.0139	-3.33	0.492136	0.00442978
CAT	GKCs	-0.711	7.91	-2.96	0.01	-3.02	-0.463101	0.00474477
MANSC1	GKCs	0.869	6.58	2.6	0.0204	-3.69	0.660638	0.00474611
MAPK6	GKCs	0.495	7.81	2.46	0.0272	-3.96	0.488543	0.00476151
LDLR	GKCs	0.473	7.29	2	0.0645	-4.75	0.511599	0.00483853
ALDH5A1	GKCs	0.763	6.29	2.15	0.0484	-4.49	0.640453	0.0048418
PGM2	GKCs	0.641	7.07	1.98	0.0667	-4.78	0.603054	0.00504177
UCHL3	GKCs	0.406	8.05	2.03	0.0616	-4.71	0.397224	0.00511864
C4orf3	GKCs	0.791	8.95	4.09	0.00102	-0.803	0.561496	0.0051268
ATP2C2	GKCs	0.628	8.75	2.81	0.0136	-3.31	0.55072	0.00526191
SLPI	GKCs	0.817	8.74	3.09	0.00763	-2.76	0.769466	0.00527768
GP1BB	GKCs	0.456	8.72	2.62	0.0195	-3.65	0.436674	0.00529105
TET3	GKCs	-0.638	6.66	-2.68	0.0175	-3.55	-0.503165	0.00537954
SUSD2	GKCs	-0.94	6.46	-2.28	0.0382	-4.27	-0.709723	0.00542872
LY6G6C	GKCs	0.478	10.3	2.65	0.0186	-3.61	0.456414	0.00544233
SEC24C	GKCs	0.814	7.01	3.49	0.00342	-1.98	0.604128	0.00559429
SLC25A39	GKCs	0.368	8.45	2.21	0.0438	-4.4	0.361756	0.00587233
TOLLIP	GKCs	0.482	8.32	2.11	0.0529	-4.57	0.413786	0.00592362
PPP2R2C	GKCs	0.68	8.13	3.71	0.0022	-1.55	0.66641	0.00593482
EMP2	GKCs	-0.435	9.08	-2.75	0.0152	-3.42	-0.389422	0.00619313
CWH43	GKCs	0.489	7.33	2.44	0.0279	-3.98	0.416184	0.00632185
RAC1	GKCs	0.447	8.17	2.65	0.0187	-3.61	0.29825	0.00638374
MCL1	GKCs	0.366	8.86	2.13	0.0509	-4.54	0.345556	0.00644128
RABGEF1	GKCs	0.644	7.66	2.88	0.0118	-3.18	0.525204	0.00644552
BICDL1	GKCs	-0.439	8.17	-2.65	0.0184	-3.6	-0.367095	0.00647618
TOP1	GKCs	0.669	7.47	2.63	0.0193	-3.64	0.419232	0.00658486
POLR2L	GKCs	0.455	7.97	2.15	0.0492	-4.5	0.408679	0.00683685
GPR137B	GKCs	0.642	7.18	3	0.00926	-2.94	0.462588	0.00688808
ORMDL1	GKCs	-0.693	7.29	-2.66	0.0181	-3.58	-0.530175	0.00695622
PSMD12	GKCs	0.414	7.21	2.27	0.0391	-4.29	0.348348	0.00712465
C15orf62	GKCs	0.993	6.47	2.63	0.0193	-3.64	0.841681	0.00717471
DNAJB11	GKCs	0.464	6.77	2.09	0.0542	-4.59	0.467934	0.00731676
CHMP2B	GKCs	0.586	7.07	3.63	0.0026	-1.72	0.491291	0.00731705
COBL	GKCs	-0.659	6.35	-2.21	0.0437	-4.4	-0.668372	0.00731877
USP15	GKCs	0.384	7.85	2.2	0.0445	-4.41	0.369731	0.00740471
TMEM185A	GKCs	0.793	6.43	3.18	0.00644	-2.6	0.572085	0.00751919
GNAI3	GKCs	0.3	9.06	2.06	0.0579	-4.65	0.302972	0.00752907
DDHD1	GKCs	1.63	6.45	3.48	0.00351	-2.01	1.02832	0.00755276
VPS25	GKCs	0.433	6.87	1.94	0.0715	-4.84	0.383499	0.00777979
RAET1E	GKCs	0.675	6.83	3.19	0.00624	-2.57	0.546721	0.00787583
MAP3K8	GKCs	0.502	7.24	2.38	0.0317	-4.1	0.48881	0.00798594
EIF5	GKCs	0.531	8.04	2.12	0.0514	-4.54	0.446219	0.00799356
S100A16	GKCs	0.405	10.1	2.14	0.05	-4.52	0.390017	0.00821373
SSU72	GKCs	0.767	6.92	3.69	0.00227	-1.59	0.551831	0.0084374
RNF187	GKCs	0.38	8.34	2.28	0.0382	-4.27	0.353967	0.00855181
GPR87	GKCs	0.503	8.09	2.43	0.0287	-4.01	0.424995	0.00871246
ALDOC	GKCs	-0.827	6.88	-2.66	0.0181	-3.58	-0.625448	0.00873551
RER1	GKCs	0.428	8.09	2.41	0.0295	-4.04	0.370667	0.00876372
EPN3	GKCs	0.821	6.77	2.32	0.0354	-4.2	0.741695	0.00881444
MYO5B	GKCs	0.625	7.93	2.66	0.0182	-3.59	0.527462	0.00886519
DESI1	GKCs	0.593	6.92	1.97	0.068	-4.79	0.540868	0.00886705
ACAD8	GKCs	0.531	6.77	2.35	0.0336	-4.16	0.525755	0.00893283
PSORS1C2	GKCs	0.542	9.19	2.49	0.0253	-3.9	0.5069	0.00893777
ATP6V0E1	GKCs	0.428	7.23	2.21	0.0433	-4.39	0.318756	0.00898905
KLK5	GKCs	0.522	9.3	2.41	0.0298	-4.04	0.496113	0.00907547
ESYT3	GKCs	0.589	7.99	2.54	0.0232	-3.81	0.545808	0.00909467
DYNLRB1	GKCs	-0.626	8.47	-2.69	0.017	-3.52	-0.437221	0.0091225
DEGS2	GKCs	0.49	8.75	2.41	0.0299	-4.05	0.467679	0.00917626
ZDHHC21	GKCs	0.743	6.58	2.53	0.0236	-3.83	0.527312	0.00918307
KCTD5	GKCs	0.913	6.81	2.17	0.0466	-4.46	0.545149	0.00929389
LRRC8B	GKCs	0.465	7.4	1.65	0.12	-5.29	0.52305	0.00933022
PYCARD	GKCs	0.496	7.56	1.82	0.0896	-5.04	0.489103	0.00937937
R3HDM4	GKCs	0.501	7.1	2.03	0.0608	-4.69	0.481386	0.00939404
TFG	GKCs	0.582	6.75	2.52	0.024	-3.85	0.42157	0.00970405
SQLE	GKCs	0.636	7.96	2.43	0.0286	-4.01	0.470366	0.00973699
COPB2	GKCs	0.609	7.12	2.59	0.0207	-3.71	0.324239	0.00982771
TOM1	GKCs	0.597	7.58	2.75	0.0151	-3.41	0.457961	0.0101002
VAMP8	GKCs	0.426	7.74	2.07	0.0565	-4.63	0.322006	0.010126
ATP13A4	GKCs	0.679	8.71	3.03	0.00861	-2.88	0.642828	0.0102005
KIAA0930	GKCs	0.495	8.19	2.66	0.0181	-3.58	0.39287	0.0102658
CNEP1R1	GKCs	0.855	6.15	3.45	0.00374	-2.07	0.590496	0.0106301
CSNK1A1	GKCs	0.451	7.57	2.41	0.0296	-4.04	0.334205	0.0106429
MAP2K2	GKCs	0.641	8.04	2.75	0.0153	-3.42	0.495984	0.0106947
SMAP2	GKCs	0.951	7	3.72	0.00215	-1.53	0.710636	0.0108371
DHCR7	GKCs	0.54	8.09	2.9	0.0113	-3.13	0.461189	0.0110101
PPP1R13B	GKCs	0.446	7.03	2.33	0.0346	-4.18	0.383956	0.0110387
PITHD1	GKCs	0.376	6.96	2.02	0.0619	-4.71	0.341494	0.0111653
MAPK14	GKCs	0.982	7.01	2.54	0.023	-3.81	0.534964	0.0111705
PSMD1	GKCs	0.378	7.23	2.11	0.0529	-4.57	0.294873	0.0111814
CCSAP	GKCs	-0.442	7.42	-1.99	0.0663	-4.77	-0.436393	0.0112151
ARPC5L	GKCs	0.48	8.19	2.09	0.0549	-4.6	0.419165	0.0116249
MCU	GKCs	-0.581	6.46	-2.34	0.0337	-4.16	-0.465092	0.0118017
ROMO1	GKCs	0.574	7.9	2.71	0.0164	-3.49	0.437751	0.0118409
CDC34	GKCs	0.754	8.13	3.72	0.00214	-1.53	0.585367	0.0119139
KRT2	GKCs	-1.01	13.2	-2.07	0.057	-4.64	-0.982661	0.0119628
LCE1B	GKCs	-0.549	8.7	-2.39	0.0308	-4.08	-0.505481	0.0119798
ZDHHC9	GKCs	-0.693	7.29	-2.46	0.0271	-3.96	-0.519453	0.0123922
BDH1	GKCs	0.557	7.82	2.1	0.0535	-4.58	0.487808	0.0126118
EREG	GKCs	0.745	8.73	2.33	0.0346	-4.18	0.675169	0.0126608
UBE2D2	GKCs	0.452	6.79	1.83	0.0875	-5.02	0.3814	0.01267
MAP7D1	GKCs	0.491	9.21	2.93	0.0107	-3.08	0.416812	0.0128008
AP3D1	GKCs	0.513	7.37	2.21	0.044	-4.4	0.411778	0.0130048
LTBR	GKCs	0.496	7.65	1.78	0.0967	-5.1	0.478776	0.0130727
STX12	GKCs	0.718	7.55	3.64	0.00255	-1.7	0.556802	0.0131588
JUP	GKCs	0.391	9.24	2.29	0.0374	-4.26	0.342839	0.0132219
WDR45B	GKCs	0.429	6.87	2.08	0.0554	-4.61	0.32545	0.0134203
CEACAM19	GKCs	1.46	6.39	3.15	0.0068	-2.65	0.758443	0.0135244
STRN3	GKCs	0.869	6.78	3.5	0.00333	-1.96	0.639835	0.013653
PKP1	GKCs	-0.422	10.5	-2.28	0.0385	-4.28	-0.379309	0.0137378
C1orf21	GKCs	-0.533	8.76	-2.9	0.0112	-3.13	-0.436247	0.0139528
GLRX	GKCs	0.563	7.46	2.39	0.0306	-4.07	0.470438	0.0139667
RNASE7	GKCs	0.523	8.87	2.33	0.0344	-4.18	0.480986	0.0140207
WDR53	GKCs	0.684	6.43	3.3	0.00507	-2.37	0.533467	0.0144093
PPP2CA	GKCs	0.37	6.33	1.63	0.124	-5.32	0.395195	0.0145021
PPP1R13L	GKCs	-0.383	9.13	-2.11	0.0531	-4.57	-0.347866	0.0145125
BX255925.3	GKCs	0.715	6.67	2.91	0.0111	-3.11	0.51087	0.0147524
SIAH2	GKCs	0.444	7.37	1.95	0.0707	-4.83	0.378592	0.0147981
POP7	GKCs	0.958	6.02	3.18	0.00642	-2.59	0.675394	0.0149392
LCE1A	GKCs	-0.521	9.93	-2.04	0.0594	-4.67	-0.537848	0.0150656
DEFB4A	GKCs	1.94	4.05	3.3	0.00505	-2.36	1.28788	0.0151524
TRAPPC5	GKCs	0.364	8.21	1.7	0.11	-5.21	0.311697	0.0151747
DSC1	GKCs	0.331	11.8	2.21	0.0437	-4.4	0.321185	0.0155693
MICALL1	GKCs	0.317	6.33	1.66	0.118	-5.28	0.385406	0.0156767
GIPC1	GKCs	0.302	7.31	1.62	0.127	-5.33	0.367086	0.0158039
ATP11B	GKCs	0.382	8.75	2.36	0.0327	-4.13	0.356641	0.0160027
UBR4	GKCs	-0.477	8.31	-2.17	0.0473	-4.47	-0.390078	0.0161253
TMPRSS13	GKCs	0.428	8.81	2.19	0.0454	-4.43	0.395895	0.0163457
NCF2	GKCs	1.25	6.29	3.07	0.008	-2.8	0.967826	0.016448
SERBP1	GKCs	0.413	6.75	2.02	0.0628	-4.72	0.349866	0.0164802
MALL	GKCs	0.822	7.09	3.13	0.0071	-2.69	0.639804	0.0168527
MOB4	GKCs	0.486	7.43	2.25	0.0407	-4.33	0.324403	0.016894
TM9SF3	GKCs	0.583	7.11	2.78	0.0144	-3.36	0.452694	0.0170488
ACAD9	GKCs	0.753	8.08	3.52	0.00323	-1.93	0.616172	0.017502
VMP1	GKCs	0.422	6.4	1.85	0.0847	-4.99	0.33798	0.0176141
CDKN2B	GKCs	0.615	7.2	2.38	0.0317	-4.1	0.445277	0.0177954
RIPK4	GKCs	0.637	6.51	1.88	0.0806	-4.94	0.499127	0.0180657
CRYBG1	GKCs	0.432	8.86	2.01	0.0631	-4.73	0.41375	0.0181041
RHBDF2	GKCs	0.293	6.49	1.47	0.162	-5.54	0.36993	0.0185213
CAPN1	GKCs	0.317	8.38	1.7	0.11	-5.21	0.327578	0.0185781
ARPC4	GKCs	0.388	7.47	1.68	0.115	-5.25	0.329421	0.0186688
ARIH1	GKCs	-0.368	7.65	-1.58	0.135	-5.39	-0.278364	0.0190873
H2AFY	GKCs	0.398	7.01	1.85	0.0849	-4.99	0.379588	0.0191391
RNF149	GKCs	0.437	8.13	1.7	0.11	-5.22	0.413395	0.0193295
H3F3A	GKCs	0.164	9.36	1.01	0.33	-6.08	0.251901	0.0194113
EFCAB14	GKCs	0.779	7.92	3.95	0.00137	-1.09	0.615209	0.0194353
BCL2L1	GKCs	0.578	7.32	2.55	0.0224	-3.78	0.485628	0.0196373
ATP2A2	GKCs	0.336	7.7	1.76	0.0996	-5.13	0.336297	0.0196374
CHIC2	GKCs	0.499	8.6	2.51	0.0244	-3.86	0.412942	0.0197084
CRCT1	GKCs	0.341	9.79	2.11	0.0524	-4.56	0.327047	0.0198412
MAFF	GKCs	1.16	6.58	2.76	0.015	-3.41	0.810636	0.0200876
TST	GKCs	1.2	5.71	3.08	0.00786	-2.79	0.652878	0.0209527
TMED9	GKCs	0.314	8.03	1.6	0.13	-5.36	0.308886	0.021298
EGR1	GKCs	0.43	7.89	1.43	0.174	-5.6	0.392258	0.0213037
GJA1	GKCs	0.394	9.48	2.02	0.0622	-4.72	0.367184	0.0216428
DDI2	GKCs	0.662	6.6	3.16	0.00674	-2.64	0.514836	0.0216865
SNAP29	GKCs	0.66	7.37	2.28	0.0381	-4.27	0.439028	0.021892
RB1CC1	GKCs	0.534	6.39	2.72	0.016	-3.46	0.360531	0.0220702
NMNAT3	GKCs	-0.441	7.15	-1.6	0.132	-5.37	-0.446803	0.0224306
AREG	GKCs	1.87	4.29	2.96	0.00992	-3.01	1.03261	0.0229501
MVK	GKCs	0.489	7.72	2.46	0.0271	-3.96	0.376539	0.0236427
ZRANB1	GKCs	0.438	7.74	2.38	0.0317	-4.1	0.338804	0.0237445
POLDIP2	GKCs	0.312	7.53	1.52	0.15	-5.48	0.315066	0.0237641
COPS2	GKCs	0.444	7.52	2.15	0.0486	-4.49	0.371995	0.0238823
ARHGEF5	GKCs	-0.31	7.81	-2.02	0.0621	-4.71	-0.277726	0.0239465
SRSF9	GKCs	0.685	7.02	2.74	0.0156	-3.44	0.444575	0.0239717
HSPA5	GKCs	0.543	6.39	1.71	0.108	-5.2	0.413802	0.0240482
MT-ND4L	GKCs	0.477	9.42	2.1	0.0534	-4.58	0.393034	0.0244368
SLC44A2	GKCs	0.623	8.46	3.46	0.00367	-2.05	0.49345	0.0244877
FAM174A	GKCs	-0.413	6.93	-2.05	0.0594	-4.67	-0.304741	0.0244998
SH3GL1	GKCs	0.377	7.68	2.3	0.0365	-4.23	0.325717	0.0246359
DENND2D	GKCs	0.499	6.96	2.28	0.038	-4.27	0.42176	0.0249579
PSMD6	GKCs	0.329	7.54	1.37	0.192	-5.67	0.368045	0.0250455
SERPINB6	GKCs	0.326	6.33	0.958	0.354	-6.13	0.36953	0.0252793
ABHD12	GKCs	0.778	6.93	3.1	0.00757	-2.75	0.652607	0.0253246
SNU13	GKCs	0.171	7.95	1.02	0.324	-6.07	0.251897	0.0253993
KREMEN1	GKCs	0.44	7.7	1.99	0.0656	-4.76	0.345292	0.0255737
CSNK2A2	GKCs	0.51	9.88	2.34	0.0338	-4.16	0.39684	0.0256385
MOSPD3	GKCs	0.655	7.18	3.33	0.00469	-2.29	0.485975	0.0257675
PSMD14	GKCs	0.743	6.36	2.36	0.0325	-4.13	0.409582	0.025788
TSPAN5	GKCs	0.599	6.8	2.23	0.0416	-4.35	0.423107	0.0258602
TMEM99	GKCs	-0.679	6.12	-1.53	0.148	-5.46	-0.702248	0.0258974
DDX52	GKCs	1.06	6.2	2.79	0.014	-3.34	0.579674	0.0260841
EPPK1	GKCs	-0.417	10.5	-1.94	0.0721	-4.85	-0.400064	0.0262222
PCDH1	GKCs	0.602	7.67	2.59	0.0208	-3.71	0.403379	0.0262348
CSNK1E	GKCs	0.527	7.89	2.67	0.0179	-3.57	0.361747	0.0265701
AP1G1	GKCs	0.649	6.67	3.14	0.00697	-2.67	0.461647	0.026592
BAG3	GKCs	0.542	7.02	2.07	0.0563	-4.63	0.421298	0.0269882
TOM1L2	GKCs	-0.318	8.07	-1.82	0.0888	-5.03	-0.303302	0.0271025
NUCB1	GKCs	0.267	7.6	1.21	0.244	-5.86	0.238517	0.027332
VAT1	GKCs	0.603	9.04	3.33	0.00474	-2.3	0.503599	0.0273698
TRIP12	GKCs	0.522	7.8	2.47	0.0265	-3.94	0.308131	0.0275718
KLHL18	GKCs	0.465	6.78	1.95	0.0713	-4.84	0.387966	0.0275781
EXPH5	GKCs	-0.295	8.2	-1.73	0.105	-5.17	-0.297222	0.0277884
CENPT	GKCs	0.376	9.08	2.09	0.055	-4.6	0.323042	0.0279207
RAB40C	GKCs	-0.401	6.78	-1.41	0.181	-5.63	-0.410586	0.0279837
MPZL3	GKCs	0.8	7.87	2.62	0.0195	-3.65	0.623529	0.0285676
PSMC1	GKCs	0.466	6.98	1.94	0.0716	-4.84	0.367537	0.0286685
PHETA1	GKCs	0.92	6	3.3	0.00502	-2.36	0.661878	0.0290947
OXCT1	GKCs	0.251	6.56	1.2	0.251	-5.88	0.3474	0.0292525
GTF3C1	GKCs	-0.403	7.05	-1.75	0.101	-5.14	-0.358332	0.0293696
MIGA2	GKCs	0.731	6.77	2.63	0.0194	-3.65	0.462716	0.0296468
EMD	GKCs	0.619	7.96	2.67	0.0177	-3.56	0.402966	0.0301307
GSTP1	GKCs	0.287	9.07	1.47	0.162	-5.54	0.311796	0.0303753
SRSF5	GKCs	-0.242	8.24	-1.68	0.115	-5.25	-0.244369	0.0304963
ENDOU	GKCs	0.806	6.6	2.35	0.0333	-4.15	0.529697	0.0306306
TAX1BP1	GKCs	-0.383	7.73	-2.04	0.0595	-4.68	-0.322938	0.0306398
GJB3	GKCs	-0.525	7.59	-2.26	0.0399	-4.31	-0.375708	0.0310903
RUNDC3A	GKCs	1.68	5.61	3.26	0.00542	-2.43	1.09189	0.0311721
SLC25A25	GKCs	0.616	6.46	1.37	0.191	-5.67	0.451514	0.0311897
KLF3	GKCs	0.515	8.68	2.7	0.0167	-3.51	0.422714	0.0312538
GSN	GKCs	0.54	7.47	2.35	0.0332	-4.15	0.407289	0.0314173
PET100	GKCs	0.358	6.77	1.48	0.159	-5.52	0.359838	0.0317
ARHGAP29	GKCs	-0.457	7.07	-2.12	0.0517	-4.55	-0.40603	0.0322835
GRB7	GKCs	0.627	7.11	2.34	0.0341	-4.17	0.514912	0.0323039
C19orf53	GKCs	0.329	6.72	1.33	0.205	-5.73	0.351633	0.0324851
PROM2	GKCs	0.381	9	2	0.064	-4.74	0.295608	0.032627
ATP6V1C2	GKCs	0.419	10.1	1.96	0.0697	-4.82	0.383806	0.0326758
MUC15	GKCs	-0.396	7.38	-2.15	0.0488	-4.5	-0.330697	0.0330634
XG	GKCs	0.421	7.79	2.25	0.0408	-4.33	0.315675	0.0332227
CLIP4	GKCs	-0.353	7.77	-1.76	0.0991	-5.12	-0.316619	0.0341383
DOT1L	GKCs	0.417	6.97	1.79	0.095	-5.09	0.3642	0.0347767
RAB11A	GKCs	0.458	8.61	2.44	0.0283	-4	0.351811	0.0349908
ATG2B	GKCs	-0.446	7.09	-1.95	0.071	-4.83	-0.345546	0.0351819
BRD1	GKCs	-0.417	7.49	-2	0.0644	-4.75	-0.326539	0.0354028
MACO1	GKCs	0.848	6.35	2.82	0.0133	-3.29	0.569232	0.0354942
NKPD1	GKCs	0.499	6.74	2.33	0.0349	-4.19	0.364057	0.0357391
GSE1	GKCs	-0.274	7.54	-1.66	0.119	-5.28	-0.263289	0.0365001
LEPROTL1	GKCs	0.719	6.23	2.18	0.0463	-4.45	0.450334	0.036791
NIBAN2	GKCs	0.235	8.54	1.55	0.141	-5.43	0.242357	0.0369572
LCE1C	GKCs	-0.357	10.9	-1.66	0.119	-5.28	-0.377266	0.0370445
CD55	GKCs	-0.363	9.5	-1.96	0.0697	-4.82	-0.328968	0.0371006
C1orf116	GKCs	0.455	8.49	2.1	0.054	-4.59	0.372485	0.0380677
STK40	GKCs	0.624	7.93	2.78	0.0142	-3.35	0.443337	0.0383034
NDEL1	GKCs	0.386	8.03	2.2	0.0444	-4.41	0.373694	0.0384146
UBB	GKCs	0.433	7.52	2.19	0.0456	-4.44	0.378508	0.038818
ELMSAN1	GKCs	-0.407	7.79	-2.01	0.0633	-4.73	-0.295404	0.0388982
TRIM25	GKCs	0.445	7.89	2.29	0.0374	-4.26	0.406196	0.0396276
ADAR	GKCs	0.283	8.09	1.33	0.204	-5.72	0.298936	0.0399366
RBBP6	GKCs	0.579	6.72	2.44	0.0279	-3.98	0.470048	0.0403992
ZBTB7A	GKCs	0.312	9.32	1.59	0.133	-5.38	0.255466	0.040422
RALGPS2	GKCs	0.255	7.8	1.25	0.232	-5.82	0.306999	0.041229
CASP4	GKCs	0.323	7.87	1.55	0.142	-5.43	0.323546	0.0414787
FAM3C	GKCs	-0.259	7.75	-1.64	0.123	-5.31	-0.205518	0.0418006
MSRB1	GKCs	0.321	6.77	1.28	0.219	-5.78	0.409427	0.042117
TRAK1	GKCs	0.336	8.04	1.87	0.0817	-4.96	0.284048	0.0427523
SPSB3	GKCs	-0.397	7.4	-1.67	0.117	-5.26	-0.340869	0.042755
MIF	GKCs	0.262	7.56	1.13	0.278	-5.96	0.323801	0.0430614
SH3BP5L	GKCs	0.639	6.94	2.32	0.0356	-4.21	0.421937	0.0431493
BBOX1	GKCs	-0.453	7	-1.82	0.0887	-5.03	-0.346959	0.0436979
SEC14L1	GKCs	0.788	6.61	2.5	0.0249	-3.88	0.579643	0.0438936
FBRS	GKCs	1.1	6.05	3.38	0.00431	-2.21	0.70828	0.0440989
ANKRD13A	GKCs	0.522	7.97	2.61	0.0199	-3.67	0.426905	0.0440992
ABHD12B	GKCs	-0.341	8.1	-1.66	0.119	-5.28	-0.338941	0.0442452
CEBPG	GKCs	0.495	7.58	2.49	0.0255	-3.9	0.394245	0.0447382
C12orf29	GKCs	0.503	7.42	2.06	0.0576	-4.65	0.409452	0.0448506
YKT6	GKCs	0.305	7.77	1.39	0.186	-5.65	0.298785	0.044912
AVPI1	GKCs	0.851	7.65	2.4	0.0301	-4.05	0.605823	0.0449589
RRAGA	GKCs	0.639	6.58	1.9	0.078	-4.92	0.263846	0.0455295
AGFG2	GKCs	-0.408	5.95	-1.31	0.212	-5.75	-0.421297	0.0460478
SMAP1	GKCs	0.338	6.68	1.17	0.263	-5.92	0.327473	0.046077
HDLBP	GKCs	0.255	7.19	1.2	0.25	-5.88	0.234173	0.046472
CLPP	GKCs	0.366	6.1	1.18	0.258	-5.9	0.340745	0.0468472
NACC1	GKCs	0.227	6.9	1.17	0.259	-5.91	0.283303	0.047371
SEC11C	GKCs	0.706	6.38	2.58	0.0214	-3.74	0.538688	0.048269
MAFB	GKCs	-0.751	7.5	-1.87	0.0818	-4.96	-0.604034	0.0482759
NDUFC1	GKCs	0.358	7.2	1.61	0.129	-5.35	0.295687	0.0484466
PPP2R2A	GKCs	0.703	6.92	3.05	0.00835	-2.85	0.532803	0.0490491
TOX4	GKCs	0.495	8.09	3.07	0.008	-2.8	0.420983	0.0491344
NCK1	GKCs	0.62	6.52	2.23	0.0417	-4.35	0.386989	0.0494848
DLX3	GKCs	0.318	7.42	1.8	0.092	-5.06	0.279655	0.0500502
CHMP4B	GKCs	0.425	8.24	2.29	0.0373	-4.25	0.335271	0.0500902
TAF13	GKCs	0.327	7.25	1.68	0.115	-5.25	0.324344	0.0501215
MOB2	GKCs	0.444	7.99	2.76	0.0149	-3.4	0.343247	0.0501939
GNB2	GKCs	0.453	8.24	2.72	0.0161	-3.47	0.325474	0.0506402
OVOL1	GKCs	0.896	8.06	3.63	0.0026	-1.72	0.709413	0.051647
COX16	GKCs	0.197	7.56	0.807	0.433	-6.26	0.299636	0.0517903
ETS2	GKCs	0.353	8.6	1.74	0.103	-5.16	0.338758	0.0523106
SFT2D2	GKCs	0.786	7.63	3.27	0.00534	-2.42	0.552558	0.0523332
2003-03-01	GKCs	0.309	7.37	1.7	0.111	-5.22	0.289643	0.053327
RBX1	GKCs	0.262	7.6	1.21	0.245	-5.87	0.269444	0.0534842
REXO2	GKCs	0.221	8.44	1.21	0.245	-5.87	0.252703	0.0535006
ATG9B	GKCs	0.479	6.56	1.74	0.103	-5.16	0.417627	0.0537571
AKT1S1	GKCs	0.281	7.35	1.55	0.143	-5.44	0.255941	0.0537681
RHBDL2	GKCs	0.405	7.21	2.29	0.0373	-4.25	0.318964	0.0543268
ANKRD13D	GKCs	0.27	7.2	1.19	0.254	-5.89	0.243611	0.0557092
YOD1	GKCs	0.567	8.05	2.47	0.0263	-3.93	0.447157	0.0561571
SNX9	GKCs	0.372	6.98	1.87	0.0815	-4.95	0.319365	0.0565269
ANKRD35	GKCs	-0.44	7.83	-2.32	0.0353	-4.2	-0.400519	0.0569812
ESRP1	GKCs	0.363	9.2	2.02	0.0617	-4.71	0.28942	0.057582
TRIR	GKCs	0.534	8	3.12	0.00722	-2.71	0.399737	0.0581072
NEBL	GKCs	-0.296	7.07	-1.34	0.202	-5.71	-0.291543	0.058218
DLG5	GKCs	-0.368	7.51	-1.61	0.129	-5.35	-0.28653	0.0585289
RHOD	GKCs	0.332	8.25	1.75	0.101	-5.14	0.267654	0.0586954
LCE2B	GKCs	-0.42	9.39	-1.42	0.177	-5.61	-0.446084	0.0589088
STARD5	GKCs	-0.528	7.41	-2.18	0.0464	-4.45	-0.366654	0.0598916
SUCLG1	GKCs	0.221	7.17	0.85	0.409	-6.23	0.301169	0.0613973
CTSV	GKCs	-0.38	8.1	-1.35	0.199	-5.7	-0.410177	0.0619077
MCC	GKCs	-0.272	7.33	-1.43	0.173	-5.59	-0.25463	0.0619287
RNF103	GKCs	0.369	7.34	1.82	0.0899	-5.04	0.277355	0.0621675
PSMB1	GKCs	0.366	8.63	2.11	0.0527	-4.57	0.258795	0.0626799
NFKBIZ	GKCs	0.226	7.03	0.811	0.43	-6.26	0.329266	0.0628264
DGCR2	GKCs	-0.428	7.71	-1.92	0.0744	-4.87	-0.29206	0.0632297
CITED4	GKCs	0.405	8.74	1.83	0.0876	-5.02	0.368303	0.0633403
GATAD2A	GKCs	0.349	7.75	1.49	0.158	-5.52	0.325651	0.063499
EPHB6	GKCs	-0.315	9.27	-1.99	0.0661	-4.77	-0.296909	0.0645825
PPM1F	GKCs	0.374	6.32	1.53	0.148	-5.46	0.272221	0.0648003
TMED2	GKCs	0.176	6.89	0.708	0.49	-6.34	0.262103	0.0649712
LY6G5B	GKCs	-0.284	6.65	-0.941	0.362	-6.15	-0.331225	0.0656731
PNLIPRP3	GKCs	2	4.36	2.59	0.0211	-3.72	0.951683	0.0660208
TPM4	GKCs	0.124	8.08	0.631	0.538	-6.39	0.249038	0.0673493
SLC9A3R1	GKCs	0.197	6.88	0.778	0.449	-6.29	0.318281	0.0679796
MEGF9	GKCs	-0.327	7.02	-1.5	0.155	-5.5	-0.261456	0.0683742
RTN4	GKCs	-0.304	8.85	-1.58	0.135	-5.38	-0.236757	0.0687772
OXR1	GKCs	-0.31	6.7	-1.34	0.202	-5.71	-0.25782	0.0700609
DOK4	GKCs	-0.443	7.65	-1.93	0.0737	-4.87	-0.301887	0.071007
FOXO3	GKCs	0.514	6.99	2.17	0.0467	-4.46	0.324097	0.0711165
FAM102A	GKCs	0.26	7.7	1.1	0.29	-5.99	0.282191	0.0714779
RNF227	GKCs	-0.313	8.8	-1.38	0.187	-5.65	-0.311025	0.0720277
MFAP3L	GKCs	0.504	7.09	2.2	0.0443	-4.41	0.363323	0.0720861
ACTN4	GKCs	-0.24	8.38	-1.38	0.19	-5.66	-0.1785	0.072177
ABLIM1	GKCs	0.429	9.44	2.63	0.0193	-3.64	0.310714	0.0723288
WWTR1	GKCs	0.559	6.29	2.62	0.0199	-3.67	0.329052	0.0723494
NDUFS1	GKCs	0.464	6.42	2.28	0.038	-4.27	0.332311	0.0725743
PLIN3	GKCs	0.298	7.68	1.06	0.306	-6.03	0.275125	0.0727477
ACADVL	GKCs	0.614	7.27	2.54	0.0231	-3.81	0.439338	0.0728836
PREP	GKCs	0.327	7.43	1.33	0.205	-5.73	0.29565	0.0730239
FAM214A	GKCs	0.332	7.53	1.74	0.102	-5.15	0.251308	0.0731701
NDUFB2	GKCs	0.296	7.32	1.18	0.256	-5.9	0.270438	0.0741031
UACA	GKCs	0.402	7.59	2	0.0642	-4.74	0.272336	0.0741289
MAP1LC3B	GKCs	0.45	7.61	2.95	0.0101	-3.03	0.358022	0.0741896
MAP3K9	GKCs	0.614	6.51	2.2	0.0441	-4.41	0.38844	0.0756175
AADAC	GKCs	1.33	5.55	2.42	0.0289	-4.02	0.802993	0.0762179
TOB1	GKCs	0.314	9.01	1.78	0.0953	-5.09	0.229793	0.0766482
KIF1B	GKCs	0.623	7.38	2.78	0.0142	-3.35	0.469022	0.0772232
XKRX	GKCs	0.842	6.3	2.28	0.0384	-4.28	0.509545	0.077246
TUFT1	GKCs	-0.276	8.62	-1.4	0.184	-5.64	-0.256664	0.0774354
ITPKC	GKCs	0.797	7.23	3.01	0.00911	-2.93	0.503785	0.0775168
PIM1	GKCs	0.528	8.47	2.1	0.0538	-4.59	0.454235	0.077551
MAP2	GKCs	0.336	7.5	1.88	0.0799	-4.94	0.234881	0.0776221
UBAP1	GKCs	0.636	6.55	2.38	0.0317	-4.1	0.353071	0.0778296
KLF4	GKCs	-0.303	6.25	-0.84	0.415	-6.24	-0.36063	0.0781666
RANBP10	GKCs	0.815	6.51	2.75	0.0152	-3.42	0.59127	0.0785845
GRAMD2B	GKCs	0.403	7.78	1.83	0.0878	-5.02	0.315141	0.0786707
MAP4K3	GKCs	-0.317	7.22	-1.29	0.216	-5.77	-0.270663	0.079003
TRIM7	GKCs	-0.413	7.7	-1.53	0.149	-5.47	-0.362336	0.0793493
SH3GLB2	GKCs	-0.277	8.8	-1.48	0.162	-5.54	-0.234929	0.0793973
SDR42E1	GKCs	0.63	6.46	2.12	0.0521	-4.56	0.324858	0.0794275
PLEKHN1	GKCs	-0.231	8.01	-1.3	0.214	-5.76	-0.235376	0.0795222
SECISBP2L	GKCs	0.342	7.2	1.51	0.151	-5.48	0.295665	0.0797112
LIPM	GKCs	0.624	8	2.37	0.0321	-4.12	0.448612	0.0799824
ZNF561	GKCs	0.526	6.54	1.75	0.102	-5.15	0.360821	0.0812131
EGLN3	GKCs	0.354	9.15	1.46	0.165	-5.55	0.324199	0.0816612
RNF144B	GKCs	0.598	6.91	2.27	0.0389	-4.29	0.374262	0.0820626
TRAF3IP2	GKCs	0.32	6.58	1.26	0.228	-5.81	0.272723	0.0821007
PLA2G4F	GKCs	-0.259	8.29	-1.47	0.162	-5.54	-0.235635	0.0822343
PRRG4	GKCs	0.144	7.26	0.593	0.562	-6.42	0.322237	0.0828837
SLAIN2	GKCs	-0.284	7.62	-1.33	0.205	-5.73	-0.199268	0.0829381
DMKN	GKCs	0.205	13.8	1.45	0.17	-5.57	0.192243	0.0829872
AADACL2	GKCs	0.299	8.33	1.48	0.161	-5.53	0.270211	0.0835181
GJB5	GKCs	-0.284	8.02	-1.04	0.317	-6.05	-0.253345	0.0835231
COX6A1	GKCs	0.223	8.11	1.24	0.235	-5.83	0.214567	0.0838687
PDLIM2	GKCs	-0.214	8.21	-1.28	0.222	-5.79	-0.212937	0.0852307
PRKCH	GKCs	0.512	6.98	1.84	0.0865	-5.01	0.347941	0.0855773
SLC46A2	GKCs	-0.272	7.9	-1.19	0.254	-5.89	-0.294295	0.0862687
BCL6	GKCs	-0.525	7.91	-2.29	0.0373	-4.25	-0.319313	0.0863809
TGFA	GKCs	0.553	6.44	1.29	0.219	-5.78	0.480674	0.0880395
UBALD2	GKCs	0.497	6.69	1.34	0.2	-5.71	0.330664	0.0880727
RNF39	GKCs	0.41	7.38	1.59	0.133	-5.37	0.328371	0.0880754
PARD3	GKCs	-0.22	8.86	-1.32	0.207	-5.74	-0.198205	0.088374
CST6	GKCs	-0.231	10.4	-1.18	0.258	-5.9	-0.259595	0.0885124
AHCYL1	GKCs	0.286	7.47	1.32	0.206	-5.73	0.267475	0.088913
ALDH2	GKCs	0.179	9.57	0.888	0.389	-6.2	0.231365	0.0898095
SEMA4A	GKCs	0.711	6.84	2.91	0.0112	-3.12	0.465819	0.0898839
WIPI2	GKCs	0.49	8.18	2.56	0.0223	-3.78	0.372441	0.0901605
ARL8B	GKCs	0.65	7.19	2.68	0.0174	-3.54	0.38327	0.0909604
PPT2	GKCs	0.499	7.09	2.26	0.0396	-4.31	0.308474	0.0910745
HSP90AA1	GKCs	0.214	8.4	1.26	0.229	-5.81	0.187726	0.0934597
CASZ1	GKCs	0.352	9.02	2.04	0.0602	-4.69	0.2677	0.0947772
SASH1	GKCs	-0.174	6.5	-0.642	0.531	-6.38	-0.226927	0.0951271
ARPIN	GKCs	0.647	6.73	2.4	0.0304	-4.07	0.419467	0.0951672
GRK2	GKCs	0.207	8.12	1.19	0.254	-5.89	0.207615	0.0956521
DAPP1	GKCs	0.404	6.99	1.74	0.104	-5.16	0.294683	0.0985433
CPM	GKCs	0.385	8.79	1.54	0.145	-5.44	0.321805	0.0986313
NDFIP2	GKCs	-0.367	7.88	-1.58	0.137	-5.4	-0.245079	0.0991429
PCYT1A	GKCs	-0.309	7.73	-1.61	0.129	-5.35	-0.225608	0.0992361
TMEM184A	GKCs	0.38	7.4	1.83	0.087	-5.01	0.291289	0.0994956
KDM5B	GKCs	0.249	7.24	1.07	0.302	-6.02	0.249362	0.0995912
LCN2	KRT16+KCs	2.78	7.06	7.4	5.13e-07	6.44	2.83799	2.29047e-15
CD36	KRT16+KCs	2.89	7.37	7.58	3.59e-07	6.78	2.77046	1.59206e-14
SERPINB3	KRT16+KCs	3.66	8.31	6.57	2.66e-06	4.88	3.91575	1.83923e-13
A2ML1	KRT16+KCs	2.83	7.63	7.22	7.28e-07	6.11	2.52728	3.86159e-13
C10orf99	KRT16+KCs	3.65	6.73	6.99	1.14e-06	5.69	3.13524	6.77507e-13
FXYD6	KRT16+KCs	-4.84	4.52	-7.93	1.87e-07	7.39	-4.03524	8.37108e-13
SPRR2A	KRT16+KCs	3.83	7.85	6.21	5.64e-06	4.17	3.96061	1.22792e-12
S100A7A	KRT16+KCs	4.02	8.08	5.98	9.26e-06	3.7	4.16584	3.75927e-12
PI3	KRT16+KCs	5.95	9.56	6.67	2.18e-06	5.08	4.96604	9.72619e-12
IL36G	KRT16+KCs	4.04	7.83	6.28	4.94e-06	4.3	3.38953	1.09652e-11
S100A9	KRT16+KCs	4.56	13.1	5.86	1.18e-05	3.46	4.41874	1.80781e-11
SPRR2D	KRT16+KCs	3.09	8.69	6.32	4.52e-06	4.38	2.982	3.08235e-11
S100A8	KRT16+KCs	4.25	13.4	5.45	2.89e-05	2.61	4.21961	1.37764e-10
PLA2G4D	KRT16+KCs	2.15	7.09	5.91	1.06e-05	3.57	2.18293	1.92059e-10
TGM1	KRT16+KCs	2.16	7.69	6.18	6e-06	4.11	1.95691	3.92837e-10
OAS1	KRT16+KCs	3.26	6.41	6.04	8.13e-06	3.82	2.82166	8.21584e-10
KRT6C	KRT16+KCs	3.32	5.71	5.71	1.66e-05	3.14	2.8234	5.69293e-09
SPRR2E	KRT16+KCs	2.61	8.61	5.66	1.84e-05	3.04	2.33355	7.41064e-09
PDZK1IP1	KRT16+KCs	2.26	7.1	5.49	2.68e-05	2.68	1.97824	1.84015e-08
KRT16	KRT16+KCs	2.68	11	5.13	5.91e-05	1.92	2.64104	2.50625e-08
IFI27	KRT16+KCs	3.37	7.81	5.41	3.2e-05	2.51	2.9253	2.53975e-08
SERPINB4	KRT16+KCs	2.95	7.83	4.77	0.000132	1.15	3.17911	2.5645e-08
ZC3H12A	KRT16+KCs	2.3	8.04	4.8	0.000125	1.2	2.02707	4.99044e-08
GJB2	KRT16+KCs	2.03	10.2	5.06	6.94e-05	1.77	2.01389	6.05543e-08
PLA2G4E	KRT16+KCs	1.96	8.13	5.19	5.1e-05	2.06	1.74366	1.05623e-07
CSTA	KRT16+KCs	2.43	10.3	5.24	4.58e-05	2.17	2.02215	1.56511e-07
SLC23A2	KRT16+KCs	1.88	6.87	5.22	4.83e-05	2.11	1.70258	1.62586e-07
EDIL3	KRT16+KCs	-3.1	4.68	-5.47	2.78e-05	2.64	-2.46357	2.79177e-07
TYMP	KRT16+KCs	2.03	9.42	4.73	0.000146	1.05	1.95938	3.22429e-07
TCN1	KRT16+KCs	2.72	5.97	4.06	0.00066	-0.394	2.99837	4.33817e-07
CNFN	KRT16+KCs	2.63	8.64	4.94	9.06e-05	1.51	2.30638	5.9324e-07
MPZL2	KRT16+KCs	1.63	7.8	4.49	0.000249	0.539	1.56514	6.46805e-07
KRTDAP	KRT16+KCs	1.95	13.1	5.07	6.79e-05	1.79	1.62005	6.61422e-07
FOS	KRT16+KCs	-1.57	5.59	-4.67	0.000166	0.929	-1.50241	6.65935e-07
IFITM3	KRT16+KCs	2.42	7.24	4.93	9.15e-05	1.5	1.90646	1.14586e-06
SDR9C7	KRT16+KCs	1.8	7.58	4.78	0.000129	1.17	1.55616	1.19033e-06
IFI6	KRT16+KCs	2.84	6.77	4.5	0.000243	0.564	2.54421	1.31856e-06
CD55	KRT16+KCs	2.3	7.23	6	8.89e-06	3.73	1.80236	1.32799e-06
CYP4F22	KRT16+KCs	2.02	7.86	4.91	9.73e-05	1.44	1.50837	1.44903e-06
RHCG	KRT16+KCs	3	7.4	4.48	0.000255	0.516	2.77602	1.50206e-06
FABP5	KRT16+KCs	2.23	10.6	4.36	0.000331	0.266	2.01731	1.59236e-06
TRIM22	KRT16+KCs	1.94	6.43	4.62	0.000185	0.824	1.69371	2.44027e-06
HPSE	KRT16+KCs	1.93	5.92	4.12	0.000583	-0.276	1.89434	3.63891e-06
ALOX12B	KRT16+KCs	2.89	7.69	4.76	0.000135	1.12	2.22489	4.10198e-06
AQP3	KRT16+KCs	1.61	10.8	5	7.87e-05	1.64	1.22114	5.15091e-06
TMEM45B	KRT16+KCs	1.74	7.78	4.22	0.000459	-0.0468	1.45848	5.20903e-06
OAS3	KRT16+KCs	1.98	6.42	4.37	0.000328	0.274	1.72335	5.4138e-06
DTX3L	KRT16+KCs	1.53	6.13	4.62	0.000186	0.819	1.17417	6.46989e-06
KLK8	KRT16+KCs	2.13	8.08	4.62	0.000185	0.823	1.71707	6.482e-06
SBSN	KRT16+KCs	1.77	11.9	4.74	0.000142	1.08	1.37188	7.26717e-06
CERS3	KRT16+KCs	1.93	8.99	4.65	0.000173	0.89	1.45336	7.284e-06
TTC39A	KRT16+KCs	2.59	6.94	4.56	0.000215	0.682	1.99746	8.03636e-06
TPBG	KRT16+KCs	1.43	6.44	4.11	0.000594	-0.293	1.33481	8.39402e-06
SFN	KRT16+KCs	1.55	11.5	4.26	0.000417	0.0444	1.34985	9.83123e-06
GPX3	KRT16+KCs	1.83	7.08	4.18	0.00051	-0.147	1.76012	9.97361e-06
SEPTIN5	KRT16+KCs	2.02	8.01	5	7.95e-05	1.64	1.6247	1.14645e-05
IVL	KRT16+KCs	2.05	8.42	4.22	0.000459	-0.0476	1.50632	1.15125e-05
SLPI	KRT16+KCs	2.69	8.34	5.34	3.69e-05	2.37	1.87098	1.27701e-05
KRT1	KRT16+KCs	3.04	11.2	5.17	5.35e-05	2.02	2.14963	1.33935e-05
LYN	KRT16+KCs	1.64	5.91	4.22	0.000458	-0.0447	1.47043	1.4975e-05
SERPINB13	KRT16+KCs	1.56	7.12	3.5	0.00237	-1.61	1.62746	1.54163e-05
MREG	KRT16+KCs	1.86	7.1	4.5	0.000242	0.568	1.17508	1.63415e-05
KRT6A	KRT16+KCs	1.61	11.5	3.78	0.00125	-1	1.67642	1.6745e-05
DUOXA1	KRT16+KCs	1.69	6.94	4.8	0.000123	1.22	1.17068	1.91648e-05
PPP2R2C	KRT16+KCs	2.37	7.54	5.23	4.71e-05	2.14	1.82691	2.10734e-05
KLK11	KRT16+KCs	1.74	8.82	4.32	0.000363	0.177	1.47305	2.41529e-05
UGCG	KRT16+KCs	1.54	8.26	4.11	0.000586	-0.281	1.25997	2.79988e-05
GNA15	KRT16+KCs	1.6	8.01	3.99	0.000777	-0.55	1.32589	2.88319e-05
SPRR1B	KRT16+KCs	2.05	10.9	3.7	0.0015	-1.18	1.99299	3.03718e-05
GRN	KRT16+KCs	1.34	8.23	3.84	0.00109	-0.876	0.806101	3.04425e-05
SERPINB1	KRT16+KCs	1.82	7.47	3.97	0.000819	-0.601	1.36702	3.85017e-05
SLURP2	KRT16+KCs	2.15	6.83	4.01	0.000741	-0.504	1.92009	3.87445e-05
RAB10	KRT16+KCs	1.59	8.86	4.29	0.000391	0.108	0.952485	4.04847e-05
NFIB	KRT16+KCs	-1.7	7.52	-4.28	0.000399	0.088	-1.23885	4.10595e-05
DDX58	KRT16+KCs	1.53	6.53	4.03	0.000705	-0.456	1.30385	4.45711e-05
RAB5IF	KRT16+KCs	1.33	7.77	3.49	0.00244	-1.64	1.17311	4.60875e-05
SLURP1	KRT16+KCs	2.17	6.85	4.1	0.000608	-0.316	1.91111	4.84394e-05
H2AFJ	KRT16+KCs	1.55	7.04	3.91	0.000932	-0.723	1.21569	5.39913e-05
TMEM54	KRT16+KCs	1.42	8.7	4.1	0.000607	-0.315	0.984434	5.53543e-05
GALNT6	KRT16+KCs	1.37	6.34	3.72	0.00146	-1.15	1.28202	5.82195e-05
TGM3	KRT16+KCs	2.01	7.62	3.96	0.00083	-0.613	1.74845	5.97692e-05
PRSS3	KRT16+KCs	1.94	7.55	3.81	0.00119	-0.955	1.52795	6.24373e-05
GRHL3	KRT16+KCs	1.81	8.08	4.02	0.000732	-0.493	1.1477	6.41985e-05
CYP27A1	KRT16+KCs	-3.33	4.54	-5	7.9e-05	1.64	-2.35134	6.42597e-05
SERPINB2	KRT16+KCs	1.53	6.37	4.12	0.000583	-0.276	1.32531	6.4547e-05
GJB6	KRT16+KCs	1.24	9.92	3.65	0.0017	-1.29	1.22991	6.56825e-05
AKR1B10	KRT16+KCs	1.58	6.01	3.5	0.00239	-1.62	1.62268	7.25611e-05
C1QTNF12	KRT16+KCs	-2.73	5.07	-5.17	5.34e-05	2.02	-2.22794	7.28026e-05
CST3	KRT16+KCs	1.49	8.56	4.13	0.000563	-0.242	1.02024	7.30191e-05
DBI	KRT16+KCs	1.58	8.75	4.03	0.000718	-0.474	1.20939	7.50306e-05
SLC7A5	KRT16+KCs	1.27	6.26	3.68	0.0016	-1.24	1.11562	7.97071e-05
PAWR	KRT16+KCs	1.6	6.54	4.48	0.000256	0.514	0.972523	8.92758e-05
SOD2	KRT16+KCs	1.2	7.4	3.48	0.0025	-1.66	1.13701	9.16627e-05
CYSRT1	KRT16+KCs	1.59	6.3	3.67	0.00161	-1.24	1.43176	9.27247e-05
GGH	KRT16+KCs	1.4	7.22	3.55	0.00214	-1.51	1.10903	9.51095e-05
PGAM1	KRT16+KCs	1.64	8.05	4.06	0.000672	-0.411	1.28843	9.77063e-05
EHF	KRT16+KCs	1.1	8.74	3	0.00728	-2.67	1.27356	9.81709e-05
GLTP	KRT16+KCs	1.85	9	3.76	0.00132	-1.06	1.24696	0.000102163
MANF	KRT16+KCs	1.46	7.83	3.75	0.00134	-1.07	1.0872	0.000106367
MYD88	KRT16+KCs	1.2	7.19	3.53	0.00223	-1.55	0.892492	0.000108111
CARHSP1	KRT16+KCs	1.67	7.04	3.51	0.00234	-1.6	1.5443	0.000110543
KRT78	KRT16+KCs	2.03	7.05	3.98	0.000801	-0.579	1.64351	0.000110875
DLX5	KRT16+KCs	1.85	5.95	4.92	9.39e-05	1.47	1.49474	0.00011677
ID1	KRT16+KCs	1.32	7.7	3.67	0.0016	-1.24	1.17503	0.000117707
SLC39A6	KRT16+KCs	1.64	7.6	4.03	0.000705	-0.457	1.24201	0.000128398
CD24	KRT16+KCs	1.52	9.59	3.5	0.0024	-1.62	1.37839	0.000128987
CRABP2	KRT16+KCs	1.38	10.9	3.41	0.0029	-1.8	1.32393	0.000136842
HCCS	KRT16+KCs	1.73	6.3	4.33	0.000356	0.198	1.12708	0.000138041
RCOR1	KRT16+KCs	1.37	6.64	4	0.000763	-0.533	0.839409	0.000142901
SPTSSA	KRT16+KCs	2.12	7.76	3.73	0.00141	-1.12	1.51725	0.000149157
UBE2L6	KRT16+KCs	1.28	6.16	3.52	0.00226	-1.57	1.12112	0.000158248
PPARD	KRT16+KCs	1.31	6.16	3.53	0.00223	-1.55	1.20015	0.000166238
MT-ND4	KRT16+KCs	1.42	10.8	3.69	0.00154	-1.2	1.2259	0.000170066
KLK10	KRT16+KCs	1.22	8.27	3.2	0.00469	-2.25	1.21506	0.000177125
LY6D	KRT16+KCs	2.13	10.5	4.08	0.000637	-0.361	1.54309	0.000184289
DNAJB11	KRT16+KCs	1.9	6.84	4.31	0.000375	0.146	1.03979	0.000186256
GGCT	KRT16+KCs	1.3	7.49	3.23	0.00439	-2.19	1.17628	0.000186954
KLK13	KRT16+KCs	1.29	7.42	3.12	0.0056	-2.42	1.37652	0.000189537
PTGER3	KRT16+KCs	1.6	6.46	3.79	0.00124	-0.999	1.15424	0.000192161
SLC5A1	KRT16+KCs	1.27	7.27	3.31	0.00371	-2.03	1.20602	0.000194304
CNN2	KRT16+KCs	1.11	8.68	2.87	0.00968	-2.93	0.746052	0.000233932
SCD	KRT16+KCs	1.56	8.18	3.28	0.00393	-2.09	1.12793	0.000245903
TMEM79	KRT16+KCs	1.3	9.11	3.72	0.00145	-1.15	1.0077	0.000255352
EIF4E	KRT16+KCs	1.37	7.26	3.22	0.00444	-2.2	0.817864	0.000269773
NCCRP1	KRT16+KCs	1.49	8.35	3.56	0.00206	-1.48	1.27167	0.000277799
KRT10	KRT16+KCs	1.98	10.9	4.13	0.00056	-0.238	1.46355	0.000288205
LRP10	KRT16+KCs	1.2	7.82	3.74	0.00138	-1.1	0.809067	0.000288677
ELOVL4	KRT16+KCs	1.22	8.11	3.26	0.0041	-2.13	0.993631	0.000295087
PGLYRP3	KRT16+KCs	1.15	7.21	3.42	0.00286	-1.79	1.03348	0.00029581
RAB27A	KRT16+KCs	1.23	7.2	3.23	0.00435	-2.18	1.06086	0.000307709
JUNB	KRT16+KCs	1.26	8.35	3.48	0.00251	-1.66	0.79648	0.000310642
CCDC85C	KRT16+KCs	1.01	7.36	3.02	0.00706	-2.64	0.783664	0.000317921
CDH3	KRT16+KCs	1.27	7.48	3.17	0.00497	-2.31	1.19685	0.000318457
PYGL	KRT16+KCs	1.46	6.83	3.51	0.00232	-1.59	1.00862	0.000329834
TRMT6	KRT16+KCs	1.69	5.92	4.27	0.000409	0.0639	1.16572	0.000331629
GPT2	KRT16+KCs	1.14	6.94	3.27	0.004	-2.1	0.938664	0.000336748
DSG3	KRT16+KCs	1.73	8.68	3.54	0.00217	-1.53	1.03083	0.000348326
PLK2	KRT16+KCs	1.26	7.26	3.62	0.00183	-1.37	1.04236	0.000351575
SLC6A9	KRT16+KCs	1.6	6.32	4.21	0.000469	-0.0674	1.30295	0.000358262
MAPK3	KRT16+KCs	1.8	6.95	4.2	0.000477	-0.0837	1.03271	0.000368142
AKIRIN2	KRT16+KCs	1.57	7.3	3.8	0.00119	-0.959	1.03541	0.000368551
TUBA1C	KRT16+KCs	1.18	9.39	3.09	0.00596	-2.48	0.853606	0.000371492
TLE3	KRT16+KCs	1.42	6.34	3.6	0.00191	-1.41	0.882315	0.000375126
PLBD1	KRT16+KCs	1.22	7.35	3.07	0.00623	-2.52	1.18871	0.000379093
ELOVL7	KRT16+KCs	1.32	6.99	3.49	0.00247	-1.65	1.11565	0.000383539
RASGRP1	KRT16+KCs	1.21	7.31	3.44	0.00275	-1.75	0.764437	0.000394404
PER1	KRT16+KCs	-1.19	6.46	-2.86	0.0101	-2.97	-1.06407	0.000397335
PLCH2	KRT16+KCs	-1.35	6.3	-2.9	0.00913	-2.88	-1.32193	0.000401161
CLCA2	KRT16+KCs	1.07	10.1	2.99	0.00744	-2.69	0.948564	0.000403364
S100A12	KRT16+KCs	1.27	5.66	2.77	0.0121	-3.13	1.43508	0.00046237
GAL	KRT16+KCs	-2.72	4.25	-4.07	0.000656	-0.388	-2.07121	0.000464055
EIF4A1	KRT16+KCs	1.14	9.96	3.24	0.00427	-2.17	0.773973	0.000468158
POF1B	KRT16+KCs	1.34	8.22	3.72	0.00145	-1.15	1.11521	0.000477448
HIGD1A	KRT16+KCs	1.22	6.82	3.2	0.00469	-2.25	1.03283	0.000487962
PGLYRP4	KRT16+KCs	1.17	6.38	2.91	0.009	-2.86	1.00932	0.000501318
MAPK13	KRT16+KCs	1.44	8.56	3.83	0.00112	-0.899	0.725084	0.000514025
TUBB2A	KRT16+KCs	1.82	8.19	3.96	0.000826	-0.608	1.21525	0.000516698
ARNTL2	KRT16+KCs	1.13	7.48	2.91	0.00897	-2.86	0.965073	0.000533569
ADAP2	KRT16+KCs	1.08	6.88	2.97	0.00777	-2.73	1.00679	0.000533834
NOD2	KRT16+KCs	0.991	6.56	2.81	0.0111	-3.05	0.958467	0.000546111
EPHX3	KRT16+KCs	1.08	7.62	2.87	0.00988	-2.95	0.835943	0.000552359
TUBA4A	KRT16+KCs	1.59	9.69	3.86	0.00106	-0.842	1.13636	0.000570201
MT2A	KRT16+KCs	1.28	6.32	3.35	0.00338	-1.95	1.0345	0.000571157
IGFL3	KRT16+KCs	-2.18	5.54	-3.57	0.00202	-1.46	-1.42547	0.000575593
PKP3	KRT16+KCs	1.14	10	3.19	0.00475	-2.27	0.611163	0.000581333
SULT2B1	KRT16+KCs	1.31	8.62	3.29	0.00382	-2.06	1.01151	0.000589339
SMIM15	KRT16+KCs	1.45	6.71	4.06	0.000665	-0.401	0.900461	0.00059522
SMPD1	KRT16+KCs	1.13	6.29	3.22	0.00451	-2.22	1.01895	0.000600555
FAM162A	KRT16+KCs	1.32	8.33	3.12	0.00566	-2.43	0.998635	0.000610516
MAPKAPK3	KRT16+KCs	1.25	7.99	3.24	0.00426	-2.16	0.957885	0.000618033
DNAJC5	KRT16+KCs	1.2	7.72	3.12	0.00559	-2.42	0.919616	0.000657642
COMMD7	KRT16+KCs	1.71	6.37	4.6	0.000193	0.783	1.3113	0.000661809
PPP1R3B	KRT16+KCs	-1.38	5.7	-3.88	0.000999	-0.79	-0.948075	0.000691196
JOSD2	KRT16+KCs	1.13	5.85	3.46	0.00262	-1.7	0.779612	0.000701041
FGFR3	KRT16+KCs	2.28	7.85	4.06	0.00067	-0.408	1.62222	0.000704412
CLCN3	KRT16+KCs	1.33	7.87	3.48	0.0025	-1.66	0.914151	0.000719258
SEC11C	KRT16+KCs	1.42	6.71	4.11	0.00059	-0.287	0.906871	0.000722655
FABP7	KRT16+KCs	-1.58	4.27	-3.21	0.00463	-2.24	-1.28121	0.000759553
TALDO1	KRT16+KCs	1.16	7.71	2.99	0.00746	-2.69	0.712114	0.000798734
SCO2	KRT16+KCs	1.22	7.73	2.81	0.0112	-3.06	1.16148	0.000847781
ATP6V1G1	KRT16+KCs	1.2	8.32	3.3	0.00372	-2.04	0.879696	0.000857314
MED8	KRT16+KCs	1.48	7.43	3.63	0.00179	-1.34	0.836519	0.000862608
STAT3	KRT16+KCs	1.18	6.26	2.96	0.008	-2.75	1.05697	0.000872787
IER2	KRT16+KCs	1.59	7.97	3.5	0.00241	-1.63	0.750034	0.000876278
MID1IP1	KRT16+KCs	1.68	6.42	4.03	0.000716	-0.472	1.19198	0.000885779
C5orf46	KRT16+KCs	-1.78	6.3	-2.67	0.015	-3.33	-1.5912	0.000891197
GTF3C6	KRT16+KCs	1.11	6.34	3.15	0.00521	-2.35	0.819723	0.000896098
PDLIM4	KRT16+KCs	-1.25	7.26	-3.14	0.00535	-2.38	-0.864696	0.000900367
GM2A	KRT16+KCs	1.16	7.72	2.86	0.01	-2.96	0.94985	0.000904764
NAMPT	KRT16+KCs	1.63	6.39	2.85	0.0102	-2.98	1.41019	0.00092468
KCTD15	KRT16+KCs	1.16	6.81	3.56	0.00207	-1.48	0.958149	0.000930251
NOP16	KRT16+KCs	1.43	7.21	3.46	0.00261	-1.7	0.963272	0.000939279
UCK2	KRT16+KCs	1.61	6.37	3.82	0.00115	-0.926	1.00457	0.000970441
MAPK6	KRT16+KCs	1.46	7.9	3.41	0.00293	-1.81	1.05916	0.00101571
R3HDM4	KRT16+KCs	1.17	7.45	3.26	0.00412	-2.13	0.781413	0.00106056
KCNK6	KRT16+KCs	1.24	6.56	3.15	0.0053	-2.37	0.708719	0.00107505
TOMM5	KRT16+KCs	0.949	7.82	2.69	0.0144	-3.3	0.706704	0.00111339
SCLT1	KRT16+KCs	-1.42	5.14	-4.07	0.000648	-0.377	-1.11483	0.00112129
PPP4C	KRT16+KCs	0.838	8.37	2.31	0.0321	-4.03	0.436684	0.00114901
OAS2	KRT16+KCs	1.35	5.99	2.53	0.0203	-3.61	1.45088	0.0011802
RBM10	KRT16+KCs	1.86	5.65	4.4	0.000306	0.342	1.62265	0.00123418
SBNO2	KRT16+KCs	1.17	7.92	2.58	0.0181	-3.51	0.870416	0.00126807
ANXA8	KRT16+KCs	-2.15	5.84	-2.62	0.0168	-3.44	-1.64425	0.00127562
ALDH3B2	KRT16+KCs	0.871	10.2	2.54	0.0201	-3.6	0.787344	0.00128371
SLC16A10	KRT16+KCs	1.41	6.42	3.07	0.00634	-2.54	0.810824	0.0012841
EPHA1	KRT16+KCs	1.33	7.24	3.62	0.00182	-1.36	0.779788	0.00130101
BPIFC	KRT16+KCs	1.13	7.47	3.28	0.00397	-2.1	0.822728	0.00132885
PSMC4	KRT16+KCs	1.07	7.81	2.6	0.0174	-3.47	0.604562	0.00132902
PPIB	KRT16+KCs	1.1	7.32	3.22	0.00454	-2.22	0.631508	0.00133528
TNFRSF25	KRT16+KCs	1.2	6.47	3.47	0.00254	-1.68	0.97871	0.00134556
GATA6	KRT16+KCs	-2.63	4.05	-3.15	0.00522	-2.36	-2.04205	0.00135486
PLEKHG6	KRT16+KCs	-1.19	6.18	-3.03	0.0068	-2.6	-0.834294	0.00139019
CST6	KRT16+KCs	-3.01	8.4	-3.55	0.00211	-1.5	-1.92969	0.00140309
CDHR1	KRT16+KCs	1.85	7.11	3.73	0.0014	-1.11	1.40114	0.00140979
LTB4R	KRT16+KCs	1.5	8.16	3.41	0.00293	-1.81	1.09333	0.00142903
CNOT11	KRT16+KCs	1.35	7.12	3.57	0.00202	-1.46	0.720006	0.00143204
TFDP1	KRT16+KCs	1.17	7.43	3.21	0.00456	-2.23	0.595653	0.00144057
MINK1	KRT16+KCs	1.38	9.31	3.75	0.00135	-1.07	0.71426	0.00147084
SGK1	KRT16+KCs	1.14	6.96	2.8	0.0115	-3.09	1.03558	0.00147412
TM7SF2	KRT16+KCs	1.42	7.2	3.42	0.00285	-1.79	1.00505	0.00150114
RDH12	KRT16+KCs	1.21	7.29	3.03	0.0069	-2.62	0.670441	0.00150347
PGM2	KRT16+KCs	0.948	7.54	2.66	0.0155	-3.37	0.680976	0.0015423
TAP1	KRT16+KCs	1.22	8.41	3.46	0.00264	-1.71	0.815406	0.00154289
LGALSL	KRT16+KCs	1.05	8.5	3.18	0.00491	-2.3	0.907391	0.0015497
TMEM154	KRT16+KCs	1.62	7.6	3.56	0.00207	-1.48	0.823271	0.0015777
SAT1	KRT16+KCs	1.72	7.08	3.42	0.00286	-1.79	0.795397	0.0015807
ETHE1	KRT16+KCs	1.23	6.66	2.57	0.0186	-3.53	1.092	0.00158124
CTSA	KRT16+KCs	1.08	7.67	2.85	0.0102	-2.98	0.774438	0.00162703
GIPC1	KRT16+KCs	1.24	7.22	3.19	0.00485	-2.29	0.66005	0.00164052
PSMB5	KRT16+KCs	1.42	7.82	3.29	0.00383	-2.06	0.944976	0.00164139
TMED9	KRT16+KCs	1.08	8.36	3.33	0.00349	-1.98	0.498056	0.00168109
NIPAL4	KRT16+KCs	0.824	8.17	2.5	0.0215	-3.66	0.633085	0.00170656
MANSC1	KRT16+KCs	1.26	6.95	3.25	0.00423	-2.16	0.810323	0.00174928
CTSD	KRT16+KCs	1.05	8.17	2.79	0.0117	-3.11	0.967738	0.00175169
TXNIP	KRT16+KCs	-1.09	7.59	-3.12	0.00559	-2.42	-0.717991	0.00175232
LRRC8B	KRT16+KCs	0.981	6.95	2.66	0.0156	-3.37	0.658671	0.00178272
EME2	KRT16+KCs	-1.92	5.1	-4.15	0.000537	-0.198	-1.54875	0.00179849
HSDL2	KRT16+KCs	1.1	6.35	2.89	0.00934	-2.9	0.961381	0.00180223
TMEM40	KRT16+KCs	1.21	7.71	2.81	0.0111	-3.06	0.913193	0.00186968
OAZ1	KRT16+KCs	0.817	11	2.43	0.0249	-3.8	0.474998	0.00187048
NR1D1	KRT16+KCs	-2.02	5.36	-2.44	0.0244	-3.78	-1.5258	0.00188835
MYH14	KRT16+KCs	-1.86	7.53	-2.54	0.02	-3.6	-1.62847	0.00192401
RHBDF2	KRT16+KCs	1.05	6.64	2.97	0.00779	-2.73	0.579293	0.00193637
ZMYM4	KRT16+KCs	1.25	6.31	3.39	0.00309	-1.86	0.705569	0.00194528
GCNT4	KRT16+KCs	0.988	5.84	2.59	0.0179	-3.49	0.997047	0.00194584
AASS	KRT16+KCs	1.14	6.25	3.07	0.00628	-2.53	0.941864	0.0019812
TTC17	KRT16+KCs	-1.11	6.43	-3.09	0.00607	-2.5	-0.762522	0.00202695
APOL1	KRT16+KCs	1.2	5.69	2.64	0.0162	-3.4	1.13442	0.00206798
ALDH2	KRT16+KCs	1.1	9.62	3.2	0.00473	-2.26	0.676405	0.00210525
PLAT	KRT16+KCs	1.28	6.48	2.74	0.013	-3.2	1.22838	0.00214597
DDX21	KRT16+KCs	1.24	7.66	2.89	0.00932	-2.89	0.600035	0.00214693
USP15	KRT16+KCs	1.28	7.48	3.36	0.00325	-1.91	0.690383	0.00218455
P4HB	KRT16+KCs	0.911	7.86	2.66	0.0155	-3.37	0.718808	0.00219067
GALNT1	KRT16+KCs	1.73	7.7	4.01	0.000748	-0.514	1.1219	0.00219644
PPP6R1	KRT16+KCs	1.07	7.64	2.74	0.0131	-3.21	0.542764	0.00226531
GATAD2A	KRT16+KCs	1.47	7.53	3.9	0.00095	-0.742	0.970754	0.00228247
EPHA2	KRT16+KCs	0.977	7.62	2.37	0.0287	-3.93	0.86722	0.00229471
MFHAS1	KRT16+KCs	0.881	6.19	2.44	0.0244	-3.78	0.785087	0.00230028
SLC27A4	KRT16+KCs	0.849	8.39	2.11	0.0484	-4.39	0.714078	0.00230117
FOXO1	KRT16+KCs	-1.21	6.59	-2.91	0.00903	-2.87	-0.742006	0.00230871
LYPD3	KRT16+KCs	1.45	10.2	3.3	0.00374	-2.04	0.838514	0.00236644
PANX1	KRT16+KCs	1.2	6.13	3.02	0.00708	-2.64	0.833916	0.00239531
ALAS1	KRT16+KCs	0.887	6.54	2.77	0.0122	-3.14	0.664981	0.00242336
EPHX2	KRT16+KCs	-0.889	6.85	-2.39	0.0273	-3.88	-0.732628	0.00242611
SND1	KRT16+KCs	1.27	7.11	3.15	0.0052	-2.35	0.658681	0.00246611
PRELID3B	KRT16+KCs	0.966	6.51	2.87	0.00986	-2.95	0.631568	0.00247737
S100A11	KRT16+KCs	0.924	9.73	2.58	0.0185	-3.53	0.657288	0.0024816
DIMT1	KRT16+KCs	1.15	6.26	2.9	0.00906	-2.87	0.685895	0.00250532
LTBR	KRT16+KCs	1.35	7.33	3.01	0.00712	-2.64	0.738363	0.00251337
WARS	KRT16+KCs	0.948	6.87	2.59	0.018	-3.5	0.685541	0.00259033
SIAH2	KRT16+KCs	1.04	6.47	3.14	0.00543	-2.39	0.544208	0.00260157
ARSF	KRT16+KCs	0.968	5.55	2.5	0.0218	-3.68	1.01286	0.00260995
SMAGP	KRT16+KCs	0.93	7.92	2.84	0.0104	-3	0.766917	0.00262667
C19orf33	KRT16+KCs	1.5	8.11	3.94	0.000869	-0.657	1.07885	0.00263088
C16orf72	KRT16+KCs	1.02	7.6	2.75	0.0128	-3.19	0.470842	0.00263893
G6PD	KRT16+KCs	1.18	7.07	2.39	0.0271	-3.87	0.927611	0.00264008
SRM	KRT16+KCs	1.45	8.04	3.17	0.00507	-2.33	0.794746	0.00265972
EIF6	KRT16+KCs	1.26	8.9	2.98	0.00768	-2.72	0.713197	0.00266176
ST14	KRT16+KCs	1.11	7.88	2.8	0.0113	-3.07	0.712157	0.00269066
TRIM14	KRT16+KCs	0.878	6.69	2.34	0.0302	-3.97	0.788304	0.00270614
RAB5A	KRT16+KCs	1.24	7.06	2.97	0.00784	-2.73	0.890455	0.00270847
HERC6	KRT16+KCs	1.67	5.23	2.32	0.0314	-4.01	1.57909	0.00273405
MAP4K4	KRT16+KCs	1.28	7.81	3.35	0.00335	-1.94	0.726931	0.00282799
CKAP4	KRT16+KCs	0.809	8.77	2.3	0.033	-4.05	0.738448	0.00295008
PPP4R1	KRT16+KCs	1.17	8.3	2.86	0.01	-2.96	0.728993	0.00298881
RIPK4	KRT16+KCs	1.03	6.95	2.94	0.00838	-2.8	0.658916	0.00306415
PSMB2	KRT16+KCs	1.14	7.5	2.77	0.0122	-3.15	0.638683	0.00308335
PSMA7	KRT16+KCs	0.889	7.92	2.43	0.025	-3.8	0.442894	0.00309284
HSPA8	KRT16+KCs	1.08	9.08	2.65	0.0157	-3.38	0.713706	0.00310845
NFKBIZ	KRT16+KCs	1.14	7.08	2.83	0.0107	-3.02	0.67078	0.00317344
ABCC3	KRT16+KCs	-1.33	5.67	-2.9	0.00919	-2.88	-0.919356	0.00323671
AMD1	KRT16+KCs	1.14	7.12	3.09	0.00605	-2.49	0.561057	0.00328575
MOSPD2	KRT16+KCs	-1.01	6.09	-2.38	0.028	-3.9	-0.656182	0.00328698
NFKB1	KRT16+KCs	0.99	7.27	2.48	0.0227	-3.71	0.555215	0.0033453
FAM102A	KRT16+KCs	1.29	7.55	3.3	0.00376	-2.05	0.681543	0.00338742
RHOG	KRT16+KCs	0.828	6.9	2.06	0.0538	-4.48	0.72192	0.00342733
PFDN6	KRT16+KCs	1.01	6.62	2.77	0.0122	-3.14	0.626912	0.00342778
MCL1	KRT16+KCs	1.11	8.85	3.05	0.00654	-2.57	0.510339	0.00345715
NDRG4	KRT16+KCs	1.05	5.29	2.41	0.0264	-3.85	0.983963	0.0034919
EIF4A3	KRT16+KCs	0.902	8.27	2.53	0.0203	-3.61	0.803982	0.00351875
DSC1	KRT16+KCs	1.83	9.83	3.39	0.00305	-1.85	1.32336	0.0035218
MYO5A	KRT16+KCs	1.48	6.49	3.07	0.00626	-2.52	0.69141	0.00353814
DDX60	KRT16+KCs	1.45	5.94	3.34	0.00342	-1.96	0.81604	0.00359235
CCND1	KRT16+KCs	-0.929	8.07	-2.52	0.0208	-3.63	-0.926433	0.00361584
HSPD1	KRT16+KCs	1.1	6.97	2.95	0.00813	-2.77	0.711351	0.00364018
SEMA4B	KRT16+KCs	1.21	7.57	2.81	0.0111	-3.06	0.637	0.00369164
EDEM3	KRT16+KCs	1.03	6.54	2.82	0.011	-3.05	0.600169	0.00371306
CHI3L2	KRT16+KCs	0.892	7.52	2.24	0.037	-4.15	1.01551	0.00372266
DBNL	KRT16+KCs	1.13	8.08	2.76	0.0124	-3.16	0.685592	0.00374122
ANKRD9	KRT16+KCs	1.1	6.62	2.89	0.00933	-2.9	0.883848	0.00385318
ADRM1	KRT16+KCs	0.974	8.2	2.44	0.0246	-3.79	0.406511	0.00386611
AMBRA1	KRT16+KCs	0.949	6.2	2.83	0.0106	-3.01	0.818978	0.00389273
NES	KRT16+KCs	0.985	6.78	2.56	0.019	-3.55	0.929062	0.00394925
OGT	KRT16+KCs	-1.02	7.25	-2.84	0.0106	-3.01	-0.539126	0.00404324
PRRG4	KRT16+KCs	0.97	7.73	2.51	0.0214	-3.66	0.674389	0.00409035
UBE2M	KRT16+KCs	1.09	6.22	2.71	0.0138	-3.26	0.655983	0.00412428
PYCARD	KRT16+KCs	1.06	7.42	2.54	0.0197	-3.59	0.621603	0.0042175
PARP9	KRT16+KCs	1.17	6.01	2.45	0.0241	-3.77	0.837262	0.00424905
EMC7	KRT16+KCs	1.44	7.69	3.81	0.00118	-0.952	0.806514	0.00425895
NDUFS6	KRT16+KCs	0.871	7.94	2.14	0.0455	-4.34	0.455428	0.0042976
POLR2L	KRT16+KCs	1.29	8.31	2.99	0.00752	-2.7	0.592937	0.0043535
LPIN3	KRT16+KCs	-1.51	5.99	-4	0.00077	-0.541	-1.24864	0.00437745
CLEC2B	KRT16+KCs	1.29	7.26	2.99	0.00744	-2.69	0.984524	0.00439215
ROBO1	KRT16+KCs	1.51	7.38	3.68	0.00159	-1.23	0.828589	0.00446267
TUBB6	KRT16+KCs	0.785	7.62	2.2	0.0406	-4.23	0.737505	0.00447608
GID8	KRT16+KCs	0.791	8.05	2.34	0.0304	-3.98	0.478442	0.00449893
CD47	KRT16+KCs	0.924	8.7	2.38	0.0278	-3.89	0.657259	0.00452411
TNK2	KRT16+KCs	-1.05	6.87	-3.17	0.00499	-2.31	-0.599656	0.00454191
CMTM4	KRT16+KCs	-1.22	6.11	-2.58	0.0184	-3.52	-0.782961	0.00459534
ZNF32	KRT16+KCs	-1.05	6.29	-2.61	0.0172	-3.46	-0.518182	0.00462244
GALT	KRT16+KCs	-1.14	6.8	-3.23	0.00444	-2.2	-0.820534	0.00464678
ACOT13	KRT16+KCs	1.44	6.32	3.56	0.00209	-1.49	0.7842	0.00466956
ATP10B	KRT16+KCs	0.716	6.6	2.1	0.0493	-4.41	0.759824	0.00468989
ZNF518A	KRT16+KCs	-1.07	6.05	-3.05	0.00659	-2.57	-0.654374	0.00469013
SNU13	KRT16+KCs	0.885	8.31	2.45	0.0239	-3.76	0.33601	0.00473372
PML	KRT16+KCs	1.04	6.13	2.65	0.0156	-3.37	0.73637	0.00473715
WFDC5	KRT16+KCs	1.39	8.07	2.88	0.00946	-2.91	1.07111	0.00490421
PPP1CA	KRT16+KCs	1.04	7.73	2.58	0.0182	-3.51	0.462648	0.00492512
NHP2	KRT16+KCs	1.62	8.54	3.66	0.00166	-1.27	0.707	0.00492792
DNAH17	KRT16+KCs	-2.05	4.3	-3.88	0.000993	-0.784	-1.49286	0.00500708
LAD1	KRT16+KCs	1.48	8.68	3.36	0.00331	-1.92	0.781037	0.00503877
FSCN1	KRT16+KCs	1.05	6.53	2.27	0.0347	-4.09	0.812032	0.00506799
WDR47	KRT16+KCs	1.22	6.26	3.7	0.0015	-1.17	0.855588	0.00513149
DUSP23	KRT16+KCs	1.26	6.41	3.95	0.000849	-0.635	0.939571	0.00518095
GSPT1	KRT16+KCs	1.25	5.82	3.06	0.00637	-2.54	0.713973	0.00521546
ATP11B	KRT16+KCs	1.6	8.39	3.93	0.000886	-0.675	0.819885	0.00525697
CORO2A	KRT16+KCs	1.14	5.89	3.15	0.00525	-2.36	0.843186	0.00527119
APOL2	KRT16+KCs	0.787	6.17	2.11	0.0488	-4.4	0.681779	0.00530566
JUP	KRT16+KCs	1.32	8.96	3.38	0.00315	-1.88	0.624694	0.00533498
EHD1	KRT16+KCs	1.1	6.84	2.9	0.00906	-2.87	0.708503	0.00539574
L3MBTL4	KRT16+KCs	-1.19	5.85	-2.78	0.0119	-3.12	-0.778447	0.00541088
GHITM	KRT16+KCs	1.27	6.97	3.03	0.00686	-2.61	0.694812	0.00554808
PSME4	KRT16+KCs	-1.06	5.44	-3.22	0.0045	-2.22	-0.866981	0.00562498
GOT2	KRT16+KCs	0.818	7.89	2.23	0.0376	-4.17	0.699068	0.00564556
ACTB	KRT16+KCs	0.362	11.6	1.09	0.288	-5.84	0.323533	0.00569757
ETV4	KRT16+KCs	-1.4	5.8	-3.38	0.00313	-1.87	-1.03356	0.00570484
SLC25A39	KRT16+KCs	0.87	8.45	2.56	0.0191	-3.55	0.525958	0.00581683
HK2	KRT16+KCs	0.728	7.19	2.15	0.0447	-4.32	0.785153	0.00583502
TBL3	KRT16+KCs	1.1	6.73	3.03	0.00681	-2.6	0.566446	0.0058801
SERINC2	KRT16+KCs	0.795	6.81	2.2	0.0405	-4.23	0.590375	0.00593448
SLC24A3	KRT16+KCs	0.743	5.94	2.29	0.0333	-4.06	0.580586	0.0059582
APOE	KRT16+KCs	-1.37	9.25	-2.51	0.0213	-3.65	-1.17843	0.00596491
RMND5A	KRT16+KCs	1.2	7.69	2.96	0.0081	-2.77	0.851899	0.0059651
PGAP1	KRT16+KCs	-0.877	5.57	-2.64	0.0161	-3.4	-0.662263	0.00599149
MYO1B	KRT16+KCs	0.918	6.78	2.19	0.0413	-4.25	0.636461	0.00600717
XBP1	KRT16+KCs	0.822	7.99	2.19	0.0415	-4.25	0.651688	0.00605124
RNF149	KRT16+KCs	0.834	8.47	2.45	0.0239	-3.76	0.575899	0.00605528
RABGGTA	KRT16+KCs	0.818	6.82	2.17	0.0425	-4.27	0.62066	0.00606085
P4HA2	KRT16+KCs	-0.86	5.53	-2.58	0.0183	-3.51	-0.699558	0.00607166
RGMB	KRT16+KCs	-0.867	6.52	-2.24	0.0374	-4.16	-0.849698	0.00613435
TMEM63B	KRT16+KCs	1.38	6.72	3.89	0.000991	-0.782	1.11741	0.00617021
TXN2	KRT16+KCs	0.909	6.79	2.22	0.0386	-4.19	0.548827	0.00630533
NINJ1	KRT16+KCs	-1.13	6.24	-2.66	0.0154	-3.36	-0.921993	0.00633093
GNAI3	KRT16+KCs	1.08	8.21	2.67	0.0153	-3.35	0.501736	0.0063596
P2RY2	KRT16+KCs	0.859	6.32	2.5	0.0218	-3.67	0.602441	0.00642447
EXOSC4	KRT16+KCs	0.799	6.28	2.35	0.0295	-3.95	0.640957	0.00647972
ATP6V1B2	KRT16+KCs	0.763	8.15	2.12	0.0469	-4.36	0.418708	0.00649402
UBE2G1	KRT16+KCs	1	7.26	2.59	0.0178	-3.49	0.68429	0.00652087
OSBPL8	KRT16+KCs	1.14	6.89	3.02	0.00702	-2.63	0.843584	0.00653022
NAPA	KRT16+KCs	1.03	8.05	2.67	0.0152	-3.34	0.559415	0.00659217
YBX1	KRT16+KCs	1.03	8.86	2.74	0.013	-3.21	0.537141	0.0066182
DAPK2	KRT16+KCs	-1.36	6.66	-3.59	0.00194	-1.42	-0.970434	0.00664012
AMFR	KRT16+KCs	-1	5.68	-2.83	0.0106	-3.01	-0.629244	0.0066451
ORMDL2	KRT16+KCs	1.07	7.07	2.66	0.0153	-3.35	0.653037	0.00666927
SDR16C5	KRT16+KCs	1.15	7.81	2.71	0.0138	-3.26	0.759343	0.00669124
MX1	KRT16+KCs	1.32	6.4	2.08	0.0508	-4.43	1.29191	0.00671196
PSMA2	KRT16+KCs	0.846	6.78	2.27	0.0351	-4.1	0.505288	0.00674094
ABCA12	KRT16+KCs	0.814	9.45	2.12	0.0469	-4.36	0.572322	0.00679789
GRB2	KRT16+KCs	0.805	6.96	2.24	0.037	-4.15	0.443828	0.00680438
UCHL3	KRT16+KCs	1.01	7.91	2.31	0.0322	-4.03	0.47447	0.0068281
FZD7	KRT16+KCs	-1.94	5.53	-3.79	0.00123	-0.987	-1.3406	0.00683392
PFN1	KRT16+KCs	0.883	10.3	2.43	0.025	-3.8	0.6403	0.00691969
SLC52A1	KRT16+KCs	-1.96	5.28	-3.4	0.00296	-1.82	-1.57718	0.00703448
NSF	KRT16+KCs	0.981	6.71	2.73	0.0133	-3.23	0.531683	0.00711875
KIF21A	KRT16+KCs	-0.747	5.64	-2	0.0605	-4.58	-0.672608	0.00712234
NRBP1	KRT16+KCs	1.33	7.37	2.79	0.0117	-3.11	0.487574	0.00714598
PSMB8	KRT16+KCs	1.11	7.41	2.82	0.0108	-3.04	0.638718	0.00715935
ECHS1	KRT16+KCs	1.11	7.72	2.39	0.0273	-3.88	0.452194	0.00716887
IFNGR1	KRT16+KCs	0.945	8.13	2.65	0.0156	-3.37	0.570466	0.00721749
EPPK1	KRT16+KCs	1.28	8.6	3.26	0.00409	-2.13	0.915677	0.00723649
TXNDC11	KRT16+KCs	1.09	6.07	3.11	0.00579	-2.45	0.544925	0.00730189
XPO5	KRT16+KCs	0.903	6.59	2.62	0.017	-3.45	0.539743	0.00731372
CARD14	KRT16+KCs	0.842	6.61	2.14	0.0452	-4.33	0.699747	0.00744684
ADIPOR2	KRT16+KCs	0.81	6.63	2.2	0.0401	-4.22	0.795652	0.00747583
ERP44	KRT16+KCs	1.19	6.67	2.73	0.0134	-3.23	0.664425	0.00750488
TRIM16	KRT16+KCs	0.676	6.85	1.89	0.0747	-4.76	0.520283	0.00756564
RNF11	KRT16+KCs	0.928	8.71	2.67	0.015	-3.34	0.610123	0.00760106
EIF2S1	KRT16+KCs	0.946	7.96	2.64	0.0161	-3.4	0.557762	0.0076665
CASP14	KRT16+KCs	1.13	8.44	2.72	0.0137	-3.25	0.872143	0.00768187
NDUFAF8	KRT16+KCs	0.953	7.77	2.73	0.0133	-3.22	0.448664	0.00771439
DMKN	KRT16+KCs	1.06	11.9	2.94	0.00839	-2.8	0.791312	0.00772741
TOLLIP	KRT16+KCs	0.949	8.07	2.32	0.0315	-4.01	0.493603	0.00776655
NRBP2	KRT16+KCs	-0.709	6.38	-1.77	0.0926	-4.95	-0.599641	0.00782124
TOMM40	KRT16+KCs	0.966	6.54	2.64	0.016	-3.39	0.63669	0.00783141
GBP6	KRT16+KCs	0.823	6.02	2.06	0.0534	-4.47	0.884752	0.00789123
EPAS1	KRT16+KCs	1.17	7.02	2.93	0.00857	-2.82	0.755755	0.00792476
DACH1	KRT16+KCs	-3	4.39	-3.44	0.00275	-1.75	-1.95972	0.00793175
TRAPPC5	KRT16+KCs	1.03	8.31	2.58	0.0185	-3.53	0.407817	0.00802326
RND3	KRT16+KCs	0.992	6.44	2.3	0.0332	-4.05	0.83797	0.00804555
PPIC	KRT16+KCs	1.05	6.55	2.46	0.0238	-3.76	0.632801	0.00809479
DDX49	KRT16+KCs	1.13	6.67	3.15	0.0052	-2.35	0.672448	0.00811421
TTC22	KRT16+KCs	1.1	6.86	2.77	0.0122	-3.15	0.630827	0.00813108
STARD5	KRT16+KCs	1.06	6.21	2.81	0.0112	-3.07	0.75947	0.00819051
EIF4EBP1	KRT16+KCs	0.825	6.05	2.36	0.0289	-3.93	0.763513	0.0082917
CDCA7L	KRT16+KCs	-0.923	5.55	-2.5	0.0216	-3.67	-0.636589	0.00834094
EIF5	KRT16+KCs	0.763	8.18	2.27	0.0348	-4.1	0.504937	0.00835204
AMMECR1	KRT16+KCs	0.774	5.99	1.95	0.0657	-4.66	0.557868	0.00842832
CDC42EP5	KRT16+KCs	0.907	5.87	2.24	0.0373	-4.16	0.86876	0.0084514
PLA2G3	KRT16+KCs	1.32	5.72	3.11	0.00572	-2.44	0.989424	0.00855365
NUDT8	KRT16+KCs	1.07	6.85	2.57	0.0187	-3.54	0.527724	0.00856738
SAMHD1	KRT16+KCs	0.824	6.02	2.29	0.0334	-4.06	0.458166	0.00857043
MAP7D1	KRT16+KCs	1.07	8.27	3.22	0.00451	-2.22	0.59312	0.0085823
LINS1	KRT16+KCs	1.4	6.16	3.79	0.00122	-0.98	1.026	0.00863147
TOP1MT	KRT16+KCs	-0.987	6.52	-3.06	0.00648	-2.56	-0.602125	0.00866444
GLRX3	KRT16+KCs	1.11	7.26	2.71	0.0137	-3.25	0.689151	0.00867607
UBE2E2	KRT16+KCs	0.987	6.86	2.6	0.0176	-3.48	0.500826	0.00877789
UBE2F	KRT16+KCs	0.657	6.26	1.91	0.0712	-4.72	0.637079	0.00878201
HSPA5	KRT16+KCs	1.01	6.93	2.57	0.0186	-3.53	0.525435	0.00887532
MICALL1	KRT16+KCs	0.89	6.62	2.22	0.0386	-4.19	0.583568	0.00889303
ZFP62	KRT16+KCs	-0.752	6.15	-2.19	0.0411	-4.25	-0.409026	0.00898857
POLDIP2	KRT16+KCs	0.765	7.75	2.38	0.028	-3.9	0.41694	0.00901289
TMX2	KRT16+KCs	1.07	7.95	2.8	0.0114	-3.08	0.640956	0.00903303
AGTRAP	KRT16+KCs	0.793	6.78	2.22	0.0391	-4.2	0.721046	0.00908758
TMPRSS4	KRT16+KCs	0.709	6.06	1.97	0.0633	-4.62	0.816365	0.00910296
GBP1	KRT16+KCs	0.906	6.68	1.82	0.0848	-4.87	0.821696	0.00914363
SSR4	KRT16+KCs	0.834	7.44	2.34	0.03	-3.97	0.479039	0.00914857
KDELR2	KRT16+KCs	0.819	6.69	2.2	0.0406	-4.23	0.537876	0.00931374
CTSC	KRT16+KCs	0.913	7.68	2.18	0.0422	-4.27	0.83158	0.00934134
YKT6	KRT16+KCs	1.11	8.19	2.79	0.0115	-3.09	0.543763	0.00937754
SHB	KRT16+KCs	0.503	7.28	1.4	0.178	-5.48	0.654648	0.00942705
CASP7	KRT16+KCs	0.847	6.54	2.24	0.0375	-4.16	0.643934	0.00944802
GDPD3	KRT16+KCs	0.722	5.91	1.97	0.0633	-4.62	0.750845	0.00949268
OLFM1	KRT16+KCs	1.17	6.16	2.35	0.0296	-3.95	0.996052	0.00954203
REXO2	KRT16+KCs	0.86	8.15	2.53	0.0204	-3.62	0.481052	0.00958789
LCOR	KRT16+KCs	1.67	6.14	4.51	0.000236	0.589	1.47184	0.00964964
OXCT1	KRT16+KCs	0.808	6.8	2.12	0.0469	-4.36	0.477109	0.00972137
ARHGEF9	KRT16+KCs	-1.43	5.61	-3.59	0.00196	-1.43	-0.908684	0.00974207
ATP6V1A	KRT16+KCs	0.867	7.35	2.38	0.0278	-3.89	0.56038	0.00989679
MSRB1	KRT16+KCs	0.763	6.63	1.94	0.0671	-4.67	0.768712	0.00990692
PLIN3	KRT16+KCs	1.25	7.38	2.93	0.00849	-2.81	0.470316	0.0099132
GP1BB	KRT16+KCs	1.06	6.83	2.65	0.0157	-3.38	0.83756	0.00998039
EGR2	KRT16+KCs	-3.03	5.28	-3.86	0.00106	-0.847	-1.75277	0.00998151
TDP2	KRT16+KCs	0.79	6.84	2.18	0.0422	-4.27	0.712954	0.0100005
ATP13A4	KRT16+KCs	1.19	7.02	3.32	0.00363	-2.01	0.971814	0.0100181
QPCT	KRT16+KCs	1.12	6.17	2.59	0.0181	-3.5	0.831583	0.0101025
RALGAPA2	KRT16+KCs	0.937	6.25	2.56	0.019	-3.55	0.732584	0.0101257
TAF10	KRT16+KCs	0.688	8.08	1.93	0.0689	-4.7	0.391057	0.010207
SERPINB6	KRT16+KCs	0.828	6.19	1.87	0.0768	-4.79	0.421831	0.0102207
SAPCD2	KRT16+KCs	-1.53	5.73	-3.57	0.00203	-1.46	-1.04177	0.0102641
LY6G5B	KRT16+KCs	-1.03	6.33	-2.43	0.025	-3.8	-0.574487	0.0102791
S100A16	KRT16+KCs	0.796	11.4	2.29	0.0337	-4.07	0.541528	0.0102792
ZBTB22	KRT16+KCs	-0.549	5.45	-1.58	0.131	-5.24	-0.594061	0.0103182
ADIPOR1	KRT16+KCs	0.853	8.27	2.42	0.0255	-3.82	0.582466	0.0103244
B2M	KRT16+KCs	1.22	8.94	3.1	0.00583	-2.46	0.578205	0.0103581
CEP44	KRT16+KCs	-0.874	6.04	-2.32	0.0315	-4.01	-0.50915	0.0104076
DUSP7	KRT16+KCs	1.02	9.21	2.53	0.0204	-3.62	0.76921	0.0105166
ASMTL	KRT16+KCs	-0.825	5.93	-2.35	0.0295	-3.95	-0.641588	0.0105764
COX16	KRT16+KCs	0.887	7.14	2.24	0.0369	-4.15	0.445283	0.0106189
ARPC5L	KRT16+KCs	0.981	7.93	2.5	0.0219	-3.68	0.567433	0.0106272
TMPRSS13	KRT16+KCs	0.926	7.16	2.77	0.0123	-3.15	0.610044	0.0106274
CSTB	KRT16+KCs	0.767	7.59	1.96	0.0649	-4.64	0.800734	0.0106474
LSM7	KRT16+KCs	1.21	6.94	2.89	0.00934	-2.9	0.563594	0.0106934
FGFBP1	KRT16+KCs	0.747	6.82	1.93	0.068	-4.68	0.816841	0.0107241
KRT2	KRT16+KCs	2.49	8.7	3.88	0.00101	-0.8	1.36141	0.0107388
RRM1	KRT16+KCs	0.983	6.7	2.71	0.0139	-3.27	0.554812	0.0107649
ABCF2	KRT16+KCs	0.959	6.47	2.58	0.0184	-3.52	0.593928	0.010825
ATP1B1	KRT16+KCs	0.747	7.18	2.02	0.0575	-4.54	0.799025	0.0108338
CSK	KRT16+KCs	0.61	6.83	1.79	0.0894	-4.92	0.540865	0.0110253
SUSD2	KRT16+KCs	-1.19	5.38	-2.04	0.0556	-4.51	-0.727021	0.0111578
RNF187	KRT16+KCs	0.97	8.47	2.63	0.0166	-3.42	0.565235	0.0111784
CCND3	KRT16+KCs	0.941	6.71	2.72	0.0136	-3.24	0.565866	0.0112189
LYAR	KRT16+KCs	0.921	5.85	2.17	0.0431	-4.29	0.701137	0.0114122
TAF13	KRT16+KCs	1.47	7.25	3.75	0.00135	-1.07	1.12623	0.0114133
SLMAP	KRT16+KCs	1.01	7.11	2.7	0.0141	-3.28	0.411504	0.011641
PSMD6	KRT16+KCs	0.829	7.86	2.07	0.0525	-4.46	0.49027	0.0117072
ME1	KRT16+KCs	0.798	8.26	1.98	0.0629	-4.62	0.640964	0.0118297
MBOAT2	KRT16+KCs	1	7.65	2.57	0.0187	-3.54	0.785236	0.0118871
NUS1	KRT16+KCs	0.917	7.45	2.33	0.0311	-4	0.536246	0.0120042
DCTD	KRT16+KCs	0.863	7.2	2.08	0.051	-4.44	0.454077	0.0120949
XPOT	KRT16+KCs	0.915	6.38	2.52	0.021	-3.64	0.509289	0.0122202
ATP6V0D1	KRT16+KCs	0.747	8.23	2.1	0.0492	-4.4	0.550256	0.0122288
RALGPS2	KRT16+KCs	1.12	7.64	2.43	0.0251	-3.8	0.548297	0.012319
RSU1	KRT16+KCs	0.876	6.59	2.15	0.0449	-4.32	0.483834	0.0123746
ALOX15B	KRT16+KCs	0.905	6.43	1.81	0.0857	-4.88	0.884246	0.012474
PON2	KRT16+KCs	0.829	8.51	2.17	0.0425	-4.27	0.590064	0.0124809
MPHOSPH10	KRT16+KCs	1.31	6.59	3.03	0.00688	-2.61	0.527859	0.0127979
MT-ND4L	KRT16+KCs	0.992	10.4	2.85	0.0103	-2.99	0.612199	0.0128338
PRCC	KRT16+KCs	0.977	7.03	2.42	0.0256	-3.82	0.502385	0.0128422
CHCHD2	KRT16+KCs	0.985	8.4	2.38	0.0278	-3.89	0.556716	0.0128837
ZDHHC13	KRT16+KCs	1.35	7.18	4.02	0.000723	-0.481	1.14063	0.0129855
TMPRSS11D	KRT16+KCs	0.942	5.62	1.56	0.135	-5.26	1.19999	0.0129933
CALR	KRT16+KCs	0.883	7.7	1.84	0.0817	-4.84	0.597047	0.0131066
UBE3C	KRT16+KCs	1.1	8	2.46	0.0235	-3.74	0.481853	0.01315
PPIL1	KRT16+KCs	0.71	6.52	1.89	0.0745	-4.76	0.62757	0.0132594
NF1	KRT16+KCs	-0.765	5.86	-2.19	0.041	-4.24	-0.455083	0.0132724
CCT2	KRT16+KCs	0.724	6.58	1.86	0.0788	-4.81	0.552868	0.0133773
CLEC7A	KRT16+KCs	0.649	6.53	1.82	0.0848	-4.87	0.757435	0.0134995
IRF7	KRT16+KCs	0.773	5.38	1.64	0.117	-5.15	0.968035	0.0136405
SNRPB	KRT16+KCs	0.879	8.02	2.4	0.027	-3.87	0.524793	0.0136979
MIF	KRT16+KCs	0.808	8.39	2.12	0.0474	-4.37	0.466268	0.0137306
TPM4	KRT16+KCs	0.748	8.46	1.87	0.0763	-4.78	0.408416	0.0137625
ZNF562	KRT16+KCs	0.615	6.18	1.76	0.095	-4.97	0.557201	0.0139509
TRIM7	KRT16+KCs	1.1	6.61	2.9	0.00909	-2.87	0.814935	0.0141543
COX7B	KRT16+KCs	0.844	6.85	2.18	0.0424	-4.27	0.537884	0.0142072
PSME1	KRT16+KCs	0.91	8.62	2.42	0.0255	-3.82	0.543728	0.0143724
TSTA3	KRT16+KCs	1.02	8.29	2.42	0.0256	-3.82	0.652885	0.014384
FOXQ1	KRT16+KCs	-0.709	6.09	-1.89	0.0745	-4.76	-0.71788	0.0143998
PDIA3	KRT16+KCs	1	7.33	2.47	0.0229	-3.72	0.482326	0.014424
ALDH5A1	KRT16+KCs	0.709	6.24	1.58	0.13	-5.23	0.609987	0.0144381
TRABD	KRT16+KCs	0.84	7.61	2.26	0.0359	-4.13	0.501897	0.0144403
NSG1	KRT16+KCs	1.9	7.77	4.65	0.000174	0.881	1.48805	0.0145686
TRIM35	KRT16+KCs	-0.517	6.29	-1.47	0.157	-5.38	-0.606661	0.0145893
S100A14	KRT16+KCs	0.818	10.2	2.39	0.0272	-3.88	0.547186	0.0146442
C14orf119	KRT16+KCs	0.808	6.8	2.37	0.0285	-3.92	0.509334	0.0146894
TSFM	KRT16+KCs	0.748	6.53	2.4	0.0269	-3.87	0.50064	0.0147702
TTC39B	KRT16+KCs	1.04	7.44	2.56	0.0192	-3.56	0.592207	0.0148682
CLIC3	KRT16+KCs	0.891	8.04	2.32	0.0318	-4.02	0.719645	0.0149156
OCRL	KRT16+KCs	-0.879	6.1	-2.2	0.0402	-4.22	-0.567607	0.0149355
C1orf122	KRT16+KCs	0.728	6.59	2.01	0.0585	-4.55	0.589142	0.014969
ELOVL1	KRT16+KCs	1.61	8.23	4.34	0.000347	0.22	1.12489	0.015007
ADI1	KRT16+KCs	0.924	7.61	2.55	0.0195	-3.57	0.557536	0.0150735
CPEB4	KRT16+KCs	0.83	6.8	2.13	0.046	-4.34	0.602687	0.015112
NAPRT	KRT16+KCs	0.898	7.38	2.33	0.0309	-3.99	0.582041	0.0151262
DDX60L	KRT16+KCs	0.782	5.39	1.82	0.085	-4.88	0.757787	0.0151775
ABHD17C	KRT16+KCs	0.717	6.93	1.73	0.0991	-5	0.671044	0.0152958
H2AFY	KRT16+KCs	0.8	7.32	2.21	0.0398	-4.22	0.543109	0.0153212
GLRX	KRT16+KCs	0.926	5.69	2.55	0.0197	-3.58	0.573275	0.0153619
EHBP1L1	KRT16+KCs	0.946	8.62	2.22	0.0389	-4.2	0.413868	0.0153771
SH3BGRL3	KRT16+KCs	0.309	10.4	0.904	0.377	-6.02	0.466485	0.0154171
C12orf29	KRT16+KCs	1.07	6.61	3.11	0.00581	-2.46	0.689335	0.0154465
PCSK6	KRT16+KCs	0.869	6.39	1.99	0.0616	-4.6	0.73789	0.0154645
IDH3A	KRT16+KCs	0.729	6.86	1.91	0.0719	-4.73	0.699313	0.0154901
TAP2	KRT16+KCs	0.803	7.49	2.01	0.0585	-4.55	0.521288	0.0156116
RAB35	KRT16+KCs	0.81	7.54	2.2	0.0404	-4.23	0.502352	0.0156933
DCAF7	KRT16+KCs	0.822	6.56	2.47	0.0233	-3.74	0.452431	0.0157734
TOP1	KRT16+KCs	0.69	7.47	2.05	0.0548	-4.5	0.395485	0.0158134
ADAMTS15	KRT16+KCs	-2.7	5.13	-3.7	0.0015	-1.18	-1.68153	0.015864
PDCD4	KRT16+KCs	-1.05	8.82	-2.59	0.0178	-3.49	-0.599447	0.0158723
PRDX1	KRT16+KCs	0.727	7.34	1.79	0.0887	-4.91	0.430039	0.0160123
TMED3	KRT16+KCs	0.966	7.68	2.76	0.0126	-3.17	0.489573	0.0160737
HGS	KRT16+KCs	0.731	5.85	1.94	0.0675	-4.68	0.548972	0.0163894
PSMD11	KRT16+KCs	0.746	6.74	1.88	0.0753	-4.77	0.535027	0.0165064
SUCLG1	KRT16+KCs	0.804	7.59	2.06	0.0534	-4.47	0.429666	0.0165112
CFL1	KRT16+KCs	0.727	9.76	2.02	0.058	-4.55	0.484425	0.0165226
VDAC1	KRT16+KCs	0.698	7.95	1.92	0.0696	-4.71	0.473271	0.0165562
TMEM208	KRT16+KCs	0.734	6.75	2.14	0.0455	-4.33	0.432627	0.0165611
DNASE1L3	KRT16+KCs	1.14	5.93	1.87	0.0773	-4.79	0.841554	0.0166064
CYP3A5	KRT16+KCs	-0.598	5.45	-1.46	0.16	-5.4	-0.565631	0.016658
CALML5	KRT16+KCs	0.907	10.9	2.19	0.0413	-4.25	0.755865	0.0167156
OS9	KRT16+KCs	0.957	7.99	2.85	0.0102	-2.98	0.364804	0.0167183
LANCL1	KRT16+KCs	-0.864	7.13	-2.31	0.0326	-4.04	-0.621637	0.0168486
CDC42SE1	KRT16+KCs	0.786	8.1	2.27	0.0348	-4.1	0.456648	0.0169663
RBM47	KRT16+KCs	0.958	6.24	2.02	0.0571	-4.53	0.679173	0.0169867
RAB25	KRT16+KCs	0.708	9.55	2.04	0.0557	-4.51	0.438363	0.0170715
VAPA	KRT16+KCs	1.08	7.16	2.84	0.0105	-3	0.495881	0.0171103
CLDN1	KRT16+KCs	-0.733	9.38	-1.8	0.0869	-4.89	-0.734608	0.0171174
RPF2	KRT16+KCs	0.957	6.73	2.33	0.0309	-3.99	0.586074	0.0171788
CENPX	KRT16+KCs	1.17	6	3.11	0.00573	-2.44	0.659372	0.0172283
CHIC2	KRT16+KCs	0.959	6.92	2.83	0.0107	-3.03	0.573573	0.017345
ZYX	KRT16+KCs	0.685	6.97	1.86	0.0789	-4.81	0.379028	0.0174819
SVIL	KRT16+KCs	-1.32	6.46	-3.81	0.00117	-0.936	-1.13801	0.0175202
LEPROT	KRT16+KCs	1.28	5.87	3.69	0.00156	-1.22	0.955497	0.0176421
ZMPSTE24	KRT16+KCs	0.875	7.09	2.14	0.0456	-4.34	0.410946	0.0176709
EIF3J	KRT16+KCs	0.885	7.52	2.25	0.0364	-4.14	0.431547	0.0176904
TMEM45A	KRT16+KCs	0.563	11.2	1.48	0.156	-5.38	0.640228	0.0176944
COL17A1	KRT16+KCs	0.815	9.08	2.35	0.0295	-3.95	0.689837	0.0177329
DFFA	KRT16+KCs	1.11	6.2	2.8	0.0114	-3.08	0.545978	0.0178097
SLC16A7	KRT16+KCs	-0.812	5.79	-2.26	0.0356	-4.12	-0.415841	0.0178784
ENSA	KRT16+KCs	0.803	7.58	2.45	0.0241	-3.77	0.408273	0.0179018
CASP4	KRT16+KCs	0.901	8.02	2.22	0.0389	-4.2	0.628429	0.0179465
AZI2	KRT16+KCs	0.897	6.8	2.72	0.0135	-3.24	0.492333	0.0179916
SYPL1	KRT16+KCs	-1.11	5.81	-3.08	0.0061	-2.5	-0.726729	0.0181857
ERCC6L2	KRT16+KCs	-0.872	6.21	-2.24	0.0374	-4.16	-0.465387	0.0181931
TTYH3	KRT16+KCs	-1.19	6.06	-3.3	0.00375	-2.04	-0.821293	0.0182143
NAGK	KRT16+KCs	0.783	7.9	2.14	0.0455	-4.33	0.411437	0.0182222
HSF4	KRT16+KCs	-0.595	5.33	-1.4	0.178	-5.48	-0.660142	0.0182617
PRKAG1	KRT16+KCs	0.672	6.62	1.78	0.0903	-4.93	0.460619	0.0182806
GNL3	KRT16+KCs	0.95	8.64	2.49	0.0221	-3.69	0.493755	0.0182898
TNFRSF21	KRT16+KCs	0.722	6.32	1.63	0.12	-5.16	0.800124	0.0185173
TXNDC5	KRT16+KCs	0.857	7.8	1.99	0.0616	-4.6	0.663356	0.0185376
PTK2	KRT16+KCs	-0.926	6.18	-2.66	0.0155	-3.36	-0.492233	0.018606
GYS1	KRT16+KCs	0.749	6.51	1.85	0.0796	-4.82	0.544615	0.0186073
DCAF16	KRT16+KCs	-0.681	6.77	-1.88	0.0748	-4.77	-0.51086	0.0186144
NME1	KRT16+KCs	1.08	7.4	2.69	0.0144	-3.29	0.623095	0.0187381
NSFL1C	KRT16+KCs	1.35	7.29	3.51	0.00234	-1.6	0.806709	0.018783
TMEM165	KRT16+KCs	0.755	6.36	1.84	0.0811	-4.84	0.550093	0.018833
CCT6A	KRT16+KCs	0.459	8.19	1.27	0.218	-5.64	0.378862	0.018843
TOMM22	KRT16+KCs	1.2	7.14	2.88	0.00956	-2.92	0.593296	0.0188794
POR	KRT16+KCs	0.456	6.77	1.23	0.233	-5.68	0.580814	0.0190422
APEH	KRT16+KCs	0.555	7.27	1.54	0.139	-5.29	0.413833	0.0191258
SQLE	KRT16+KCs	0.799	7.62	2.2	0.0407	-4.24	0.487316	0.0192603
S100A2	KRT16+KCs	0.712	11.5	1.68	0.109	-5.08	0.758919	0.0193685
EPB41L4B	KRT16+KCs	-0.561	6.41	-1.46	0.161	-5.4	-0.64612	0.019399
TMED2	KRT16+KCs	0.796	7.1	2.04	0.0552	-4.5	0.36506	0.0194163
TC2N	KRT16+KCs	0.834	6.76	2.02	0.0579	-4.55	0.652339	0.0194529
COPS9	KRT16+KCs	0.899	6.84	2.71	0.0137	-3.25	0.531699	0.0194703
TPPP3	KRT16+KCs	1.31	7.74	2.82	0.011	-3.05	0.85777	0.0195726
SLC22A3	KRT16+KCs	0.816	5.85	2.03	0.0565	-4.52	0.524863	0.019621
OSMR	KRT16+KCs	0.647	6.07	1.4	0.176	-5.47	0.536957	0.0196233
PPM1G	KRT16+KCs	0.791	6.95	2.06	0.0534	-4.48	0.497151	0.0196425
LDLR	KRT16+KCs	0.506	7.57	1.27	0.221	-5.65	0.525689	0.0196914
RNF141	KRT16+KCs	1.38	7.93	3.66	0.00165	-1.26	0.729902	0.0198328
TNFRSF1A	KRT16+KCs	0.661	8.45	1.76	0.095	-4.97	0.388451	0.0199624
ESRP1	KRT16+KCs	1.33	8.64	3.23	0.00434	-2.18	0.513939	0.020053
SHISA5	KRT16+KCs	0.595	6.06	1.68	0.109	-5.09	0.478642	0.0201069
COPG1	KRT16+KCs	0.751	7.6	1.93	0.0687	-4.69	0.320535	0.0201599
MT-CO2	KRT16+KCs	0.861	11.4	2.29	0.0339	-4.07	0.510997	0.0203725
ZBTB7A	KRT16+KCs	0.939	8.79	2.67	0.015	-3.33	0.370976	0.0204026
SLC25A36	KRT16+KCs	-1.23	6.13	-3.06	0.00641	-2.55	-0.512216	0.0204186
DEGS2	KRT16+KCs	0.961	6.67	2.27	0.0346	-4.09	0.783513	0.0204191
NDUFB2	KRT16+KCs	0.968	7.82	2.6	0.0174	-3.47	0.462562	0.0204571
SOX7	KRT16+KCs	0.628	7.01	1.56	0.135	-5.26	0.738436	0.020533
SEC23B	KRT16+KCs	0.546	6.85	1.54	0.139	-5.29	0.479882	0.0205365
CBFA2T2	KRT16+KCs	-0.736	6.2	-2.1	0.0494	-4.41	-0.441676	0.0205894
RNF10	KRT16+KCs	0.525	7.94	1.66	0.113	-5.11	0.375101	0.0206158
SFMBT1	KRT16+KCs	-1.17	5.75	-3.01	0.00714	-2.65	-0.703945	0.0206345
ELOA	KRT16+KCs	0.731	6.68	2.01	0.0586	-4.56	0.349279	0.020688
WSB2	KRT16+KCs	0.802	7.46	2.23	0.0379	-4.17	0.469336	0.0207737
SURF4	KRT16+KCs	0.459	7.38	1.42	0.173	-5.46	0.382522	0.0208126
TSNARE1	KRT16+KCs	-0.672	5.48	-1.64	0.118	-5.15	-0.519925	0.0208516
ZNF658	KRT16+KCs	-0.571	5.06	-1.65	0.115	-5.13	-0.546496	0.020909
RAB7A	KRT16+KCs	0.816	7.31	2.2	0.0403	-4.23	0.518253	0.0209614
XAF1	KRT16+KCs	0.695	6.15	1.46	0.161	-5.4	0.719752	0.0209954
LGMN	KRT16+KCs	0.506	6.67	1.38	0.185	-5.51	0.477076	0.021026
SCFD1	KRT16+KCs	1.07	6.8	2.67	0.0152	-3.34	0.488586	0.0211238
AP1B1	KRT16+KCs	1.18	8.01	2.58	0.0182	-3.51	0.56824	0.0211739
ARHGDIB	KRT16+KCs	0.73	6.58	1.71	0.104	-5.04	0.472562	0.0212191
TMEM175	KRT16+KCs	-0.75	6.2	-2.07	0.0518	-4.45	-0.513109	0.0212503
NANS	KRT16+KCs	0.597	5.74	1.44	0.165	-5.42	0.547795	0.0212661
CAMK2D	KRT16+KCs	-0.611	5.97	-1.87	0.077	-4.79	-0.390545	0.0216
APEX2	KRT16+KCs	0.669	6.61	1.79	0.0898	-4.92	0.493475	0.0216136
KCTD5	KRT16+KCs	0.556	6.42	1.47	0.158	-5.39	0.460349	0.0216334
WDR45B	KRT16+KCs	0.867	7.13	1.99	0.0607	-4.59	0.369299	0.0218347
TNFAIP1	KRT16+KCs	0.808	6.98	1.95	0.0657	-4.66	0.478219	0.021939
UBE2D3	KRT16+KCs	0.82	8.34	2.18	0.0422	-4.27	0.488217	0.0219427
RNF168	KRT16+KCs	0.997	6.71	2.61	0.0171	-3.45	0.520003	0.0219851
ENTPD7	KRT16+KCs	0.592	6.81	1.74	0.0979	-4.99	0.525503	0.0220641
SORT1	KRT16+KCs	0.733	7.12	2	0.0604	-4.58	0.621916	0.0221792
LRIG3	KRT16+KCs	-0.449	7	-1.09	0.29	-5.84	-0.48236	0.022204
DDI2	KRT16+KCs	1.09	6.46	3.04	0.0067	-2.59	0.609979	0.0222126
ESRRA	KRT16+KCs	0.884	6.63	2.17	0.0433	-4.29	0.501855	0.0224795
BICDL2	KRT16+KCs	0.964	6.93	2.2	0.0405	-4.23	0.618386	0.0225298
PIGQ	KRT16+KCs	-0.652	6.16	-1.94	0.0671	-4.67	-0.492433	0.0226885
NR2F6	KRT16+KCs	0.723	7.17	1.98	0.0624	-4.61	0.486697	0.0230153
PSMD3	KRT16+KCs	0.722	8.35	2.09	0.05	-4.42	0.414795	0.0230348
CTSB	KRT16+KCs	0.29	9.67	0.826	0.419	-6.09	0.528901	0.0231954
MSN	KRT16+KCs	0.709	8.11	1.71	0.104	-5.05	0.434737	0.0232235
PARP14	KRT16+KCs	0.753	6.02	1.62	0.121	-5.17	0.603387	0.0232536
GTF2H4	KRT16+KCs	-1.26	5.54	-3.56	0.00209	-1.49	-0.9239	0.0233922
CEBPD	KRT16+KCs	0.393	8.32	1.05	0.309	-5.89	0.447092	0.0235533
DSG1	KRT16+KCs	1.01	11.5	2.71	0.0139	-3.26	0.661611	0.0238102
CLTA	KRT16+KCs	0.743	7.55	2.09	0.0506	-4.43	0.411178	0.0239766
EIF4E3	KRT16+KCs	-0.715	6.62	-1.93	0.0681	-4.69	-0.522855	0.0239946
NDEL1	KRT16+KCs	1.47	7.15	3.29	0.00381	-2.06	0.935825	0.0242081
PEX1	KRT16+KCs	-0.599	5.86	-1.39	0.18	-5.49	-0.531159	0.0243662
PREP	KRT16+KCs	0.956	7.03	2.49	0.022	-3.68	0.486962	0.0243807
SAMD1	KRT16+KCs	1.32	6.81	3.48	0.00248	-1.65	0.834169	0.0244025
BZW1	KRT16+KCs	0.866	6.31	2.47	0.023	-3.72	0.604698	0.024472
DOT1L	KRT16+KCs	0.88	7.19	2.44	0.0246	-3.79	0.514183	0.0245
KRT79	KRT16+KCs	-3.59	5.69	-3.21	0.00461	-2.24	-1.8049	0.0245177
C11orf49	KRT16+KCs	-0.467	5.76	-1.4	0.177	-5.48	-0.517643	0.0245188
ENDOU	KRT16+KCs	0.841	7.16	2.46	0.0238	-3.76	0.550345	0.0245536
FXYD3	KRT16+KCs	0.986	9.04	2.64	0.0162	-3.41	0.771018	0.0246086
SLC25A11	KRT16+KCs	0.724	7.92	2.05	0.0542	-4.49	0.391548	0.0246331
ARPIN	KRT16+KCs	1.24	6.53	3.21	0.00461	-2.24	0.639308	0.0246561
PLA2G4F	KRT16+KCs	1.33	8.2	2.8	0.0115	-3.09	0.837232	0.0247253
TAB3	KRT16+KCs	0.991	5.96	2.54	0.0197	-3.59	0.642573	0.0247991
ARPC3	KRT16+KCs	0.455	6.91	1.32	0.204	-5.58	0.445721	0.0249387
EVL	KRT16+KCs	1.3	7.35	3.1	0.00593	-2.47	0.564234	0.0249596
SERP1	KRT16+KCs	0.951	7.05	2.65	0.0156	-3.37	0.47975	0.0249647
ETS2	KRT16+KCs	1.55	7.68	3.77	0.00129	-1.04	0.892451	0.0250674
IFNGR2	KRT16+KCs	0.55	6.75	1.63	0.121	-5.17	0.401501	0.0251057
RAET1E	KRT16+KCs	0.929	6.12	2.56	0.019	-3.55	0.569835	0.0253298
EXTL3	KRT16+KCs	0.955	5.89	2.76	0.0124	-3.16	0.551004	0.0253647
IRS2	KRT16+KCs	-0.457	5.85	-1.18	0.252	-5.74	-0.611735	0.0253989
ADAR	KRT16+KCs	0.575	8.52	1.73	0.0995	-5.01	0.406458	0.025529
TRIM8	KRT16+KCs	-1.25	6.43	-3.16	0.00517	-2.35	-0.554086	0.0255831
SLC25A25	KRT16+KCs	0.933	6.69	1.7	0.105	-5.06	0.486459	0.0257608
ATP6V1D	KRT16+KCs	0.82	6.91	1.92	0.0699	-4.71	0.468134	0.0258475
ATP2A2	KRT16+KCs	0.74	7.91	1.85	0.0797	-4.82	0.464531	0.0259113
TM9SF4	KRT16+KCs	1.12	6.74	3.11	0.00578	-2.45	0.588775	0.0259353
ELL2	KRT16+KCs	0.643	7.72	1.76	0.0941	-4.96	0.45073	0.0259498
CDKN1A	KRT16+KCs	0.637	8.17	1.97	0.0639	-4.63	0.497306	0.0259951
SLC10A6	KRT16+KCs	1.3	6.85	3.56	0.0021	-1.5	1.01697	0.0260202
LGR4	KRT16+KCs	-0.736	6.89	-1.63	0.119	-5.16	-0.561416	0.0260277
MAEA	KRT16+KCs	1.07	7.39	2.79	0.0116	-3.1	0.49386	0.0260643
NDUFA2	KRT16+KCs	0.973	6.94	2.24	0.0368	-4.15	0.478487	0.0263944
STAT6	KRT16+KCs	0.776	7.44	2.28	0.0346	-4.09	0.464654	0.0265148
H3F3A	KRT16+KCs	0.27	9.14	0.658	0.518	-6.21	0.272739	0.0265868
GRINA	KRT16+KCs	0.888	7.57	2.61	0.0172	-3.46	0.462308	0.0266096
ACAD9	KRT16+KCs	1.11	7.19	2.96	0.00804	-2.76	0.67876	0.0266459
PSMD13	KRT16+KCs	0.461	8.03	1.38	0.183	-5.5	0.306824	0.0267086
VAMP8	KRT16+KCs	0.525	7.78	1.53	0.143	-5.31	0.323778	0.0267908
CWH43	KRT16+KCs	0.688	7.52	1.98	0.0622	-4.61	0.445126	0.0268067
ABCB6	KRT16+KCs	0.582	6.01	1.6	0.126	-5.2	0.489204	0.026851
CRELD2	KRT16+KCs	0.395	6.77	1.18	0.251	-5.74	0.372444	0.0270817
CCDC167	KRT16+KCs	0.626	5.93	1.7	0.105	-5.05	0.530309	0.0271751
AADAC	KRT16+KCs	-1.39	4.56	-3.28	0.00396	-2.09	-1.13788	0.0271966
NSDHL	KRT16+KCs	0.613	6.91	1.54	0.139	-5.28	0.443863	0.0274747
NARS	KRT16+KCs	0.678	7.42	1.96	0.065	-4.65	0.319823	0.0275074
PIK3C2G	KRT16+KCs	-0.493	6.27	-1.29	0.211	-5.61	-0.440301	0.0276724
CARD17	KRT16+KCs	-1.46	4.99	-3.29	0.00382	-2.06	-1.02553	0.0276777
TFG	KRT16+KCs	0.63	6.8	1.81	0.086	-4.89	0.399343	0.0276865
APPL2	KRT16+KCs	-0.92	7.12	-2.61	0.017	-3.45	-0.501737	0.0277614
STARD10	KRT16+KCs	1.22	7.54	3.43	0.00277	-1.76	0.74585	0.0277975
AGFG2	KRT16+KCs	-0.677	5.25	-1.69	0.106	-5.06	-0.549125	0.0278114
EFNB2	KRT16+KCs	-1	5.6	-1.72	0.102	-5.03	-0.698307	0.0278311
COLGALT1	KRT16+KCs	0.759	6.82	1.82	0.0849	-4.87	0.345726	0.0278985
SRPK1	KRT16+KCs	0.744	6.71	2.01	0.0585	-4.56	0.555294	0.0279551
NDUFAB1	KRT16+KCs	0.61	7.99	1.59	0.129	-5.22	0.430791	0.0279713
FARSA	KRT16+KCs	1.2	7.08	2.33	0.0312	-4	0.664852	0.0280367
ERO1A	KRT16+KCs	0.564	7.48	1.48	0.155	-5.37	0.55727	0.0280398
SESN1	KRT16+KCs	-0.513	6.56	-1.32	0.204	-5.58	-0.364317	0.0280901
DPH7	KRT16+KCs	-0.907	6.06	-2.28	0.0341	-4.08	-0.446456	0.028161
RANBP9	KRT16+KCs	0.89	7.54	2.28	0.0345	-4.09	0.571365	0.0282312
CTSL	KRT16+KCs	0.712	6.09	1.53	0.143	-5.31	0.608136	0.0282452
GPALPP1	KRT16+KCs	-0.558	5.47	-1.43	0.168	-5.44	-0.454515	0.0282526
TTLL12	KRT16+KCs	0.696	6.99	1.7	0.105	-5.06	0.506404	0.0283018
CCND2	KRT16+KCs	0.606	6.03	1.51	0.148	-5.34	0.460442	0.028388
PNPO	KRT16+KCs	0.639	6.12	1.81	0.0857	-4.88	0.520066	0.028448
DAZAP1	KRT16+KCs	1.16	7.6	2.49	0.0221	-3.69	0.550902	0.0285212
CCNC	KRT16+KCs	0.492	7.52	1.32	0.201	-5.57	0.281012	0.0286683
SYK	KRT16+KCs	0.516	6.29	1.54	0.14	-5.29	0.505945	0.0286789
COPS2	KRT16+KCs	1.05	7.72	2.44	0.0246	-3.79	0.503625	0.0286844
HMCES	KRT16+KCs	0.56	5.4	1.59	0.127	-5.21	0.445541	0.02919
DMAC2L	KRT16+KCs	1.21	6.16	3.48	0.00247	-1.65	0.639372	0.0292445
RABAC1	KRT16+KCs	1.02	6.87	2.49	0.0224	-3.7	0.49321	0.0292923
TSR1	KRT16+KCs	0.891	6.62	2.24	0.0369	-4.15	0.51215	0.0294757
ARL8A	KRT16+KCs	-0.61	5.89	-1.63	0.12	-5.16	-0.463748	0.0295019
UBE2D2	KRT16+KCs	0.516	6.92	1.41	0.174	-5.46	0.378002	0.0295485
COX6B1	KRT16+KCs	0.721	5.98	1.98	0.0624	-4.61	0.461445	0.0296002
SELENOO	KRT16+KCs	1.02	6.26	2.84	0.0105	-3	0.594499	0.0296276
MAP2K3	KRT16+KCs	0.763	6.86	1.82	0.0843	-4.87	0.655558	0.0297151
NDUFC1	KRT16+KCs	0.786	7.6	2.23	0.0379	-4.17	0.427653	0.0297747
TMEM19	KRT16+KCs	1.1	6.5	2.63	0.0164	-3.42	0.560586	0.0298564
ACAT2	KRT16+KCs	0.872	6.97	2.22	0.0386	-4.19	0.442377	0.0298603
STMP1	KRT16+KCs	0.424	7.49	1.17	0.257	-5.76	0.387934	0.0301781
CLPTM1	KRT16+KCs	0.571	8.02	1.64	0.118	-5.15	0.42172	0.0303091
SFXN1	KRT16+KCs	0.494	6.76	1.4	0.177	-5.48	0.511701	0.0303731
SNRNP40	KRT16+KCs	0.871	6.49	2.13	0.0461	-4.35	0.458353	0.0305765
MYSM1	KRT16+KCs	-0.706	6.39	-1.86	0.0782	-4.8	-0.434608	0.0308296
ATG14	KRT16+KCs	-0.736	6.28	-2.15	0.0446	-4.32	-0.372225	0.0308794
DNAJC4	KRT16+KCs	-1.02	6.49	-2.61	0.0171	-3.45	-0.510962	0.0308806
METAP2	KRT16+KCs	0.596	7.49	1.61	0.124	-5.19	0.31198	0.0312122
TBC1D5	KRT16+KCs	-0.676	6.69	-1.83	0.0822	-4.85	-0.409207	0.0313485
MALL	KRT16+KCs	0.82	6.07	2.46	0.0235	-3.74	0.585944	0.0314172
PMVK	KRT16+KCs	1.01	6.4	2.47	0.0233	-3.74	0.530435	0.0314884
CXCL16	KRT16+KCs	0.47	7.42	1.35	0.193	-5.54	0.429728	0.0315237
KLF3	KRT16+KCs	1.43	7.48	3.29	0.00384	-2.07	0.72912	0.0315601
DNAJB1	KRT16+KCs	0.266	8.09	0.758	0.458	-6.14	0.410233	0.0316379
NADK	KRT16+KCs	0.801	5.82	2.03	0.057	-4.53	0.475141	0.0319011
FANCA	KRT16+KCs	-0.908	5.67	-2.46	0.0234	-3.74	-0.653237	0.0319176
CEBPB	KRT16+KCs	0.463	8.87	1.19	0.25	-5.74	0.459509	0.0321692
RBBP6	KRT16+KCs	1.12	6.09	3.16	0.00516	-2.34	0.676676	0.0322051
GSTP1	KRT16+KCs	0.695	9.93	1.63	0.12	-5.16	0.455257	0.0322156
SQOR	KRT16+KCs	0.496	7.3	1.32	0.202	-5.58	0.419668	0.0322186
PIK3CA	KRT16+KCs	-1.11	5.57	-3.39	0.00309	-1.86	-0.782079	0.0323668
PLA2G4B	KRT16+KCs	0.643	5.55	1.67	0.11	-5.09	0.578861	0.0324287
ABCC1	KRT16+KCs	0.531	8.12	1.39	0.181	-5.49	0.585661	0.0326821
APCDD1	KRT16+KCs	-0.646	8.24	-1.82	0.084	-4.87	-0.610307	0.0328409
EDEM1	KRT16+KCs	0.709	7.6	1.76	0.0952	-4.97	0.578772	0.032866
BDH1	KRT16+KCs	0.859	7.23	1.81	0.0864	-4.89	0.556705	0.0329203
CD74	KRT16+KCs	0.452	9.31	1.11	0.279	-5.82	0.463711	0.033047
EGR1	KRT16+KCs	0.553	8.07	1.19	0.249	-5.73	0.402648	0.0331359
PCLAF	KRT16+KCs	-1.03	5.48	-2.74	0.0131	-3.21	-0.68714	0.0332786
RAB11A	KRT16+KCs	1.15	7.9	2.83	0.0106	-3.02	0.486808	0.0333045
SEC24A	KRT16+KCs	0.774	5.65	2.15	0.0446	-4.32	0.46099	0.0333559
ATP5MG	KRT16+KCs	0.742	8.02	2.2	0.04	-4.22	0.42143	0.0333778
DYNLT1	KRT16+KCs	0.806	7.01	2.28	0.034	-4.08	0.463958	0.0335981
ARHGEF10L	KRT16+KCs	-0.863	6.58	-2.56	0.019	-3.55	-0.457903	0.0336678
BEX3	KRT16+KCs	0.557	7.29	1.52	0.145	-5.32	0.459361	0.0336888
ATP5MC3	KRT16+KCs	0.724	7.71	1.96	0.0651	-4.65	0.562399	0.0337558
COMMD1	KRT16+KCs	1.22	6.87	3.27	0.00399	-2.1	0.819932	0.033763
PALMD	KRT16+KCs	-0.534	7.13	-1.5	0.149	-5.34	-0.46915	0.0338625
B3GAT3	KRT16+KCs	-0.48	5.53	-1.28	0.217	-5.63	-0.485316	0.0338783
USP30	KRT16+KCs	-0.727	5.46	-1.76	0.0949	-4.97	-0.531415	0.033891
POGK	KRT16+KCs	-0.659	6.66	-1.99	0.0613	-4.6	-0.422523	0.0339825
BARX2	KRT16+KCs	-1.55	6.07	-3.07	0.00622	-2.52	-0.877649	0.0340982
CAPN1	KRT16+KCs	0.609	9.1	1.56	0.135	-5.26	0.395494	0.0341381
SDHB	KRT16+KCs	0.371	7.46	1.12	0.278	-5.82	0.389522	0.0341504
ZDHHC21	KRT16+KCs	0.695	7.11	1.86	0.0789	-4.81	0.459654	0.034202
MDFI	KRT16+KCs	0.633	5.68	1.39	0.181	-5.49	0.64747	0.0342776
TNFAIP2	KRT16+KCs	0.537	6.77	1.52	0.146	-5.32	0.548342	0.0343352
WNT4	KRT16+KCs	-0.911	6.16	-2.56	0.0193	-3.56	-0.848521	0.0344747
CCDC137	KRT16+KCs	0.974	6.56	2.75	0.0127	-3.18	0.541214	0.034642
APLP2	KRT16+KCs	0.9	7.75	2.43	0.0254	-3.81	0.433418	0.0346903
SPATS2	KRT16+KCs	-0.873	5.73	-2.28	0.0346	-4.09	-0.491933	0.0347125
DUS1L	KRT16+KCs	0.867	8.42	2.21	0.0396	-4.21	0.479566	0.0347436
COMTD1	KRT16+KCs	0.51	6.44	1.48	0.156	-5.38	0.473343	0.0347527
GATM	KRT16+KCs	-0.528	7.92	-1.35	0.192	-5.54	-0.533377	0.0348632
RER1	KRT16+KCs	0.722	7.85	2.08	0.0511	-4.44	0.434795	0.0350091
USP54	KRT16+KCs	-0.699	5.9	-1.78	0.0902	-4.93	-0.480927	0.0350191
PTPN2	KRT16+KCs	0.896	5.91	2.73	0.0132	-3.22	0.528128	0.0350793
ATP5F1B	KRT16+KCs	0.658	8.87	1.76	0.0952	-4.97	0.443307	0.0350886
GSTK1	KRT16+KCs	0.965	7.91	2.66	0.0155	-3.36	0.503913	0.0353698
EPRS	KRT16+KCs	1.28	7.57	3.26	0.00415	-2.14	0.711057	0.0355812
NECTIN1	KRT16+KCs	0.705	9.99	2.06	0.053	-4.47	0.477162	0.035709
TAPT1	KRT16+KCs	-0.589	5.8	-1.58	0.131	-5.23	-0.409341	0.0357285
DDOST	KRT16+KCs	0.875	6.04	2.12	0.0471	-4.37	0.480499	0.0357287
COPB2	KRT16+KCs	0.52	7.56	1.6	0.125	-5.2	0.281005	0.0359283
TBCD	KRT16+KCs	-0.909	6.55	-2.65	0.0157	-3.38	-0.463733	0.0360797
RIN2	KRT16+KCs	0.932	7.61	2.12	0.0478	-4.38	0.442007	0.0363233
APOL6	KRT16+KCs	0.717	5.63	1.42	0.173	-5.46	0.769137	0.0365334
SLC2A4RG	KRT16+KCs	-0.352	6.99	-1.07	0.296	-5.86	-0.401803	0.0367856
TOM1	KRT16+KCs	0.785	6.76	2.02	0.0572	-4.53	0.440833	0.0368206
ARL2	KRT16+KCs	1.14	6.47	2.85	0.0101	-2.97	0.493849	0.0369074
C9orf16	KRT16+KCs	0.396	8.13	1.26	0.223	-5.65	0.429981	0.0370003
CRYBG1	KRT16+KCs	0.603	8.13	1.65	0.115	-5.13	0.487424	0.0374118
CBR1	KRT16+KCs	0.694	7.1	1.76	0.0944	-4.96	0.457562	0.0374513
ILF2	KRT16+KCs	0.841	7.59	1.94	0.0678	-4.68	0.455187	0.0374834
RAB38	KRT16+KCs	0.641	8.23	1.56	0.135	-5.26	0.589633	0.0375355
SORBS3	KRT16+KCs	-0.637	6.55	-1.95	0.0666	-4.67	-0.3909	0.0375795
NDUFB9	KRT16+KCs	0.646	8.88	1.87	0.0769	-4.79	0.399797	0.0376671
ALG3	KRT16+KCs	0.843	6.5	2.18	0.0423	-4.27	0.463664	0.0376685
GRK2	KRT16+KCs	0.753	8.04	2.26	0.036	-4.13	0.439605	0.0376739
ZNF598	KRT16+KCs	0.546	6.63	1.55	0.139	-5.28	0.405562	0.0379386
ANKRD13D	KRT16+KCs	0.626	7.48	1.77	0.0927	-4.95	0.299763	0.0379734
CSNK2A2	KRT16+KCs	0.859	7.13	2.47	0.0232	-3.73	0.507528	0.0380706
TNFSF10	KRT16+KCs	0.613	7.85	1.47	0.158	-5.39	0.620963	0.0381331
DOHH	KRT16+KCs	0.657	6.2	1.9	0.0733	-4.75	0.411769	0.0381396
DDR1	KRT16+KCs	-0.542	8.32	-1.63	0.12	-5.17	-0.537171	0.0381604
YIF1A	KRT16+KCs	0.83	6.94	2.25	0.0363	-4.13	0.381562	0.0381689
SLC25A32	KRT16+KCs	0.8	5.93	1.94	0.0678	-4.68	0.590541	0.0382659
STX3	KRT16+KCs	0.841	6.3	1.94	0.0673	-4.68	0.456808	0.0383968
BLOC1S2	KRT16+KCs	0.612	6.82	1.65	0.116	-5.14	0.409134	0.0384229
SETD3	KRT16+KCs	1.03	6.34	2.89	0.00935	-2.9	0.549446	0.0384865
PTPRE	KRT16+KCs	0.44	5.97	1.35	0.193	-5.54	0.445735	0.0386995
TUFM	KRT16+KCs	0.798	8.15	2.05	0.0546	-4.5	0.572234	0.038758
DHCR7	KRT16+KCs	0.989	7.36	2.29	0.0333	-4.06	0.533328	0.0388827
HAT1	KRT16+KCs	0.991	6.09	2.65	0.0159	-3.39	0.50506	0.0388834
BICRAL	KRT16+KCs	-0.66	6.01	-1.71	0.104	-5.05	-0.403902	0.0388954
TIMM13	KRT16+KCs	0.965	8.18	2.27	0.0347	-4.09	0.488778	0.0389102
ADCY3	KRT16+KCs	0.958	6.39	2.67	0.0151	-3.34	0.520626	0.0389613
CEP63	KRT16+KCs	-0.584	5.68	-1.06	0.302	-5.87	-0.465703	0.0390442
DESI1	KRT16+KCs	0.339	7.26	1.05	0.308	-5.89	0.448006	0.0390819
DDX3Y	KRT16+KCs	-0.633	5.94	-1.51	0.147	-5.33	-0.408617	0.0391911
VPS25	KRT16+KCs	0.372	7.01	0.878	0.391	-6.05	0.361947	0.0392587
PRDX5	KRT16+KCs	0.683	6.96	1.83	0.0826	-4.85	0.562904	0.0394061
FBXO9	KRT16+KCs	0.542	7.18	1.44	0.166	-5.42	0.438132	0.0395497
CNOT6	KRT16+KCs	0.389	7.06	1.08	0.295	-5.86	0.382458	0.0395549
RBX1	KRT16+KCs	0.593	7.82	1.68	0.11	-5.09	0.344606	0.0396199
RAC1	KRT16+KCs	0.551	8.44	1.46	0.16	-5.4	0.275046	0.039635
ODF3B	KRT16+KCs	0.459	6.8	1.09	0.289	-5.84	0.504288	0.0398731
MAST4	KRT16+KCs	0.452	8.01	1.25	0.228	-5.67	0.43146	0.0399292
NCLN	KRT16+KCs	0.554	6.91	1.56	0.136	-5.26	0.404173	0.0400001
CACUL1	KRT16+KCs	0.735	7.31	2	0.0596	-4.57	0.395522	0.04008
PSMD12	KRT16+KCs	0.511	7.42	1.47	0.157	-5.38	0.348669	0.0401123
BRF2	KRT16+KCs	-0.929	4.93	-1.76	0.0952	-4.97	-0.482592	0.0401186
UQCR10	KRT16+KCs	0.756	7.75	1.76	0.0937	-4.96	0.4394	0.0402752
RYBP	KRT16+KCs	-0.841	6.16	-2.48	0.0228	-3.72	-0.391475	0.0403493
DENND11	KRT16+KCs	-0.997	6.38	-2.27	0.0352	-4.11	-0.498755	0.0403539
NACC1	KRT16+KCs	0.568	6.89	1.43	0.169	-5.44	0.38813	0.0407332
ATF4	KRT16+KCs	0.473	7.58	1.31	0.205	-5.59	0.409364	0.0409458
STOM	KRT16+KCs	0.548	7.39	1.46	0.16	-5.39	0.400912	0.0409786
DDX17	KRT16+KCs	-0.505	7.45	-1.44	0.165	-5.42	-0.377031	0.0410115
CLCC1	KRT16+KCs	-0.861	6.3	-2.12	0.0477	-4.38	-0.482679	0.0411018
CRIP2	KRT16+KCs	-0.726	6.61	-1.47	0.157	-5.38	-0.687637	0.0411839
CCDC85B	KRT16+KCs	-0.923	6.78	-2.46	0.0235	-3.74	-0.508794	0.0412617
METTL9	KRT16+KCs	0.759	7.93	1.82	0.0839	-4.86	0.465374	0.0414559
KLHL18	KRT16+KCs	0.598	6.13	1.59	0.128	-5.22	0.403071	0.0416857
UQCRQ	KRT16+KCs	0.595	6.77	1.53	0.142	-5.3	0.471227	0.0418342
SERPINB12	KRT16+KCs	0.671	7.02	1.11	0.279	-5.82	0.583733	0.0419015
ZNF507	KRT16+KCs	-0.566	5.78	-1.73	0.0999	-5.01	-0.335183	0.0419166
LMAN2	KRT16+KCs	1.2	7.9	2.62	0.0167	-3.43	0.546639	0.0420089
ARPC2	KRT16+KCs	0.484	8.46	1.27	0.218	-5.64	0.335719	0.0420934
ACBD3	KRT16+KCs	1.23	7.25	3.44	0.00276	-1.75	0.97473	0.0421023
C18orf21	KRT16+KCs	-1.17	5.63	-3.23	0.00437	-2.19	-0.761826	0.0421163
DST	KRT16+KCs	-0.576	8.07	-1.54	0.14	-5.29	-0.573694	0.042274
OAZ2	KRT16+KCs	0.107	7.55	0.336	0.741	-6.38	0.221118	0.0423012
MBD2	KRT16+KCs	0.858	8.75	2.18	0.0417	-4.26	0.485685	0.0424239
MCTS1	KRT16+KCs	0.606	6.43	1.67	0.111	-5.1	0.415038	0.0424986
UBN2	KRT16+KCs	1.06	6	3.12	0.00556	-2.41	0.56349	0.0425857
LAMA5	KRT16+KCs	-0.528	6.81	-1.48	0.155	-5.37	-0.430677	0.0426402
VPS51	KRT16+KCs	-0.376	6.1	-0.947	0.355	-5.98	-0.443196	0.0429236
INPP5A	KRT16+KCs	-0.4	5.89	-1.11	0.28	-5.82	-0.44182	0.042978
STK40	KRT16+KCs	0.925	7.35	2.64	0.0161	-3.4	0.490592	0.0430665
RABL6	KRT16+KCs	0.994	7.89	2.52	0.0208	-3.63	0.485366	0.043153
MAP3K11	KRT16+KCs	0.762	6.91	2.2	0.0404	-4.23	0.3985	0.043214
ABCA2	KRT16+KCs	-0.542	5.59	-1.41	0.175	-5.47	-0.4254	0.0432984
LIN7B	KRT16+KCs	-0.294	5.88	-0.671	0.51	-6.21	-0.475832	0.0433106
PCK2	KRT16+KCs	0.512	5.55	1.19	0.25	-5.74	0.562081	0.0434409
PEX16	KRT16+KCs	-1.1	5.48	-3.24	0.00426	-2.16	-0.748757	0.0436923
PIK3R2	KRT16+KCs	0.684	7.4	1.99	0.0606	-4.58	0.417247	0.0437365
STT3B	KRT16+KCs	1.45	7.74	3.16	0.00515	-2.34	0.667676	0.0437704
MAF	KRT16+KCs	1.28	7.66	2.42	0.0255	-3.82	0.791847	0.0439077
NDUFA3	KRT16+KCs	0.652	6.58	1.88	0.075	-4.77	0.388957	0.0439798
SEC61B	KRT16+KCs	0.511	7.52	1.41	0.175	-5.47	0.39716	0.0441491
MT-ATP6	KRT16+KCs	0.83	11.6	2.16	0.0439	-4.3	0.441187	0.0443748
PRSS53	KRT16+KCs	0.435	5.33	1.22	0.237	-5.7	0.566477	0.0444622
BRWD3	KRT16+KCs	-0.441	6.2	-1.33	0.2	-5.57	-0.360505	0.0447113
MTX2	KRT16+KCs	0.594	6.47	1.82	0.0842	-4.87	0.416193	0.0447134
GORASP2	KRT16+KCs	0.352	7.34	0.961	0.348	-5.97	0.317005	0.0447414
SLC44A2	KRT16+KCs	0.967	8.07	2.83	0.0108	-3.03	0.521513	0.044891
FURIN	KRT16+KCs	0.597	7	1.56	0.136	-5.27	0.517657	0.045229
MAP2K2	KRT16+KCs	0.854	7.94	1.94	0.0674	-4.68	0.460471	0.0453562
LPCAT3	KRT16+KCs	0.516	6.52	1.11	0.28	-5.82	0.429215	0.0454321
NDUFS3	KRT16+KCs	0.566	7.21	1.6	0.125	-5.2	0.443724	0.0455117
IER3	KRT16+KCs	-1.5	6.22	-3.09	0.00598	-2.48	-0.799411	0.0455469
NAA15	KRT16+KCs	0.935	6.94	2.54	0.02	-3.6	0.484992	0.0457865
PPP2CA	KRT16+KCs	0.329	6.1	0.871	0.395	-6.05	0.383745	0.0458413
TCP1	KRT16+KCs	0.895	7.24	2.33	0.031	-3.99	0.424025	0.0458621
ATP6V0E1	KRT16+KCs	0.292	7.34	0.811	0.428	-6.1	0.285968	0.0459658
ABR	KRT16+KCs	1.55	7.17	3.88	0.00101	-0.798	0.839984	0.0459766
MYCBP	KRT16+KCs	0.93	6.45	1.85	0.0801	-4.82	0.440469	0.0462338
SNX21	KRT16+KCs	1.1	6.72	2.39	0.0271	-3.87	0.67574	0.0462694
GALNT11	KRT16+KCs	-0.57	7.67	-1.62	0.121	-5.17	-0.406294	0.0462837
POP7	KRT16+KCs	0.914	6.09	2.47	0.0234	-3.74	0.584383	0.0463624
SRP68	KRT16+KCs	0.965	7.21	2.55	0.0197	-3.58	0.424609	0.0465973
TNS4	KRT16+KCs	-0.651	7	-1.68	0.109	-5.09	-0.462199	0.0466713
PM20D2	KRT16+KCs	-0.954	5.57	-2.74	0.0129	-3.19	-0.531827	0.0468131
TUBGCP6	KRT16+KCs	-0.523	6.63	-1.36	0.19	-5.53	-0.348362	0.0468432
ZMYND19	KRT16+KCs	0.765	6.67	1.54	0.14	-5.29	0.421946	0.0471384
PPIF	KRT16+KCs	0.469	7.49	1.16	0.26	-5.77	0.547104	0.0471494
ARHGDIA	KRT16+KCs	0.656	7.24	1.71	0.103	-5.04	0.384066	0.0472579
FAAH2	KRT16+KCs	-1.09	6	-2.82	0.0108	-3.03	-0.642916	0.0472912
BCL10	KRT16+KCs	0.482	7.09	1.28	0.218	-5.63	0.331323	0.0473457
CNIH4	KRT16+KCs	0.599	6.32	1.55	0.137	-5.27	0.419833	0.047371
STX6	KRT16+KCs	0.295	7.12	0.913	0.372	-6.02	0.350623	0.0474746
TUBE1	KRT16+KCs	-0.683	5.77	-1.55	0.137	-5.27	-0.447273	0.0474933
SLC25A15	KRT16+KCs	0.621	5.43	1.35	0.193	-5.54	0.471009	0.0475079
CNDP2	KRT16+KCs	0.513	7.68	1.51	0.148	-5.33	0.381183	0.0475878
SREBF1	KRT16+KCs	0.772	6.06	1.44	0.166	-5.42	0.56053	0.0476668
COX5B	KRT16+KCs	0.598	6.68	1.69	0.108	-5.08	0.401332	0.0477684
PLSCR3	KRT16+KCs	0.657	5.82	1.65	0.115	-5.13	0.452563	0.0479677
TXNL4A	KRT16+KCs	0.889	8.15	2.5	0.0218	-3.67	0.4049	0.0479681
MAPK14	KRT16+KCs	0.48	7.06	1.31	0.207	-5.6	0.381775	0.048235
HAS3	KRT16+KCs	0.603	6.29	1.22	0.237	-5.7	0.742804	0.0483608
PA2G4	KRT16+KCs	0.769	8.38	2.14	0.0451	-4.33	0.389084	0.0484583
POLR1A	KRT16+KCs	0.453	6.17	1.27	0.219	-5.64	0.407511	0.0485312
PHF13	KRT16+KCs	-1.36	5.84	-2.97	0.00785	-2.74	-0.641702	0.0487278
COL4A5	KRT16+KCs	-0.479	5.65	-1.29	0.211	-5.61	-0.465271	0.0489754
CARNMT1	KRT16+KCs	1.1	6.35	2.47	0.0233	-3.74	0.469285	0.0491494
CITED4	KRT16+KCs	0.989	7.68	2.6	0.0175	-3.47	0.643267	0.0491607
DDX39A	KRT16+KCs	0.922	6.86	1.96	0.0644	-4.64	0.525436	0.0492838
PSMA3	KRT16+KCs	0.6	6.72	1.56	0.136	-5.27	0.390027	0.0493899
KIAA0232	KRT16+KCs	-0.606	5.72	-1.83	0.0831	-4.86	-0.369633	0.0494479
APRT	KRT16+KCs	1.09	8.48	2.67	0.015	-3.33	0.46442	0.049461
PRKCI	KRT16+KCs	0.747	6.52	2.23	0.0378	-4.17	0.463723	0.0495613
KIF2A	KRT16+KCs	-0.907	6.07	-2.64	0.0162	-3.4	-0.575398	0.0496917
PTS	KRT16+KCs	1.14	6.75	2.72	0.0134	-3.23	0.459082	0.0497238
ZC3HAV1	KRT16+KCs	0.563	6.5	1.35	0.192	-5.54	0.349798	0.0499115
BUD31	KRT16+KCs	0.468	7.68	1.08	0.295	-5.86	0.328526	0.0501142
FAM98A	KRT16+KCs	0.721	6.61	1.83	0.0835	-4.86	0.437841	0.0503745
BSG	KRT16+KCs	0.311	7.54	0.812	0.427	-6.1	0.298901	0.0505104
GBP2	KRT16+KCs	0.692	7.14	1.97	0.0632	-4.62	0.388703	0.050741
KMT2A	KRT16+KCs	-1	6.19	-2.53	0.0203	-3.61	-0.396921	0.0507538
RGS12	KRT16+KCs	0.945	7.61	2.42	0.0255	-3.82	0.429672	0.0509152
NUCB1	KRT16+KCs	0.151	7.86	0.426	0.675	-6.34	0.227372	0.0509564
CA12	KRT16+KCs	1.02	8.5	2.15	0.045	-4.32	0.712334	0.0509869
BOP1	KRT16+KCs	0.414	6.15	1.11	0.28	-5.82	0.486566	0.0512536
SUPT5H	KRT16+KCs	1.27	6.1	3.28	0.00392	-2.09	0.960149	0.0512959
ARHGAP1	KRT16+KCs	0.521	7.07	1.42	0.171	-5.45	0.366776	0.0515499
PKP1	KRT16+KCs	0.932	10.3	2.68	0.0147	-3.31	0.520095	0.0515873
MFSD13A	KRT16+KCs	-1.2	5.65	-2.69	0.0144	-3.3	-0.593382	0.0517672
EMP2	KRT16+KCs	0.64	9.05	1.92	0.0706	-4.72	0.474814	0.0518473
BAK1	KRT16+KCs	0.585	6.43	1.64	0.118	-5.15	0.419591	0.0519454
SLIRP	KRT16+KCs	0.358	6.32	0.972	0.343	-5.96	0.436981	0.0521034
TRIP12	KRT16+KCs	0.656	7.96	1.59	0.129	-5.22	0.287093	0.0522091
CALML3	KRT16+KCs	0.393	11.3	1.07	0.296	-5.86	0.537097	0.0522217
USO1	KRT16+KCs	1.15	6.24	2.86	0.0099	-2.95	0.56626	0.0522424
CHP1	KRT16+KCs	0.547	7.56	1.55	0.139	-5.28	0.361006	0.0524302
DHX8	KRT16+KCs	0.903	6.55	2.53	0.0203	-3.61	0.335409	0.0524545
PCIF1	KRT16+KCs	-0.419	6.19	-1.18	0.254	-5.75	-0.388044	0.0525179
PROM2	KRT16+KCs	0.53	8.67	1.57	0.133	-5.25	0.308052	0.0525458
PSMC5	KRT16+KCs	0.878	8.21	2.33	0.031	-3.99	0.447334	0.0525911
H6PD	KRT16+KCs	-0.776	5.65	-1.42	0.172	-5.45	-0.4717	0.0526164
ECI1	KRT16+KCs	-0.886	6.36	-2.08	0.0509	-4.43	-0.490134	0.0527575
AKT1S1	KRT16+KCs	0.77	7.26	1.85	0.0796	-4.82	0.337268	0.0528431
NIP7	KRT16+KCs	0.419	6.13	1.17	0.256	-5.75	0.400262	0.0528613
YES1	KRT16+KCs	0.391	7.46	1.12	0.278	-5.81	0.289423	0.0529144
C1orf21	KRT16+KCs	1.07	8.24	2.8	0.0114	-3.08	0.534403	0.0529726
ZNF254	KRT16+KCs	-0.664	6.04	-1.53	0.142	-5.3	-0.392847	0.0530847
RAB40C	KRT16+KCs	-0.347	6.74	-0.946	0.356	-5.99	-0.392336	0.0531046
TUBG1	KRT16+KCs	0.56	7.27	1.65	0.116	-5.13	0.383712	0.0533917
TPGS2	KRT16+KCs	0.543	7.5	1.48	0.156	-5.37	0.283852	0.0535087
PPM1F	KRT16+KCs	0.608	6.67	1.81	0.0857	-4.88	0.312515	0.0535792
COA4	KRT16+KCs	0.5	6.76	1.22	0.239	-5.7	0.366331	0.0535873
ARPC4	KRT16+KCs	0.363	8	1.01	0.324	-5.92	0.309385	0.0536057
DUSP14	KRT16+KCs	0.423	6.75	1.14	0.269	-5.79	0.450965	0.0537154
RABGAP1	KRT16+KCs	-0.312	6.7	-0.858	0.402	-6.06	-0.264161	0.054224
RHOV	KRT16+KCs	1	7.74	2.52	0.021	-3.64	0.432596	0.0542785
ENTPD2	KRT16+KCs	-1.5	5.32	-3.25	0.00422	-2.16	-0.937065	0.0542809
RHOB	KRT16+KCs	-0.515	7.32	-1.3	0.208	-5.6	-0.433771	0.0543919
IER5L	KRT16+KCs	0.459	5.88	1.12	0.279	-5.82	0.460883	0.0544199
YWHAG	KRT16+KCs	0.623	7.33	1.78	0.0913	-4.94	0.290239	0.0545028
DOCK7	KRT16+KCs	-0.43	5.41	-1.29	0.213	-5.62	-0.328189	0.0545185
NGEF	KRT16+KCs	-0.517	6.41	-1.38	0.183	-5.5	-0.503693	0.0545238
RNF19A	KRT16+KCs	-0.703	7.48	-1.88	0.0759	-4.78	-0.385554	0.0545713
HSP90AA1	KRT16+KCs	0.875	8.89	2.12	0.0476	-4.37	0.263476	0.0547124
USP12	KRT16+KCs	-0.509	5.84	-1.27	0.218	-5.64	-0.453802	0.0547429
FBXL3	KRT16+KCs	-0.13	7.07	-0.366	0.719	-6.37	-0.316982	0.054779
HDGF	KRT16+KCs	0.56	8.25	1.61	0.124	-5.19	0.39196	0.0548114
SEM1	KRT16+KCs	0.379	7.59	1.08	0.292	-5.85	0.276045	0.0550895
NMI	KRT16+KCs	0.506	5.58	1.06	0.301	-5.87	0.571663	0.0551595
SPNS1	KRT16+KCs	1.07	6.84	3.21	0.00462	-2.24	0.811686	0.0551636
WBP2	KRT16+KCs	-0.443	5.92	-1.04	0.311	-5.89	-0.358472	0.0552195
NIBAN2	KRT16+KCs	0.642	8.9	1.57	0.134	-5.25	0.390356	0.0552199
MT1X	KRT16+KCs	0.902	6.38	2.19	0.0414	-4.25	0.617704	0.055397
POLR2G	KRT16+KCs	0.255	6.61	0.667	0.513	-6.21	0.378556	0.055467
UBALD2	KRT16+KCs	0.725	6.43	1.94	0.0676	-4.68	0.389797	0.0555278
SIN3B	KRT16+KCs	-0.59	6.68	-1.55	0.137	-5.27	-0.328732	0.0555369
GADD45GIP1	KRT16+KCs	0.701	6.99	1.58	0.131	-5.23	0.410421	0.0555618
TNIP2	KRT16+KCs	0.504	6.77	1.35	0.192	-5.54	0.396504	0.0556
ANGPTL4	KRT16+KCs	0.47	6.4	1.11	0.279	-5.82	0.616182	0.0556287
CLPP	KRT16+KCs	0.45	6.8	1.1	0.286	-5.83	0.351586	0.0558941
ARF6	KRT16+KCs	1.2	8.28	2.98	0.0076	-2.71	0.534769	0.0560939
C11orf80	KRT16+KCs	-0.318	6.77	-0.854	0.404	-6.07	-0.38024	0.0560986
RNF26	KRT16+KCs	0.795	6.15	2.2	0.0402	-4.23	0.433506	0.0561138
BAG3	KRT16+KCs	0.435	7.21	1.31	0.205	-5.59	0.366546	0.0561591
CD81	KRT16+KCs	0.765	6.44	2.14	0.0453	-4.33	0.432352	0.0564822
UBB	KRT16+KCs	0.847	7.12	2.07	0.0518	-4.45	0.49867	0.0566279
ACTR3	KRT16+KCs	1.29	7.07	3.21	0.00457	-2.23	0.80757	0.056673
TAX1BP3	KRT16+KCs	0.669	7.96	1.84	0.0812	-4.84	0.407612	0.0566859
DBP	KRT16+KCs	-0.549	6.14	-1.27	0.221	-5.65	-0.407587	0.0569009
CTPS1	KRT16+KCs	0.564	6.85	1.69	0.107	-5.07	0.402645	0.0570652
BCL7B	KRT16+KCs	0.409	6.39	1.17	0.258	-5.76	0.30205	0.0572214
WBP1	KRT16+KCs	-0.595	6.87	-1.5	0.15	-5.35	-0.392173	0.0572234
EBNA1BP2	KRT16+KCs	0.491	7.79	1.3	0.208	-5.6	0.354101	0.0573503
PARL	KRT16+KCs	0.546	6.88	1.43	0.169	-5.44	0.340158	0.05744
MYO18A	KRT16+KCs	0.855	7.67	2.51	0.0212	-3.65	0.403736	0.0574455
YWHAH	KRT16+KCs	0.67	5.71	1.55	0.136	-5.27	0.423536	0.0574624
ZFP64	KRT16+KCs	-0.73	5.77	-2.13	0.0462	-4.35	-0.372667	0.0576913
RYK	KRT16+KCs	-0.528	5.87	-1.35	0.194	-5.55	-0.372253	0.0577273
UNG	KRT16+KCs	-0.771	6.14	-2.02	0.0574	-4.54	-0.378378	0.0579291
CSNK1A1	KRT16+KCs	0.452	7.77	1.2	0.246	-5.73	0.296532	0.0579624
DOCK9	KRT16+KCs	0.635	7.88	1.62	0.121	-5.17	0.5188	0.0580035
ID2	KRT16+KCs	1.19	6.34	3.41	0.00294	-1.82	0.723139	0.0581409
MIOS	KRT16+KCs	0.797	7.21	2.15	0.0448	-4.32	0.554112	0.0583303
EMD	KRT16+KCs	0.689	8.24	2.03	0.0562	-4.52	0.363832	0.0584337
YARS	KRT16+KCs	0.405	6.26	1.06	0.303	-5.88	0.41062	0.0584815
SDC4	KRT16+KCs	-0.48	7.35	-1.23	0.233	-5.68	-0.537919	0.0586667
PTRHD1	KRT16+KCs	0.935	6.67	2.13	0.0464	-4.35	0.39728	0.0587194
HOPX	KRT16+KCs	0.797	7.7	1.89	0.0744	-4.76	0.593517	0.0587455
MRC2	KRT16+KCs	-0.633	6.51	-1.41	0.174	-5.46	-0.564137	0.0588599
VPS37C	KRT16+KCs	-0.817	5.36	-1.97	0.0641	-4.63	-0.450279	0.058924
PCGF5	KRT16+KCs	-0.459	5.92	-1.25	0.225	-5.66	-0.479162	0.0590996
PKM	KRT16+KCs	0.536	8.81	1.18	0.253	-5.75	0.388942	0.0591191
LGALS3BP	KRT16+KCs	0.695	6.47	1.36	0.191	-5.53	0.544086	0.0591627
GRPEL1	KRT16+KCs	0.544	6.88	1.39	0.181	-5.49	0.383534	0.0591997
UHMK1	KRT16+KCs	0.598	6.57	1.41	0.175	-5.47	0.306381	0.0593503
BLNK	KRT16+KCs	0.483	6.24	1.45	0.164	-5.41	0.445332	0.0595173
YWHAQ	KRT16+KCs	0.468	8.04	1	0.33	-5.93	0.436363	0.0596392
RNF19B	KRT16+KCs	0.401	7.3	1.03	0.314	-5.9	0.33642	0.0596545
TOX4	KRT16+KCs	1.08	7.69	2.67	0.0153	-3.35	0.548674	0.059807
DRAP1	KRT16+KCs	0.776	8.89	2.1	0.0497	-4.41	0.364889	0.0598961
SYNE1	KRT16+KCs	-0.422	5.68	-0.985	0.337	-5.95	-0.520507	0.0600993
MTCH2	KRT16+KCs	0.32	6.6	0.78	0.445	-6.13	0.398928	0.0602743
RRBP1	KRT16+KCs	0.544	7.38	1.58	0.132	-5.24	0.312614	0.060333
COX7C	KRT16+KCs	0.432	7.87	1.27	0.221	-5.64	0.267333	0.0604462
TXNDC17	KRT16+KCs	0.301	7.75	0.72	0.48	-6.17	0.480249	0.0604697
SDF2L1	KRT16+KCs	0.453	6.34	1.13	0.271	-5.8	0.439526	0.0605001
MBP	KRT16+KCs	-0.216	5.58	-0.608	0.55	-6.25	-0.371135	0.0605036
ARRB1	KRT16+KCs	0.739	6.77	1.85	0.0799	-4.82	0.44353	0.0605315
UFC1	KRT16+KCs	0.731	7.04	2.06	0.0536	-4.48	0.437275	0.0606422
C1QBP	KRT16+KCs	0.432	6.7	1.14	0.27	-5.79	0.407845	0.0606624
PSMD1	KRT16+KCs	0.198	7.59	0.544	0.593	-6.28	0.258576	0.0608141
NDUFA4	KRT16+KCs	0.631	8.87	1.74	0.0986	-5	0.351739	0.0608366
DSTYK	KRT16+KCs	-0.461	6.07	-1.23	0.235	-5.69	-0.381834	0.0610454
RARRES1	KRT16+KCs	-2	4.42	-3.14	0.00539	-2.38	-1.08809	0.0611191
DCAF6	KRT16+KCs	-0.975	6.23	-2.52	0.0207	-3.63	-0.492014	0.0612237
RAB8A	KRT16+KCs	0.675	7.54	1.76	0.094	-4.96	0.37739	0.0614378
GNB2	KRT16+KCs	0.823	7.91	2.42	0.0257	-3.82	0.379769	0.0615287
AP2S1	KRT16+KCs	0.304	6.42	0.792	0.438	-6.12	0.449136	0.061685
PITHD1	KRT16+KCs	0.329	7.46	0.807	0.429	-6.11	0.31823	0.0617828
HMOX2	KRT16+KCs	0.44	6.88	1.21	0.24	-5.71	0.469156	0.0621701
FNTA	KRT16+KCs	0.709	6.54	1.98	0.0623	-4.61	0.329984	0.0622366
ZNRD2	KRT16+KCs	0.618	6.41	1.73	0.1	-5.01	0.352346	0.0624339
COL5A3	KRT16+KCs	-0.491	6.32	-1.26	0.223	-5.65	-0.472574	0.0624417
LAP3	KRT16+KCs	0.364	6.8	0.929	0.365	-6	0.371086	0.0625618
PYURF	KRT16+KCs	0.634	7.98	1.67	0.111	-5.1	0.314398	0.0626195
SEH1L	KRT16+KCs	0.929	7	2.46	0.0237	-3.75	0.442712	0.0627026
CPSF4	KRT16+KCs	0.782	5.92	2.15	0.045	-4.32	0.436725	0.062765
E2F4	KRT16+KCs	0.441	7.03	1.14	0.27	-5.79	0.372807	0.062766
PDXK	KRT16+KCs	0.384	7.33	1.06	0.301	-5.87	0.3763	0.0628147
TRMT1	KRT16+KCs	0.547	6.05	1.49	0.151	-5.35	0.390166	0.0628397
LRPAP1	KRT16+KCs	0.96	7.52	2.63	0.0166	-3.43	0.459868	0.062908
RABGEF1	KRT16+KCs	0.609	6.98	1.49	0.152	-5.36	0.417292	0.0629102
EPGN	KRT16+KCs	1.14	4.85	2.07	0.0526	-4.46	0.747846	0.0630036
FAM160A1	KRT16+KCs	1.54	6.74	3.28	0.00395	-2.09	1.14349	0.0631775
HNRNPF	KRT16+KCs	0.606	7.94	1.69	0.106	-5.06	0.374694	0.0632891
PTAR1	KRT16+KCs	-0.522	6.22	-1.26	0.221	-5.65	-0.279587	0.0633398
ATP1B3	KRT16+KCs	0.385	9.07	1	0.33	-5.93	0.364694	0.0635947
MYC	KRT16+KCs	0.528	7.71	1.44	0.165	-5.42	0.366141	0.0639992
C1orf74	KRT16+KCs	-0.601	5.63	-1.68	0.109	-5.08	-0.386906	0.0640027
SGK3	KRT16+KCs	-0.39	6	-1.14	0.267	-5.79	-0.396801	0.0643077
UBE2I	KRT16+KCs	0.61	8.36	1.75	0.097	-4.99	0.342437	0.0644015
ARPC1B	KRT16+KCs	0.292	6.01	0.803	0.432	-6.11	0.416307	0.0644287
MYO5B	KRT16+KCs	0.68	6.37	1.86	0.0791	-4.81	0.483738	0.0644961
MINDY2	KRT16+KCs	-0.979	5.27	-2.59	0.0178	-3.49	-0.534684	0.064849
FZD5	KRT16+KCs	0.612	5.3	1.39	0.181	-5.49	0.546674	0.065125
MRS2	KRT16+KCs	0.903	6.84	2.75	0.0126	-3.17	0.499037	0.0651663
EIF4E2	KRT16+KCs	0.912	7.62	2.32	0.0319	-4.02	0.341588	0.0651929
PPP2R2A	KRT16+KCs	0.888	7.07	2.39	0.0272	-3.88	0.528429	0.0652901
AARS2	KRT16+KCs	0.493	6.69	1.49	0.154	-5.36	0.437096	0.0653007
SLC7A1	KRT16+KCs	0.351	5.77	0.736	0.471	-6.16	0.496351	0.0654478
GTF2H5	KRT16+KCs	0.904	6.95	2.47	0.0233	-3.74	0.425756	0.0655698
COPS7A	KRT16+KCs	0.653	6.83	1.91	0.0716	-4.73	0.371957	0.065625
RIOX2	KRT16+KCs	0.598	7.07	1.45	0.164	-5.42	0.326598	0.0656538
IGFBP3	KRT16+KCs	1.49	6.57	2.78	0.0118	-3.12	0.596372	0.0659234
RIC3	KRT16+KCs	-0.487	7	-1.38	0.183	-5.5	-0.446347	0.0659598
VPS35L	KRT16+KCs	0.754	5.45	2.15	0.0447	-4.32	0.408188	0.0661354
CEBPG	KRT16+KCs	0.73	7.61	2.17	0.0427	-4.28	0.435551	0.0663202
SNX12	KRT16+KCs	0.621	7.22	1.64	0.118	-5.15	0.317994	0.0663893
DIS3L2	KRT16+KCs	-0.435	6.81	-1.17	0.256	-5.75	-0.320608	0.0664329
TAPBP	KRT16+KCs	0.458	8.36	1.07	0.297	-5.86	0.339284	0.0664465
CRIM1	KRT16+KCs	-0.301	6.51	-0.678	0.506	-6.2	-0.36442	0.0668168
PIM1	KRT16+KCs	1.12	6.8	3.07	0.00635	-2.54	0.762666	0.0668796
TMSB10	KRT16+KCs	0.307	10.6	0.884	0.388	-6.04	0.352294	0.0668876
PPFIBP1	KRT16+KCs	-0.566	6.59	-1.3	0.209	-5.6	-0.403811	0.0669147
AGPAT2	KRT16+KCs	0.615	6.73	1.63	0.12	-5.16	0.358754	0.0669805
RHOD	KRT16+KCs	0.777	7.52	2.13	0.0467	-4.36	0.405085	0.0670963
PJA1	KRT16+KCs	-1.44	5.72	-3.32	0.00358	-2	-0.990089	0.0671018
KLK1	KRT16+KCs	-0.471	5.91	-1.01	0.324	-5.92	-0.498165	0.0671451
MAP3K4	KRT16+KCs	-0.282	6.55	-0.859	0.401	-6.06	-0.291613	0.0672643
MOB4	KRT16+KCs	0.427	7.46	1.01	0.325	-5.92	0.279635	0.0672835
MAFK	KRT16+KCs	-0.445	6.2	-1.28	0.215	-5.62	-0.371168	0.067381
SH3D21	KRT16+KCs	-0.531	7.35	-1.57	0.134	-5.25	-0.402248	0.0675914
DNAJA1	KRT16+KCs	0.382	6.12	1.11	0.281	-5.82	0.295996	0.0676423
PTPN13	KRT16+KCs	1.24	6.98	2.97	0.00778	-2.73	0.556333	0.0679141
LY6E	KRT16+KCs	0.47	7.04	1.07	0.297	-5.86	0.388164	0.0679412
HUWE1	KRT16+KCs	-0.659	5.5	-1.84	0.0819	-4.84	-0.427848	0.0682416
PCYT1A	KRT16+KCs	0.85	7.2	2.19	0.041	-4.24	0.435552	0.0683428
FASTKD2	KRT16+KCs	0.886	6.62	2.4	0.0268	-3.86	0.450859	0.068432
GTPBP4	KRT16+KCs	0.629	6.69	1.82	0.0841	-4.87	0.336678	0.0685027
KEAP1	KRT16+KCs	0.442	6.25	1.18	0.253	-5.75	0.358199	0.0686829
LPAR6	KRT16+KCs	0.872	6.16	2.04	0.0554	-4.51	0.325654	0.0687295
PPP2R5E	KRT16+KCs	0.283	6.59	0.849	0.407	-6.07	0.265653	0.0690068
VKORC1	KRT16+KCs	0.387	6.82	1.01	0.327	-5.93	0.349588	0.0691326
MLX	KRT16+KCs	0.668	7.08	1.81	0.0856	-4.88	0.293617	0.0691415
FBXL19	KRT16+KCs	0.413	5.73	1.1	0.285	-5.83	0.411098	0.0692128
PTPN14	KRT16+KCs	-0.622	6.22	-1.2	0.245	-5.72	-0.635711	0.0693281
CAPZB	KRT16+KCs	0.68	8.14	1.97	0.0636	-4.63	0.223028	0.0693444
PGD	KRT16+KCs	0.275	7.07	0.67	0.511	-6.21	0.394136	0.0693697
NDUFB10	KRT16+KCs	0.621	7.87	1.52	0.144	-5.31	0.400156	0.0695378
GPR107	KRT16+KCs	1.1	6.64	2.91	0.00887	-2.85	0.518607	0.0696096
FAM189B	KRT16+KCs	0.365	5.8	0.917	0.371	-6.01	0.41379	0.0696441
SLC9A3R1	KRT16+KCs	0.32	7.12	0.734	0.472	-6.16	0.368982	0.069841
HDLBP	KRT16+KCs	0.213	7.64	0.669	0.512	-6.21	0.226726	0.0701639
PRICKLE3	KRT16+KCs	0.64	6.51	1.82	0.0843	-4.87	0.336854	0.0701694
CLUH	KRT16+KCs	0.778	8.03	1.9	0.073	-4.75	0.410714	0.0702453
YIF1B	KRT16+KCs	0.525	6.25	1.28	0.215	-5.63	0.363806	0.0702699
PSMB1	KRT16+KCs	0.825	8.7	2.16	0.0441	-4.31	0.318526	0.0702877
TMEM184A	KRT16+KCs	0.928	6.82	2.34	0.0303	-3.97	0.467366	0.0703539
TTC5	KRT16+KCs	-0.973	5.5	-2.6	0.0175	-3.48	-0.533357	0.0703922
LRIG2	KRT16+KCs	-0.153	6.44	-0.426	0.675	-6.34	-0.320691	0.0705184
TXNRD1	KRT16+KCs	0.374	6.15	1.05	0.306	-5.88	0.353129	0.0706407
RB1	KRT16+KCs	1.08	5.73	2.91	0.00904	-2.87	0.615442	0.0708473
TADA3	KRT16+KCs	0.588	6.94	1.48	0.155	-5.37	0.337881	0.0708784
DMAC1	KRT16+KCs	0.676	6.35	1.85	0.0805	-4.83	0.345873	0.0711016
NLRX1	KRT16+KCs	0.337	7.22	1.01	0.327	-5.93	0.442448	0.0714122
SEC24B	KRT16+KCs	-0.359	6.23	-1.02	0.323	-5.92	-0.266976	0.0714359
MYO1E	KRT16+KCs	0.859	7.19	2.08	0.0515	-4.44	0.456327	0.0717759
ENDOV	KRT16+KCs	-0.42	5.73	-1.24	0.229	-5.67	-0.33315	0.0718826
SGTA	KRT16+KCs	0.496	5.79	1.11	0.279	-5.82	0.346683	0.0722464
DSC3	KRT16+KCs	0.611	11.1	1.63	0.119	-5.16	0.482497	0.0723848
NSUN6	KRT16+KCs	-0.754	5.79	-1.78	0.0906	-4.93	-0.357674	0.0725425
RAI1	KRT16+KCs	-0.328	5.8	-1.02	0.319	-5.91	-0.353486	0.072638
ESRP2	KRT16+KCs	0.904	8.58	2.23	0.0383	-4.18	0.416441	0.0728362
HIGD2A	KRT16+KCs	-0.605	7.38	-1.66	0.113	-5.12	-0.313844	0.0730743
PLTP	KRT16+KCs	0.439	6.74	1.05	0.309	-5.89	0.340949	0.0732806
EFNA4	KRT16+KCs	-0.689	5.65	-1.45	0.164	-5.41	-0.41878	0.0733797
CHPF	KRT16+KCs	0.627	5.92	1.48	0.154	-5.36	0.35473	0.0734882
USP36	KRT16+KCs	-0.411	6.34	-1.15	0.264	-5.78	-0.339659	0.0737875
HM13	KRT16+KCs	0.322	6.77	0.945	0.356	-5.99	0.387355	0.073801
EMG1	KRT16+KCs	0.802	7.22	2.28	0.0342	-4.08	0.396237	0.073846
C8orf33	KRT16+KCs	0.667	6.7	1.92	0.0701	-4.71	0.29804	0.0738572
PCDH7	KRT16+KCs	-0.422	5.42	-1.03	0.315	-5.9	-0.394072	0.0739168
CAP1	KRT16+KCs	0.394	5.85	1.06	0.302	-5.87	0.363447	0.0740752
IGFL2	KRT16+KCs	-2.35	5.24	-2.3	0.0326	-4.04	-0.94112	0.0741432
CDS2	KRT16+KCs	-0.588	5.63	-1.48	0.154	-5.37	-0.360676	0.0742056
LRRC59	KRT16+KCs	0.32	6.43	0.85	0.406	-6.07	0.354814	0.0742081
CC2D1A	KRT16+KCs	0.875	7.27	2.63	0.0166	-3.43	0.485836	0.0742425
POMGNT1	KRT16+KCs	-0.414	6.21	-0.977	0.341	-5.96	-0.369022	0.0743133
DEGS1	KRT16+KCs	0.608	9.99	1.68	0.108	-5.08	0.466099	0.0746901
CAMKK1	KRT16+KCs	-0.212	6.24	-0.461	0.65	-6.33	-0.419703	0.0747091
GPR87	KRT16+KCs	0.539	7.96	1.4	0.179	-5.48	0.373407	0.0748553
STAU1	KRT16+KCs	0.565	6.59	1.45	0.163	-5.41	0.350214	0.075115
STX19	KRT16+KCs	-0.942	5.33	-2.57	0.0187	-3.53	-0.556973	0.0752959
PRRC2B	KRT16+KCs	-0.392	6.59	-1	0.328	-5.93	-0.34352	0.0755535
PSMB10	KRT16+KCs	0.228	6.31	0.646	0.526	-6.22	0.363548	0.0755947
CREG1	KRT16+KCs	0.418	8.9	1.03	0.316	-5.9	0.388532	0.0756671
ATG3	KRT16+KCs	0.589	6.21	1.59	0.128	-5.22	0.399069	0.0756762
AKR1A1	KRT16+KCs	0.276	7.64	0.832	0.416	-6.09	0.234849	0.0756869
RNF103	KRT16+KCs	0.818	6.15	2.17	0.0424	-4.27	0.389723	0.0759497
AP3D1	KRT16+KCs	0.395	7.94	1.22	0.239	-5.7	0.320802	0.0759995
PITPNA	KRT16+KCs	0.806	7.64	2.23	0.038	-4.17	0.406545	0.0760508
NAB1	KRT16+KCs	1.01	6.15	2.61	0.0172	-3.46	0.535512	0.0762419
ARNT	KRT16+KCs	-0.666	6.37	-2.01	0.0587	-4.56	-0.340071	0.0764012
TRAP1	KRT16+KCs	0.978	7.85	2.51	0.0212	-3.65	0.429435	0.0765772
GGA1	KRT16+KCs	0.644	6.31	1.87	0.0762	-4.78	0.324426	0.0766743
ZWILCH	KRT16+KCs	0.308	5.58	0.85	0.406	-6.07	0.38339	0.0767029
STAU2	KRT16+KCs	0.917	5.84	2.73	0.0133	-3.23	0.563905	0.0769116
AGFG1	KRT16+KCs	0.523	7.28	1.52	0.145	-5.32	0.378399	0.0773119
NCOA6	KRT16+KCs	-0.625	5.64	-1.66	0.113	-5.11	-0.365389	0.0773833
CALM1	KRT16+KCs	0.574	5.78	1.53	0.144	-5.31	0.42357	0.0774766
DCAF12	KRT16+KCs	0.856	6.53	2.43	0.0252	-3.81	0.410484	0.0775252
POLR2F	KRT16+KCs	1.14	6.34	2.67	0.015	-3.33	0.493278	0.0775299
NDUFV2	KRT16+KCs	0.56	8.17	1.63	0.119	-5.15	0.302901	0.0778663
CREBZF	KRT16+KCs	-0.357	6.82	-0.989	0.335	-5.94	-0.255882	0.0780538
GLRX5	KRT16+KCs	0.256	6.28	0.711	0.486	-6.18	0.345726	0.0781583
ATP5MF	KRT16+KCs	0.594	7.55	1.5	0.15	-5.34	0.318257	0.0782391
FBXO46	KRT16+KCs	0.266	6.77	0.64	0.53	-6.23	0.408891	0.0783069
MEAF6	KRT16+KCs	0.949	7.29	2.33	0.0312	-4	0.325137	0.0784218
MOXD1	KRT16+KCs	-1.14	6.43	-2.84	0.0105	-3	-0.563903	0.0785098
OBSL1	KRT16+KCs	-0.444	6.12	-0.934	0.362	-6	-0.322805	0.0785979
VPS11	KRT16+KCs	-0.677	6.05	-2.06	0.053	-4.47	-0.34673	0.0786189
SLC25A13	KRT16+KCs	0.648	6.59	1.83	0.083	-4.85	0.309383	0.0787903
ZHX3	KRT16+KCs	1.04	6.07	2.48	0.0226	-3.71	0.490807	0.078918
PLEKHG5	KRT16+KCs	0.824	6.93	1.96	0.065	-4.65	0.551498	0.0789369
TMEM183A	KRT16+KCs	0.681	7.59	1.73	0.1	-5.01	0.316321	0.0790036
RELCH	KRT16+KCs	0.816	7.11	2.21	0.0392	-4.2	0.452339	0.0791679
ROMO1	KRT16+KCs	0.552	8.16	1.58	0.13	-5.23	0.340709	0.0791744
DENND2D	KRT16+KCs	0.326	5.92	0.955	0.351	-5.98	0.341406	0.0792165
ELOF1	KRT16+KCs	0.21	6.91	0.501	0.622	-6.31	0.322724	0.0794264
GRHL1	KRT16+KCs	0.409	9.27	1.26	0.223	-5.65	0.345264	0.0795232
AGR2	KRT16+KCs	-2.26	4.29	-2.98	0.00765	-2.71	-1.16353	0.0795447
IPPK	KRT16+KCs	0.71	6.5	1.52	0.144	-5.31	0.338001	0.079684
FAM110C	KRT16+KCs	0.483	6.59	1.24	0.23	-5.68	0.476346	0.0800918
MCPH1	KRT16+KCs	0.553	5.48	1.29	0.214	-5.62	0.351838	0.080238
SPINT2	KRT16+KCs	0.634	9.42	2	0.0602	-4.58	0.339578	0.0802735
TP53RK	KRT16+KCs	0.84	6.7	2.25	0.0362	-4.13	0.411724	0.0803799
GSN	KRT16+KCs	1.06	6.38	2.41	0.0264	-3.85	0.53526	0.0806274
LMAN1	KRT16+KCs	0.199	6.98	0.523	0.607	-6.29	0.282217	0.0806712
GPATCH2	KRT16+KCs	-0.641	5.99	-1.79	0.0899	-4.92	-0.41291	0.0807313
GJA1	KRT16+KCs	0.57	10.2	1.47	0.158	-5.39	0.434657	0.0809025
ARHGAP40	KRT16+KCs	0.506	5.84	1.29	0.213	-5.62	0.41177	0.0811171
CCT8	KRT16+KCs	0.554	7.15	1.47	0.157	-5.38	0.326647	0.0812216
VAT1	KRT16+KCs	0.766	7.38	1.94	0.0669	-4.67	0.450692	0.0820825
RRP36	KRT16+KCs	0.746	7.45	1.8	0.0876	-4.9	0.345212	0.0823538
HSP90B1	KRT16+KCs	0.451	6.42	1.22	0.236	-5.7	0.308892	0.0823814
TOMM6	KRT16+KCs	1.18	6.56	2.73	0.0132	-3.21	0.566302	0.0823944
CCNK	KRT16+KCs	0.409	7.31	1.07	0.297	-5.86	0.264014	0.0824878
TLE4	KRT16+KCs	-0.467	6.5	-1.33	0.199	-5.57	-0.311966	0.0826536
CIR1	KRT16+KCs	-0.184	5.98	-0.481	0.636	-6.32	-0.31131	0.0827005
CHCHD5	KRT16+KCs	0.444	6.4	1.16	0.26	-5.77	0.336567	0.082909
SMARCA5	KRT16+KCs	0.543	7.33	1.45	0.162	-5.41	0.260282	0.0830416
NDUFS8	KRT16+KCs	0.457	6.87	1.15	0.263	-5.78	0.348112	0.0831185
CWF19L2	KRT16+KCs	-0.713	6.15	-2.07	0.0523	-4.46	-0.35267	0.0833113
TRAPPC4	KRT16+KCs	0.988	6.64	2.84	0.0105	-3.01	0.562413	0.0834993
ZNF436	KRT16+KCs	-0.602	6.57	-1.81	0.0858	-4.88	-0.362989	0.0835336
ATXN3	KRT16+KCs	0.644	6.68	1.98	0.0626	-4.61	0.38387	0.0835435
SEPTIN10	KRT16+KCs	-0.249	6.93	-0.705	0.489	-6.18	-0.308981	0.0835791
CCNO	KRT16+KCs	-1.12	5.34	-2.92	0.00871	-2.83	-0.665239	0.0836534
AHCYL1	KRT16+KCs	0.545	7.25	1.52	0.145	-5.32	0.370429	0.0838377
VSNL1	KRT16+KCs	-0.728	6.26	-1.96	0.0642	-4.64	-0.484189	0.0838939
LMNB2	KRT16+KCs	0.201	7.37	0.541	0.595	-6.28	0.37343	0.0839344
GTF2A2	KRT16+KCs	0.354	6.74	0.874	0.393	-6.05	0.282709	0.0841018
BRMS1	KRT16+KCs	1.28	7.21	2.28	0.0345	-4.09	0.414223	0.0841126
DHRS7	KRT16+KCs	1.29	6.47	3.12	0.00565	-2.43	0.611667	0.0843379
ECE1	KRT16+KCs	-1.08	6.45	-2.95	0.00813	-2.77	-0.660529	0.084439
GJB3	KRT16+KCs	-0.62	6.76	-1.66	0.114	-5.12	-0.340677	0.0844887
ESF1	KRT16+KCs	-0.457	6.09	-1.15	0.266	-5.78	-0.353213	0.084908
TPP1	KRT16+KCs	0.855	6.85	2.41	0.0261	-3.84	0.381854	0.0853877
WDR46	KRT16+KCs	1.06	7.06	2.44	0.0244	-3.78	0.424879	0.0859432
SHTN1	KRT16+KCs	-0.209	6.31	-0.587	0.564	-6.26	-0.324711	0.0860115
MGST3	KRT16+KCs	-0.447	6.44	-1.24	0.229	-5.67	-0.310557	0.0862747
ACPP	KRT16+KCs	0.481	7.75	1.1	0.287	-5.84	0.504708	0.0865501
ALKBH7	KRT16+KCs	-1.03	5.52	-2.77	0.0122	-3.14	-0.587047	0.086633
ALDH3A1	KRT16+KCs	0.514	6.59	1.49	0.153	-5.36	0.427046	0.0866705
NDUFB8	KRT16+KCs	0.321	7.78	0.968	0.345	-5.97	0.218655	0.0867272
TRAPPC8	KRT16+KCs	1.13	6.8	3.07	0.00635	-2.54	0.630843	0.0869237
DLX3	KRT16+KCs	0.768	5.77	1.89	0.0745	-4.76	0.482688	0.0869765
SMARCC2	KRT16+KCs	-0.361	6.43	-0.959	0.35	-5.97	-0.270746	0.0876929
PPP1R15B	KRT16+KCs	1.06	6.82	2.38	0.0279	-3.9	0.487643	0.0878241
SLC16A1	KRT16+KCs	0.365	6.65	0.949	0.354	-5.98	0.36413	0.0880914
CHCHD10	KRT16+KCs	-0.532	5.84	-1.42	0.172	-5.45	-0.465371	0.0881393
MAPRE2	KRT16+KCs	-0.321	6.52	-0.91	0.374	-6.02	-0.32732	0.0882624
DICER1	KRT16+KCs	0.496	7.42	1.48	0.154	-5.37	0.300593	0.0885114
WDR82	KRT16+KCs	0.59	7.78	1.72	0.102	-5.03	0.319234	0.0885292
CNOT4	KRT16+KCs	-0.434	6.21	-1.28	0.217	-5.63	-0.274477	0.0890876
EPB41L4A	KRT16+KCs	0.947	5.79	2.39	0.0274	-3.88	0.448483	0.0891517
ARRDC3	KRT16+KCs	0.518	7.89	1.47	0.159	-5.39	0.295651	0.0892964
SUSD6	KRT16+KCs	0.398	6.65	1.14	0.267	-5.78	0.318156	0.0895575
MTERF4	KRT16+KCs	-0.343	6.41	-0.944	0.357	-5.99	-0.256032	0.0895881
CD99	KRT16+KCs	-0.408	6.94	-1.16	0.259	-5.76	-0.342521	0.0896384
KCNK7	KRT16+KCs	-0.313	6.34	-0.671	0.51	-6.21	-0.470855	0.0897121
RAP2B	KRT16+KCs	0.392	6.98	0.977	0.341	-5.96	0.389	0.0898129
RPN1	KRT16+KCs	0.722	6.72	2.08	0.0515	-4.44	0.355224	0.089813
TARBP1	KRT16+KCs	-0.56	6.85	-1.47	0.158	-5.39	-0.369139	0.0898207
MAN2A1	KRT16+KCs	1.05	6.41	2.77	0.0122	-3.15	0.4968	0.0903287
VDAC3	KRT16+KCs	0.696	7.16	1.58	0.131	-5.23	0.365068	0.0903558
HIST1H2BH	KRT16+KCs	0.289	6.44	0.855	0.403	-6.07	0.395832	0.0904122
SCAPER	KRT16+KCs	0.978	5.95	2.85	0.0103	-2.99	0.582298	0.0905867
SYVN1	KRT16+KCs	0.561	6.43	1.55	0.137	-5.27	0.329574	0.0906827
PDCD5	KRT16+KCs	0.555	6.58	1.53	0.143	-5.31	0.318489	0.0910544
NFIX	KRT16+KCs	-0.37	7.95	-0.962	0.348	-5.97	-0.399602	0.0912014
AGAP2	KRT16+KCs	0.358	5.33	0.934	0.362	-6	0.468228	0.0912409
GRSF1	KRT16+KCs	0.409	7.07	1.12	0.277	-5.81	0.310128	0.0912612
DDX56	KRT16+KCs	0.55	6.42	1.1	0.286	-5.83	0.317433	0.0914189
DKC1	KRT16+KCs	0.744	7.41	1.84	0.0807	-4.83	0.393086	0.0916343
ZNF750	KRT16+KCs	1.16	8.58	3.28	0.00391	-2.08	0.703476	0.0920658
TBRG4	KRT16+KCs	0.491	6.8	1.45	0.163	-5.41	0.381456	0.092163
BX255925.3	KRT16+KCs	0.457	6.43	1.36	0.189	-5.52	0.340458	0.0922282
TBCB	KRT16+KCs	0.825	6.75	2.42	0.0258	-3.83	0.406082	0.0923691
FAM172A	KRT16+KCs	-0.705	6.34	-1.92	0.0701	-4.71	-0.315252	0.0924997
SLC3A2	KRT16+KCs	0.531	8.09	1.48	0.156	-5.37	0.241289	0.0928053
ANXA7	KRT16+KCs	1.16	7.51	2.92	0.00872	-2.83	0.598571	0.092963
MFSD1	KRT16+KCs	0.32	7.2	0.825	0.42	-6.09	0.287507	0.0931425
IRX2	KRT16+KCs	-0.545	5.8	-1.38	0.183	-5.5	-0.373181	0.0932403
ATP5PF	KRT16+KCs	0.143	6.7	0.366	0.718	-6.37	0.365863	0.0932689
TSPAN5	KRT16+KCs	0.35	6.12	0.858	0.402	-6.06	0.329726	0.0934315
SC5D	KRT16+KCs	-0.676	6.15	-1.72	0.101	-5.02	-0.476329	0.093463
FBXL8	KRT16+KCs	-0.428	5.93	-1.1	0.285	-5.83	-0.461444	0.0935424
SERF2	KRT16+KCs	0.608	7.93	1.55	0.138	-5.28	0.340905	0.0938678
UGDH	KRT16+KCs	0.6	6.26	1.46	0.159	-5.39	0.309124	0.0939159
NPM3	KRT16+KCs	0.538	6.47	1.24	0.229	-5.67	0.470356	0.094109
EIF3B	KRT16+KCs	0.581	8.93	1.68	0.109	-5.08	0.298169	0.0945946
PGAP3	KRT16+KCs	0.944	6.4	2.65	0.0157	-3.37	0.434113	0.0946159
TMEM123	KRT16+KCs	0.154	8	0.454	0.655	-6.33	0.318638	0.094693
ATG101	KRT16+KCs	1.09	5.9	2.76	0.0124	-3.16	0.584341	0.094872
TM9SF3	KRT16+KCs	0.428	7.53	1.32	0.202	-5.58	0.312065	0.0949328
AHR	KRT16+KCs	-0.941	7.02	-2.65	0.0157	-3.37	-0.388207	0.0949708
TRAF3IP2	KRT16+KCs	0.47	6.99	1.17	0.256	-5.75	0.301909	0.095266
EPN1	KRT16+KCs	0.831	7.5	1.97	0.0641	-4.63	0.320866	0.0954101
PLSCR1	KRT16+KCs	0.334	6.4	0.699	0.493	-6.19	0.467238	0.0955616
AGBL5	KRT16+KCs	-1.22	5.74	-2.74	0.0129	-3.2	-0.62236	0.0956061
CNTROB	KRT16+KCs	-0.858	6.12	-1.9	0.073	-4.75	-0.431986	0.0959069
ZFAND1	KRT16+KCs	-0.364	5.93	-1.05	0.308	-5.89	-0.284988	0.0959888
ZNF292	KRT16+KCs	-0.232	6.79	-0.614	0.547	-6.24	-0.309944	0.0966517
MFSD11	KRT16+KCs	-0.181	5.97	-0.509	0.617	-6.3	-0.268329	0.0966819
STOML2	KRT16+KCs	0.54	7.13	1.27	0.219	-5.64	0.364806	0.0969534
VMP1	KRT16+KCs	0.15	6.75	0.441	0.664	-6.33	0.265319	0.097
UTRN	KRT16+KCs	-0.493	6.77	-1.36	0.189	-5.53	-0.327196	0.0970245
TP53I3	KRT16+KCs	0.498	5.58	1.29	0.213	-5.62	0.329908	0.0971112
ARIH1	KRT16+KCs	0.0091	6.74	0.0253	0.98	-6.43	-0.222482	0.097149
PSMD14	KRT16+KCs	0.378	6.52	1.06	0.302	-5.87	0.284634	0.0976361
NPLOC4	KRT16+KCs	0.548	7.92	1.6	0.127	-5.21	0.304041	0.0977959
FAM131A	KRT16+KCs	-0.15	5.54	-0.362	0.721	-6.37	-0.387789	0.0978877
C1orf116	KRT16+KCs	-0.519	7.05	-1.54	0.14	-5.29	-0.380644	0.0979324
PTGES2	KRT16+KCs	0.296	7.48	0.758	0.458	-6.14	0.253599	0.0981989
PTPRF	KRT16+KCs	-0.391	9.09	-1.08	0.292	-5.85	-0.419251	0.0987284
NUP88	KRT16+KCs	1.19	6.35	3.38	0.00311	-1.87	0.82239	0.0989134
CIDEB	KRT16+KCs	1.19	6.02	2.98	0.00763	-2.71	0.718245	0.0989194
CHST12	KRT16+KCs	-0.715	5.97	-1.95	0.0662	-4.66	-0.331711	0.0989876
CMAS	KRT16+KCs	0.651	7.44	1.74	0.0976	-4.99	0.478563	0.0991299
SH3GL1	KRT16+KCs	0.694	6.63	1.6	0.125	-5.2	0.348175	0.0992435
ZDHHC16	KRT16+KCs	-0.967	6.27	-2.92	0.00873	-2.83	-0.518434	0.0993002
C12orf75	KRT16+KCs	0.164	6.98	0.369	0.716	-6.36	0.405638	0.0995199
LRATD2	KRT16+KCs	-0.639	5.95	-1.76	0.095	-4.97	-0.376628	0.0996116
BMP2K	KRT16+KCs	0.553	6.76	1.47	0.157	-5.38	0.283599	0.0996574
ATG4A	KRT16+KCs	0.301	5.58	0.783	0.443	-6.12	0.349007	0.0997455
C6orf62	KRT16+KCs	0.53	6.96	1.53	0.143	-5.31	0.294685	0.0997501
COL3A1	Macro_Mono	1.39	14.1	3.95	0.000796	-0.499	0.941536	8.08259e-05
COL1A1	Macro_Mono	1.37	13.5	3.56	0.00196	-1.34	1.02314	0.000165259
COL1A2	Macro_Mono	1.06	13.2	2.83	0.0103	-2.87	0.674691	0.00402935
CD74	Macro_Mono	0.664	14.5	2.12	0.0465	-4.21	0.560177	0.0058484
MPEG1	Macro_Mono	0.358	12.3	1.08	0.292	-5.68	0.471246	0.0207646
C1QC	Macro_Mono	0.523	12.5	1.44	0.166	-5.26	0.534202	0.0243201
PLTP	Macro_Mono	0.538	12.6	1.62	0.121	-5.02	0.386735	0.0340922
C1QB	Macro_Mono	0.798	10.9	2.09	0.0498	-4.27	0.548332	0.0408603
VIM	Macro_Mono	-0.0775	14.6	-0.247	0.808	-6.23	-0.237356	0.0756991
APOD	Macro_Mono	-0.348	12	-1	0.33	-5.77	-0.432451	0.0767809
CST3	Macro_Mono	0.26	13.8	0.841	0.41	-5.91	0.350973	0.0771322
CD209	Macro_Mono	0.55	10.7	1.29	0.212	-5.45	0.444767	0.0928874
MS4A7	Macro_Mono	0.709	10.4	1.79	0.0882	-4.75	0.462691	0.096241
S100A9	Melan	4.71	13.2	5.89	4.3e-05	2.3	4.51957	1.60471e-11
S100A8	Melan	4.62	13	5.74	5.56e-05	2.04	4.47893	2.91404e-11
IFITM3	Melan	1.52	11.6	3.84	0.00188	-1.46	1.36625	3.74336e-05
S100A2	Melan	1.75	13.1	3.72	0.00239	-1.69	1.47979	9.02804e-05
LTF	Melan	1.82	10.3	3.25	0.00595	-2.59	1.75177	0.000224565
COL1A1	Melan	1.31	12.5	3.18	0.00683	-2.72	0.972566	0.000534845
SFN	Melan	1.23	12.7	3.11	0.00791	-2.86	1.10028	0.000557158
ATP1B3	Melan	1.22	11.9	3.29	0.00552	-2.52	0.656096	0.00198005
KRT15	Melan	-1.12	12.3	-2.15	0.0499	-4.61	-1.13114	0.0040043
CLCA2	Melan	1.06	11.6	2.13	0.0514	-4.63	0.901793	0.00429437
DSP	Melan	-0.699	14.8	-2.74	0.0163	-3.56	-0.601038	0.00452976
MT-CO2	Melan	1.17	13.7	3.03	0.00912	-3	0.629754	0.00650436
CRIP1	Melan	-1.09	11.6	-2.32	0.0361	-4.31	-1.02926	0.00718885
CDHR1	Melan	-0.754	12.1	-2.07	0.0578	-4.74	-0.760812	0.0142791
SAT1	Melan	0.695	11.9	1.75	0.102	-5.25	0.544498	0.0150565
LY6D	Melan	0.702	12.4	1.98	0.0678	-4.88	0.663114	0.0180627
B2M	Melan	0.601	12.3	2.21	0.0444	-4.5	0.427589	0.0187936
MT-ND4L	Melan	0.973	12.8	2.58	0.0222	-3.85	0.573962	0.0211491
SPARC	Melan	1.14	11.8	2.58	0.0221	-3.85	0.574361	0.0211836
CXCL14	Melan	-0.68	14	-1.99	0.0674	-4.88	-0.624054	0.0264974
KRT1	Melan	-0.799	13.7	-2.29	0.0387	-4.37	-0.623557	0.0281312
NFIX	Melan	-0.471	11.9	-1.58	0.138	-5.5	-0.46192	0.033685
VIM	Melan	-0.229	13.5	-0.708	0.491	-6.45	-0.258999	0.0529298
DCT	Melan	-0.652	13.7	-1.9	0.0783	-5.01	-0.447198	0.0579042
CAVIN1	Melan	-0.618	10.8	-1.58	0.137	-5.5	-0.389848	0.066665
CD44	Melan	0.499	13.8	1.93	0.0748	-4.97	0.397852	0.0801276
COL7A1	Melan	-0.373	12.9	-1.07	0.301	-6.12	-0.418031	0.0953322
AQP3	Melan	0.338	12.8	1.03	0.322	-6.17	0.354868	0.0967542
COL4A1	SMCs	0.761	10.6	3.31	0.00552	-2.02	0.699368	0.000831279
COL4A2	SMCs	0.731	11.4	2.7	0.0178	-3.01	0.583519	0.00536773
SPARC	SMCs	0.546	12.4	2.55	0.0238	-3.25	0.451814	0.00689455
CLU	SMCs	-0.341	11.6	-1.56	0.142	-4.69	-0.337297	0.0400103
VIM	SMCs	-0.206	14.4	-0.912	0.378	-5.38	-0.252372	0.0447263
PLN	SMCs	-0.609	10.1	-2.72	0.0172	-2.97	-0.464484	0.0500584
COL6A2	SMCs	0.39	12.6	1.96	0.0717	-4.15	0.302901	0.0503153
ADIRF	SMCs	-0.28	11.7	-1.12	0.284	-5.19	-0.268138	0.0589373
TNC	SMCs	0.487	10.5	1.48	0.162	-4.79	0.433376	0.059255
KRT6A	SPKCs	5.78	6.49	9.88	1.92e-07	7.48	5.12975	3.61123e-22
SPRR1B	SPKCs	2.79	9	9.05	5.3e-07	6.56	2.71059	3.80699e-20
S100A7A	SPKCs	6.24	5.01	8.66	8.7e-07	6.11	5.77853	4.51471e-20
KRT16	SPKCs	5	7.51	9.05	5.3e-07	6.56	4.55593	1.34263e-19
GJB6	SPKCs	2.7	7.67	8.77	7.62e-07	6.23	2.55475	2.25276e-18
S100A8	SPKCs	7.09	10.8	8.36	1.3e-06	5.73	6.1565	2.33298e-18
MPZL2	SPKCs	1.92	6.9	8.21	1.58e-06	5.55	1.74402	3.23108e-17
SERPINB4	SPKCs	5.45	4.2	8.12	1.79e-06	5.44	4.72841	5.26353e-17
CD36	SPKCs	3.42	6.25	8.36	1.3e-06	5.73	3.22919	5.55037e-17
S100A9	SPKCs	6.88	10.8	7.85	2.6e-06	5.09	5.94856	1.46486e-16
CLEC7A	SPKCs	3.08	4.94	8.32	1.38e-06	5.68	2.87003	2.13211e-16
CRABP2	SPKCs	2.55	9.26	7.99	2.14e-06	5.27	2.34366	1.70601e-15
TYMP	SPKCs	3.67	7.73	7.81	2.75e-06	5.03	3.25479	7.52688e-15
FABP5	SPKCs	2.57	9.6	7.5	4.3e-06	4.61	2.39667	1.50751e-14
C10orf99	SPKCs	3	6.65	7.36	5.25e-06	4.42	2.79828	2.01687e-14
SERPINB3	SPKCs	5.33	5.28	6.97	9.34e-06	3.87	4.67284	3.54065e-14
AKR1B10	SPKCs	4.14	4.54	7.63	3.57e-06	4.79	3.72828	6.92342e-14
PLEKHG5	SPKCs	-1.29	8.37	-7.39	5e-06	4.47	-1.25776	9.01501e-14
IFITM3	SPKCs	1.95	7.04	7.3	5.74e-06	4.33	1.81025	2.18841e-13
PI3	SPKCs	5.09	7.22	7.05	8.32e-06	3.98	4.57614	2.75188e-13
GJB2	SPKCs	4.2	7.1	7.29	5.78e-06	4.33	3.72422	3.69027e-13
ID1	SPKCs	1.85	6.98	7.34	5.42e-06	4.39	1.70405	4.90317e-13
TMPRSS4	SPKCs	3.51	4.32	7.36	5.27e-06	4.42	3.14734	6.43549e-13
GATA3	SPKCs	-1.24	9.08	-6.97	9.41e-06	3.86	-1.20852	1.49836e-12
NLRP1	SPKCs	-0.942	7.26	-6.88	1.08e-05	3.73	-0.918228	4.26448e-12
SOX7	SPKCs	2.34	5.46	7.01	8.81e-06	3.93	2.09661	4.3699e-12
TNFRSF25	SPKCs	-0.924	7.85	-6.86	1.1e-05	3.71	-0.900364	6.28397e-12
SCO2	SPKCs	2.24	6.97	6.76	1.28e-05	3.57	1.98223	1.48163e-11
TNFSF10	SPKCs	1.26	7.41	6.65	1.51e-05	3.41	1.20376	1.69169e-11
CTSB	SPKCs	1.18	8.54	6.39	2.28e-05	3.01	1.06982	2.44976e-11
ZC3H12A	SPKCs	2.73	6.97	6.22	3.02e-05	2.74	2.15481	2.85686e-11
CHP2	SPKCs	-1.54	8.12	-6.38	2.34e-05	2.99	-1.52556	4.05215e-11
CCND1	SPKCs	-1.43	8.61	-6.45	2.09e-05	3.09	-1.40503	4.52431e-11
RAB27A	SPKCs	1.44	6.2	6.49	1.95e-05	3.16	1.32108	4.76213e-11
LAMTOR4	SPKCs	-1.3	8.83	-6.6	1.65e-05	3.32	-1.23023	5.16145e-11
HAS3	SPKCs	2.42	4.55	6.55	1.77e-05	3.26	2.23208	5.87835e-11
GRN	SPKCs	0.853	8.2	6.15	3.36e-05	2.64	0.741779	6.62742e-11
PYGL	SPKCs	1.11	6.78	6.49	1.94e-05	3.17	1.00963	7.63722e-11
FAM83A	SPKCs	3.08	4.77	6.66	1.51e-05	3.41	2.70409	7.67166e-11
CLCA2	SPKCs	1.16	9.55	6.24	2.93e-05	2.77	1.08595	9.05072e-11
MYD88	SPKCs	1.02	6.59	6.27	2.79e-05	2.82	0.909371	9.61928e-11
CARHSP1	SPKCs	1.6	6.18	6.21	3.06e-05	2.73	1.55824	1.3475e-10
CD24	SPKCs	1.87	7.93	6.32	2.55e-05	2.9	1.73913	1.38431e-10
GAN	SPKCs	-1.48	7.67	-6.58	1.7e-05	3.3	-1.32546	1.63358e-10
CTSC	SPKCs	2.23	6.17	6.87	1.09e-05	3.72	1.88355	1.67049e-10
ABRACL	SPKCs	0.974	6.59	7.16	7.05e-06	4.14	0.871873	1.82954e-10
MANF	SPKCs	0.961	7.3	6.13	3.48e-05	2.6	0.916819	2.44798e-10
NOP53	SPKCs	-0.837	8.44	-6.25	2.84e-05	2.8	-0.786985	2.7231e-10
HK2	SPKCs	2.15	5.42	6.31	2.6e-05	2.89	1.91972	3.52659e-10
CLDN1	SPKCs	-1.19	9.58	-6.09	3.73e-05	2.54	-1.14425	4.39061e-10
DSG3	SPKCs	1.06	8.02	6.06	3.87e-05	2.5	0.953995	4.47194e-10
EPHA2	SPKCs	1.04	7.1	5.86	5.42e-05	2.17	0.977963	8.12607e-10
CD47	SPKCs	1.16	8.24	6.22	3.03e-05	2.74	0.974059	9.39491e-10
ID4	SPKCs	-2.17	7.93	-6.31	2.58e-05	2.89	-1.88868	9.49191e-10
EHF	SPKCs	1.53	8.17	5.62	8.11e-05	1.78	1.3995	1.06659e-09
S100A2	SPKCs	1.68	8.95	5.98	4.44e-05	2.37	1.56597	1.07049e-09
OAS2	SPKCs	3.3	4.61	5.95	4.65e-05	2.32	2.88818	1.40384e-09
IFI6	SPKCs	3.93	5.62	6.02	4.15e-05	2.43	3.28949	1.57983e-09
CDH3	SPKCs	1.83	5.88	5.99	4.33e-05	2.39	1.65066	1.59114e-09
TC2N	SPKCs	1.07	6.75	6.11	3.56e-05	2.58	0.971947	1.70369e-09
G6PD	SPKCs	1.22	6.5	5.84	5.63e-05	2.14	1.07256	1.76744e-09
AGTRAP	SPKCs	1.05	6.21	5.91	5.01e-05	2.25	0.994745	2.04153e-09
KLK10	SPKCs	1.34	7.08	5.64	7.78e-05	1.82	1.31931	2.4341e-09
APOL6	SPKCs	2.03	4.6	6.08	3.74e-05	2.53	1.80943	2.67945e-09
GPC2	SPKCs	-1.19	6.01	-5.8	5.96e-05	2.08	-1.15883	2.73695e-09
ETHE1	SPKCs	1.69	5.23	5.82	5.81e-05	2.11	1.46997	2.92389e-09
FLG2	SPKCs	-2.89	10.7	-5.89	5.11e-05	2.23	-2.60477	3.14336e-09
MYH14	SPKCs	-2.01	8.35	-5.68	7.32e-05	1.88	-1.90044	3.41221e-09
MSRB1	SPKCs	1.3	6.15	5.84	5.63e-05	2.14	1.21463	3.71563e-09
CNN2	SPKCs	0.795	8.02	5.33	0.000132	1.31	0.723064	4.08604e-09
PNPO	SPKCs	1.09	5.52	6.26	2.82e-05	2.81	0.957759	4.14483e-09
TMSB10	SPKCs	1.2	9.1	6.18	3.23e-05	2.68	0.953961	4.24941e-09
RNF11	SPKCs	0.675	8.49	5.98	4.47e-05	2.36	0.634495	4.30328e-09
LSP1	SPKCs	-2.88	7.48	-5.93	4.79e-05	2.29	-2.60968	4.36091e-09
EPN2	SPKCs	-0.691	7.81	-5.7	7.08e-05	1.91	-0.663843	5.85114e-09
FAM110C	SPKCs	1.03	6.14	5.77	6.23e-05	2.04	0.98779	6.27617e-09
SGK1	SPKCs	1.3	6.57	5.64	7.77e-05	1.82	1.22973	6.52849e-09
CALML3	SPKCs	1.67	9.66	5.6	8.38e-05	1.75	1.54474	8.12257e-09
TUBB6	SPKCs	1.31	6.72	5.69	7.21e-05	1.9	1.14301	8.51053e-09
DBI	SPKCs	1.03	9.1	5.64	7.88e-05	1.81	0.968964	8.6433e-09
ARSF	SPKCs	3.29	4.13	6.19	3.16e-05	2.7	2.75005	9.1424e-09
AHNAK2	SPKCs	-0.971	8.47	-5.7	7.03e-05	1.92	-0.918105	9.92027e-09
TPBG	SPKCs	1.96	6.01	5.63	7.91e-05	1.81	1.70726	1.04898e-08
CDHR1	SPKCs	-1.59	9.82	-5.61	8.27e-05	1.76	-1.5381	1.0874e-08
XBP1	SPKCs	0.979	7.47	5.61	8.25e-05	1.76	0.873654	1.10429e-08
SFXN1	SPKCs	0.836	6.35	5.73	6.71e-05	1.97	0.755952	1.31288e-08
PLBD1	SPKCs	0.938	7.21	5.37	0.000123	1.37	0.947239	1.37298e-08
RGMB	SPKCs	-0.866	7.18	-5.46	0.000106	1.52	-0.860313	1.39255e-08
SMAGP	SPKCs	1.01	7.03	5.69	7.18e-05	1.9	0.932168	1.64619e-08
FOS	SPKCs	-1.62	7.46	-5.39	0.000121	1.39	-1.55644	1.6776e-08
PRRG4	SPKCs	0.715	7.62	5.45	0.000109	1.5	0.666212	1.71993e-08
SOD2	SPKCs	1.36	6.68	5.36	0.000126	1.35	1.2915	1.89639e-08
TMEM45A	SPKCs	0.643	10.6	5.28	0.000146	1.21	0.652346	1.95273e-08
S100A11	SPKCs	0.887	8.72	5.43	0.000112	1.47	0.764288	2.38017e-08
ALDH3B2	SPKCs	0.921	9.83	5.19	0.000169	1.06	0.858586	3.10124e-08
CAMSAP3	SPKCs	-1.01	7.38	-5.46	0.000107	1.51	-0.96238	3.30015e-08
GPX2	SPKCs	2.56	4.45	5.82	5.77e-05	2.11	2.18402	3.71999e-08
MX1	SPKCs	2.97	5.62	5.57	8.79e-05	1.7	2.47402	4.21262e-08
CACHD1	SPKCs	1.74	5.28	6.22	3.01e-05	2.74	1.55816	4.95219e-08
SFN	SPKCs	0.695	11.4	5.17	0.000176	1.02	0.699124	5.55772e-08
MAST4	SPKCs	0.729	7.57	5.33	0.000134	1.29	0.663191	5.56517e-08
COBL	SPKCs	-1.05	6.37	-5.26	0.00015	1.18	-1.00838	5.57162e-08
TAX1BP3	SPKCs	0.661	7.66	5.72	6.89e-05	1.94	0.60586	6.08243e-08
ANGPTL4	SPKCs	2.38	4.88	5.42	0.000113	1.46	2.0771	6.74071e-08
PLK2	SPKCs	0.83	6.89	5.3	0.000141	1.24	0.799562	7.04816e-08
SPTSSA	SPKCs	1.27	7.2	5.14	0.000183	0.984	1.20091	7.12765e-08
SDC4	SPKCs	-1.21	7.67	-5.23	0.000159	1.13	-1.15563	7.81687e-08
FGFR3	SPKCs	-0.6	9.52	-5.24	0.000156	1.14	-0.595166	8.52589e-08
LRATD1	SPKCs	0.947	7.56	5.17	0.000175	1.03	0.923883	8.74235e-08
PGAM1	SPKCs	0.957	7.6	5.23	0.000157	1.14	0.91538	8.90748e-08
TUBA1C	SPKCs	0.883	8.45	4.96	0.000256	0.659	0.810471	9.75516e-08
DMTN	SPKCs	-1.06	6.22	-5.18	0.000173	1.04	-0.954248	1.00277e-07
AQP3	SPKCs	0.685	11	5.14	0.000185	0.974	0.660232	1.33044e-07
SUN1	SPKCs	-0.758	6.78	-5.31	0.000139	1.26	-0.684495	1.34103e-07
SH3BGRL3	SPKCs	0.727	9.25	4.83	0.000322	0.434	0.576343	1.35231e-07
RAPGEFL1	SPKCs	-0.553	9.53	-5.12	0.000193	0.935	-0.539327	1.43018e-07
DCAF16	SPKCs	-0.598	6.76	-5.15	0.000182	0.99	-0.565995	1.46797e-07
CAPN1	SPKCs	0.549	8.87	5.12	0.000191	0.946	0.480923	1.58717e-07
RXRA	SPKCs	-0.7	9.38	-5.29	0.000142	1.23	-0.631398	1.69249e-07
TALDO1	SPKCs	0.576	7.41	4.8	0.000338	0.386	0.570414	1.726e-07
EEF2K	SPKCs	-1.34	8.5	-4.99	0.000242	0.713	-1.29264	1.85308e-07
FBXO9	SPKCs	0.738	6.84	5.23	0.000159	1.12	0.643666	1.93402e-07
C3orf52	SPKCs	-1.3	8.11	-5.21	0.000163	1.1	-1.19902	1.98569e-07
LY6D	SPKCs	0.517	11.2	5.01	0.000231	0.758	0.516988	2.02855e-07
SERPINB13	SPKCs	1.47	6.47	4.51	0.000571	-0.126	1.6076	2.13277e-07
C12orf75	SPKCs	0.994	6	5.19	0.00017	1.06	0.860309	2.15032e-07
RAB5IF	SPKCs	1.08	7.18	4.7	0.000406	0.207	1.07474	2.17922e-07
SPTBN2	SPKCs	-0.57	7.25	-4.92	0.000273	0.594	-0.548771	2.28733e-07
CFL1	SPKCs	0.627	9.12	5.03	0.000226	0.783	0.570638	2.31084e-07
POF1B	SPKCs	-1.15	9.53	-5.27	0.000147	1.2	-1.0685	2.427e-07
ATP6V1G1	SPKCs	0.922	7.88	5.07	0.000209	0.856	0.839061	2.5683e-07
EIF6	SPKCs	0.621	8.8	4.9	0.000283	0.561	0.585742	2.60407e-07
SBNO2	SPKCs	0.971	7.7	4.75	0.000373	0.29	0.890157	2.74536e-07
ODF3B	SPKCs	1.37	7.02	5.27	0.000146	1.21	1.06964	3.11554e-07
SYNE2	SPKCs	-0.681	8.53	-4.94	0.000263	0.633	-0.666664	3.20477e-07
CRIP2	SPKCs	-1.22	6.99	-5	0.000237	0.733	-1.13877	3.32017e-07
LOR	SPKCs	-2.27	11	-5.1	0.000198	0.912	-2.06746	3.35469e-07
CXCL14	SPKCs	-1.45	10	-5.14	0.000184	0.982	-1.34468	3.54571e-07
MCUB	SPKCs	1.37	5.08	5.2	0.000166	1.08	1.25032	3.75146e-07
GALNT6	SPKCs	2.18	4.74	5.17	0.000176	1.03	1.84717	3.81762e-07
GNA15	SPKCs	0.887	7.56	4.75	0.00037	0.298	0.876962	4.01472e-07
S100A16	SPKCs	0.763	10.6	5.01	0.000234	0.747	0.67396	4.16611e-07
FAM162A	SPKCs	0.825	8.01	4.73	0.000383	0.265	0.797934	4.29451e-07
PLA2G4E	SPKCs	0.99	7.86	4.72	0.00039	0.247	0.994201	4.32464e-07
PFN1	SPKCs	0.588	9.65	4.84	0.000316	0.452	0.566656	4.35787e-07
RAB38	SPKCs	1.06	7.36	4.99	0.000241	0.716	0.969801	4.47784e-07
DUSP1	SPKCs	-1.35	7.79	-5.17	0.000176	1.03	-1.20933	5.31404e-07
FLG	SPKCs	-2.08	11.8	-4.93	0.00027	0.606	-1.92568	5.32389e-07
CLEC2A	SPKCs	-1.54	7.4	-4.95	0.000259	0.646	-1.41339	5.52488e-07
ALDH3A2	SPKCs	-0.711	9.54	-4.86	0.000306	0.483	-0.689182	5.75251e-07
MIF	SPKCs	0.681	7.9	4.97	0.00025	0.683	0.550062	5.85744e-07
ARHGEF26	SPKCs	-0.988	6.22	-4.85	0.000309	0.474	-0.868336	5.90235e-07
EIF4A3	SPKCs	0.65	7.97	4.72	0.000391	0.245	0.644954	6.53901e-07
CKB	SPKCs	-0.64	8.18	-4.84	0.000318	0.446	-0.602225	6.71016e-07
COX8A	SPKCs	0.791	6.96	4.99	0.000241	0.718	0.689912	6.7414e-07
ATP6V0D1	SPKCs	0.698	7.92	4.81	0.00033	0.409	0.639342	6.80918e-07
EIF4A1	SPKCs	0.65	9.5	4.59	0.000496	0.0118	0.621057	6.86179e-07
CASP4	SPKCs	0.733	7.75	5.32	0.000135	1.28	0.686996	6.90541e-07
EIF5	SPKCs	0.565	7.72	4.74	0.000375	0.284	0.510221	7.17447e-07
GGH	SPKCs	0.984	7.08	4.56	0.00052	-0.0351	0.930654	7.67359e-07
TMEM45B	SPKCs	1.03	7.1	4.5	0.000588	-0.155	1.06702	7.73299e-07
CST3	SPKCs	0.782	8.66	4.71	0.000399	0.223	0.731178	8.11621e-07
OAS1	SPKCs	2.25	6.2	4.52	0.000564	-0.115	2.10986	8.36434e-07
TXNDC5	SPKCs	1.54	6.31	5.31	0.000136	1.27	1.20465	8.86375e-07
SPAG16	SPKCs	-0.825	6.41	-4.93	0.000269	0.609	-0.70247	8.93823e-07
ADI1	SPKCs	0.68	7.46	5.01	0.000234	0.745	0.612332	8.97743e-07
ABCC1	SPKCs	1.36	6.78	4.81	0.00033	0.41	1.19125	9.13399e-07
CKAP4	SPKCs	1.21	7.78	4.7	0.000404	0.211	1.02309	9.14659e-07
HSF4	SPKCs	-0.977	6.15	-4.65	0.000446	0.116	-0.867476	9.48438e-07
AEN	SPKCs	1.23	5.15	5.23	0.000159	1.13	1.10259	9.92537e-07
PPP1R14C	SPKCs	-0.674	8.54	-4.79	0.000343	0.372	-0.621977	1.02476e-06
NAMPT	SPKCs	1.39	5.6	4.55	0.00053	-0.0536	1.34033	1.05166e-06
CNDP2	SPKCs	0.86	6.89	5.35	0.000127	1.34	0.70781	1.0611e-06
LONRF1	SPKCs	-1.36	6.29	-4.98	0.000244	0.706	-1.13717	1.11051e-06
HERC6	SPKCs	2.51	4.21	4.73	0.000387	0.254	2.09931	1.15275e-06
CTSD	SPKCs	0.771	7.97	4.61	0.000475	0.0545	0.766883	1.15435e-06
PON2	SPKCs	0.97	8.05	4.89	0.000288	0.543	0.819111	1.20824e-06
CCDC85C	SPKCs	0.798	7.06	4.37	0.000749	-0.393	0.742566	1.2707e-06
PLCH2	SPKCs	-1.5	6.43	-4.42	0.00068	-0.297	-1.43092	1.27861e-06
TCN1	SPKCs	3.8	3.21	3.93	0.0017	-1.19	3.13306	1.28147e-06
MCC	SPKCs	-0.776	6.89	-5.63	7.94e-05	1.8	-0.679009	1.43139e-06
RAB10	SPKCs	0.562	8.75	4.4	0.0007	-0.325	0.556136	1.51527e-06
CSTB	SPKCs	1.5	5.89	4.8	0.00034	0.38	1.38514	1.51541e-06
SLC7A5	SPKCs	1.38	5.61	4.66	0.000438	0.134	1.21858	1.53376e-06
LGALS3	SPKCs	-0.893	9.73	-4.67	0.000429	0.153	-0.858921	1.59829e-06
CRIP1	SPKCs	-2.53	8.69	-4.93	0.00027	0.606	-2.10799	1.60507e-06
LENG8	SPKCs	-0.503	8.78	-4.65	0.000441	0.126	-0.439402	1.6105e-06
GPC1	SPKCs	-0.616	9.31	-4.59	0.000493	0.0173	-0.611895	1.62043e-06
ADAP2	SPKCs	1.59	5.68	4.61	0.000475	0.0534	1.35796	1.62426e-06
DDX58	SPKCs	1.02	6.32	4.59	0.000494	0.0152	0.97959	1.73595e-06
LIPA	SPKCs	0.908	5.7	5.25	0.000152	1.17	0.772983	1.76932e-06
ACAA1	SPKCs	0.715	6.89	4.95	0.000259	0.648	0.626219	1.83295e-06
DSC2	SPKCs	2.01	6.35	5.28	0.000145	1.21	1.581	1.9118e-06
DNAJC5	SPKCs	0.62	7.45	4.41	0.000689	-0.31	0.616006	1.95537e-06
EIF4E	SPKCs	0.687	6.77	4.19	0.00104	-0.71	0.681894	1.98362e-06
SIPA1L3	SPKCs	-0.684	6.59	-5.4	0.000117	1.42	-0.61017	2.07885e-06
PPP1R13L	SPKCs	-0.545	9.03	-4.68	0.000422	0.168	-0.500517	2.13616e-06
BBS2	SPKCs	-1.31	6.25	-4.72	0.000391	0.244	-1.05105	2.21123e-06
R3HDM4	SPKCs	0.689	7.15	4.69	0.000411	0.196	0.639492	2.28439e-06
ABCA5	SPKCs	-0.614	7.7	-4.63	0.000463	0.0776	-0.561904	2.2937e-06
AHNAK	SPKCs	-0.649	11.1	-4.71	0.000399	0.224	-0.58444	2.30726e-06
YWHAQ	SPKCs	0.95	7.08	4.73	0.000388	0.252	0.791098	2.3099e-06
NDUFAB1	SPKCs	0.684	7.52	4.6	0.000484	0.0352	0.566467	2.34829e-06
DNMBP	SPKCs	-0.651	6.41	-4.61	0.000482	0.039	-0.613997	2.3532e-06
PGM2	SPKCs	0.749	7.26	4.38	0.000729	-0.366	0.670884	2.35633e-06
MFHAS1	SPKCs	1.05	6.14	4.48	0.000611	-0.192	0.908699	2.47235e-06
HOPX	SPKCs	-1.6	9.62	-5.08	0.000204	0.881	-1.36458	2.53609e-06
TRIM35	SPKCs	-0.811	6.45	-4.33	0.000802	-0.459	-0.760512	2.54758e-06
LPCAT3	SPKCs	0.634	6.12	4.5	0.000581	-0.144	0.546068	2.71341e-06
A2ML1	SPKCs	1.24	8.08	4.22	0.000983	-0.658	1.26683	2.71437e-06
KIFC2	SPKCs	-0.563	8.07	-4.39	0.000723	-0.357	-0.54335	2.76254e-06
DBNL	SPKCs	0.599	8.06	4.41	0.000693	-0.316	0.566817	2.77432e-06
AARS2	SPKCs	1.2	6.12	4.95	0.000261	0.639	1.03993	2.82929e-06
CNN3	SPKCs	1.08	7.23	5.82	5.73e-05	2.12	0.922912	2.84577e-06
POR	SPKCs	0.74	6.21	4.24	0.000941	-0.615	0.713947	2.90004e-06
EPPK1	SPKCs	-0.902	9.89	-4.65	0.000446	0.115	-0.850934	2.92182e-06
TRIM22	SPKCs	1.94	5.84	4.56	0.000524	-0.0432	1.68762	3.22399e-06
IER5L	SPKCs	1.11	5.38	4.79	0.000343	0.373	0.886089	3.22541e-06
SLC39A6	SPKCs	0.935	7.7	4.52	0.000563	-0.112	0.875742	3.23673e-06
SCEL	SPKCs	-1.27	9.74	-4.65	0.000445	0.118	-1.12339	3.28205e-06
OAZ1	SPKCs	0.524	10.6	4.11	0.00121	-0.861	0.450504	3.35148e-06
EIF4EBP1	SPKCs	1.62	5.04	4.9	0.000283	0.561	1.4135	3.39844e-06
GOT2	SPKCs	1.01	6.92	4.51	0.000575	-0.133	0.861761	3.4808e-06
MFSD2A	SPKCs	-0.905	6.66	-4.38	0.000734	-0.372	-0.895207	3.51716e-06
APCDD1	SPKCs	-1.05	8.75	-4.54	0.000548	-0.0868	-1.00737	3.64246e-06
CYP4B1	SPKCs	-0.812	6.1	-4.2	0.00101	-0.687	-0.845214	3.92511e-06
TXNDC17	SPKCs	0.95	6.87	4.33	0.000808	-0.466	0.852833	4.18355e-06
MTERF2	SPKCs	-0.79	6.01	-4.35	0.000773	-0.422	-0.711692	4.3395e-06
TSTA3	SPKCs	0.556	8.46	4.59	0.000496	0.0102	0.531406	4.36589e-06
KRT6B	SPKCs	4.33	6.34	5.47	0.000105	1.53	2.92537	4.45003e-06
LYPD6B	SPKCs	-0.924	7.68	-4.2	0.00103	-0.699	-0.862741	4.5951e-06
ST14	SPKCs	0.586	7.66	4.26	0.000917	-0.59	0.564129	4.62983e-06
NDRG4	SPKCs	1.38	5.14	4.42	0.000673	-0.288	1.22612	4.67242e-06
ARNTL2	SPKCs	0.981	7.08	4.15	0.00113	-0.796	0.92778	4.72899e-06
PYCARD	SPKCs	0.781	7.55	4.42	0.000683	-0.301	0.641731	5.03438e-06
VPS51	SPKCs	-0.67	6.42	-4.43	0.000669	-0.282	-0.593071	5.18611e-06
H2AFZ	SPKCs	0.722	6.41	4.63	0.000458	0.0902	0.629641	5.21324e-06
PSMB2	SPKCs	0.657	7.06	4.25	0.000927	-0.601	0.578127	5.36013e-06
NFIX	SPKCs	-0.613	8.51	-4.32	0.000811	-0.47	-0.59551	5.36694e-06
MT1X	SPKCs	-1.18	7.78	-4.38	0.000733	-0.372	-1.13822	5.37998e-06
HBP1	SPKCs	-0.714	6.92	-5.35	0.000128	1.33	-0.625467	5.42818e-06
CALR	SPKCs	0.826	6.9	4.29	0.000861	-0.529	0.695876	5.8591e-06
GSTP1	SPKCs	0.692	9.45	4.4	0.000703	-0.33	0.59895	6.12145e-06
IVL	SPKCs	1.11	7.36	4.07	0.00131	-0.938	1.10082	6.14431e-06
CBR3	SPKCs	1.46	5.83	4.67	0.000428	0.156	1.2379	6.20147e-06
SLC27A4	SPKCs	0.778	7.88	3.93	0.00171	-1.2	0.718197	6.41704e-06
CASP7	SPKCs	1.12	6.17	4.62	0.000467	0.0697	0.894077	6.62238e-06
ANO1	SPKCs	-1.2	7.25	-5.04	0.000221	0.803	-1.10512	6.6401e-06
NR1D1	SPKCs	-1.75	6.43	-4.02	0.00142	-1.02	-1.55735	7.78703e-06
TRIM14	SPKCs	0.827	6.27	4.06	0.00133	-0.953	0.797791	7.82869e-06
SEC23B	SPKCs	0.606	6.16	4.33	0.000807	-0.465	0.54664	8.02119e-06
PRSS3	SPKCs	0.68	7.37	4.06	0.00133	-0.953	0.70428	8.20004e-06
CCL27	SPKCs	-2.4	8.56	-4.34	0.00079	-0.444	-2.03838	8.34369e-06
HSPA8	SPKCs	0.721	8.56	4.14	0.00114	-0.806	0.663908	8.54301e-06
PTGR1	SPKCs	0.698	6.54	4.72	0.000388	0.251	0.607213	8.58408e-06
NOD2	SPKCs	1.23	5.88	4.05	0.00135	-0.969	1.08151	8.59395e-06
CTNNBIP1	SPKCs	-0.667	10.1	-4.78	0.000353	0.343	-0.57905	8.7283e-06
PKM	SPKCs	0.753	8.12	4.42	0.000678	-0.294	0.609997	8.86749e-06
PDZK1IP1	SPKCs	1.74	6.62	4.07	0.0013	-0.932	1.59656	8.9021e-06
SMG1	SPKCs	-0.551	7.24	-4.35	0.000777	-0.428	-0.514273	9.29092e-06
GM2A	SPKCs	0.631	7.79	4.01	0.00145	-1.04	0.642903	9.38053e-06
PKP3	SPKCs	0.414	9.95	3.91	0.00178	-1.24	0.433171	9.43363e-06
REXO2	SPKCs	0.487	8.16	4.32	0.00081	-0.469	0.434947	9.49871e-06
GBP1	SPKCs	1.38	5.42	4.23	0.000974	-0.649	1.10226	9.62476e-06
CXCL16	SPKCs	0.745	6.17	4.49	0.000592	-0.163	0.600215	9.74751e-06
GLTP	SPKCs	0.748	9.08	3.98	0.00155	-1.1	0.759938	9.86066e-06
NGEF	SPKCs	-0.707	6.38	-4.26	0.000913	-0.586	-0.68329	1.02308e-05
AFAP1L2	SPKCs	1.57	5.63	4.78	0.000351	0.349	1.32511	1.02455e-05
AHDC1	SPKCs	-0.713	6.59	-4.25	0.000927	-0.601	-0.669806	1.03217e-05
WNT7B	SPKCs	-1.22	6.19	-4.09	0.00125	-0.89	-1.18043	1.03296e-05
CIRBP	SPKCs	-0.589	10	-4.32	0.000821	-0.483	-0.531917	1.06489e-05
CHCHD2	SPKCs	0.713	7.97	4.32	0.00082	-0.48	0.612294	1.10767e-05
LY6G5B	SPKCs	-0.928	6.56	-4.73	0.000384	0.262	-0.726001	1.11664e-05
EPHA4	SPKCs	0.779	6.72	5.34	0.000132	1.31	0.669258	1.12352e-05
COMTD1	SPKCs	0.858	5.87	4.32	0.000813	-0.472	0.736944	1.13521e-05
SCCPDH	SPKCs	-1.25	6.32	-4.24	0.000939	-0.613	-1.15965	1.16103e-05
C1orf122	SPKCs	1.09	5.61	4.52	0.000569	-0.123	0.88489	1.22528e-05
PML	SPKCs	0.841	5.83	4.25	0.000937	-0.611	0.745613	1.25689e-05
PPP4R1	SPKCs	0.749	8.03	4.13	0.00116	-0.818	0.672515	1.28877e-05
CYP4F22	SPKCs	0.641	7.55	3.94	0.00166	-1.17	0.665579	1.29315e-05
N4BP2L2	SPKCs	-0.534	7.33	-4.22	0.000979	-0.654	-0.505017	1.33389e-05
PSMC4	SPKCs	0.599	7.14	3.73	0.00248	-1.56	0.556767	1.3445e-05
TMEM165	SPKCs	0.666	5.99	4.44	0.000655	-0.262	0.601465	1.37117e-05
AKIRIN2	SPKCs	0.888	6.34	4.2	0.00103	-0.702	0.794592	1.37695e-05
PLEKHN1	SPKCs	-0.526	7.63	-4.27	0.000895	-0.566	-0.505615	1.41513e-05
PSMD6	SPKCs	0.562	7.57	4.06	0.00133	-0.95	0.490421	1.41918e-05
EFHD2	SPKCs	0.833	7.12	4.17	0.00109	-0.759	0.713384	1.42207e-05
AMMECR1	SPKCs	0.597	5.78	3.99	0.00151	-1.08	0.556047	1.43025e-05
IFI27	SPKCs	3.05	7.45	3.98	0.00156	-1.11	2.58934	1.57125e-05
LRP4	SPKCs	-1.35	8.22	-4.2	0.00102	-0.69	-1.26123	1.57588e-05
APOE	SPKCs	-1.13	9.26	-4.13	0.00117	-0.828	-1.08661	1.61939e-05
ATP5F1B	SPKCs	0.638	8.32	4.22	0.000985	-0.66	0.567433	1.62034e-05
NDUFS3	SPKCs	0.661	6.81	4.26	0.000915	-0.588	0.594053	1.62881e-05
TOMM5	SPKCs	0.634	7.49	3.79	0.0022	-1.45	0.613238	1.65837e-05
ALAD	SPKCs	-0.495	7.26	-4.1	0.00123	-0.879	-0.49607	1.68188e-05
TBC1D17	SPKCs	-0.852	6.54	-4.56	0.000529	-0.0517	-0.669434	1.70856e-05
ATP10B	SPKCs	1.51	6	4.14	0.00115	-0.807	1.17401	1.73323e-05
SRSF5	SPKCs	-0.535	8.07	-4.69	0.000411	0.196	-0.481198	1.73378e-05
GPT2	SPKCs	0.699	7.19	3.92	0.00175	-1.22	0.688659	1.76457e-05
SRM	SPKCs	0.811	7.31	4.26	0.000921	-0.594	0.70575	1.79639e-05
COL7A1	SPKCs	-1.19	8.08	-4.19	0.00104	-0.715	-1.12363	1.79687e-05
AGO4	SPKCs	-0.718	6.47	-5.07	0.00021	0.851	-0.617582	1.96085e-05
KLK8	SPKCs	0.539	8.72	3.99	0.00152	-1.09	0.547047	1.97402e-05
TMEM43	SPKCs	-0.718	7.59	-4.68	0.00042	0.174	-0.650593	1.97682e-05
ARHGEF28	SPKCs	-0.832	6.09	-3.93	0.00169	-1.19	-0.738528	1.98229e-05
CSTA	SPKCs	0.788	10.4	3.87	0.00192	-1.31	0.807564	2.08432e-05
PPIC	SPKCs	0.663	6.24	4.09	0.00126	-0.901	0.596059	2.09679e-05
PARP12	SPKCs	0.786	5.92	4.26	0.000914	-0.587	0.687491	2.20793e-05
NDUFB10	SPKCs	0.589	7.5	4.18	0.00107	-0.737	0.534706	2.24325e-05
SCD	SPKCs	1.56	6.69	3.95	0.00163	-1.15	1.17681	2.30572e-05
TTC39A	SPKCs	1	7.19	3.85	0.00198	-1.34	1.01185	2.32919e-05
PLD1	SPKCs	-0.447	7.25	-4.37	0.000739	-0.38	-0.429932	2.32946e-05
BEX3	SPKCs	0.712	6.75	4.47	0.000616	-0.2	0.635875	2.35118e-05
TMEM54	SPKCs	0.515	8.75	3.84	0.00203	-1.37	0.519648	2.38113e-05
SLC23A2	SPKCs	1.57	5.92	4.08	0.00129	-0.925	1.42849	2.42226e-05
DTX3L	SPKCs	0.872	5.86	3.93	0.00172	-1.2	0.81145	2.43683e-05
FOXQ1	SPKCs	-1.17	6.28	-4.06	0.00134	-0.961	-1.09065	2.45309e-05
WDR47	SPKCs	-0.632	6.96	-4.34	0.000788	-0.442	-0.590571	2.58497e-05
ATP2B1	SPKCs	-0.773	6.64	-4.32	0.000809	-0.468	-0.679871	2.68234e-05
RIN2	SPKCs	0.444	8.02	4.07	0.00129	-0.927	0.408376	2.81277e-05
TAF10	SPKCs	0.417	7.91	3.75	0.00237	-1.52	0.369742	2.82222e-05
NCOR2	SPKCs	-0.601	7.2	-4.32	0.000814	-0.474	-0.52251	2.95124e-05
HIGD1A	SPKCs	0.771	6.07	3.84	0.00202	-1.36	0.76132	2.96591e-05
CCSAP	SPKCs	-0.923	6.43	-4.5	0.000587	-0.154	-0.732745	2.97315e-05
LAMA5	SPKCs	-0.945	7.5	-4.28	0.000885	-0.555	-0.752712	2.97958e-05
EPHX3	SPKCs	0.63	7.44	3.59	0.00328	-1.83	0.664376	3.01525e-05
COL17A1	SPKCs	-1.12	10	-4.11	0.00121	-0.858	-1.05572	3.06455e-05
PALLD	SPKCs	1.09	6.68	5.18	0.000173	1.04	0.80827	3.13308e-05
CDK1	SPKCs	1.48	4.97	4.26	0.000906	-0.578	1.24811	3.18149e-05
NAB1	SPKCs	-0.836	7.2	-4.2	0.00103	-0.704	-0.745996	3.1889e-05
GLRX3	SPKCs	0.571	7.01	4.02	0.00143	-1.03	0.536221	3.21872e-05
TGFBI	SPKCs	-1.51	7.23	-4.37	0.000745	-0.388	-1.20141	3.31302e-05
CDC25B	SPKCs	1.23	5.99	4.26	0.000911	-0.584	0.984647	3.44362e-05
TMEM123	SPKCs	0.578	7.24	3.8	0.00219	-1.44	0.540919	3.49779e-05
POU3F1	SPKCs	-0.735	7.54	-3.81	0.00214	-1.42	-0.74275	3.53816e-05
RABGGTA	SPKCs	0.714	6.31	3.86	0.00194	-1.32	0.637404	3.55027e-05
MT-CO2	SPKCs	0.787	10.9	4.23	0.000965	-0.64	0.647254	3.58283e-05
TTC37	SPKCs	-0.48	7.67	-4.05	0.00136	-0.979	-0.450501	3.60332e-05
COX6C	SPKCs	0.609	7.49	4.01	0.00147	-1.05	0.539681	3.8008e-05
TUFT1	SPKCs	-0.728	7.85	-4.2	0.00102	-0.699	-0.643732	3.80973e-05
TPD52L1	SPKCs	0.851	6.83	4.45	0.000645	-0.246	0.705679	4.05882e-05
MAPK6	SPKCs	0.536	7.85	3.88	0.00188	-1.29	0.529324	4.06407e-05
SESN1	SPKCs	-0.41	6.76	-3.93	0.00171	-1.2	-0.372126	4.23048e-05
RAB7A	SPKCs	0.448	7.01	4.01	0.00145	-1.04	0.428562	4.27442e-05
EXOSC4	SPKCs	1.15	5.66	4.29	0.000866	-0.535	0.875723	4.31798e-05
LGALSL	SPKCs	-0.957	9.32	-4.25	0.000935	-0.609	-0.857854	4.3503e-05
GSE1	SPKCs	-0.593	6.79	-4.19	0.00104	-0.714	-0.50562	4.35181e-05
ORAI1	SPKCs	-0.797	7.38	-4.28	0.000885	-0.556	-0.67991	4.39051e-05
TRAPPC1	SPKCs	0.686	6.22	5.08	0.000207	0.865	0.609624	4.46511e-05
PGD	SPKCs	0.842	6.42	4.16	0.0011	-0.766	0.6565	4.51185e-05
ATP6V1B2	SPKCs	0.57	7.72	3.68	0.00274	-1.66	0.427156	4.63701e-05
NLRX1	SPKCs	1.35	6.02	3.93	0.00171	-1.2	1.18712	4.69771e-05
FLOT2	SPKCs	0.614	6.64	3.91	0.00178	-1.24	0.569487	4.98684e-05
TLE3	SPKCs	0.58	6.19	3.71	0.00257	-1.6	0.573721	5.11447e-05
GIPC1	SPKCs	0.561	7.33	3.98	0.00154	-1.09	0.511778	5.17232e-05
PTK2B	SPKCs	-0.919	6.86	-4.29	0.000868	-0.537	-0.715883	5.20887e-05
SGK3	SPKCs	-0.832	6.46	-3.95	0.00164	-1.16	-0.722874	5.36041e-05
DESI1	SPKCs	0.627	6.41	3.69	0.00271	-1.65	0.58593	5.42374e-05
EGFR	SPKCs	-0.5	8.34	-3.87	0.00191	-1.31	-0.481675	5.47414e-05
LRRC8B	SPKCs	0.637	6.73	3.56	0.00348	-1.89	0.596526	5.4949e-05
H2AFY	SPKCs	0.784	6.74	4.01	0.00145	-1.04	0.655388	5.53947e-05
P4HB	SPKCs	0.536	7.51	3.61	0.00312	-1.79	0.533096	5.73342e-05
PARP9	SPKCs	1.11	5.92	3.82	0.00209	-1.4	0.909387	5.74539e-05
XAF1	SPKCs	1.59	5.32	3.89	0.00185	-1.27	1.21984	5.83766e-05
TOMM40L	SPKCs	1.08	5.11	3.89	0.00183	-1.26	0.960163	5.93599e-05
PSMB5	SPKCs	0.691	7.63	3.79	0.00222	-1.45	0.647282	6.13578e-05
NMNAT3	SPKCs	-0.595	6.37	-3.7	0.00262	-1.61	-0.55899	6.16589e-05
ALDH4A1	SPKCs	1.51	5.04	4.28	0.000878	-0.548	1.28707	6.26664e-05
KIAA1217	SPKCs	0.9	7.02	4.57	0.00051	-0.0163	0.703495	6.45138e-05
SYK	SPKCs	1.07	5.5	4.46	0.000636	-0.232	0.85418	6.46331e-05
NRBP2	SPKCs	-0.799	6.7	-3.53	0.00367	-1.94	-0.672828	6.5232e-05
WLS	SPKCs	-1.08	6.95	-4.55	0.000532	-0.0567	-0.887528	6.52965e-05
SPSB3	SPKCs	-0.721	7.04	-4.07	0.00131	-0.94	-0.608493	6.53001e-05
RNF149	SPKCs	0.517	8.39	3.8	0.00218	-1.44	0.48481	6.5634e-05
RIC3	SPKCs	-0.564	7.2	-3.8	0.00216	-1.43	-0.545983	6.57558e-05
APEX2	SPKCs	0.634	6.16	3.89	0.00183	-1.26	0.555935	6.64916e-05
RHOG	SPKCs	0.695	6.32	3.37	0.005	-2.24	0.688868	6.69276e-05
SHB	SPKCs	0.688	6.46	3.31	0.00558	-2.35	0.712992	6.76502e-05
ARPC4	SPKCs	0.444	7.49	3.91	0.00176	-1.23	0.375677	6.87564e-05
PAN3	SPKCs	-0.546	6.98	-3.9	0.00179	-1.25	-0.403084	7.01543e-05
ARHGEF5	SPKCs	-0.665	7.17	-4.82	0.000329	0.414	-0.580262	7.19443e-05
PPARGC1B	SPKCs	0.884	5.58	4.26	0.000905	-0.578	0.748999	7.53762e-05
CASK	SPKCs	0.87	6.47	4.98	0.000245	0.7	0.69238	7.58961e-05
ANKRD50	SPKCs	-0.603	6.34	-3.75	0.00239	-1.52	-0.52543	7.62008e-05
SND1	SPKCs	0.657	6.89	3.78	0.00227	-1.47	0.559089	7.67447e-05
GYS1	SPKCs	0.701	5.94	3.95	0.00163	-1.15	0.606321	7.88658e-05
RORA	SPKCs	-1.02	9.99	-4.25	0.000938	-0.612	-0.852062	7.89356e-05
IFNGR1	SPKCs	0.634	7.48	3.8	0.00219	-1.44	0.546693	8.12442e-05
RAB40C	SPKCs	-0.666	6.98	-4.07	0.0013	-0.93	-0.551093	8.25963e-05
TNIP2	SPKCs	0.646	6.31	3.87	0.00192	-1.31	0.559241	8.27186e-05
LMAN1	SPKCs	0.544	6.61	3.82	0.00209	-1.4	0.421102	8.48457e-05
TRIM16	SPKCs	0.548	6.42	3.52	0.00373	-1.96	0.514771	8.54502e-05
HDAC1	SPKCs	0.873	6.47	4.16	0.00109	-0.761	0.705574	8.67815e-05
ZNF219	SPKCs	0.505	7.56	3.98	0.00154	-1.1	0.468771	8.86753e-05
DST	SPKCs	-0.917	8.44	-3.71	0.00261	-1.61	-0.876427	8.94339e-05
SLC25A39	SPKCs	0.446	8.27	3.58	0.00331	-1.84	0.416003	9.09453e-05
ATXN7L3B	SPKCs	-0.46	7.05	-4.17	0.00109	-0.756	-0.442806	9.33649e-05
CIZ1	SPKCs	-0.626	7.02	-3.67	0.00281	-1.68	-0.539375	9.60978e-05
PGRMC2	SPKCs	-0.527	7.91	-4.27	0.000896	-0.567	-0.467033	9.63564e-05
TXN2	SPKCs	0.493	6.46	3.45	0.00429	-2.09	0.476825	9.72023e-05
P2RY2	SPKCs	0.671	6.54	4.15	0.00112	-0.784	0.597071	9.86443e-05
SH3D19	SPKCs	-0.808	6.2	-3.94	0.00168	-1.18	-0.65284	0.000101207
KIF13A	SPKCs	-0.428	6.11	-3.74	0.00242	-1.54	-0.401567	0.000101258
COX6A1	SPKCs	0.595	8.08	3.96	0.00162	-1.14	0.507373	0.00010365
AP2S1	SPKCs	0.854	5.44	3.68	0.00276	-1.67	0.7169	0.000105039
VDAC1	SPKCs	0.563	7.41	3.64	0.00293	-1.72	0.492187	0.000106753
C11orf49	SPKCs	-0.691	6.55	-3.5	0.00389	-2	-0.646276	0.000107101
TMEM79	SPKCs	0.364	9.16	3.58	0.00334	-1.85	0.369516	0.00010715
ATP6V0A2	SPKCs	-0.422	7.27	-3.97	0.00158	-1.12	-0.395208	0.000109513
ILF2	SPKCs	0.626	6.88	3.87	0.00191	-1.31	0.530247	0.000109915
LDB1	SPKCs	-0.553	8.82	-3.74	0.00243	-1.54	-0.510507	0.000116004
SH3GLB2	SPKCs	-0.521	8.37	-4.02	0.00143	-1.02	-0.465678	0.000116602
SLC16A10	SPKCs	0.525	7.09	3.35	0.00513	-2.27	0.544919	0.000117521
CWH43	SPKCs	0.533	7.11	4.14	0.00114	-0.805	0.479195	0.000118039
BTAF1	SPKCs	-0.523	7.48	-3.59	0.00322	-1.82	-0.493284	0.000118406
DSP	SPKCs	-0.412	13.3	-3.68	0.00274	-1.66	-0.402227	0.000118744
ESRRA	SPKCs	0.666	6.31	4.06	0.00134	-0.959	0.562794	0.000119918
NDUFA9	SPKCs	0.566	6.44	3.85	0.00197	-1.34	0.491508	0.000119936
EXOC6B	SPKCs	-0.507	8.3	-3.88	0.00186	-1.28	-0.448289	0.000121701
NISCH	SPKCs	-0.587	7.57	-3.83	0.00207	-1.39	-0.514102	0.000121721
ALDH2	SPKCs	0.572	10.1	3.61	0.00313	-1.79	0.520131	0.000122235
LIN7B	SPKCs	-0.71	5.9	-3.42	0.00448	-2.13	-0.610381	0.000122779
KDM5A	SPKCs	-0.644	7.03	-4.31	0.000835	-0.499	-0.518314	0.000126677
NOL3	SPKCs	-0.71	6.05	-3.76	0.00233	-1.5	-0.615791	0.000127438
TOM1L2	SPKCs	-0.592	8.17	-3.74	0.00242	-1.54	-0.530058	0.000129263
SEMA4B	SPKCs	0.595	7.75	3.47	0.00411	-2.05	0.533649	0.000130041
PPP4C	SPKCs	0.437	8.07	2.83	0.014	-3.23	0.420761	0.000133559
MAPRE1	SPKCs	0.668	6.02	3.82	0.0021	-1.4	0.563775	0.000134316
PLEKHA1	SPKCs	-0.642	7.17	-3.6	0.00316	-1.8	-0.535809	0.000134448
GRB2	SPKCs	0.398	6.89	3.38	0.0049	-2.22	0.377264	0.000135666
TMEM40	SPKCs	0.542	7.58	3.4	0.00473	-2.19	0.549646	0.000136418
WNK1	SPKCs	-0.446	8.49	-3.47	0.00409	-2.05	-0.397187	0.000138301
SLC2A4RG	SPKCs	-0.571	7.49	-3.42	0.00448	-2.14	-0.509079	0.000141086
PSME1	SPKCs	0.525	8.47	3.63	0.00299	-1.74	0.48073	0.000148166
ATG16L2	SPKCs	-0.56	7.57	-3.6	0.00317	-1.8	-0.545321	0.000150889
YKT6	SPKCs	0.509	7.8	3.66	0.00287	-1.7	0.451166	0.000151248
FAM102A	SPKCs	0.433	8.1	3.86	0.00194	-1.32	0.413178	0.000155483
UBE2D2	SPKCs	0.494	6.73	3.46	0.00415	-2.06	0.418493	0.000155933
RALGDS	SPKCs	-0.631	6.84	-3.78	0.00224	-1.46	-0.536283	0.000157929
NFKB1	SPKCs	0.461	6.62	3.19	0.00707	-2.58	0.466609	0.000158073
CYP3A5	SPKCs	-0.604	6.1	-3.29	0.00585	-2.39	-0.588283	0.000159193
ALDH5A1	SPKCs	1.04	5.39	3.6	0.00317	-1.8	0.767131	0.00016002
MACF1	SPKCs	-0.575	8.43	-4.6	0.00049	0.0225	-0.491867	0.000163306
MINK1	SPKCs	0.363	9.48	3.52	0.00372	-1.96	0.352496	0.00016336
UBE2L6	SPKCs	1.34	5.72	3.63	0.00303	-1.76	1.15207	0.000166387
ALOX12B	SPKCs	0.665	8.05	3.36	0.00502	-2.25	0.692351	0.000167965
ARIH2	SPKCs	0.547	5.75	3.79	0.00224	-1.46	0.480605	0.000173345
ATP5PF	SPKCs	0.625	6.13	3.44	0.00434	-2.11	0.554683	0.000173487
PCMTD1	SPKCs	-0.586	7.86	-4.38	0.000724	-0.359	-0.49865	0.000174304
PDXK	SPKCs	0.789	6.56	3.93	0.0017	-1.19	0.641343	0.000174956
AP1B1	SPKCs	0.704	7.7	3.78	0.00228	-1.48	0.586429	0.000175556
RAB25	SPKCs	0.394	9.29	3.46	0.00421	-2.07	0.373553	0.000176668
ITPR2	SPKCs	-0.94	6.22	-3.41	0.00462	-2.16	-0.809402	0.000177136
ETV3	SPKCs	-0.644	6.37	-3.7	0.00263	-1.62	-0.594956	0.000177988
DLG5	SPKCs	-0.65	7.38	-4.5	0.00059	-0.158	-0.53938	0.000178226
AP3D1	SPKCs	0.561	7.3	3.69	0.0027	-1.64	0.48975	0.000180244
MED8	SPKCs	0.685	7.11	3.53	0.00365	-1.94	0.607244	0.000182448
PLAU	SPKCs	0.841	5.11	3.68	0.00275	-1.66	0.686808	0.000183717
FBXO46	SPKCs	0.727	6.11	3.54	0.0036	-1.92	0.623807	0.000184026
ATP1A1	SPKCs	0.735	6.82	3.84	0.00202	-1.36	0.586746	0.000184688
ATP5MC3	SPKCs	0.823	6.91	3.75	0.00238	-1.52	0.726811	0.000184755
LMNB2	SPKCs	0.686	6.49	3.47	0.00411	-2.05	0.591938	0.000186928
LAP3	SPKCs	0.601	6.14	3.56	0.00347	-1.89	0.518134	0.000188195
CERS3	SPKCs	0.562	8.96	3.33	0.00542	-2.32	0.578189	0.000188368
SDHB	SPKCs	0.464	6.89	3.33	0.00541	-2.32	0.435273	0.000189458
E2F4	SPKCs	0.512	6.69	3.48	0.00404	-2.04	0.462662	0.000193318
LUC7L3	SPKCs	-0.525	7.95	-3.43	0.00443	-2.12	-0.505439	0.000197403
GRHL3	SPKCs	0.512	8.22	3.18	0.00713	-2.58	0.555957	0.000200116
ATP5MD	SPKCs	0.981	5.68	3.95	0.00164	-1.16	0.772532	0.000201529
ALDH7A1	SPKCs	0.759	5.63	3.99	0.00151	-1.08	0.633422	0.000204118
YBX1	SPKCs	0.518	8.72	3.44	0.00432	-2.1	0.451099	0.000207567
ENAH	SPKCs	0.691	7.95	4.51	0.000578	-0.138	0.565212	0.000207575
AACS	SPKCs	-0.352	8.03	-3.55	0.0035	-1.9	-0.340479	0.000208616
ATP6V1A	SPKCs	0.453	7.29	3.45	0.00426	-2.09	0.431723	0.000213935
MREG	SPKCs	0.655	6.83	3.17	0.00737	-2.62	0.659545	0.000215882
SNX21	SPKCs	-0.754	7.78	-3.72	0.00254	-1.59	-0.681037	0.000217605
PKD1	SPKCs	-0.701	6.22	-3.83	0.00205	-1.38	-0.571216	0.000221185
DNAJB1	SPKCs	0.416	7.88	3.04	0.00949	-2.86	0.438384	0.000230017
IDH3A	SPKCs	0.681	6.09	3.35	0.00519	-2.28	0.674683	0.000231309
SIPA1L2	SPKCs	1.79	4.96	4.84	0.000318	0.447	1.26811	0.000232106
GPRIN2	SPKCs	-0.6	6.87	-3.49	0.00391	-2	-0.534523	0.000236256
DMKN	SPKCs	-0.588	12.8	-3.6	0.00321	-1.81	-0.553134	0.000245958
NDUFA6	SPKCs	1.29	5.32	3.99	0.00152	-1.08	0.978779	0.000246335
PLEKHA5	SPKCs	-0.546	6.6	-4.35	0.000772	-0.422	-0.509825	0.000251513
RACK1	SPKCs	-0.42	9.31	-3.68	0.00274	-1.66	-0.383213	0.000254042
CACUL1	SPKCs	0.448	6.75	3.87	0.00189	-1.3	0.401811	0.000254899
RSU1	SPKCs	0.583	6.27	3.44	0.00431	-2.1	0.482012	0.0002561
ARHGEF12	SPKCs	-0.58	8.27	-4.32	0.000815	-0.475	-0.484751	0.000257211
BZW2	SPKCs	0.773	6.71	4.15	0.00112	-0.785	0.599187	0.000259879
SURF4	SPKCs	0.526	6.78	3.48	0.00402	-2.03	0.431101	0.0002633
ATP6V1D	SPKCs	0.497	6.44	3.65	0.00292	-1.72	0.448682	0.000268737
CDKN2B	SPKCs	0.62	7.28	4.11	0.0012	-0.856	0.537452	0.000270923
WDFY3	SPKCs	-0.423	6.53	-3.67	0.00278	-1.67	-0.39209	0.000271143
TIMM10	SPKCs	0.793	6.49	3.73	0.00247	-1.56	0.63047	0.000276113
LGALS3BP	SPKCs	1.23	6.15	3.8	0.00217	-1.43	0.933155	0.000276676
LMBRD1	SPKCs	-0.593	7.22	-3.63	0.003	-1.75	-0.483124	0.000281144
CNOT6	SPKCs	0.509	6.53	3.56	0.00344	-1.88	0.446967	0.0002829
PARP14	SPKCs	1.15	5.37	3.57	0.00335	-1.85	0.861541	0.000284103
GDPD2	SPKCs	-1.44	5.87	-3.65	0.00291	-1.72	-1.17958	0.000285738
COA4	SPKCs	0.455	6.33	3.52	0.00374	-1.96	0.409418	0.000288586
GALNT1	SPKCs	-0.582	8.1	-4.6	0.000488	0.0272	-0.534397	0.000291359
C12orf57	SPKCs	-0.444	8.26	-3.88	0.00187	-1.29	-0.405836	0.00029155
ACTB	SPKCs	0.466	10.4	2.59	0.0221	-3.66	0.331813	0.000293938
MMP28	SPKCs	-0.908	7.28	-3.56	0.00347	-1.89	-0.83046	0.000299371
METTL7A	SPKCs	1.13	6.07	3.8	0.00218	-1.44	0.955933	0.000301094
S100A14	SPKCs	0.445	9.62	3.43	0.00445	-2.13	0.421001	0.000301127
EXPH5	SPKCs	-0.921	8.2	-3.77	0.0023	-1.49	-0.696301	0.000301306
TUBB2A	SPKCs	0.551	7.91	3.38	0.00487	-2.22	0.535563	0.000302353
GPI	SPKCs	0.825	6.19	3.81	0.00215	-1.42	0.672371	0.000303196
RNF19A	SPKCs	-0.66	7.42	-4.09	0.00126	-0.901	-0.544403	0.000307025
ARPC3	SPKCs	0.459	6.52	3.14	0.00775	-2.66	0.458466	0.000307312
CAPN7	SPKCs	-0.402	6.83	-3.28	0.00586	-2.39	-0.356928	0.000309528
RDH12	SPKCs	0.499	7.22	3.07	0.00885	-2.79	0.503194	0.000310636
ZFP36L1	SPKCs	-0.562	9.17	-3.74	0.00244	-1.54	-0.510918	0.000312377
PPP2CA	SPKCs	0.517	5.73	3.39	0.00477	-2.2	0.457463	0.000312637
PPIB	SPKCs	0.624	6.86	3.3	0.00567	-2.36	0.524752	0.000316907
ELMSAN1	SPKCs	-0.674	7.93	-4.42	0.000683	-0.302	-0.535564	0.000324168
GAS7	SPKCs	-0.512	7.94	-3.56	0.00342	-1.87	-0.467257	0.000329662
MSN	SPKCs	0.393	7.81	3.14	0.00777	-2.67	0.382324	0.000340917
NUS1	SPKCs	0.789	6.58	3.9	0.00181	-1.26	0.606561	0.000341633
TAF7	SPKCs	-0.511	7.01	-3.5	0.00389	-2	-0.441119	0.000344733
SLC9A3R1	SPKCs	0.477	7.02	3.23	0.00648	-2.49	0.446048	0.000345804
OSBPL8	SPKCs	-0.509	7.54	-3.45	0.00427	-2.09	-0.490142	0.000348458
EFNA3	SPKCs	-0.607	7.52	-3.93	0.00168	-1.18	-0.565284	0.000349228
OAS3	SPKCs	1.38	5.89	3.15	0.00767	-2.65	1.30274	0.000350974
STMP1	SPKCs	0.511	7.04	3.22	0.00667	-2.52	0.437553	0.000357548
CLCN3	SPKCs	0.42	7.63	3.21	0.00682	-2.54	0.42425	0.000358043
SNRPG	SPKCs	1	5.77	3.8	0.00218	-1.44	0.817747	0.000367813
TCEA3	SPKCs	-0.68	7.02	-3.26	0.0062	-2.45	-0.60112	0.000369418
APPL2	SPKCs	-0.501	7.01	-4.02	0.00142	-1.02	-0.449845	0.000371671
DIS3L2	SPKCs	-0.476	6.76	-3.57	0.00337	-1.86	-0.404761	0.000375777
NAPA	SPKCs	0.466	8.04	3.22	0.00661	-2.51	0.425697	0.000378735
RAP2B	SPKCs	0.684	6.28	3.35	0.00517	-2.27	0.613328	0.000380774
BRD1	SPKCs	-0.482	7.35	-4.35	0.000767	-0.415	-0.441233	0.000381891
DUOXA1	SPKCs	0.514	7.16	3.39	0.0048	-2.2	0.507479	0.000387604
DYNLRB1	SPKCs	-0.546	7.81	-3.69	0.00267	-1.63	-0.459223	0.000388133
KRT6C	SPKCs	2.71	2.4	2.95	0.0113	-3.02	2.35106	0.000388145
RHOC	SPKCs	-0.734	7.16	-3.34	0.00527	-2.29	-0.70491	0.000401526
SLIRP	SPKCs	1.02	5.5	3.62	0.00308	-1.77	0.733273	0.000408348
SEPTIN10	SPKCs	-0.552	7.17	-3.61	0.00311	-1.78	-0.466199	0.000415625
ELL2	SPKCs	0.39	7.79	3.16	0.00746	-2.63	0.379056	0.000429443
TNFRSF19	SPKCs	-0.59	8.21	-3.25	0.00632	-2.47	-0.591736	0.000433227
POLR2L	SPKCs	0.443	8.18	3.1	0.00834	-2.73	0.414215	0.000434829
EDEM3	SPKCs	0.533	6.44	3.18	0.00724	-2.6	0.47674	0.000437894
HM13	SPKCs	0.645	6.4	3.18	0.00713	-2.58	0.606893	0.000438601
CEBPD	SPKCs	0.567	7.57	2.89	0.0125	-3.12	0.505515	0.000442607
CYP39A1	SPKCs	-1	5.46	-3.32	0.00545	-2.32	-0.841345	0.000444385
ARHGDIA	SPKCs	0.448	6.8	3.41	0.00459	-2.16	0.399175	0.000453467
RHOB	SPKCs	-0.838	8.09	-3.4	0.00473	-2.19	-0.679456	0.000463269
TAP2	SPKCs	0.477	7.21	3.1	0.00831	-2.73	0.453231	0.000470712
RCOR1	SPKCs	0.402	6.55	3.03	0.00952	-2.86	0.418208	0.000470962
NIPAL4	SPKCs	0.402	7.54	2.82	0.0143	-3.25	0.465217	0.000472982
NDUFS6	SPKCs	0.389	7.59	2.71	0.0178	-3.45	0.403788	0.000473737
PSMB8	SPKCs	0.521	7.54	3.26	0.00612	-2.44	0.475934	0.000481314
PSMA7	SPKCs	0.405	7.5	2.79	0.0154	-3.32	0.392468	0.0004845
ARGLU1	SPKCs	-0.494	7.72	-4.21	0.00101	-0.685	-0.439719	0.000487632
MT-ND4	SPKCs	1.11	10.2	3.25	0.00629	-2.46	1.01003	0.000495423
AASS	SPKCs	1.12	5.83	3.47	0.0041	-2.05	0.957616	0.000506107
C11orf80	SPKCs	-0.408	7.35	-3.01	0.01	-2.91	-0.415218	0.000508948
PARL	SPKCs	0.466	6.36	3.79	0.00222	-1.45	0.400265	0.000510116
ENO1	SPKCs	1.01	6.73	3.78	0.00226	-1.47	0.770567	0.000526206
SERPINB6	SPKCs	0.388	6.48	2.95	0.0111	-3.01	0.384943	0.000547933
LSS	SPKCs	-0.46	7.66	-3.39	0.00478	-2.2	-0.431275	0.000549077
GTF3C1	SPKCs	-0.479	7.11	-3.25	0.00624	-2.45	-0.435151	0.000557937
GAS6	SPKCs	-0.586	7.53	-3.24	0.00638	-2.48	-0.572119	0.000560014
REXO4	SPKCs	0.64	5.59	4.24	0.000955	-0.63	0.553396	0.000570579
GGCT	SPKCs	0.673	7.4	2.85	0.0136	-3.2	0.748895	0.000572892
CCT6A	SPKCs	0.485	7.56	2.84	0.0137	-3.21	0.402401	0.000573888
MANSC1	SPKCs	0.805	6.2	3.6	0.00318	-1.8	0.689957	0.000574799
PRXL2A	SPKCs	-0.535	8.45	-3.25	0.00628	-2.46	-0.526854	0.000579865
ME1	SPKCs	0.808	7.14	3.12	0.00802	-2.7	0.700221	0.000589898
SLC31A1	SPKCs	0.481	6.78	3.07	0.00889	-2.8	0.46977	0.000590173
KLC3	SPKCs	-0.474	6.25	-3.16	0.00749	-2.63	-0.468572	0.000590931
UQCR11	SPKCs	0.707	6.73	4.24	0.000954	-0.629	0.592895	0.000594365
RHBDF2	SPKCs	0.484	6.42	3.05	0.00923	-2.83	0.454047	0.000594679
GTF3C6	SPKCs	1.06	5.72	3.39	0.00476	-2.19	0.82146	0.000600532
ATG2B	SPKCs	-0.409	7.2	-3.33	0.0054	-2.32	-0.374196	0.000606825
DDX21	SPKCs	0.46	7.24	2.79	0.0151	-3.3	0.463858	0.000610984
BUD31	SPKCs	0.35	7.23	3.08	0.00862	-2.77	0.332629	0.000625958
SMAP1	SPKCs	0.427	6.58	3.65	0.00288	-1.71	0.384623	0.000635116
FARSA	SPKCs	0.461	6.83	3.23	0.00658	-2.51	0.437938	0.000644797
NUDT8	SPKCs	0.456	6.66	3.46	0.00418	-2.07	0.422707	0.000652663
POLR1A	SPKCs	0.65	5.45	3.64	0.00297	-1.74	0.541403	0.000684835
IRF9	SPKCs	0.503	6.01	3.29	0.00579	-2.38	0.479149	0.000686121
PSMC1	SPKCs	0.754	6.67	4.1	0.00122	-0.873	0.599387	0.00069333
CHL1	SPKCs	-1.23	6.06	-2.96	0.011	-3	-1.07814	0.000697432
FGFBP1	SPKCs	2.15	4.5	3.31	0.00554	-2.34	1.66962	0.000702623
CNOT11	SPKCs	0.619	6.74	3.38	0.00489	-2.22	0.528216	0.000707316
STOM	SPKCs	0.829	6.75	3.43	0.00443	-2.12	0.590273	0.000709064
GID8	SPKCs	0.365	7.78	2.82	0.0145	-3.26	0.370569	0.000709518
BOP1	SPKCs	0.838	5.52	3.11	0.00825	-2.72	0.730439	0.000723097
CRELD2	SPKCs	0.443	6.22	3.06	0.00905	-2.81	0.400394	0.000727404
PFDN6	SPKCs	0.513	6.23	2.94	0.0114	-3.03	0.492277	0.000735372
OGA	SPKCs	-0.401	8.64	-3.29	0.00583	-2.39	-0.327625	0.000735753
IMPA2	SPKCs	0.44	7.93	3.5	0.00386	-1.99	0.387197	0.000740544
LRIG3	SPKCs	-0.458	7.28	-2.68	0.0189	-3.51	-0.488433	0.000742325
ATP1B3	SPKCs	0.446	8.63	2.98	0.0105	-2.95	0.420288	0.000748405
RALGPS2	SPKCs	0.734	7.85	3.41	0.0046	-2.16	0.557417	0.000756297
FBXL3	SPKCs	-0.32	7.42	-2.69	0.0185	-3.49	-0.34502	0.000761708
RBL2	SPKCs	-0.635	7.08	-3.82	0.0021	-1.4	-0.509037	0.000764053
TIMM13	SPKCs	0.549	7.97	3.62	0.00306	-1.77	0.481079	0.000764906
SOSTDC1	SPKCs	1.5	5.2	4.27	0.0009	-0.572	1.19793	0.000768475
DLG2	SPKCs	-0.818	6.67	-3.48	0.00405	-2.04	-0.616743	0.000768934
CHP1	SPKCs	0.418	7.27	3.47	0.00409	-2.05	0.38199	0.000769695
ATP5F1C	SPKCs	0.591	6.88	3.92	0.00175	-1.22	0.475372	0.00077488
LYPD3	SPKCs	0.361	10.3	2.98	0.0105	-2.95	0.364525	0.000784135
UQCRC1	SPKCs	0.545	7.45	3.6	0.00321	-1.81	0.441534	0.000788162
KRTDAP	SPKCs	0.41	13.7	2.98	0.0105	-2.96	0.425646	0.000801347
METTL9	SPKCs	0.465	7.59	3.13	0.00788	-2.68	0.430248	0.000821493
BICDL1	SPKCs	-0.403	8.29	-3.56	0.00344	-1.88	-0.366851	0.00083029
SHTN1	SPKCs	-0.433	6.3	-3.02	0.00974	-2.88	-0.415627	0.000830884
TOLLIP	SPKCs	0.363	8.1	2.82	0.0144	-3.26	0.370177	0.000835439
RASGRP1	SPKCs	0.622	6.74	2.81	0.0147	-3.28	0.585701	0.000844009
STAT3	SPKCs	0.825	5.75	2.9	0.0124	-3.11	0.816905	0.000847583
TOB1	SPKCs	-0.509	8.12	-3.4	0.0047	-2.18	-0.439666	0.000850292
ARHGAP1	SPKCs	0.48	6.71	3.13	0.00797	-2.69	0.42022	0.000864888
UQCR10	SPKCs	0.605	7.36	3.18	0.00711	-2.58	0.501696	0.000865754
MICALL1	SPKCs	0.783	6.09	3.07	0.00891	-2.8	0.605487	0.000866432
LAD1	SPKCs	0.43	8.8	3.18	0.00716	-2.59	0.409238	0.000868814
PCK2	SPKCs	1.05	5.36	3.12	0.00805	-2.7	0.839874	0.000892883
ORMDL1	SPKCs	-0.463	7.21	-3.34	0.0053	-2.3	-0.429041	0.000918511
APEH	SPKCs	0.587	6.7	2.94	0.0114	-3.03	0.454665	0.000929956
CLSTN1	SPKCs	-0.721	7.6	-4.18	0.00107	-0.741	-0.659473	0.000930934
NOP16	SPKCs	1.02	6.35	3.3	0.0057	-2.37	0.818271	0.000937278
MYO5A	SPKCs	0.787	6.2	3.09	0.00854	-2.76	0.601914	0.000940222
TET3	SPKCs	-0.68	6.15	-3.65	0.00289	-1.71	-0.565989	0.000941626
VARS	SPKCs	0.557	7.43	3.23	0.00653	-2.5	0.44165	0.000942513
EPHA1	SPKCs	0.434	7.31	3.15	0.00757	-2.64	0.419029	0.000952752
LY6G6C	SPKCs	-0.993	8.42	-3.58	0.00329	-1.84	-0.890038	0.000959122
ECHS1	SPKCs	0.495	7.58	2.76	0.016	-3.36	0.408733	0.000981775
TRAPPC12	SPKCs	-0.458	7.1	-3.51	0.0038	-1.98	-0.369565	0.00098605
GATM	SPKCs	-0.466	8.33	-2.84	0.0138	-3.22	-0.477239	0.000993403
NDFIP2	SPKCs	-0.54	7.96	-3.67	0.00278	-1.67	-0.440805	0.00100595
TNFAIP1	SPKCs	0.647	6.31	3.18	0.00719	-2.59	0.514333	0.00101594
NHP2	SPKCs	0.474	8.48	3.35	0.00519	-2.28	0.430101	0.00101664
GNL3	SPKCs	0.462	8.32	3.18	0.00723	-2.6	0.408508	0.00102769
NDUFA3	SPKCs	0.563	6.24	3.72	0.00256	-1.59	0.470462	0.00103973
PPP6R1	SPKCs	0.545	7.12	2.65	0.02	-3.57	0.47081	0.00104408
APOL2	SPKCs	1.22	5.64	2.97	0.0108	-2.99	0.838558	0.00104532
PRKAG1	SPKCs	0.612	6.48	3.09	0.00849	-2.75	0.493944	0.00104935
ELOVL4	SPKCs	0.467	7.74	2.71	0.0179	-3.46	0.510251	0.00106268
ZBTB7C	SPKCs	0.787	6.85	4.19	0.00104	-0.715	0.629019	0.00106547
CCT2	SPKCs	0.797	5.73	3.05	0.00928	-2.84	0.616783	0.00108292
COX5B	SPKCs	0.642	6.3	3.8	0.00219	-1.44	0.527602	0.00108399
PNRC1	SPKCs	-0.714	8.98	-3.4	0.00467	-2.18	-0.568602	0.00108727
RELL1	SPKCs	-0.796	6.38	-3.35	0.0052	-2.28	-0.738189	0.00109988
LTB4R	SPKCs	0.446	8.48	3.01	0.00991	-2.9	0.439467	0.00110371
C9orf16	SPKCs	0.367	7.5	2.78	0.0156	-3.33	0.382246	0.00112044
BAK1	SPKCs	0.779	5.6	3.96	0.00161	-1.14	0.629524	0.00113366
ERP44	SPKCs	0.446	6.56	2.9	0.0122	-3.1	0.429071	0.00114373
GLRX5	SPKCs	0.58	5.79	3.24	0.00633	-2.47	0.492001	0.00115084
C16orf72	SPKCs	0.295	7.43	2.61	0.0214	-3.63	0.327317	0.00115288
DEGS2	SPKCs	-0.612	7.46	-3.19	0.00706	-2.57	-0.571701	0.00116013
GRSF1	SPKCs	0.389	6.71	3.07	0.00888	-2.79	0.360708	0.00117587
GPNMB	SPKCs	-0.468	8.15	-3.03	0.00961	-2.87	-0.46224	0.0012052
BCAP31	SPKCs	0.696	6.32	4.16	0.0011	-0.771	0.559659	0.0012056
AMD1	SPKCs	0.384	7.17	2.84	0.0138	-3.21	0.369728	0.0012125
TRAPPC5	SPKCs	0.32	8.35	2.78	0.0154	-3.32	0.303909	0.00123322
UBE3C	SPKCs	0.391	7.78	2.88	0.0127	-3.14	0.362686	0.00123492
OLFM2	SPKCs	-0.492	7.07	-3.26	0.00614	-2.44	-0.442981	0.00123505
MTCH2	SPKCs	0.547	6.29	2.89	0.0125	-3.12	0.490087	0.0012355
TXNL1	SPKCs	0.405	7.03	3	0.0102	-2.92	0.370871	0.0012539
COX7B	SPKCs	0.738	6.14	3.36	0.00507	-2.26	0.577905	0.00126565
GJA1	SPKCs	0.387	10.2	3.03	0.00965	-2.87	0.374273	0.00126738
DAZAP1	SPKCs	0.443	7.43	3.09	0.00856	-2.76	0.405275	0.00127021
STX6	SPKCs	0.409	6.6	2.7	0.018	-3.47	0.394359	0.00127188
UBR4	SPKCs	-0.709	7.97	-3.27	0.00601	-2.42	-0.54354	0.00128127
GBP6	SPKCs	2.74	4.14	3.36	0.00509	-2.26	1.86305	0.00129847
KRT1	SPKCs	0.34	13.4	2.98	0.0105	-2.95	0.340173	0.00130198
ANXA8	SPKCs	-1.74	5.82	-2.51	0.026	-3.81	-1.52701	0.00131148
KRT2	SPKCs	-1.63	12.6	-2.96	0.0109	-2.99	-1.42655	0.00133979
SHISA5	SPKCs	0.651	5.95	2.9	0.0123	-3.1	0.537489	0.00135163
DNAJB11	SPKCs	0.356	6.67	2.72	0.0173	-3.43	0.379623	0.00137497
CDC42BPG	SPKCs	-0.399	8.46	-3.08	0.00878	-2.78	-0.361943	0.00137904
CTDSPL	SPKCs	-0.364	7.08	-3.09	0.00856	-2.76	-0.365656	0.00138112
JUNB	SPKCs	0.33	8.4	2.56	0.0237	-3.73	0.372686	0.00138263
ATP2A2	SPKCs	0.45	7.37	3.04	0.00936	-2.84	0.414322	0.0014157
VCP	SPKCs	0.57	6.33	3.24	0.00645	-2.49	0.545684	0.00143948
CIR1	SPKCs	-0.414	6.16	-2.8	0.015	-3.3	-0.384961	0.0014408
DDX17	SPKCs	-0.427	7.54	-2.94	0.0114	-3.03	-0.393698	0.00144115
PRDX1	SPKCs	0.412	7.07	2.62	0.0212	-3.62	0.391383	0.00144653
TRABD	SPKCs	0.546	7.21	3.4	0.00472	-2.19	0.473482	0.00145511
LTBR	SPKCs	0.515	7.27	2.67	0.0191	-3.52	0.495872	0.00145619
TMX2	SPKCs	0.704	7.41	3.13	0.00792	-2.68	0.572543	0.00146358
SUSD2	SPKCs	-0.97	5.88	-2.94	0.0114	-3.04	-0.749339	0.00150392
PSMA2	SPKCs	0.492	6.28	2.67	0.0192	-3.53	0.453053	0.00152196
CEBPB	SPKCs	0.306	8.52	2.6	0.0217	-3.64	0.341193	0.00152291
NABP2	SPKCs	1.01	5.73	4.08	0.00128	-0.915	0.710732	0.00154569
IFNGR2	SPKCs	0.408	6.19	2.97	0.0109	-2.99	0.388936	0.00156319
HDGF	SPKCs	0.43	7.62	2.94	0.0114	-3.03	0.396133	0.00158856
NFIC	SPKCs	-0.38	7.96	-3.3	0.00573	-2.37	-0.371755	0.00160166
TWF1	SPKCs	0.631	5.94	3.5	0.00388	-1.99	0.524525	0.00161616
NDUFS8	SPKCs	0.7	6.25	3.6	0.0032	-1.81	0.551562	0.00162453
TEF	SPKCs	-0.724	6.09	-2.59	0.0224	-3.67	-0.669249	0.00163175
OGT	SPKCs	-0.371	7.19	-2.66	0.0196	-3.54	-0.367432	0.00163246
PSMA4	SPKCs	0.497	6.82	3.05	0.00919	-2.83	0.415724	0.00163977
NDUFB9	SPKCs	0.763	8.12	3.27	0.006	-2.42	0.542116	0.00164993
EPHX2	SPKCs	-0.396	7.18	-2.47	0.0281	-3.88	-0.461227	0.00167654
PDIA6	SPKCs	0.838	5.64	3.61	0.00316	-1.8	0.620926	0.00168504
XG	SPKCs	-0.517	6.72	-3.34	0.00531	-2.3	-0.435627	0.00170116
PKP1	SPKCs	-0.335	10.9	-3	0.0101	-2.92	-0.323128	0.00170186
FAM98A	SPKCs	0.497	6.06	3.1	0.0083	-2.73	0.438866	0.00170905
FOXN3	SPKCs	-0.52	7.36	-3.08	0.00877	-2.78	-0.468049	0.00170938
UCK2	SPKCs	0.759	6.62	3.84	0.00201	-1.36	0.677837	0.00171571
SQOR	SPKCs	0.725	6.33	2.94	0.0113	-3.02	0.523869	0.00171801
MAP4K4	SPKCs	0.542	7.13	2.98	0.0106	-2.96	0.484082	0.00172342
ATP5ME	SPKCs	0.655	7.29	3.19	0.00708	-2.58	0.488234	0.00172539
GIGYF1	SPKCs	-0.555	6.85	-3.15	0.00755	-2.64	-0.485579	0.00173046
ERP29	SPKCs	-0.53	6.16	-2.52	0.0256	-3.8	-0.514834	0.00173231
HR	SPKCs	0.564	7.31	2.96	0.011	-3	0.487347	0.00173725
SUCLG1	SPKCs	0.499	7.32	2.79	0.0152	-3.3	0.410605	0.00174293
MT-ND6	SPKCs	0.603	8.33	3.79	0.00221	-1.45	0.485372	0.00176116
MCTS1	SPKCs	0.711	5.84	3.8	0.0022	-1.44	0.562277	0.00177561
IER2	SPKCs	0.353	8.14	2.47	0.0278	-3.87	0.397064	0.00180795
GRIP2	SPKCs	1.84	4.5	4.49	0.000595	-0.167	1.36227	0.0018121
RER1	SPKCs	0.348	7.72	2.91	0.0121	-3.09	0.328292	0.00183534
ARRB1	SPKCs	0.777	6.32	3.64	0.00298	-1.74	0.619171	0.00183583
ZDHHC21	SPKCs	0.644	6.44	3.42	0.00453	-2.15	0.541519	0.00184126
TADA3	SPKCs	0.631	6.59	3.64	0.00295	-1.73	0.485013	0.00184226
SLC35F6	SPKCs	-0.365	7.25	-2.79	0.0153	-3.31	-0.369366	0.001861
CDK6	SPKCs	-0.424	6.24	-3.56	0.00343	-1.88	-0.425933	0.00192542
YARS	SPKCs	0.941	5.48	3.38	0.00488	-2.22	0.654079	0.00195981
TFDP1	SPKCs	0.432	7.3	2.55	0.0242	-3.74	0.413593	0.00196496
NDUFS7	SPKCs	0.476	6.68	2.84	0.0137	-3.21	0.41995	0.00196915
HDAC2	SPKCs	0.521	6.14	3.73	0.00248	-1.56	0.442861	0.00197918
INPP1	SPKCs	0.75	5.67	3.4	0.00473	-2.19	0.639005	0.00198371
BCL7C	SPKCs	-0.418	6.96	-3.82	0.00209	-1.4	-0.378571	0.00198836
TINCR	SPKCs	-0.635	7.62	-3.97	0.00158	-1.12	-0.491705	0.00198879
CLPP	SPKCs	0.592	6.19	2.96	0.0109	-2.99	0.441934	0.00198883
RIPK4	SPKCs	0.737	6.44	3.1	0.00839	-2.74	0.592164	0.00198957
UCHL3	SPKCs	0.447	7.41	2.48	0.0277	-3.87	0.411211	0.00201633
CYB5R3	SPKCs	-0.445	8.37	-2.96	0.0109	-2.99	-0.424213	0.00202331
MAPKAPK3	SPKCs	0.376	7.79	2.6	0.0217	-3.64	0.398814	0.00209366
DCTD	SPKCs	0.432	6.98	2.61	0.0213	-3.63	0.403802	0.00210081
CD82	SPKCs	0.602	7.9	3.16	0.00744	-2.63	0.445929	0.00210217
TUBGCP6	SPKCs	-0.386	6.74	-3.14	0.0077	-2.66	-0.349769	0.00210446
CALCOCO1	SPKCs	-0.647	8.11	-4.37	0.000747	-0.39	-0.541607	0.00211728
GTF2F2	SPKCs	-0.47	6.41	-4.14	0.00115	-0.812	-0.404999	0.00212634
PSMD11	SPKCs	0.441	6.34	2.83	0.014	-3.23	0.443491	0.00214051
MYC	SPKCs	0.383	7.72	2.8	0.015	-3.3	0.358395	0.00214203
STX3	SPKCs	0.653	5.8	3.57	0.00335	-1.85	0.522661	0.00214915
NIPAL1	SPKCs	-0.681	5.88	-3.62	0.00308	-1.77	-0.580929	0.00215788
NDUFA1	SPKCs	0.445	7.79	3.01	0.00998	-2.91	0.385679	0.00216853
HSPA5	SPKCs	0.603	6.06	3.11	0.00816	-2.71	0.481789	0.00216913
TMED9	SPKCs	0.53	8.07	3.16	0.00747	-2.63	0.404295	0.00218958
SGPP2	SPKCs	1.17	5.82	3.43	0.00442	-2.12	0.754863	0.00219937
MED13L	SPKCs	-0.516	7.27	-3.23	0.00649	-2.49	-0.415315	0.00223373
BPNT1	SPKCs	0.841	5.35	3.2	0.00696	-2.56	0.641444	0.00226896
PLEKHG6	SPKCs	-0.414	6.06	-2.52	0.0254	-3.79	-0.442713	0.00227729
GHITM	SPKCs	0.543	6.74	3.01	0.01	-2.91	0.486311	0.00228966
CARD14	SPKCs	0.501	6.38	2.52	0.0253	-3.79	0.519783	0.00230913
VPS25	SPKCs	0.372	6.94	2.59	0.0225	-3.68	0.370702	0.00231396
POLB	SPKCs	1.63	4.92	3.18	0.00716	-2.59	1.11999	0.00232976
SSR4	SPKCs	0.427	7.21	2.65	0.0197	-3.55	0.387226	0.00234502
C19orf53	SPKCs	0.574	6.74	2.7	0.0182	-3.48	0.454604	0.0023828
BCL10	SPKCs	0.431	6.58	2.85	0.0135	-3.19	0.362058	0.00240162
CNP	SPKCs	0.53	6.48	3.1	0.00836	-2.74	0.459488	0.00240466
ATF4	SPKCs	0.41	7.32	3.28	0.00591	-2.4	0.399694	0.00241671
WBP1	SPKCs	-0.389	7.05	-2.72	0.0173	-3.43	-0.367272	0.00243214
ABCA12	SPKCs	0.449	8.77	2.37	0.0339	-4.06	0.46181	0.00246842
CYP27C1	SPKCs	0.966	5.06	3.04	0.00944	-2.85	0.792807	0.00247539
CLPTM1	SPKCs	0.363	7.97	2.67	0.0191	-3.52	0.354764	0.00249367
CEBPZOS	SPKCs	-0.491	6.39	-2.97	0.0108	-2.99	-0.446361	0.00249485
PFDN5	SPKCs	-0.372	7.75	-2.92	0.0119	-3.08	-0.334848	0.00252334
MAPK13	SPKCs	0.251	8.85	2.49	0.0272	-3.85	0.280276	0.00256248
SEM1	SPKCs	0.396	7.35	3.6	0.00321	-1.81	0.321644	0.00258159
BSG	SPKCs	0.445	6.9	3.26	0.00615	-2.44	0.351505	0.00258918
TOP2A	SPKCs	0.583	6.13	2.61	0.0215	-3.63	0.59764	0.00264096
ENTPD7	SPKCs	1.13	5.63	3.35	0.00517	-2.27	0.767592	0.00267387
DNMT1	SPKCs	0.652	6.49	3.53	0.00367	-1.94	0.520843	0.00269048
HIST1H1E	SPKCs	-0.553	6.35	-3.83	0.00204	-1.37	-0.466672	0.00270534
PIK3C2G	SPKCs	-0.504	7.12	-2.49	0.0269	-3.84	-0.463441	0.00270809
CYC1	SPKCs	0.533	8.23	3.05	0.00919	-2.83	0.430495	0.00274523
PREPL	SPKCs	-0.344	6.28	-2.56	0.0237	-3.73	-0.322371	0.0027532
CDC42SE1	SPKCs	0.278	7.95	2.66	0.0195	-3.54	0.274386	0.00279221
PJA2	SPKCs	-0.374	7.41	-2.78	0.0154	-3.32	-0.311612	0.00280637
OXCT1	SPKCs	0.466	6.88	2.42	0.0307	-3.97	0.426102	0.00281723
FAM174C	SPKCs	0.604	6.34	3.04	0.00948	-2.86	0.479334	0.00283656
CTSA	SPKCs	0.366	7.76	2.4	0.0317	-4	0.391398	0.00283995
FRMD4A	SPKCs	-0.491	6.9	-2.88	0.0128	-3.14	-0.469184	0.00284707
UBA6	SPKCs	0.394	6.14	2.71	0.0178	-3.46	0.367857	0.00285833
BDH1	SPKCs	0.475	6.93	2.66	0.0195	-3.54	0.451426	0.0028764
TUBG1	SPKCs	0.512	6.41	3.04	0.00938	-2.85	0.440017	0.00290587
PARD3	SPKCs	-0.622	8.58	-3.63	0.00301	-1.75	-0.477198	0.00291678
EIF2S1	SPKCs	0.371	7.49	2.87	0.0132	-3.17	0.360263	0.0029168
CCDC3	SPKCs	-0.843	7.09	-2.7	0.0181	-3.47	-0.805959	0.00293178
SELENOW	SPKCs	-0.302	9.83	-2.77	0.0159	-3.35	-0.275889	0.00293359
SPINT2	SPKCs	0.401	9.21	3.76	0.00234	-1.51	0.361021	0.00294668
TACC2	SPKCs	-0.382	8.19	-2.42	0.031	-3.97	-0.402991	0.00296875
HSPE1	SPKCs	0.382	6.91	2.82	0.0143	-3.25	0.339425	0.002979
NDUFA2	SPKCs	0.535	6.79	3.25	0.0063	-2.46	0.450718	0.00298856
STOML2	SPKCs	0.502	6.64	2.81	0.0147	-3.27	0.442145	0.00300898
TDP2	SPKCs	0.387	6.57	2.58	0.0229	-3.69	0.398717	0.00306636
ARID4A	SPKCs	-0.501	6.46	-3.83	0.00206	-1.38	-0.42264	0.00310749
MAFB	SPKCs	-0.481	7.54	-2.8	0.0148	-3.28	-0.460693	0.00311002
POLR2G	SPKCs	0.392	5.89	2.3	0.0382	-4.17	0.412072	0.00312084
KMT2D	SPKCs	-0.424	7.25	-3.64	0.00295	-1.73	-0.394425	0.00313712
AFF1	SPKCs	-0.414	7.39	-2.73	0.0172	-3.42	-0.380132	0.00313896
PDCD4	SPKCs	-0.483	9.09	-2.75	0.0163	-3.37	-0.432484	0.00314335
SLC24A3	SPKCs	0.99	5.41	2.76	0.0162	-3.36	0.653324	0.00317937
PPIL1	SPKCs	0.875	5.56	2.6	0.022	-3.66	0.709897	0.00318387
MAPK14	SPKCs	0.499	6.86	3.12	0.00807	-2.7	0.43787	0.00319782
NRBP1	SPKCs	0.302	7.22	2.37	0.0335	-4.05	0.323651	0.00319996
NDUFB4	SPKCs	0.588	6.42	3.78	0.00224	-1.46	0.474019	0.00320183
ERBIN	SPKCs	-0.616	7.57	-4.22	0.000986	-0.661	-0.49384	0.00321487
NDUFA4	SPKCs	0.513	8.32	2.94	0.0113	-3.03	0.4144	0.00321802
VPS13D	SPKCs	-0.461	7.37	-3.06	0.00906	-2.81	-0.405879	0.00329909
KDM2B	SPKCs	-0.457	6.34	-2.97	0.0109	-2.99	-0.418425	0.00330932
TCEAL9	SPKCs	1.04	5.56	4.09	0.00124	-0.888	0.705796	0.00335185
HNRNPA2B1	SPKCs	0.29	9.36	2.78	0.0157	-3.33	0.270062	0.00340208
MOCS2	SPKCs	0.501	6.38	3.27	0.006	-2.42	0.420637	0.00343992
SEC61A1	SPKCs	0.605	5.85	3.11	0.00819	-2.72	0.466497	0.00344031
ACAP3	SPKCs	-0.382	8.02	-2.97	0.0108	-2.99	-0.328934	0.00344095
PHF10	SPKCs	-0.383	6.64	-3.16	0.00749	-2.63	-0.325175	0.0034583
RABGAP1	SPKCs	-0.36	6.64	-2.62	0.0213	-3.62	-0.295591	0.00346995
ANO9	SPKCs	-0.727	7.7	-3.21	0.00671	-2.52	-0.594363	0.00348449
TBC1D5	SPKCs	-0.462	6.98	-2.68	0.0187	-3.5	-0.395293	0.00349917
ZFP62	SPKCs	-0.35	6.02	-2.45	0.0291	-3.92	-0.343643	0.00356021
AADACL2	SPKCs	-0.551	7.11	-2.85	0.0136	-3.2	-0.510184	0.00360219
H3F3A	SPKCs	0.21	9.19	2.02	0.0644	-4.64	0.256953	0.00360234
LRIG2	SPKCs	-0.386	6.4	-2.27	0.0405	-4.22	-0.377157	0.0036947
KLF5	SPKCs	-0.552	7.79	-3.71	0.00256	-1.59	-0.452268	0.00370554
POGK	SPKCs	-0.493	6.49	-3.52	0.00376	-1.96	-0.435126	0.00378193
XPO5	SPKCs	0.392	6.33	2.5	0.0266	-3.83	0.385073	0.00380754
PIK3R2	SPKCs	0.626	7.39	3.19	0.00697	-2.56	0.495753	0.00386338
EBNA1BP2	SPKCs	0.541	7.19	2.77	0.0158	-3.34	0.430838	0.00389036
EFS	SPKCs	-0.344	7.6	-2.92	0.0117	-3.06	-0.310906	0.00393186
STX16	SPKCs	-0.4	7.49	-2.77	0.0159	-3.35	-0.313653	0.00395583
CNPY2	SPKCs	0.494	6.31	3.25	0.00624	-2.46	0.399507	0.00400911
SEC61B	SPKCs	0.817	6.63	3	0.0103	-2.93	0.561223	0.00403297
WSB2	SPKCs	0.366	6.94	2.68	0.0189	-3.51	0.34327	0.00404113
MFSD8	SPKCs	-0.268	6.74	-2.33	0.0366	-4.13	-0.287564	0.00409273
CHMP3	SPKCs	-0.311	8.12	-2.86	0.0134	-3.19	-0.279698	0.00415646
RABGAP1L	SPKCs	-0.543	7.3	-3.43	0.00439	-2.12	-0.462185	0.00416951
TBL3	SPKCs	0.443	6.57	3.19	0.00701	-2.57	0.398188	0.00419544
GBP2	SPKCs	0.745	7.41	3.81	0.00215	-1.42	0.559995	0.00423904
MTLN	SPKCs	0.484	6.5	2.84	0.0139	-3.22	0.413139	0.00425547
DICER1	SPKCs	0.507	7.2	3.69	0.00269	-1.64	0.430683	0.00432023
ARPC2	SPKCs	0.296	8.19	2.33	0.0363	-4.12	0.291676	0.00432929
USP36	SPKCs	-0.458	6.37	-2.99	0.0104	-2.94	-0.410689	0.00435272
TTC22	SPKCs	0.582	6.75	3.09	0.00853	-2.76	0.50652	0.00436137
CDKN1B	SPKCs	-0.501	6.83	-4.02	0.00145	-1.04	-0.411958	0.00437683
CHI3L1	SPKCs	0.671	6.46	2.84	0.0138	-3.22	0.584314	0.0043868
RNF187	SPKCs	0.321	8.49	2.52	0.0254	-3.79	0.312787	0.00440369
ARPC5L	SPKCs	0.362	7.78	2.45	0.0292	-3.92	0.356798	0.00442456
CD55	SPKCs	-0.649	8.21	-3.68	0.00272	-1.65	-0.599883	0.00443761
SDR9C7	SPKCs	0.475	7.65	2.33	0.0362	-4.12	0.514839	0.00445802
ALAS1	SPKCs	0.441	6.18	2.27	0.0406	-4.22	0.461738	0.00446489
GRHL1	SPKCs	0.41	8.54	2.62	0.0212	-3.62	0.383915	0.00446757
MDH2	SPKCs	0.607	7.44	3.05	0.00921	-2.83	0.45766	0.00451199
PRKD2	SPKCs	-0.307	7.52	-2.51	0.0257	-3.8	-0.279957	0.00456315
AZI2	SPKCs	0.498	6.66	3.87	0.00189	-1.3	0.435726	0.00463334
CCND3	SPKCs	0.614	6.32	3.07	0.00888	-2.79	0.503034	0.00465035
TULP4	SPKCs	-0.354	7.02	-2.55	0.0242	-3.74	-0.330747	0.00470655
DEGS1	SPKCs	-0.327	10.9	-2.69	0.0186	-3.5	-0.316793	0.00472464
XPOT	SPKCs	0.421	6.07	2.66	0.0194	-3.53	0.3859	0.00472794
PDIA3	SPKCs	0.399	7.28	2.58	0.0227	-3.68	0.358041	0.00475418
CARM1	SPKCs	0.494	6.41	3.17	0.00726	-2.6	0.397525	0.00484769
NUPR1	SPKCs	-0.403	9.01	-2.73	0.0172	-3.43	-0.384199	0.00486182
DLX3	SPKCs	-0.615	6.5	-2.84	0.0139	-3.22	-0.529679	0.00490779
NECTIN1	SPKCs	0.281	9.98	2.66	0.0194	-3.54	0.27309	0.00492785
COPG1	SPKCs	0.354	7.35	2.76	0.016	-3.36	0.292244	0.00493067
ACO2	SPKCs	0.591	5.88	3.21	0.00682	-2.54	0.464301	0.00493677
WIZ	SPKCs	0.327	6.96	2.64	0.0204	-3.58	0.296241	0.00493924
PET100	SPKCs	0.42	6.6	3.14	0.00772	-2.66	0.39984	0.00494842
RNF5	SPKCs	-0.443	6.66	-3.55	0.00349	-1.89	-0.381465	0.00498384
NAGK	SPKCs	0.486	7.75	2.64	0.0204	-3.58	0.384096	0.00503142
IDH3B	SPKCs	0.866	5.39	3.75	0.00239	-1.52	0.634496	0.00507291
RHOD	SPKCs	-0.334	7.6	-3.19	0.00708	-2.58	-0.29335	0.00512039
PSPH	SPKCs	1.42	5.08	3.47	0.00408	-2.05	0.975536	0.00512615
TNRC6A	SPKCs	-0.438	6.48	-2.67	0.0193	-3.53	-0.358332	0.00512993
COA3	SPKCs	0.409	6.65	3.17	0.00735	-2.61	0.346515	0.00520652
YES1	SPKCs	0.397	7.19	2.49	0.0269	-3.84	0.321374	0.00521958
MYCBP	SPKCs	0.378	6.21	2.65	0.0197	-3.55	0.356354	0.00528373
BTG3	SPKCs	0.379	6.45	2.53	0.0248	-3.77	0.351043	0.00537764
SLC25A11	SPKCs	0.323	7.66	2.67	0.0192	-3.53	0.303429	0.00541096
CYB5R4	SPKCs	0.702	6.17	3.6	0.00321	-1.81	0.521821	0.00549144
PLXNA2	SPKCs	-0.469	5.9	-2.41	0.0316	-3.99	-0.447351	0.00552769
ARIH1	SPKCs	-0.325	6.85	-2.26	0.0414	-4.24	-0.279048	0.00557507
POLDIP2	SPKCs	0.477	7.5	2.48	0.0272	-3.85	0.375566	0.00561125
LSM14B	SPKCs	-0.461	6.82	-3.41	0.0046	-2.16	-0.407648	0.00565543
NCOR1	SPKCs	-0.321	7.3	-2.6	0.0218	-3.65	-0.296662	0.00570594
ATP5MF	SPKCs	0.466	7.04	3.05	0.00918	-2.83	0.378495	0.0057082
OTUB1	SPKCs	0.364	6.36	2.66	0.0193	-3.53	0.311321	0.00573286
ORMDL2	SPKCs	0.324	6.54	2.28	0.0403	-4.22	0.340666	0.00573341
PITHD1	SPKCs	0.417	7.08	2.6	0.0219	-3.65	0.359953	0.00579819
UBTF	SPKCs	-0.307	6.05	-2.22	0.0448	-4.31	-0.336094	0.00579947
CCDC85B	SPKCs	-0.394	6.84	-2.72	0.0174	-3.44	-0.34721	0.00584713
TUFM	SPKCs	0.526	7.86	2.74	0.0167	-3.39	0.478537	0.00587993
ZFAND1	SPKCs	-0.495	6.27	-3.41	0.00462	-2.16	-0.403843	0.00596682
TOMM22	SPKCs	0.593	6.83	3.5	0.0039	-2	0.497668	0.00603839
NYNRIN	SPKCs	-0.369	6.11	-2.34	0.0357	-4.11	-0.370765	0.00608089
COQ9	SPKCs	0.441	6.82	3.44	0.00437	-2.11	0.361944	0.00615434
SPG7	SPKCs	-0.41	6.42	-2.37	0.0336	-4.05	-0.35794	0.00618437
PMPCB	SPKCs	-0.374	7.3	-3.1	0.0084	-2.74	-0.275052	0.00619153
HCCS	SPKCs	0.476	5.88	2.42	0.0307	-3.96	0.479716	0.00619511
ATXN3	SPKCs	-0.456	6.77	-3.31	0.00556	-2.34	-0.402171	0.00633963
IFI27L2	SPKCs	0.938	5.22	3.5	0.0039	-2	0.788924	0.0063431
SCFD1	SPKCs	0.433	6.42	3.41	0.0046	-2.16	0.380161	0.00645356
NDUFA8	SPKCs	0.583	6.13	2.86	0.0132	-3.17	0.474145	0.00645472
PDCD5	SPKCs	0.461	6.15	3.06	0.0091	-2.82	0.388783	0.00650695
TNFRSF1A	SPKCs	0.263	8.25	2.13	0.0528	-4.46	0.281224	0.00656573
NSDHL	SPKCs	0.505	6.09	2.23	0.044	-4.3	0.444084	0.0065683
RIOX2	SPKCs	0.281	6.66	2.55	0.0242	-3.74	0.272894	0.00659073
ZNF292	SPKCs	-0.373	6.77	-2.21	0.0456	-4.33	-0.369158	0.00662772
APLP2	SPKCs	0.579	7.58	4.02	0.00143	-1.02	0.481191	0.00663224
2006-03-01	SPKCs	-0.304	6.99	-2.46	0.0285	-3.9	-0.298652	0.00670307
DIDO1	SPKCs	-0.354	7.31	-2.53	0.0251	-3.78	-0.296159	0.00677333
PAWR	SPKCs	0.338	6.61	2.4	0.0318	-4	0.356775	0.00678758
NOP10	SPKCs	0.266	6.61	2.4	0.0317	-4	0.260934	0.00679385
MT-ND4L	SPKCs	0.585	9.95	2.84	0.0137	-3.21	0.483863	0.00680845
ZNF593	SPKCs	0.789	5.26	2.81	0.0146	-3.27	0.575256	0.006817
ADRM1	SPKCs	0.242	8.01	1.71	0.11	-5.12	0.310743	0.0068262
MICAL2	SPKCs	-0.409	7.18	-3.35	0.00512	-2.27	-0.350667	0.00685874
EHBP1L1	SPKCs	0.359	8.55	2.22	0.0443	-4.3	0.322799	0.00692402
C14orf119	SPKCs	0.473	6.36	2.45	0.0292	-3.92	0.411242	0.00694992
H2AFJ	SPKCs	0.278	6.92	2.16	0.0501	-4.42	0.311148	0.00702791
PRCC	SPKCs	0.321	6.79	2.21	0.0454	-4.33	0.326363	0.00706137
C1QBP	SPKCs	0.853	5.88	2.59	0.0224	-3.67	0.588698	0.00718721
CNFN	SPKCs	0.487	8.95	2.22	0.0443	-4.3	0.525789	0.00722331
ZKSCAN1	SPKCs	-0.525	7.05	-3.11	0.00826	-2.73	-0.425365	0.00723494
SH3BP2	SPKCs	-0.445	7.01	-2.44	0.0298	-3.94	-0.393908	0.00730797
MT-ATP6	SPKCs	0.626	11.2	3.71	0.0026	-1.61	0.518434	0.00731259
TRAK1	SPKCs	-0.439	7.6	-3.02	0.00978	-2.89	-0.35802	0.00735974
TAGLN2	SPKCs	0.471	7.47	2.47	0.0278	-3.88	0.384414	0.00739394
GART	SPKCs	1.1	5.96	3.46	0.00415	-2.06	0.715614	0.00743596
CYB5A	SPKCs	0.461	8.11	3.29	0.00586	-2.39	0.385921	0.00768355
CROT	SPKCs	0.72	5.61	2.51	0.0259	-3.81	0.578032	0.00777366
MYO18A	SPKCs	-0.288	7.77	-2.81	0.0146	-3.27	-0.256315	0.00780289
SREBF1	SPKCs	0.968	5.27	3.03	0.00951	-2.86	0.708562	0.00782578
ATP5PB	SPKCs	0.549	6.84	3.27	0.00604	-2.42	0.416301	0.00789574
ALG3	SPKCs	0.509	6.3	3.11	0.00821	-2.72	0.430308	0.00791125
DSG1	SPKCs	-0.3	12.3	-2.5	0.0266	-3.83	-0.285596	0.00794793
VAV3	SPKCs	-0.389	7.56	-3.11	0.00828	-2.73	-0.379214	0.00805417
NEBL	SPKCs	-0.398	7.17	-2.31	0.038	-4.16	-0.368497	0.00812542
DNPH1	SPKCs	0.406	6.11	3.27	0.00608	-2.43	0.357336	0.00821475
UBE2G1	SPKCs	0.225	7.14	2.18	0.0479	-4.38	0.244042	0.00829931
CTPS1	SPKCs	0.764	6.17	3.06	0.00911	-2.82	0.565415	0.00834155
ZRANB2	SPKCs	-0.304	7.23	-3.08	0.00876	-2.78	-0.264861	0.00840539
KCTD5	SPKCs	0.277	6.31	1.94	0.0742	-4.77	0.337693	0.0084346
NCLN	SPKCs	0.468	6.37	2.27	0.0404	-4.22	0.410593	0.0084919
SNU13	SPKCs	0.215	8.16	1.68	0.117	-5.17	0.259814	0.00853188
SKI	SPKCs	-0.342	7.91	-2.54	0.0245	-3.75	-0.298636	0.00856649
PSMD3	SPKCs	0.244	8.03	2.21	0.0458	-4.33	0.249002	0.00858867
BLOC1S2	SPKCs	0.856	6.22	3.04	0.00941	-2.85	0.535855	0.00868219
DPP8	SPKCs	-0.459	6.18	-3.38	0.00492	-2.23	-0.383856	0.00868947
NAPRT	SPKCs	0.268	7.58	2.34	0.0358	-4.11	0.279422	0.00879918
BCL7B	SPKCs	0.31	6.32	2.51	0.0259	-3.81	0.295822	0.00884172
CNIH4	SPKCs	0.59	5.84	2.51	0.0261	-3.82	0.469156	0.00890206
TBC1D8	SPKCs	-0.4	6.84	-2.45	0.029	-3.91	-0.370644	0.00906725
ANKRD12	SPKCs	-0.525	6.92	-2.66	0.0197	-3.55	-0.423876	0.00909054
TSPAN14	SPKCs	-0.47	6.43	-3.3	0.00567	-2.36	-0.389625	0.00909906
SERINC2	SPKCs	0.461	6.18	1.82	0.0915	-4.95	0.488113	0.00918311
MYCL	SPKCs	-0.694	6.93	-2.55	0.0239	-3.73	-0.620156	0.00924406
PSMD13	SPKCs	0.347	7.48	2	0.0671	-4.68	0.301352	0.00925128
NIBAN2	SPKCs	0.312	8.56	2.2	0.0461	-4.34	0.301631	0.00934075
EBP	SPKCs	0.367	6.36	2.28	0.0396	-4.2	0.33104	0.00938411
CTTNBP2NL	SPKCs	-0.308	7.12	-2.31	0.0376	-4.15	-0.281475	0.00946613
DIMT1	SPKCs	0.365	5.8	1.88	0.0819	-4.86	0.415264	0.00950555
GPR87	SPKCs	0.318	7.68	2.28	0.0398	-4.21	0.307292	0.00952789
C16orf70	SPKCs	0.495	5.95	2.88	0.0127	-3.13	0.433558	0.00952962
COX7C	SPKCs	0.317	7.43	2.59	0.0221	-3.66	0.27126	0.00955328
ATP2C2	SPKCs	-0.576	7.26	-2.6	0.0219	-3.65	-0.499459	0.00959392
COX16	SPKCs	0.28	7.27	1.92	0.0773	-4.8	0.319169	0.00963872
ECHDC1	SPKCs	0.38	6.07	2.73	0.017	-3.41	0.328383	0.0096999
MAEA	SPKCs	0.429	6.83	3.44	0.00431	-2.1	0.376046	0.0097244
ADPRHL2	SPKCs	0.403	6.18	3.12	0.00802	-2.7	0.327495	0.00985626
SRSF11	SPKCs	-0.421	6.58	-2.8	0.0149	-3.29	-0.346343	0.00992544
VAMP8	SPKCs	0.336	7.54	2.1	0.056	-4.52	0.29578	0.00993319
GSTK1	SPKCs	0.349	8.07	3.34	0.0053	-2.3	0.321415	0.00994733
MAPRE3	SPKCs	-0.544	6.34	-2.88	0.0128	-3.14	-0.480096	0.00996969
SON	SPKCs	-0.371	7.61	-2.86	0.0133	-3.18	-0.311853	0.00997032
ZNRF3	SPKCs	-0.477	5.97	-2.52	0.0253	-3.79	-0.407778	0.00997297
RPF2	SPKCs	0.428	6.33	2.31	0.0376	-4.15	0.401739	0.0100315
ABCB6	SPKCs	0.907	5.61	2.53	0.0252	-3.78	0.594971	0.010111
PHGDH	SPKCs	0.426	8.44	2.39	0.0323	-4.01	0.368034	0.0101374
TOMM40	SPKCs	0.439	6.13	2.16	0.0495	-4.4	0.420435	0.0101635
PDHB	SPKCs	0.51	6.68	2.95	0.0112	-3.02	0.387441	0.0101823
PARD6G	SPKCs	-0.409	8.26	-2.93	0.0115	-3.04	-0.359931	0.0101852
RALB	SPKCs	0.847	5.61	3.44	0.00434	-2.1	0.59129	0.0102845
CLPX	SPKCs	0.282	7.54	2.19	0.0476	-4.37	0.285539	0.0103068
MBTD1	SPKCs	-0.537	6.39	-3.15	0.00759	-2.64	-0.406129	0.0104872
MEGF9	SPKCs	-0.437	6.72	-3.13	0.00789	-2.68	-0.357356	0.0105001
TSFM	SPKCs	0.46	5.94	2.46	0.0283	-3.89	0.405992	0.0105187
ABHD6	SPKCs	-0.651	6.26	-2.87	0.0132	-3.17	-0.478451	0.0106477
COL5A3	SPKCs	-0.417	6.47	-2.14	0.0516	-4.44	-0.420247	0.0106868
EMC2	SPKCs	-0.422	6.8	-3.08	0.00863	-2.77	-0.310216	0.0106914
CAT	SPKCs	-0.442	7.11	-2.5	0.0264	-3.83	-0.358867	0.010696
COPS9	SPKCs	0.492	6.36	3.42	0.00452	-2.14	0.429318	0.0107236
RAB8A	SPKCs	0.314	7.24	2.31	0.0375	-4.15	0.291188	0.0107472
CCDC186	SPKCs	-0.419	6.97	-2.57	0.023	-3.7	-0.355082	0.0107485
SENP6	SPKCs	-0.251	7.93	-2.21	0.0458	-4.33	-0.235903	0.0107705
DYNLT1	SPKCs	0.418	6.72	2.65	0.0197	-3.55	0.365094	0.0108464
MARCKS	SPKCs	0.465	7.54	3.18	0.00718	-2.59	0.327084	0.0108634
UBE2I	SPKCs	0.311	8.12	2.54	0.0243	-3.75	0.282269	0.0109499
ELOF1	SPKCs	0.444	6.39	1.93	0.0753	-4.78	0.390505	0.0109714
TAX1BP1	SPKCs	-0.368	7.45	-2.48	0.0273	-3.86	-0.328489	0.0109991
ATXN7	SPKCs	-0.385	6.67	-2.68	0.0189	-3.51	-0.300059	0.0110946
HSPD1	SPKCs	0.324	6.56	2.03	0.0627	-4.62	0.339376	0.0110972
SMIM15	SPKCs	0.437	6.49	2.44	0.0295	-3.93	0.420241	0.0111467
MCL1	SPKCs	0.255	8.87	1.83	0.0902	-4.94	0.293518	0.0111569
TMEM208	SPKCs	0.516	6.1	2.16	0.0499	-4.41	0.398245	0.0111713
GMPPB	SPKCs	0.558	5.44	2.81	0.0147	-3.27	0.465814	0.0111874
MAP3K2	SPKCs	-0.403	7	-2.85	0.0136	-3.2	-0.338656	0.0112482
PMVK	SPKCs	0.528	6.18	3.34	0.00525	-2.29	0.454949	0.0113177
GORASP2	SPKCs	0.36	6.74	1.88	0.0818	-4.85	0.328023	0.0114238
ADCK2	SPKCs	-0.29	6.34	-2.15	0.0511	-4.43	-0.287512	0.0114534
RRBP1	SPKCs	0.497	6.72	2.96	0.011	-2.99	0.372479	0.0114989
EIF3J	SPKCs	0.256	7.3	2.11	0.0545	-4.49	0.265871	0.0115653
TOP1	SPKCs	0.267	7.21	2.01	0.0659	-4.66	0.287374	0.011591
MAF	SPKCs	-0.353	9.21	-2.33	0.0365	-4.13	-0.348772	0.0116367
NSF	SPKCs	0.287	6.62	2	0.0662	-4.67	0.300342	0.0117376
CLUH	SPKCs	0.356	7.9	2.5	0.0264	-3.83	0.321737	0.0117512
ATP11B	SPKCs	0.437	8.42	2.74	0.0166	-3.39	0.399745	0.0119094
TMEM154	SPKCs	0.308	7.93	1.92	0.077	-4.8	0.338511	0.0119657
GJB5	SPKCs	-0.426	7.54	-2.89	0.0125	-3.12	-0.33458	0.0119775
TPM4	SPKCs	0.208	7.95	1.71	0.11	-5.11	0.26833	0.0120439
PITPNM3	SPKCs	-0.513	5.97	-3.43	0.00444	-2.13	-0.418669	0.0120752
ATP5F1D	SPKCs	0.388	7.52	2.62	0.021	-3.61	0.316993	0.0121852
SMARCA2	SPKCs	-0.466	7.6	-3.73	0.00251	-1.57	-0.401629	0.0122124
ABCF2	SPKCs	0.627	5.66	2.55	0.0242	-3.75	0.509915	0.0122378
DUSP7	SPKCs	0.262	8.85	2.18	0.0477	-4.37	0.263634	0.0122633
NDUFA13	SPKCs	0.593	6.73	3.33	0.00539	-2.31	0.425699	0.0123134
VKORC1	SPKCs	0.37	6.34	1.98	0.0691	-4.7	0.361526	0.0123268
GADD45GIP1	SPKCs	0.408	6.74	2.23	0.0439	-4.3	0.373777	0.0124232
KREMEN1	SPKCs	0.42	7.92	3.29	0.0058	-2.39	0.360293	0.0125696
MFSD1	SPKCs	0.554	6.79	2.91	0.0122	-3.1	0.405716	0.0126333
ZNF316	SPKCs	-0.262	6.65	-2.22	0.0447	-4.31	-0.259336	0.0126518
CHCHD5	SPKCs	0.482	5.95	3.03	0.00966	-2.88	0.406923	0.012766
GRINA	SPKCs	0.442	7.64	3.26	0.00614	-2.44	0.379545	0.0127937
TBRG4	SPKCs	0.535	6.17	2.72	0.0175	-3.44	0.47127	0.0128803
PTPN3	SPKCs	-0.647	7.37	-3.76	0.00234	-1.51	-0.478396	0.0129138
NIP7	SPKCs	0.493	5.6	2.34	0.0358	-4.11	0.443993	0.0129754
TTLL12	SPKCs	0.427	6.55	1.94	0.0739	-4.76	0.4147	0.0129879
MXI1	SPKCs	-0.335	7.71	-2.33	0.0362	-4.12	-0.297252	0.0130142
KEAP1	SPKCs	0.403	5.98	2.52	0.0256	-3.8	0.375178	0.0130179
CLIP4	SPKCs	-0.394	7.9	-2.86	0.0132	-3.17	-0.352729	0.013026
PCM1	SPKCs	-0.322	7.4	-2.84	0.0137	-3.21	-0.246389	0.0130366
CYHR1	SPKCs	-0.659	6.45	-3.72	0.00255	-1.59	-0.500538	0.0130871
BRWD1	SPKCs	-0.363	6.55	-2.19	0.0472	-4.36	-0.307916	0.0131033
PPP1CA	SPKCs	0.193	7.65	1.62	0.129	-5.25	0.284006	0.0131057
OAZ2	SPKCs	0.185	7.61	1.62	0.129	-5.25	0.223933	0.0131847
SHKBP1	SPKCs	0.542	6.06	3.28	0.00589	-2.4	0.429467	0.0133091
KCNK6	SPKCs	0.304	6.42	1.62	0.129	-5.25	0.381419	0.0133862
NUCB1	SPKCs	0.268	7.74	2.17	0.0491	-4.4	0.240878	0.0134877
ELOA	SPKCs	0.253	6.59	1.97	0.07	-4.72	0.266507	0.0135428
TMED2	SPKCs	0.357	6.9	2.19	0.0475	-4.37	0.312239	0.0136466
ALDH3A1	SPKCs	0.763	6.94	2.77	0.0157	-3.34	0.650711	0.0137035
CRTAP	SPKCs	-0.575	7.59	-2.96	0.0111	-3.01	-0.481472	0.0137371
DLGAP4	SPKCs	-0.606	7.41	-3.91	0.00175	-1.22	-0.456252	0.0137491
CSNK1A1	SPKCs	0.294	7.52	2.24	0.0428	-4.27	0.278982	0.0137951
CCNC	SPKCs	0.299	7.24	1.82	0.092	-4.96	0.266188	0.0139951
YY1	SPKCs	-0.417	6.53	-2.48	0.0277	-3.87	-0.328338	0.0140495
DCAF7	SPKCs	0.366	6.56	2.1	0.0554	-4.51	0.322647	0.0140785
DGKA	SPKCs	-0.365	8.35	-2.81	0.0146	-3.27	-0.330126	0.0141212
NDUFAF8	SPKCs	0.211	7.57	1.92	0.0772	-4.8	0.235777	0.0141393
KIAA2026	SPKCs	-0.287	6.55	-2.17	0.0493	-4.4	-0.28879	0.0142661
RTN4	SPKCs	-0.373	8.91	-3.45	0.00426	-2.09	-0.318604	0.0142818
SH3YL1	SPKCs	-0.4	7.05	-2.6	0.0219	-3.65	-0.379634	0.0143843
ADAR	SPKCs	0.336	8.41	1.88	0.0826	-4.86	0.328333	0.0144228
JUP	SPKCs	0.244	9.19	2.17	0.0487	-4.39	0.243941	0.0144667
NDUFC1	SPKCs	0.315	7.33	2.27	0.0405	-4.22	0.288443	0.0144976
TPGS2	SPKCs	0.334	7.45	2.9	0.0124	-3.11	0.277361	0.0145438
IRF2BP2	SPKCs	-0.395	6.64	-2.17	0.0492	-4.4	-0.342233	0.0146431
LDLR	SPKCs	0.476	6.62	1.44	0.173	-5.49	0.51571	0.0146783
TPPP3	SPKCs	-0.746	9.87	-2.18	0.048	-4.38	-0.684046	0.0147826
SERP1	SPKCs	0.39	6.85	3.19	0.00697	-2.56	0.344562	0.0148253
SLURP1	SPKCs	-0.711	9.38	-2.39	0.0323	-4.01	-0.629221	0.0149074
RBX1	SPKCs	0.339	7.6	2.8	0.015	-3.29	0.306889	0.01491
PPM1G	SPKCs	0.447	6.34	1.98	0.0685	-4.7	0.413044	0.0150939
RCC1	SPKCs	1.03	4.97	2.87	0.013	-3.16	0.642589	0.0150961
TM9SF3	SPKCs	0.341	7.1	2.97	0.0107	-2.98	0.318685	0.0151092
FAM174A	SPKCs	-0.356	6.86	-2.51	0.026	-3.81	-0.296283	0.0152416
UQCRQ	SPKCs	0.58	6.01	2.04	0.0619	-4.61	0.492279	0.015414
ZNF703	SPKCs	-0.281	8.13	-2.05	0.0612	-4.6	-0.290725	0.0156192
MTERF4	SPKCs	-0.378	6.51	-2.59	0.0224	-3.67	-0.302941	0.0156379
SMIM29	SPKCs	-0.456	6.96	-3.13	0.00791	-2.68	-0.366261	0.0157506
DDOST	SPKCs	0.634	5.77	2.97	0.0108	-2.98	0.486647	0.0157959
RABAC1	SPKCs	0.325	6.95	2.47	0.0281	-3.88	0.301635	0.0158501
VDAC3	SPKCs	0.311	7.04	2.12	0.0537	-4.48	0.288201	0.0161176
PI4KB	SPKCs	0.475	6.3	2.9	0.0123	-3.11	0.379618	0.0162021
ZNF598	SPKCs	0.303	6.28	1.87	0.0846	-4.88	0.324656	0.0162235
TFG	SPKCs	0.347	6.52	2.02	0.0641	-4.64	0.331652	0.0163471
CALML5	SPKCs	0.327	11.4	2.06	0.0598	-4.58	0.329811	0.0163512
TNS4	SPKCs	-0.576	7.22	-2.81	0.0147	-3.28	-0.48467	0.0165297
GRPEL1	SPKCs	0.3	6.19	2.21	0.0455	-4.33	0.308009	0.0165817
DBP	SPKCs	-0.701	6.68	-2.41	0.0314	-3.99	-0.489009	0.0166702
KCTD15	SPKCs	-0.23	7.46	-2.13	0.0523	-4.45	-0.226456	0.0168617
USP15	SPKCs	0.206	7.58	1.84	0.0878	-4.92	0.225026	0.0168896
DDX56	SPKCs	0.359	6.04	2.41	0.0311	-3.98	0.32336	0.0169055
USP12	SPKCs	-0.57	6.12	-2.89	0.0125	-3.12	-0.512545	0.0169947
RAC1	SPKCs	0.196	8.48	1.91	0.0777	-4.81	0.213496	0.0169956
KRT80	SPKCs	-0.507	9.19	-2.36	0.0345	-4.08	-0.443175	0.0172631
CDC16	SPKCs	-0.317	6.92	-2.33	0.0363	-4.12	-0.29647	0.0173019
RRM1	SPKCs	0.369	6.68	2.06	0.0601	-4.58	0.345615	0.0173048
NUP50	SPKCs	0.438	5.9	2.87	0.0131	-3.17	0.362259	0.0173475
GSTA4	SPKCs	0.51	6.54	3.11	0.00822	-2.72	0.402693	0.0174034
SQLE	SPKCs	0.296	6.92	1.92	0.0767	-4.8	0.302614	0.0174799
PTPRF	SPKCs	-0.191	9.22	-2.04	0.0621	-4.61	-0.196935	0.0174954
PRADC1	SPKCs	0.773	5.64	3.72	0.00253	-1.58	0.559275	0.0176493
NDUFB2	SPKCs	0.361	7.61	2.49	0.0272	-3.85	0.317226	0.0177361
NDUFV2	SPKCs	0.263	8.14	2.44	0.0295	-3.93	0.239376	0.0178724
GTF2A2	SPKCs	0.301	6.17	1.83	0.0894	-4.93	0.292316	0.01802
ALS2CL	SPKCs	-0.377	7.42	-2.66	0.0195	-3.54	-0.317039	0.0181219
PYURF	SPKCs	0.391	7.77	3.46	0.00414	-2.06	0.319626	0.0181448
ZNFX1	SPKCs	0.608	5.59	3.59	0.00328	-1.83	0.450767	0.018206
TMEM131	SPKCs	-0.449	6.55	-3.14	0.00782	-2.67	-0.372219	0.0183043
NARS	SPKCs	0.268	7.24	2.3	0.0382	-4.17	0.255474	0.0183144
NFKBIZ	SPKCs	0.206	7.4	1.66	0.12	-5.19	0.257459	0.0184045
LANCL1	SPKCs	-0.303	7.22	-2.02	0.0638	-4.63	-0.321592	0.0184671
ZMPSTE24	SPKCs	0.319	6.57	1.71	0.111	-5.12	0.318301	0.01876
CBR1	SPKCs	0.296	7.27	1.87	0.0847	-4.89	0.300864	0.0188821
TMEM19	SPKCs	0.414	7	2.58	0.0228	-3.69	0.361199	0.0188854
MOB4	SPKCs	0.27	7.26	2.3	0.0388	-4.18	0.264143	0.0189039
NACC1	SPKCs	0.397	6.44	1.75	0.103	-5.06	0.360981	0.0191517
PTPN13	SPKCs	-0.367	8.02	-2.53	0.025	-3.77	-0.325605	0.0192265
PLA2G4F	SPKCs	-0.213	9.11	-2.12	0.054	-4.48	-0.206295	0.019293
TOMM20	SPKCs	-0.274	7.97	-2.62	0.0209	-3.61	-0.244035	0.0194268
BICDL2	SPKCs	0.389	6.98	1.93	0.075	-4.78	0.376456	0.0194646
ATP5MG	SPKCs	0.547	7.49	2.65	0.0199	-3.56	0.409796	0.0194882
EFNA5	SPKCs	-0.418	6.37	-1.88	0.0831	-4.87	-0.373459	0.0197034
ERO1A	SPKCs	0.323	7.02	1.69	0.115	-5.15	0.364889	0.0199133
RNF10	SPKCs	0.215	7.63	1.57	0.139	-5.31	0.2598	0.0200557
FBXW11	SPKCs	0.906	5.98	2.46	0.0285	-3.9	0.642467	0.020099
ATP6V0E1	SPKCs	0.266	6.83	1.56	0.142	-5.33	0.284186	0.0201482
CLASRP	SPKCs	-0.429	7.28	-3.57	0.00336	-1.86	-0.369663	0.0201995
NDUFA12	SPKCs	0.774	5.7	2.57	0.023	-3.7	0.485082	0.0203347
CD81	SPKCs	-0.279	6.7	-2.35	0.0353	-4.1	-0.239316	0.0203594
ANKRD13D	SPKCs	0.307	7.28	2.27	0.041	-4.23	0.263234	0.0203905
PPP1R12A	SPKCs	-0.363	6.9	-2.37	0.034	-4.06	-0.294861	0.0206113
COPB2	SPKCs	0.244	7.23	2.07	0.0592	-4.57	0.237368	0.0206731
AGPAT2	SPKCs	0.536	6.33	2.86	0.0133	-3.18	0.409632	0.0208055
PGAP1	SPKCs	-0.385	5.76	-1.71	0.11	-5.11	-0.403472	0.02107
RAB35	SPKCs	0.231	7.4	1.75	0.104	-5.06	0.261133	0.0210923
UQCRH	SPKCs	0.544	6.29	2.72	0.0174	-3.43	0.426279	0.0211869
TCHP	SPKCs	-0.466	6.36	-2.94	0.0115	-3.04	-0.40127	0.0213771
COPS7A	SPKCs	0.39	6.74	2.54	0.0244	-3.75	0.331902	0.021557
PSMD1	SPKCs	0.268	7.28	1.54	0.148	-5.36	0.269316	0.0216875
NDUFB3	SPKCs	0.812	5.59	2.76	0.0162	-3.37	0.559052	0.0217168
GOLGB1	SPKCs	-0.312	6.94	-2.68	0.0188	-3.51	-0.251382	0.0218705
SERBP1	SPKCs	0.276	7.12	1.78	0.0978	-5.01	0.284375	0.0221125
ACLY	SPKCs	0.454	5.96	2	0.0671	-4.68	0.390656	0.0221829
CDC42EP1	SPKCs	0.269	7.13	2.07	0.0591	-4.57	0.249442	0.0222469
GPAA1	SPKCs	0.312	7.31	2.79	0.0152	-3.31	0.27374	0.0222672
HES1	SPKCs	-0.448	5.93	-2.19	0.0475	-4.37	-0.355731	0.0222954
SLPI	SPKCs	0.537	8.23	1.91	0.0778	-4.81	0.53657	0.0225848
SLMAP	SPKCs	0.281	6.89	1.88	0.0823	-4.86	0.267399	0.0226823
LLGL1	SPKCs	0.495	6.42	2.98	0.0106	-2.96	0.376693	0.0229928
INTS13	SPKCs	0.38	5.96	2.13	0.0527	-4.46	0.329036	0.023084
KCNK7	SPKCs	-0.353	6.38	-1.6	0.132	-5.27	-0.41243	0.023134
FBXL8	SPKCs	-0.653	6.43	-2.71	0.0176	-3.45	-0.620639	0.0233509
MUC15	SPKCs	-0.295	6.6	-2.49	0.027	-3.85	-0.275325	0.0234488
TRIM7	SPKCs	-0.25	7.54	-2.09	0.057	-4.53	-0.242953	0.0234507
RUFY3	SPKCs	-0.351	5.96	-1.73	0.107	-5.08	-0.381768	0.0235839
SMARCC2	SPKCs	-0.451	6.51	-2.23	0.044	-4.3	-0.327932	0.0236908
YIF1B	SPKCs	0.579	5.47	2.51	0.0257	-3.8	0.426871	0.0237043
LONP2	SPKCs	-0.337	6.88	-2.78	0.0154	-3.32	-0.281516	0.0237289
FAM20B	SPKCs	-0.258	5.88	-1.75	0.104	-5.07	-0.283661	0.0238516
SNAP29	SPKCs	0.303	6.63	1.98	0.0691	-4.7	0.304229	0.0238626
RRP36	SPKCs	0.475	7	2.73	0.017	-3.41	0.368559	0.0238648
AKAP1	SPKCs	-0.395	6.62	-3.74	0.00244	-1.55	-0.348998	0.023903
ZC3HAV1	SPKCs	0.385	6.31	1.88	0.0827	-4.86	0.337053	0.0239201
COPS2	SPKCs	0.357	7.67	2.11	0.0543	-4.49	0.325409	0.0239445
KCTD1	SPKCs	0.307	7.33	2.28	0.0397	-4.2	0.26839	0.0242123
KATNB1	SPKCs	0.501	5.71	3.15	0.00767	-2.65	0.392622	0.0242701
VAPA	SPKCs	0.414	7.13	3.1	0.00831	-2.73	0.346927	0.0243275
MED13	SPKCs	-0.332	6.56	-2.7	0.018	-3.47	-0.274691	0.0244069
AGA	SPKCs	0.414	6.02	2.4	0.0321	-4.01	0.356699	0.0244128
FDFT1	SPKCs	0.442	6.44	2.41	0.0314	-3.99	0.357656	0.0244461
LEPROTL1	SPKCs	1.07	5.97	3.47	0.00408	-2.04	0.620223	0.0245572
EMC9	SPKCs	0.337	5.42	2.06	0.0599	-4.58	0.295534	0.0248222
ALDOC	SPKCs	-0.367	6.27	-1.92	0.0765	-4.8	-0.348021	0.0249076
MRTFB	SPKCs	-0.267	6.75	-1.91	0.0778	-4.81	-0.255101	0.025012
DPH6	SPKCs	-0.389	6.66	-2.81	0.0147	-3.27	-0.321487	0.0251038
TTC39B	SPKCs	0.264	7.36	1.78	0.0988	-5.02	0.270173	0.0251228
PROM2	SPKCs	0.336	8.8	2.73	0.0169	-3.41	0.286745	0.0251242
MCCC2	SPKCs	0.534	6.17	2.58	0.0229	-3.69	0.395331	0.0251415
AKAP13	SPKCs	-0.41	6.83	-2.09	0.0572	-4.54	-0.328476	0.0251647
TMED3	SPKCs	0.307	7.41	2.23	0.0435	-4.29	0.290552	0.0252138
IP6K2	SPKCs	-0.326	6.54	-1.82	0.0916	-4.95	-0.325953	0.0252445
KMT2C	SPKCs	-0.259	8.42	-2.47	0.0281	-3.88	-0.230982	0.025291
PLEKHG3	SPKCs	0.554	5.88	2.79	0.0151	-3.3	0.410787	0.0253226
MTX2	SPKCs	0.717	6.05	2.38	0.0331	-4.04	0.483293	0.0255275
DDX39A	SPKCs	0.314	6.29	1.89	0.0811	-4.85	0.302907	0.0255361
LMAN2	SPKCs	0.25	8.21	2.04	0.0622	-4.61	0.232934	0.0256086
PPP2R5E	SPKCs	0.276	6.34	1.68	0.116	-5.16	0.271917	0.025632
HIGD2A	SPKCs	-0.336	6.99	-2.52	0.0253	-3.78	-0.282722	0.0257106
PDHA1	SPKCs	0.614	7.08	3.34	0.00528	-2.29	0.422501	0.0258405
KTN1	SPKCs	-0.244	8.21	-2.09	0.0562	-4.52	-0.231446	0.0259521
NXT1	SPKCs	0.744	5.41	2.26	0.0417	-4.25	0.518207	0.0259554
RARS	SPKCs	0.239	7.11	1.94	0.0747	-4.77	0.22212	0.0261113
CSTF3	SPKCs	-0.257	6.72	-1.72	0.108	-5.1	-0.255589	0.0262296
ARHGAP32	SPKCs	0.292	6.87	2.32	0.0372	-4.14	0.281031	0.0266662
ENSA	SPKCs	0.394	7.44	2.34	0.0359	-4.11	0.31152	0.0266902
PSMD4	SPKCs	0.405	6.71	2.76	0.0162	-3.37	0.318121	0.0268
DOHH	SPKCs	0.512	5.75	2.18	0.048	-4.38	0.394987	0.0269109
SLC39A2	SPKCs	0.458	6.64	2.45	0.0289	-3.91	0.389976	0.0270293
PIGF	SPKCs	0.231	5.77	1.69	0.114	-5.14	0.256971	0.027087
HDLBP	SPKCs	0.281	7.1	2.12	0.0534	-4.47	0.242206	0.0272996
PLIN3	SPKCs	0.244	7.92	2.03	0.0634	-4.63	0.255301	0.0273176
NR2F6	SPKCs	0.241	6.76	1.65	0.123	-5.21	0.26821	0.0273569
MYH9	SPKCs	0.416	8.28	3.04	0.00934	-2.84	0.336849	0.0274254
UBE2E2	SPKCs	0.289	6.56	1.56	0.142	-5.33	0.321038	0.027481
SECISBP2	SPKCs	-0.382	6.61	-2.91	0.0122	-3.1	-0.341661	0.0275522
BRWD3	SPKCs	-0.245	6.18	-1.58	0.139	-5.31	-0.285206	0.027687
NEO1	SPKCs	-0.284	7.01	-2.24	0.0428	-4.27	-0.268422	0.0277328
DOT1L	SPKCs	0.27	7.12	1.95	0.0723	-4.75	0.278487	0.0278004
SLC25A10	SPKCs	1.26	5.08	3.07	0.00884	-2.79	0.851566	0.0278035
PSMA3	SPKCs	0.326	6.23	1.68	0.116	-5.16	0.319719	0.0280223
TLE4	SPKCs	-0.42	6.12	-2.31	0.0377	-4.16	-0.339692	0.0281408
ILRUN	SPKCs	0.656	5.73	2.08	0.0574	-4.54	0.460483	0.0284238
METAP2	SPKCs	0.311	7.16	1.64	0.124	-5.21	0.281354	0.0284523
ARRDC3	SPKCs	0.453	7.67	2.95	0.0113	-3.02	0.351578	0.0284889
ELAC2	SPKCs	0.338	7.17	2.18	0.0482	-4.38	0.270198	0.0286389
RGS12	SPKCs	0.377	7.35	3.07	0.00883	-2.79	0.323158	0.0286409
TAF13	SPKCs	0.292	7.17	2.05	0.0613	-4.6	0.291188	0.0286964
TOP1MT	SPKCs	-0.357	6.14	-2.49	0.0268	-3.84	-0.331341	0.0287051
USP21	SPKCs	-0.333	6.2	-2.32	0.037	-4.14	-0.288087	0.0291023
BAG3	SPKCs	0.315	7.03	1.88	0.0831	-4.87	0.320736	0.029173
RASGEF1B	SPKCs	0.347	5.95	2.11	0.0548	-4.5	0.301237	0.0294286
ENDOU	SPKCs	0.447	6.5	2.19	0.0473	-4.36	0.386618	0.0294777
SIAH2	SPKCs	0.211	6.42	1.47	0.164	-5.45	0.267798	0.0295507
NUDT22	SPKCs	0.345	6.69	1.99	0.0681	-4.69	0.277113	0.0297771
ELF2	SPKCs	-0.428	6.09	-2.68	0.0186	-3.5	-0.330759	0.0298373
ALYREF	SPKCs	0.676	5.74	2.92	0.0118	-3.07	0.465794	0.0299526
SEC11A	SPKCs	0.319	7.31	2.9	0.0124	-3.11	0.259655	0.0300616
EIF3B	SPKCs	0.342	8.62	2.27	0.041	-4.23	0.281893	0.0301753
SSR1	SPKCs	0.49	6.06	2.74	0.0167	-3.39	0.383524	0.0301973
NDUFV1	SPKCs	0.326	8.13	2.37	0.0339	-4.06	0.267245	0.0303013
KDM5B	SPKCs	0.418	7.26	2.96	0.011	-3	0.353241	0.030518
PGAP3	SPKCs	-0.272	6.83	-1.82	0.0914	-4.95	-0.263104	0.0307135
SERPINB12	SPKCs	0.313	7.95	1.32	0.209	-5.64	0.403327	0.0308245
DGCR2	SPKCs	-0.384	7.81	-2.55	0.0241	-3.74	-0.307024	0.0310571
WDR45B	SPKCs	0.234	6.89	1.38	0.191	-5.57	0.258747	0.031118
TMEM50B	SPKCs	-0.319	6.77	-2.08	0.0577	-4.54	-0.265492	0.0311548
PRELID3B	SPKCs	0.25	6.51	1.29	0.219	-5.68	0.326538	0.0315149
PGRMC1	SPKCs	0.33	6.79	2.52	0.0253	-3.79	0.244858	0.0315772
NPLOC4	SPKCs	0.359	7.67	3.37	0.005	-2.24	0.312365	0.0315869
ASAH1	SPKCs	-0.298	6.54	-1.73	0.107	-5.09	-0.30875	0.031661
HIST1H1B	SPKCs	0.449	6.63	1.57	0.139	-5.31	0.408864	0.0319025
C1orf21	SPKCs	-0.239	9.03	-2.07	0.0592	-4.57	-0.22031	0.0321281
TMEM68	SPKCs	-0.271	7.05	-1.98	0.0694	-4.71	-0.245692	0.0321793
PTGER3	SPKCs	0.18	6.77	1.57	0.14	-5.32	0.208263	0.0324327
TP53RK	SPKCs	0.422	6.78	2.74	0.0166	-3.39	0.344306	0.0324534
CSNK1G2	SPKCs	0.265	6.79	2.12	0.0533	-4.47	0.229746	0.0325845
TMEM199	SPKCs	0.336	5.88	2.06	0.06	-4.58	0.29529	0.0329706
SGTA	SPKCs	0.572	5.68	2.17	0.049	-4.4	0.397488	0.033057
DDX52	SPKCs	0.611	5.9	2.96	0.011	-3	0.476805	0.0333236
NIN	SPKCs	-0.347	6.6	-2.44	0.0297	-3.93	-0.29546	0.0333291
CA2	SPKCs	-0.385	6.66	-1.63	0.127	-5.24	-0.416513	0.0333701
APRT	SPKCs	0.355	8.68	2.81	0.0146	-3.27	0.305425	0.0333736
GGT6	SPKCs	-0.291	7.5	-1.84	0.0883	-4.92	-0.265198	0.0336268
SF3B1	SPKCs	-0.343	6.39	-2.37	0.0338	-4.06	-0.282021	0.0336872
PRRC2B	SPKCs	-0.258	6.85	-1.51	0.154	-5.4	-0.276356	0.0338445
ESRP2	SPKCs	0.304	8.45	2.41	0.0313	-3.99	0.2701	0.0339237
CREB1	SPKCs	-0.331	6.89	-2.32	0.0374	-4.15	-0.257967	0.0340473
RBM5	SPKCs	-0.436	7.31	-2.82	0.0143	-3.25	-0.317727	0.0342175
EGR1	SPKCs	0.274	7.76	1.07	0.305	-5.93	0.348752	0.0342222
DDX49	SPKCs	0.396	6.57	2.22	0.0445	-4.31	0.348687	0.0342761
PRKCI	SPKCs	0.564	6.02	2.47	0.0282	-3.89	0.427385	0.0344594
OXR1	SPKCs	-0.296	6.52	-1.74	0.105	-5.07	-0.26337	0.0345222
WNT4	SPKCs	-0.583	6.36	-2.42	0.0305	-3.96	-0.582389	0.0355407
SERINC1	SPKCs	-0.322	7.62	-2.5	0.0265	-3.83	-0.260816	0.0356867
DDR1	SPKCs	-0.24	8.29	-1.69	0.115	-5.15	-0.253015	0.0359396
KLF3	SPKCs	-0.287	8.03	-2.52	0.0256	-3.8	-0.246283	0.0362424
PLAA	SPKCs	0.442	6.2	2.57	0.0231	-3.7	0.31546	0.0363779
ROMO1	SPKCs	0.418	7.61	1.94	0.074	-4.77	0.334148	0.0365104
PTGES2	SPKCs	0.231	7.14	1.49	0.16	-5.43	0.244655	0.0368097
RABL6	SPKCs	0.302	7.81	2.31	0.0375	-4.15	0.285907	0.036998
HIPK2	SPKCs	0.762	5.8	2.89	0.0125	-3.12	0.476701	0.0374413
DSE	SPKCs	-0.541	6.41	-2.88	0.0128	-3.15	-0.418341	0.0375744
ARHGEF7	SPKCs	-0.709	6.77	-3.13	0.00791	-2.68	-0.511437	0.0378939
LGR4	SPKCs	-0.202	6.87	-1.4	0.186	-5.55	-0.249459	0.0378978
SUMO2	SPKCs	-0.293	7.35	-2.23	0.0439	-4.3	-0.242284	0.0380636
SEPTIN5	SPKCs	-0.256	9.34	-1.84	0.0878	-4.92	-0.242052	0.0382427
TOM1	SPKCs	0.294	6.8	1.65	0.122	-5.2	0.285211	0.0386536
ZNF561	SPKCs	0.385	6.32	2.77	0.0159	-3.35	0.339297	0.0387163
SLC25A36	SPKCs	-0.377	6.22	-3.03	0.00955	-2.86	-0.316167	0.0387669
AKAP9	SPKCs	-0.238	7.52	-1.95	0.0731	-4.76	-0.211703	0.0388423
OS9	SPKCs	0.175	8.25	1.55	0.145	-5.35	0.201173	0.0391202
SCNN1A	SPKCs	0.346	6.66	1.68	0.116	-5.16	0.334653	0.0391597
EMC7	SPKCs	0.237	7.81	1.99	0.0675	-4.68	0.223265	0.0392448
SIN3B	SPKCs	-0.249	6.36	-1.5	0.157	-5.41	-0.250507	0.039314
TMEM183A	SPKCs	0.22	7.56	2.04	0.0618	-4.6	0.205071	0.0394602
NME1	SPKCs	0.464	6.81	1.9	0.0799	-4.83	0.386597	0.0396562
TSPAN5	SPKCs	0.4	6.02	1.81	0.0926	-4.96	0.358284	0.0397206
UHMK1	SPKCs	0.268	6.29	1.64	0.124	-5.22	0.261451	0.0398803
EMD	SPKCs	0.329	7.95	2.36	0.0344	-4.07	0.279188	0.0399599
STRN3	SPKCs	0.33	6.24	1.94	0.0745	-4.77	0.31053	0.0401657
SREBF2	SPKCs	0.216	7.48	1.64	0.126	-5.23	0.220633	0.0403569
TMEM245	SPKCs	-0.245	6.77	-1.95	0.0734	-4.76	-0.211349	0.0404374
NOP9	SPKCs	0.445	6.23	2.39	0.0325	-4.02	0.347095	0.0404847
NIPBL	SPKCs	-0.333	6.01	-2.45	0.0292	-3.92	-0.276137	0.0405319
ZDHHC5	SPKCs	0.343	7.17	2.91	0.0121	-3.09	0.274173	0.0405385
FAM3C	SPKCs	-0.227	7.51	-1.8	0.0945	-4.98	-0.198854	0.0406484
UBE2A	SPKCs	0.34	6.76	1.9	0.08	-4.84	0.277907	0.0406533
TPD52L2	SPKCs	0.677	7.17	3.39	0.00479	-2.2	0.450848	0.0407458
EDC4	SPKCs	-0.298	6.47	-2.22	0.0447	-4.31	-0.246636	0.0408096
SLC52A2	SPKCs	0.297	5.76	1.78	0.0989	-5.02	0.297258	0.0408534
PALMD	SPKCs	-0.289	6.9	-1.34	0.202	-5.62	-0.330998	0.0411039
IPPK	SPKCs	0.469	6.69	2.53	0.0251	-3.78	0.347644	0.0412462
NSFL1C	SPKCs	0.272	7.54	1.95	0.0733	-4.76	0.253431	0.041372
ZFYVE21	SPKCs	-0.467	7.23	-3.27	0.00601	-2.42	-0.359456	0.0417543
GALT	SPKCs	-0.337	6.4	-1.46	0.168	-5.47	-0.358809	0.0418801
KHSRP	SPKCs	0.273	7.26	1.87	0.0845	-4.88	0.239605	0.0420412
ARHGEF3	SPKCs	0.507	5.37	2.14	0.0516	-4.44	0.381759	0.0421192
C1orf43	SPKCs	0.387	6.76	2.8	0.015	-3.29	0.308117	0.0421397
MAPK8IP3	SPKCs	-0.438	6.84	-2.77	0.016	-3.35	-0.330798	0.0423376
GNAI3	SPKCs	0.134	8.33	1.21	0.249	-5.78	0.20024	0.0423587
SLC25A13	SPKCs	0.387	6.12	2.87	0.0129	-3.15	0.300242	0.0423716
KDELR2	SPKCs	0.185	6.33	1.19	0.257	-5.8	0.260682	0.0423829
MPHOSPH10	SPKCs	0.342	6.5	2.56	0.0236	-3.72	0.297615	0.042419
CEACAM19	SPKCs	0.437	5.64	2.36	0.0344	-4.07	0.396979	0.0424799
ZMYND19	SPKCs	0.213	6.44	1.34	0.204	-5.62	0.264479	0.0425273
UBA3	SPKCs	-0.407	6.6	-2.57	0.0231	-3.7	-0.368063	0.0425952
ACTN4	SPKCs	-0.199	8.59	-1.95	0.0723	-4.75	-0.172633	0.0426002
PXMP4	SPKCs	0.905	6.5	3.53	0.00363	-1.93	0.551497	0.0434799
GNB1	SPKCs	-0.29	7.08	-2.15	0.0512	-4.44	-0.228339	0.0434982
UBE2D3	SPKCs	0.204	8.15	1.47	0.165	-5.45	0.218761	0.043708
SEC24B	SPKCs	-0.247	6.3	-1.54	0.146	-5.35	-0.251581	0.0437126
YWHAG	SPKCs	0.299	6.89	1.97	0.0699	-4.72	0.245988	0.0438285
ANAPC16	SPKCs	-0.309	7.95	-2.86	0.0132	-3.17	-0.252287	0.0438922
UBQLN2	SPKCs	0.513	5.9	2.9	0.0124	-3.11	0.392789	0.0439152
WDTC1	SPKCs	-0.223	7.23	-1.71	0.11	-5.12	-0.227402	0.0441416
NAXE	SPKCs	0.422	7.05	2.03	0.0628	-4.62	0.313185	0.0442873
AKR1A1	SPKCs	0.217	7.18	1.31	0.211	-5.65	0.225331	0.0443522
NAA15	SPKCs	0.523	6.63	2.38	0.0329	-4.03	0.379102	0.0445491
EVI5	SPKCs	-0.467	6.54	-2.94	0.0114	-3.04	-0.372211	0.0447291
SLC16A14	SPKCs	0.727	4.89	1.82	0.091	-4.95	0.536281	0.0447457
NDUFB1	SPKCs	0.467	6.75	3.01	0.00994	-2.9	0.358827	0.0447765
PSMD9	SPKCs	0.24	7.31	2.07	0.0592	-4.57	0.199387	0.044892
KRT10	SPKCs	-0.237	13.1	-1.73	0.107	-5.09	-0.229413	0.0449895
GEMIN7	SPKCs	0.983	5.31	2.86	0.0132	-3.17	0.662608	0.0451688
RAB11A	SPKCs	0.278	7.87	1.96	0.0718	-4.74	0.254763	0.0454907
PPIP5K1	SPKCs	0.576	5.36	1.57	0.141	-5.32	0.480888	0.0455377
SPCS1	SPKCs	0.251	7.6	2.42	0.0309	-3.97	0.226058	0.0455611
PCYT1A	SPKCs	-0.274	7.32	-1.96	0.0719	-4.74	-0.22773	0.045591
BX255925.3	SPKCs	0.5	6.31	2.22	0.0446	-4.31	0.392144	0.0456194
DRAP1	SPKCs	0.317	8.54	2.13	0.0528	-4.46	0.262213	0.0456826
RNF19B	SPKCs	0.199	7	1.21	0.249	-5.78	0.248527	0.0458787
STAU1	SPKCs	0.346	6.09	1.89	0.0805	-4.84	0.314744	0.0459129
AP1M1	SPKCs	0.38	5.94	1.92	0.0765	-4.8	0.299322	0.0459155
C6orf62	SPKCs	0.386	6.61	2.86	0.0133	-3.18	0.309931	0.0459842
SLC25A28	SPKCs	0.307	6.76	1.75	0.103	-5.05	0.262462	0.0461833
RAB3IP	SPKCs	-0.455	6.37	-1.89	0.0815	-4.85	-0.367645	0.0462262
SMARCA5	SPKCs	0.291	7.07	2.01	0.0651	-4.65	0.235492	0.0464142
XRN1	SPKCs	-0.274	6.86	-1.73	0.107	-5.09	-0.239128	0.0466923
HSD17B4	SPKCs	0.285	6.05	1.91	0.0787	-4.82	0.279839	0.046736
UVSSA	SPKCs	-0.376	6.1	-2.62	0.0211	-3.61	-0.351471	0.0470596
MPST	SPKCs	-0.362	7.11	-2.53	0.0249	-3.77	-0.268382	0.0472711
ACPP	SPKCs	0.265	8.03	1.5	0.157	-5.41	0.286201	0.0474035
FNTA	SPKCs	0.339	6.47	2.71	0.0176	-3.45	0.274163	0.0474846
ZMYM4	SPKCs	0.232	6.38	1.29	0.22	-5.68	0.268599	0.0476102
AKT1S1	SPKCs	0.292	7.11	1.79	0.0968	-5	0.259747	0.0476378
PSMD12	SPKCs	0.142	7.11	1.27	0.227	-5.71	0.190681	0.047717
TMEM254	SPKCs	-0.276	6.86	-1.42	0.178	-5.51	-0.28943	0.0478005
SLC6A9	SPKCs	-0.29	7.29	-1.61	0.131	-5.26	-0.296067	0.0478024
MAPK3	SPKCs	0.243	7.13	1.29	0.22	-5.68	0.284631	0.0478267
DSC1	SPKCs	-0.283	11.3	-1.72	0.109	-5.11	-0.270845	0.0479587
TAPBP	SPKCs	0.168	8.28	1.26	0.229	-5.71	0.209016	0.0480926
LSM4	SPKCs	0.506	6.99	2.32	0.0373	-4.15	0.296818	0.0483816
UTP18	SPKCs	-0.312	6.91	-2.52	0.0253	-3.79	-0.276788	0.048443
C7orf26	SPKCs	-0.352	6.53	-2.14	0.0521	-4.45	-0.304401	0.0485548
PPP1CB	SPKCs	0.318	7.74	2.22	0.0451	-4.32	0.276024	0.0486931
CCT8	SPKCs	0.22	6.82	1.58	0.139	-5.31	0.224244	0.0488741
RHOV	SPKCs	0.359	8.12	3.01	0.00996	-2.9	0.299391	0.0490576
LPAR6	SPKCs	0.352	6.62	2.16	0.0502	-4.42	0.269082	0.0490631
DCAF15	SPKCs	-0.212	6.53	-1.69	0.116	-5.15	-0.210579	0.0491241
CLIC3	SPKCs	-0.346	8.4	-2	0.0668	-4.67	-0.28382	0.0494916
EMP2	SPKCs	0.19	9.21	1.67	0.118	-5.17	0.183269	0.0495575
RTF2	SPKCs	0.2	6.16	1.62	0.13	-5.25	0.214492	0.0499728
PTPN14	SPKCs	-0.356	6.03	-1.46	0.168	-5.47	-0.397139	0.0499951
DNAJC11	SPKCs	0.429	6.11	2.28	0.0402	-4.22	0.315801	0.0500979
LAMTOR2	SPKCs	0.42	6.31	2.62	0.0212	-3.62	0.319652	0.0501526
CKAP5	SPKCs	0.451	6.36	2.8	0.0149	-3.29	0.348715	0.0502865
VPS36	SPKCs	-0.256	8.05	-1.76	0.102	-5.04	-0.242811	0.0503735
TARBP1	SPKCs	-0.347	6.68	-1.86	0.085	-4.89	-0.31142	0.0504341
MICOS10	SPKCs	0.421	7.83	3.08	0.00878	-2.78	0.343496	0.0505243
RRAGA	SPKCs	0.216	6.73	1.73	0.107	-5.09	0.205722	0.0505375
PSMD14	SPKCs	0.232	5.9	1.66	0.121	-5.19	0.242404	0.0506011
COX4I1	SPKCs	0.249	8.11	2.33	0.0366	-4.13	0.209017	0.050904
PIH1D1	SPKCs	0.283	6.29	1.94	0.0737	-4.76	0.26203	0.0513748
HSPA9	SPKCs	0.27	6.46	1.56	0.143	-5.33	0.277336	0.0516149
ANKRD9	SPKCs	0.427	6.4	1.4	0.184	-5.54	0.4369	0.0519371
WDR77	SPKCs	0.523	5.62	1.97	0.0704	-4.72	0.367448	0.0519625
SLC30A4	SPKCs	0.698	5.35	2.68	0.0186	-3.5	0.48963	0.0519882
YIF1A	SPKCs	0.355	6.36	2.22	0.0445	-4.31	0.289294	0.0526655
DOK4	SPKCs	-0.264	8	-2.06	0.0596	-4.57	-0.22909	0.0526932
UBE2L3	SPKCs	0.2	6.14	1.68	0.117	-5.17	0.204336	0.0528223
POLR2E	SPKCs	0.446	6.78	2.38	0.0331	-4.04	0.315173	0.0529557
CREG1	SPKCs	0.166	8.23	1.33	0.206	-5.63	0.191069	0.0533061
MYSM1	SPKCs	-0.185	6.09	-1.17	0.261	-5.81	-0.257595	0.0537279
ESF1	SPKCs	-0.305	6.11	-1.58	0.139	-5.31	-0.308969	0.0537373
YWHAB	SPKCs	0.695	5.88	3	0.0102	-2.93	0.45566	0.0537882
NDUFAF2	SPKCs	0.698	5.36	2.21	0.0455	-4.33	0.476995	0.0538588
EPS15	SPKCs	-0.369	6.97	-2.35	0.0348	-4.08	-0.279485	0.0540364
MACROD1	SPKCs	-0.189	6.87	-1.35	0.2	-5.61	-0.214292	0.0540809
TXNL4A	SPKCs	0.264	8.07	1.98	0.0695	-4.71	0.227046	0.0545124
OPTN	SPKCs	-0.383	8.34	-2.63	0.0206	-3.6	-0.301739	0.0547556
NT5C2	SPKCs	0.332	6.13	2.34	0.0356	-4.1	0.272928	0.0547883
DFFA	SPKCs	0.515	5.65	2.22	0.045	-4.32	0.385758	0.0551528
DHPS	SPKCs	-0.289	6.49	-1.86	0.0856	-4.89	-0.268266	0.0553123
NDUFC2	SPKCs	0.327	7.59	2.73	0.0169	-3.41	0.26884	0.0554694
ADSL	SPKCs	0.292	5.98	2.49	0.0269	-3.84	0.25535	0.0557612
NGLY1	SPKCs	0.374	5.96	1.84	0.0888	-4.93	0.307086	0.055949
RNF7	SPKCs	0.227	8.86	2.36	0.0342	-4.07	0.198278	0.0560495
COASY	SPKCs	0.402	6.57	1.8	0.0943	-4.98	0.332065	0.0560994
ROBO1	SPKCs	0.342	7.64	2.72	0.0174	-3.43	0.311141	0.0561233
DDX60	SPKCs	0.575	5.82	1.44	0.173	-5.49	0.468702	0.0563406
ARL2	SPKCs	0.378	6.46	3.19	0.00701	-2.57	0.313651	0.0563887
TRAP1	SPKCs	0.301	7.66	2.28	0.0402	-4.21	0.253264	0.0568687
BAZ2A	SPKCs	-0.45	6.54	-2.88	0.0129	-3.15	-0.326482	0.0569993
PSENEN	SPKCs	0.281	6.19	2.45	0.0293	-3.92	0.250022	0.0572472
DSTYK	SPKCs	-0.214	6	-1.21	0.248	-5.78	-0.254527	0.0573762
BMPR2	SPKCs	-0.247	7.09	-2.17	0.0489	-4.39	-0.204338	0.0573889
KIAA1522	SPKCs	-0.215	8.3	-1.84	0.0891	-4.93	-0.218495	0.0577516
PIP4K2C	SPKCs	0.639	5.57	3.12	0.0081	-2.71	0.467657	0.057837
ASCC3	SPKCs	0.258	6.19	1.51	0.155	-5.4	0.242507	0.0578803
PEX13	SPKCs	0.485	6.04	2.24	0.0428	-4.27	0.33077	0.058188
PPM1A	SPKCs	-0.326	7.37	-2.68	0.0188	-3.51	-0.239124	0.0585463
SLC38A2	SPKCs	-0.279	9.27	-2.26	0.0417	-4.25	-0.26574	0.0585561
PITPNA	SPKCs	0.293	7.86	2.21	0.0454	-4.33	0.253004	0.0589486
CHCHD1	SPKCs	0.439	6.13	2.54	0.0246	-3.76	0.328002	0.0592376
TBC1D10B	SPKCs	0.363	6.33	1.9	0.0792	-4.83	0.269565	0.0593667
COMMD6	SPKCs	-0.151	7.14	-1.41	0.183	-5.54	-0.174489	0.0594545
NDUFB8	SPKCs	0.221	7.34	1.9	0.0795	-4.83	0.20998	0.0600089
UBE2Q1	SPKCs	-0.255	7	-2.36	0.0341	-4.06	-0.224586	0.0601468
TSSC4	SPKCs	0.301	6.26	2.1	0.0556	-4.51	0.257723	0.0601707
LIMA1	SPKCs	0.375	7.18	2.26	0.0414	-4.24	0.295583	0.0609822
LAGE3	SPKCs	0.697	5.59	2.57	0.0231	-3.7	0.424206	0.0613349
MAP3K4	SPKCs	-0.211	6.5	-0.936	0.366	-6.06	-0.266684	0.061441
ESRP1	SPKCs	0.187	8.88	1.86	0.0858	-4.9	0.201209	0.0615236
CCNL2	SPKCs	-0.188	9.32	-1.79	0.0962	-5	-0.180681	0.0624953
CBFA2T2	SPKCs	-0.192	6.21	-1.02	0.325	-5.97	-0.26789	0.0632097
GTPBP6	SPKCs	-0.344	6.85	-3.23	0.00652	-2.5	-0.309221	0.0633662
CSNK2A2	SPKCs	-0.426	7.88	-2	0.0667	-4.67	-0.300531	0.0634796
COLGALT1	SPKCs	0.148	6.71	0.827	0.423	-6.15	0.239677	0.0636435
ULK1	SPKCs	-0.535	7.63	-3.04	0.00946	-2.85	-0.368674	0.0636534
CDK5RAP3	SPKCs	-0.345	7.45	-2.23	0.0437	-4.29	-0.265215	0.0637844
CCNK	SPKCs	0.19	7.25	1.36	0.196	-5.59	0.220176	0.0642296
NME2	SPKCs	0.434	8.9	3.33	0.00538	-2.31	0.362143	0.0642756
GTF3C4	SPKCs	-0.301	6.29	-2.8	0.0148	-3.28	-0.246126	0.0644922
LRPAP1	SPKCs	0.353	7.41	2.5	0.0266	-3.83	0.296365	0.0650533
PTRHD1	SPKCs	0.222	6.52	1.58	0.138	-5.3	0.215119	0.0652616
ERCC1	SPKCs	-0.523	7.18	-3.48	0.00406	-2.04	-0.379172	0.0653383
SFT2D1	SPKCs	0.54	5.98	2	0.0667	-4.67	0.339054	0.0653991
EXOSC7	SPKCs	-0.438	7.2	-2.41	0.0314	-3.99	-0.38953	0.0654796
PRICKLE3	SPKCs	0.301	6.17	1.83	0.0899	-4.94	0.260485	0.0656215
FXYD3	SPKCs	0.189	9.57	1.65	0.124	-5.21	0.181958	0.065648
ATG3	SPKCs	0.606	5.82	1.94	0.0741	-4.77	0.41601	0.0658233
KXD1	SPKCs	0.409	7.34	2.65	0.0199	-3.56	0.290409	0.0662546
PLEKHJ1	SPKCs	0.404	6.1	3.05	0.00924	-2.83	0.308835	0.0663073
SETD6	SPKCs	-0.197	5.95	-1.14	0.273	-5.85	-0.256057	0.0663919
TENT5B	SPKCs	-0.27	6.64	-1.4	0.186	-5.55	-0.26321	0.066637
ADCY3	SPKCs	0.231	6.28	1.65	0.124	-5.21	0.210068	0.0666831
SH3PXD2A	SPKCs	-0.424	7.07	-1.99	0.068	-4.69	-0.276556	0.067169
PPP1R14B	SPKCs	-0.212	6.07	-1.75	0.104	-5.07	-0.218748	0.0672556
NECTIN4	SPKCs	-0.277	8.49	-2.08	0.0581	-4.55	-0.229914	0.0673632
CHMP4B	SPKCs	0.255	7.85	1.83	0.0896	-4.93	0.227383	0.0676115
MBD3	SPKCs	0.432	6.42	3.09	0.00855	-2.76	0.313613	0.067769
BTBD2	SPKCs	-0.167	7.78	-1.4	0.184	-5.54	-0.17525	0.06809
PPM1F	SPKCs	0.453	5.88	1.63	0.127	-5.23	0.284696	0.0682915
MAP3K11	SPKCs	0.191	6.54	1.48	0.161	-5.43	0.204049	0.068416
BRMS1	SPKCs	0.291	7.15	1.94	0.0739	-4.76	0.248038	0.068975
RNF220	SPKCs	-0.271	6.47	-2.51	0.0261	-3.82	-0.228274	0.069088
DUS1L	SPKCs	0.181	8.39	1.36	0.197	-5.59	0.184638	0.0691237
TYSND1	SPKCs	-0.356	5.73	-2.02	0.0639	-4.64	-0.351826	0.069399
SP1	SPKCs	-0.308	7.42	-2.76	0.0162	-3.37	-0.250549	0.0694952
TRIM29	SPKCs	-0.147	12	-1.52	0.152	-5.39	-0.142044	0.0695821
DNAJA2	SPKCs	0.214	7.73	1.58	0.137	-5.3	0.21566	0.0696023
TUBA4A	SPKCs	0.147	9.71	1.36	0.196	-5.59	0.156009	0.0696502
AKAP8	SPKCs	-0.474	6.43	-2.77	0.0159	-3.35	-0.357996	0.0698187
CREBZF	SPKCs	-0.125	6.76	-1.08	0.301	-5.92	-0.184095	0.0698354
DIS3	SPKCs	0.296	6.92	2.14	0.0518	-4.45	0.251829	0.0698437
LSM7	SPKCs	0.182	6.9	1.15	0.269	-5.84	0.223167	0.070049
WBP2	SPKCs	-0.164	6.06	-0.792	0.442	-6.18	-0.275665	0.0703382
TMCO1	SPKCs	0.618	5.66	2.03	0.0631	-4.62	0.395225	0.0708784
SH3GL1	SPKCs	-0.269	6.73	-2.16	0.0503	-4.42	-0.188794	0.0713559
SLC35F5	SPKCs	-0.35	6.97	-2.25	0.0419	-4.25	-0.271341	0.071382
BLMH	SPKCs	-0.763	8.51	-2.94	0.0115	-3.04	-0.505792	0.0714462
CCSER2	SPKCs	-0.217	7.54	-1.93	0.0754	-4.78	-0.183527	0.0716299
H1F0	SPKCs	-0.256	8.03	-1.96	0.0716	-4.74	-0.21323	0.0717104
POLR2I	SPKCs	0.278	7.3	2.37	0.0335	-4.05	0.21801	0.0718804
SNRNP40	SPKCs	0.213	6.7	1.13	0.279	-5.86	0.248194	0.0733086
BMP2K	SPKCs	0.177	6.72	1.66	0.12	-5.19	0.17739	0.0735815
PSMB1	SPKCs	0.215	8.44	1.77	0.1	-5.03	0.197215	0.0736345
HNRNPL	SPKCs	0.207	8.74	1.94	0.0746	-4.77	0.178597	0.073794
RUVBL2	SPKCs	0.514	6.15	2.08	0.058	-4.55	0.355598	0.0739009
RTCB	SPKCs	0.45	8.03	2.77	0.0158	-3.34	0.326543	0.0741579
DGAT2	SPKCs	-0.617	7.91	-3.67	0.00279	-1.68	-0.501143	0.0743323
HADHB	SPKCs	0.335	6.34	1.96	0.0717	-4.74	0.275343	0.0748902
DNAJA4	SPKCs	-0.364	7.76	-2.59	0.0222	-3.66	-0.268536	0.0749109
ATF7	SPKCs	-0.253	6.47	-1.94	0.0747	-4.78	-0.223307	0.0751682
AP5M1	SPKCs	0.416	6.48	2.71	0.0179	-3.46	0.309624	0.0753584
MTO1	SPKCs	0.435	5.94	2.14	0.0521	-4.45	0.307731	0.0754234
NEDD4	SPKCs	0.474	5.84	2.27	0.0408	-4.23	0.354995	0.0754485
LAPTM4A	SPKCs	0.22	7.88	1.96	0.0722	-4.74	0.184727	0.0755394
MTA1	SPKCs	-0.33	7.14	-2.08	0.0577	-4.54	-0.28491	0.0755622
NDUFAF3	SPKCs	0.402	5.85	1.89	0.0808	-4.84	0.297174	0.0758487
ITPRIP	SPKCs	-0.41	6.22	-2.73	0.0169	-3.41	-0.290526	0.076221
PUM2	SPKCs	-0.35	7.86	-2.77	0.0159	-3.35	-0.27595	0.0764938
SLAIN2	SPKCs	-0.226	7.76	-1.68	0.116	-5.16	-0.191302	0.0765735
CMAS	SPKCs	0.248	7.06	2.08	0.0575	-4.54	0.23921	0.0767722
ERI3	SPKCs	-0.398	6.43	-3.33	0.00532	-2.3	-0.298406	0.0771337
FAM136A	SPKCs	0.372	6.2	2.1	0.0561	-4.52	0.258367	0.0771372
ACOT13	SPKCs	0.668	6.27	3.01	0.01	-2.91	0.494069	0.0772078
BNIPL	SPKCs	-0.339	8.99	-2.61	0.0213	-3.62	-0.269297	0.0772343
EMG1	SPKCs	0.316	6.75	2.07	0.0583	-4.55	0.254345	0.0778538
SH3BGRL	SPKCs	0.178	6.92	1.33	0.205	-5.63	0.176877	0.0779821
ZBTB7A	SPKCs	0.108	8.79	0.926	0.371	-6.07	0.17626	0.0781088
ESYT2	SPKCs	-0.391	7.87	-2.66	0.0195	-3.54	-0.282125	0.0782123
TRIP12	SPKCs	0.125	7.8	0.88	0.395	-6.11	0.191004	0.0785223
TMEM87B	SPKCs	0.522	6.23	2.36	0.0345	-4.07	0.304024	0.0786071
MAPKBP1	SPKCs	-0.349	6.59	-2.01	0.0656	-4.66	-0.264477	0.0786369
CHD7	SPKCs	0.475	6.62	2.09	0.0563	-4.52	0.311116	0.0791633
PPP2R2A	SPKCs	0.225	6.79	1.7	0.113	-5.14	0.218441	0.0795408
WDR18	SPKCs	0.403	5.94	2.54	0.0244	-3.75	0.332396	0.0795878
TAP1	SPKCs	0.171	8.59	1.21	0.246	-5.77	0.187245	0.0799987
FASTK	SPKCs	0.379	6.52	2.81	0.0146	-3.27	0.275627	0.0802249
SELENOT	SPKCs	0.578	6.16	2.61	0.0216	-3.64	0.368614	0.0805694
AKT2	SPKCs	0.257	7.36	2.34	0.0358	-4.11	0.213284	0.0808901
NME3	SPKCs	-0.314	6.78	-2.19	0.047	-4.36	-0.232175	0.0809548
FIBP	SPKCs	0.367	6.25	2.47	0.0281	-3.89	0.287422	0.0815432
RHOT1	SPKCs	-0.325	8.36	-1.94	0.074	-4.77	-0.250501	0.0816165
PPP1R37	SPKCs	-0.341	6.3	-3	0.0101	-2.91	-0.265554	0.0816466
TSPAN9	SPKCs	-0.349	6.57	-2.32	0.0368	-4.13	-0.277404	0.0821393
HSPA4	SPKCs	0.33	6.37	1.94	0.0736	-4.76	0.257661	0.0821983
GET3	SPKCs	0.483	6.99	2.82	0.0143	-3.25	0.339892	0.0823743
TRMT112	SPKCs	0.275	6.64	1.7	0.112	-5.13	0.220471	0.0825357
ATP13A4	SPKCs	0.268	7.17	1.2	0.252	-5.79	0.299897	0.0828751
PLD2	SPKCs	0.464	5.67	2.85	0.0137	-3.2	0.336275	0.0832551
HSP90AA1	SPKCs	0.222	8.45	1.75	0.103	-5.05	0.189875	0.08327
MVK	SPKCs	0.419	6.74	1.66	0.12	-5.19	0.301227	0.0834173
ZC2HC1A	SPKCs	-0.402	7.4	-2.14	0.0518	-4.45	-0.352073	0.0834502
ATP8B1	SPKCs	0.348	6.13	2.29	0.0394	-4.2	0.264899	0.0836586
MRI1	SPKCs	-0.596	6.03	-2.78	0.0155	-3.33	-0.395428	0.0837181
PREP	SPKCs	0.218	6.69	1.18	0.26	-5.81	0.239877	0.0838762
PNN	SPKCs	-0.194	7.03	-1.64	0.124	-5.22	-0.194623	0.084042
C8orf33	SPKCs	0.218	6.41	1.92	0.0768	-4.8	0.195706	0.0845431
DMAC1	SPKCs	0.262	5.97	1.47	0.164	-5.45	0.238407	0.0845708
SSBP1	SPKCs	0.415	6.65	2.64	0.0201	-3.57	0.30496	0.0846964
GATAD2A	SPKCs	0.144	7.89	1.3	0.214	-5.66	0.150831	0.08477
PRDX5	SPKCs	0.181	6.8	1.23	0.242	-5.76	0.203803	0.0850926
STK40	SPKCs	0.276	6.79	1.57	0.141	-5.32	0.253515	0.0851516
SRP68	SPKCs	0.373	6.97	2.92	0.0118	-3.07	0.283552	0.085194
CCT3	SPKCs	0.563	6.63	2.45	0.0289	-3.91	0.360288	0.0851945
TRIM25	SPKCs	0.219	7.31	1.34	0.203	-5.62	0.232755	0.0852007
MLX	SPKCs	0.175	7.06	1.34	0.201	-5.61	0.197563	0.0852421
ARID1B	SPKCs	-0.45	7.31	-2.49	0.027	-3.85	-0.262597	0.0855354
CAMKMT	SPKCs	0.317	5.97	2.23	0.0437	-4.29	0.223744	0.0859696
UBE2O	SPKCs	0.364	6.18	1.95	0.0724	-4.75	0.281448	0.0861626
LAMP2	SPKCs	0.271	7.99	2.59	0.0224	-3.67	0.221955	0.0862564
ECD	SPKCs	0.407	5.79	2.51	0.026	-3.81	0.305342	0.086384
RMND5A	SPKCs	-0.229	8.2	-1.59	0.135	-5.29	-0.191282	0.0865871
ACOX3	SPKCs	0.476	5.94	2.86	0.0132	-3.18	0.331871	0.0870569
MAP4K5	SPKCs	-0.265	7.57	-2.08	0.0579	-4.55	-0.213718	0.0870779
USP10	SPKCs	0.317	6.08	1.88	0.0828	-4.87	0.235216	0.0879392
TBRG1	SPKCs	-0.393	6.12	-2.55	0.0243	-3.75	-0.291342	0.0884165
UBXN1	SPKCs	-0.241	7.06	-1.63	0.126	-5.23	-0.205206	0.0885012
TMEM160	SPKCs	0.214	5.79	1.12	0.283	-5.87	0.238385	0.089395
EPHB6	SPKCs	-0.201	9.63	-1.6	0.134	-5.28	-0.196648	0.0896536
PTGFRN	SPKCs	0.243	7.1	1.78	0.099	-5.02	0.212621	0.0897459
COL27A1	SPKCs	0.446	6.16	3.19	0.00703	-2.57	0.329963	0.0900682
TANC1	SPKCs	-0.404	7.47	-3.22	0.0066	-2.51	-0.347007	0.0901752
GRK2	SPKCs	0.16	7.9	1.24	0.236	-5.74	0.169535	0.0904975
TM7SF2	SPKCs	0.181	7.7	1.02	0.328	-5.98	0.225593	0.0905707
FBXW7	SPKCs	-0.466	6.38	-2.56	0.0238	-3.73	-0.304292	0.0906822
MCFD2	SPKCs	0.883	5.56	2.69	0.0184	-3.49	0.428988	0.0907071
TFAP2A	SPKCs	-0.229	6.16	-1.41	0.181	-5.53	-0.252258	0.0907576
ALDH9A1	SPKCs	0.291	8	2.31	0.0376	-4.15	0.235752	0.0908208
SCRIB	SPKCs	0.409	7.25	2.08	0.0578	-4.55	0.301842	0.0909705
FAM104B	SPKCs	0.498	5.73	2.72	0.0175	-3.44	0.333253	0.091653
FBXO3	SPKCs	-0.206	6.43	-1.17	0.264	-5.82	-0.213576	0.0917863
MAX	SPKCs	-0.13	7.46	-1.29	0.219	-5.68	-0.138779	0.0918964
CITED4	SPKCs	0.184	7.87	1.41	0.182	-5.53	0.193304	0.0918987
PPP3CA	SPKCs	0.256	7.55	1.3	0.217	-5.67	0.233309	0.0924366
UBALD2	SPKCs	0.239	6.04	1.2	0.252	-5.79	0.263584	0.093047
UPF1	SPKCs	0.204	6.73	1.62	0.129	-5.25	0.183156	0.0930957
ARHGEF37	SPKCs	-0.383	7.62	-2.96	0.0109	-2.99	-0.287549	0.0932002
AFG3L2	SPKCs	0.243	6.55	1.68	0.118	-5.17	0.216433	0.0932459
WDFY2	SPKCs	-0.226	7.72	-1.63	0.127	-5.23	-0.193016	0.0934473
VAT1	SPKCs	-0.256	7.8	-1.78	0.0979	-5.01	-0.198461	0.0936328
RAP1GDS1	SPKCs	0.269	6.34	1.76	0.102	-5.05	0.211964	0.0936505
PSMG3	SPKCs	0.349	6.93	2.58	0.0226	-3.68	0.258388	0.0937132
ZCCHC7	SPKCs	-0.265	6.46	-2.01	0.0659	-4.66	-0.203334	0.0938268
CTR9	SPKCs	0.344	6.24	2.25	0.0423	-4.26	0.271951	0.0948241
PRMT1	SPKCs	0.288	6.18	1.97	0.07	-4.72	0.222767	0.095011
UBLCP1	SPKCs	0.362	6.58	2.81	0.0147	-3.28	0.253716	0.0950231
TCP1	SPKCs	0.255	6.91	1.35	0.2	-5.61	0.230879	0.0954023
SNRPB	SPKCs	0.14	7.72	0.952	0.358	-6.04	0.176156	0.0954173
CAMK1D	SPKCs	-0.27	6.42	-1.49	0.159	-5.42	-0.214922	0.0957086
CCDC47	SPKCs	0.384	8.47	3.41	0.00462	-2.16	0.303402	0.0961165
RBM15B	SPKCs	0.175	7.36	1.55	0.145	-5.34	0.14769	0.0961702
C4orf3	SPKCs	0.211	8.34	1.49	0.159	-5.42	0.207568	0.0966712
EFTUD2	SPKCs	0.267	6.91	1.64	0.124	-5.22	0.232005	0.0972322
SNX12	SPKCs	0.111	7.38	1.06	0.308	-5.94	0.134937	0.0974185
RAB5B	SPKCs	-0.191	8.41	-1.9	0.0794	-4.83	-0.163298	0.0977098
DOCK9	SPKCs	-0.172	7.83	-1.43	0.176	-5.5	-0.152876	0.0982653
ZNRD2	SPKCs	0.174	6	1.1	0.291	-5.89	0.20572	0.0983752
RPTOR	SPKCs	-0.225	6.66	-1.48	0.162	-5.44	-0.195934	0.098931
IGFBP3	SPKCs	0.71	6.86	2.83	0.0141	-3.24	0.449896	0.0995093
PAK1IP1	SPKCs	0.355	5.96	1.94	0.0742	-4.77	0.270374	0.0998593
CD36	SPRR2F+KCs	2.92	8.5	6.94	5.23e-06	4.34	2.77443	1.86376e-12
SLURP2	SPRR2F+KCs	3.15	9.65	7.07	4.21e-06	4.54	2.83488	6.09449e-12
GDA	SPRR2F+KCs	2.7	8.25	6.37	1.37e-05	3.44	2.78945	7.98516e-12
PLA2G4D	SPRR2F+KCs	3.55	9.67	6.42	1.26e-05	3.51	3.25454	1.95914e-11
LCN2	SPRR2F+KCs	3.62	10.1	6.06	2.37e-05	2.92	3.60277	2.55001e-11
KLK9	SPRR2F+KCs	2.78	9.35	6.44	1.23e-05	3.54	2.52965	8.19352e-11
SLURP1	SPRR2F+KCs	3.32	10.2	6.76	7.14e-06	4.05	2.92063	1.42873e-10
TMEM86A	SPRR2F+KCs	2.49	8.52	6.54	1.02e-05	3.71	2.17532	3.0032e-10
TCN1	SPRR2F+KCs	3.18	7.72	5.45	7.24e-05	1.86	3.07803	6.16217e-10
SMOX	SPRR2F+KCs	2.51	8.21	6.1	2.22e-05	2.98	2.23663	2.40994e-09
MT-ND4	SPRR2F+KCs	3.05	9.83	6.86	5.98e-06	4.21	2.30492	2.53144e-09
HPSE	SPRR2F+KCs	2.46	8.27	5.51	6.39e-05	1.98	2.30332	5.09972e-09
S100A7A	SPRR2F+KCs	3.88	10.1	4.5	0.000441	0.132	4.12744	1.02377e-08
NT5C3A	SPRR2F+KCs	2.2	7.56	6.24	1.71e-05	3.23	1.95335	1.40904e-08
ELF3	SPRR2F+KCs	2.01	7.58	5.45	7.12e-05	1.88	1.86979	2.62988e-08
LCE3E	SPRR2F+KCs	2.45	8.36	4.97	0.000177	1	2.55689	2.78672e-08
PRSS27	SPRR2F+KCs	2.53	8.69	5.01	0.000163	1.08	2.60676	3.04701e-08
LYPD2	SPRR2F+KCs	2.24	7.56	5.64	5.01e-05	2.21	2.00356	4.35997e-08
SOD2	SPRR2F+KCs	2.2	7.84	5.49	6.67e-05	1.94	1.80635	4.43922e-08
SPRR2A	SPRR2F+KCs	4.12	10.6	4.25	0.000728	-0.349	4.24121	4.77545e-08
WFDC12	SPRR2F+KCs	2.38	9.63	5.46	6.99e-05	1.89	2.10033	5.90688e-08
PLIN5	SPRR2F+KCs	2.19	7.68	5	0.000168	1.06	2.16651	7.2066e-08
OAS1	SPRR2F+KCs	1.91	7.42	4.87	0.000215	0.82	1.87434	1.24548e-07
CHI3L2	SPRR2F+KCs	2.53	9.37	4.94	0.000186	0.957	2.42408	1.26354e-07
SPRR2B	SPRR2F+KCs	3.61	9.84	4.57	0.000389	0.251	3.55623	1.28386e-07
S100A9	SPRR2F+KCs	4.57	13.9	4.1	0.000984	-0.638	4.34535	1.45855e-07
IFI27	SPRR2F+KCs	2.68	8.86	4.9	0.000203	0.872	2.47356	1.76279e-07
ASPRV1	SPRR2F+KCs	2.25	11.7	5.68	4.7e-05	2.27	1.9229	1.78624e-07
S100A8	SPRR2F+KCs	4.7	13.8	3.95	0.00131	-0.916	4.43993	2.1479e-07
GPR68	SPRR2F+KCs	1.83	7.32	5.01	0.000166	1.07	1.73002	2.29685e-07
A2ML1	SPRR2F+KCs	2.14	8.91	4.83	0.000234	0.739	1.95977	2.59697e-07
KRT10	SPRR2F+KCs	2.11	11.3	5.69	4.58e-05	2.3	1.73724	3.07582e-07
SLC26A9	SPRR2F+KCs	2.25	8.67	4.73	0.00028	0.566	2.19741	3.15572e-07
MSRB1	SPRR2F+KCs	1.8	7.37	5.16	0.000123	1.35	1.49199	3.26476e-07
C10orf99	SPRR2F+KCs	2.26	8.03	4.52	0.000424	0.168	2.3144	3.54705e-07
IL36G	SPRR2F+KCs	3.55	10.3	4.21	0.000785	-0.421	3.21941	4.53497e-07
DIO2	SPRR2F+KCs	1.99	7.68	5.06	0.000151	1.16	1.7223	4.74111e-07
SERPINB3	SPRR2F+KCs	3.14	10.3	3.78	0.00189	-1.26	3.72886	5.10715e-07
PLBD1	SPRR2F+KCs	2.05	8.85	4.71	0.000293	0.523	1.78764	1.08048e-06
KLK8	SPRR2F+KCs	2.23	9.53	5.02	0.00016	1.1	1.80784	1.21592e-06
DSC1	SPRR2F+KCs	2.04	10.8	5.41	7.67e-05	1.8	1.7105	1.26076e-06
SLC37A2	SPRR2F+KCs	1.91	8.21	5.43	7.45e-05	1.83	1.61551	1.46543e-06
CSTA	SPRR2F+KCs	3.2	11.6	5.04	0.000156	1.13	2.26396	1.8339e-06
OAS3	SPRR2F+KCs	1.68	7.07	4.47	0.000466	0.0789	1.54954	2.28807e-06
SPRR2D	SPRR2F+KCs	3.63	11.9	4.29	0.00067	-0.27	3.20327	2.65054e-06
ANXA9	SPRR2F+KCs	1.69	7.33	4.8	0.000247	0.686	1.50446	2.88e-06
MAP3K8	SPRR2F+KCs	1.75	7.74	4.97	0.000177	1.01	1.46407	2.88526e-06
ANO10	SPRR2F+KCs	1.86	7.44	5.52	6.29e-05	1.99	1.66269	3.22405e-06
EREG	SPRR2F+KCs	2.05	9.32	5.15	0.000127	1.33	1.68994	3.25873e-06
LRG1	SPRR2F+KCs	1.77	7.76	4.19	0.00082	-0.464	1.75245	3.38047e-06
CARHSP1	SPRR2F+KCs	2.06	8.27	4.44	0.000501	0.00779	1.84223	3.43614e-06
RAB27B	SPRR2F+KCs	1.99	8.05	5.47	6.93e-05	1.9	1.79819	3.56782e-06
ADIPOR2	SPRR2F+KCs	1.83	7.97	4.74	0.000277	0.577	1.55081	3.69593e-06
PDZK1IP1	SPRR2F+KCs	1.59	8.12	4.22	0.000768	-0.4	1.5007	4.01754e-06
KLK13	SPRR2F+KCs	2.75	9.88	4.23	0.000758	-0.388	2.47443	4.02452e-06
ARG1	SPRR2F+KCs	2.61	10	4.67	0.000315	0.453	2.14557	4.61092e-06
KRT1	SPRR2F+KCs	2.52	11.8	5.13	0.00013	1.3	1.95828	4.73525e-06
PI3	SPRR2F+KCs	4.75	11.9	3.96	0.00129	-0.898	3.93368	4.82323e-06
LRATD1	SPRR2F+KCs	1.76	7.87	4.64	0.000337	0.389	1.48016	4.95589e-06
LY6G6C	SPRR2F+KCs	2.57	9.27	5.47	6.97e-05	1.9	1.95995	5.10899e-06
CYSRT1	SPRR2F+KCs	2.11	8.46	4.52	0.000426	0.165	1.79075	5.27873e-06
PRSS53	SPRR2F+KCs	1.96	7.19	4.37	0.000571	-0.117	1.73815	5.37569e-06
SERPINB4	SPRR2F+KCs	2.76	9.65	3.5	0.00329	-1.79	3.10277	5.98015e-06
MPZL2	SPRR2F+KCs	1.54	7.88	3.95	0.00132	-0.92	1.51664	6.31415e-06
ELOVL7	SPRR2F+KCs	2.29	8.86	5.01	0.000166	1.07	1.71283	6.67943e-06
VWF	SPRR2F+KCs	1.61	7.09	4.43	0.000513	-0.0131	1.48033	7.38753e-06
IFI6	SPRR2F+KCs	2.54	7.45	4.05	0.00109	-0.734	2.33049	7.77987e-06
PGLYRP3	SPRR2F+KCs	1.98	8.49	4.76	0.000267	0.611	1.56588	7.83911e-06
KRTDAP	SPRR2F+KCs	2.26	14.1	4.65	0.000329	0.413	1.70335	8.70823e-06
DCUN1D3	SPRR2F+KCs	2.02	7.86	5.1	0.00014	1.23	1.66329	9.99107e-06
PPIF	SPRR2F+KCs	2.21	8.86	4.81	0.000241	0.708	1.51478	1.01735e-05
IDE	SPRR2F+KCs	1.92	8	5.52	6.25e-05	2	1.66647	1.06346e-05
AMBRA1	SPRR2F+KCs	1.63	7.14	4.81	0.00024	0.715	1.3553	1.12322e-05
TNFAIP2	SPRR2F+KCs	1.57	7.58	4.43	0.000509	-0.00679	1.26942	1.34891e-05
GJB2	SPRR2F+KCs	2.45	10.8	3.91	0.00144	-1	2.32273	1.46597e-05
HIGD1A	SPRR2F+KCs	1.72	7.65	4.33	0.000619	-0.194	1.33646	1.6795e-05
TGM3	SPRR2F+KCs	2.71	10.5	4.48	0.000465	0.0796	2.17118	1.76672e-05
LCE3D	SPRR2F+KCs	3.83	11.8	4.1	0.000977	-0.632	3.14778	1.84089e-05
EIF4A3	SPRR2F+KCs	2.13	8.57	4.67	0.000317	0.446	1.48449	1.91145e-05
GGH	SPRR2F+KCs	1.53	7.95	4.03	0.00113	-0.771	1.18722	1.94692e-05
GBA	SPRR2F+KCs	2.05	8.99	4.6	0.000365	0.313	1.60828	1.96094e-05
SLCO4A1	SPRR2F+KCs	1.73	7.21	4.85	0.000225	0.775	1.4604	1.96883e-05
CTSA	SPRR2F+KCs	1.87	8.96	4.75	0.000271	0.598	1.11384	2.08942e-05
ACP7	SPRR2F+KCs	1.94	10.1	4.04	0.0011	-0.743	1.74932	2.13339e-05
SERPINB13	SPRR2F+KCs	1.94	8.55	3.46	0.00358	-1.87	1.70251	2.27739e-05
TMEM45A	SPRR2F+KCs	1.92	11.4	4.22	0.000779	-0.414	1.30931	2.3763e-05
SPRR2G	SPRR2F+KCs	2.94	12.7	4.26	0.000707	-0.322	2.38024	2.39672e-05
KPRP	SPRR2F+KCs	2.07	9.35	4.73	0.00028	0.568	1.70823	2.555e-05
NCF2	SPRR2F+KCs	1.69	7.58	4.74	0.000275	0.584	1.34089	2.69535e-05
ATP13A4	SPRR2F+KCs	1.99	8.53	4.92	0.000195	0.911	1.4715	2.75936e-05
MX1	SPRR2F+KCs	2.05	7.25	3.93	0.00139	-0.966	1.82466	2.76336e-05
SPRR2F	SPRR2F+KCs	2.73	8.71	3.83	0.0017	-1.16	2.39987	2.77345e-05
ACPP	SPRR2F+KCs	1.95	9.24	4.43	0.000511	-0.00963	1.51115	2.80767e-05
SDR9C7	SPRR2F+KCs	2.36	9.36	4.29	0.000675	-0.278	1.74567	2.88099e-05
LCE3A	SPRR2F+KCs	1.59	7.89	3.68	0.00227	-1.44	1.63492	3.06437e-05
TOMM5	SPRR2F+KCs	1.73	7.82	4.36	0.000586	-0.142	0.932672	3.1023e-05
GCNT4	SPRR2F+KCs	1.35	7.64	3.84	0.00166	-1.14	1.28694	3.18087e-05
HAL	SPRR2F+KCs	2.42	9.72	4.23	0.000757	-0.387	1.89832	3.19498e-05
KRT16	SPRR2F+KCs	2.68	11.5	3.54	0.00306	-1.72	2.60887	3.25651e-05
SPIRE1	SPRR2F+KCs	1.88	7.83	4.72	0.000288	0.538	1.46489	3.32468e-05
GGCT	SPRR2F+KCs	2.01	8.58	3.93	0.00137	-0.956	1.51481	3.32703e-05
GPX3	SPRR2F+KCs	2.02	8.85	3.88	0.00154	-1.07	1.8979	3.91894e-05
PLA2G4E	SPRR2F+KCs	2.21	8.86	3.98	0.00125	-0.865	1.75193	4.08025e-05
CNNM4	SPRR2F+KCs	1.56	7.88	4.14	0.000906	-0.559	1.36043	4.11402e-05
GSDMA	SPRR2F+KCs	1.78	8.26	4.19	0.000816	-0.459	1.45003	4.16316e-05
KRT6A	SPRR2F+KCs	2.5	11.3	3.55	0.00302	-1.71	2.44299	4.17906e-05
RALGAPA2	SPRR2F+KCs	1.63	7.41	4.73	0.000284	0.552	1.25106	4.26185e-05
NCCRP1	SPRR2F+KCs	2.22	11	4.34	0.000608	-0.177	1.69392	4.46347e-05
ABCG1	SPRR2F+KCs	1.58	7.56	4.34	0.000613	-0.185	1.2747	4.84866e-05
EMB	SPRR2F+KCs	1.88	7.35	4.63	0.000341	0.377	1.45996	4.94374e-05
DNASE1L2	SPRR2F+KCs	1.38	7.5	4.07	0.00105	-0.699	1.24637	5.07509e-05
SPRR2E	SPRR2F+KCs	2.6	12.4	3.8	0.00179	-1.21	2.13679	5.13218e-05
SPNS2	SPRR2F+KCs	1.82	8.77	4.26	0.00072	-0.338	1.52783	5.39488e-05
VCP	SPRR2F+KCs	1.58	7.32	4.44	0.000497	0.0166	0.977578	5.73477e-05
KLK5	SPRR2F+KCs	1.8	8.89	4.4	0.00054	-0.0633	1.45081	5.80115e-05
UNC93A	SPRR2F+KCs	1.43	7.43	4	0.0012	-0.83	1.30497	5.92012e-05
CNFN	SPRR2F+KCs	2.7	11.9	3.92	0.00142	-0.989	2.21787	6.06244e-05
PTGER3	SPRR2F+KCs	1.81	8.48	4.25	0.000734	-0.358	1.26624	6.18003e-05
CSNK2B	SPRR2F+KCs	1.95	7.79	5.07	0.000146	1.19	1.71195	6.21897e-05
TGM5	SPRR2F+KCs	2.91	7.19	4.94	0.000188	0.946	2.05779	6.45882e-05
ATF4	SPRR2F+KCs	1.64	7.42	4.68	0.000309	0.471	0.866845	6.50136e-05
MXD1	SPRR2F+KCs	1.49	8.06	3.8	0.00181	-1.22	1.30487	6.88933e-05
TNFSF10	SPRR2F+KCs	1.85	7.82	4.06	0.00106	-0.711	1.41786	6.88949e-05
GPT2	SPRR2F+KCs	1.59	7.93	3.97	0.00128	-0.892	1.15305	7.01471e-05
SERTAD1	SPRR2F+KCs	1.54	7.6	4.22	0.000772	-0.406	1.08466	7.36156e-05
MAP2K3	SPRR2F+KCs	1.58	8.54	4.19	0.000827	-0.471	1.2485	7.39313e-05
CEBPD	SPRR2F+KCs	1.7	8.31	4.36	0.000589	-0.146	0.724198	7.42477e-05
ZC3H12A	SPRR2F+KCs	1.72	8.63	2.89	0.0114	-2.96	1.87148	7.65422e-05
CLCA2	SPRR2F+KCs	1.79	9.38	3.77	0.00191	-1.27	1.2424	7.66185e-05
OAS2	SPRR2F+KCs	1.59	7.04	3.39	0.00417	-2.02	1.62591	7.67855e-05
DNAJC5	SPRR2F+KCs	1.73	8.23	4.08	0.00102	-0.675	1.1519	7.69312e-05
ALOX12B	SPRR2F+KCs	3.19	10	4.13	0.000919	-0.573	2.18511	7.79945e-05
LOR	SPRR2F+KCs	1.61	12.3	4.32	0.000628	-0.209	1.35716	8.14426e-05
ATP12A	SPRR2F+KCs	2.23	9.57	3.3	0.00496	-2.18	2.27283	8.27936e-05
HM13	SPRR2F+KCs	1.81	7.64	4.46	0.000478	0.0541	1.14162	8.71325e-05
MAPK6	SPRR2F+KCs	1.67	8.14	4.29	0.000674	-0.275	1.23351	8.76752e-05
STAT3	SPRR2F+KCs	1.75	7.57	3.85	0.00161	-1.11	1.40279	8.93059e-05
HMOX1	SPRR2F+KCs	1.66	9.08	3.97	0.00127	-0.88	1.35836	8.97298e-05
CNBP	SPRR2F+KCs	1.84	8.44	4.89	0.000207	0.858	1.68127	9.17737e-05
EPHA2	SPRR2F+KCs	1.74	8.52	3.73	0.00205	-1.34	1.17285	9.25924e-05
CERS3	SPRR2F+KCs	2.17	9.63	4.09	0.001	-0.657	1.45577	9.74522e-05
RHOG	SPRR2F+KCs	1.75	7.42	3.83	0.00171	-1.17	0.978368	9.90919e-05
NR1D1	SPRR2F+KCs	-2.25	6.32	-3.48	0.00344	-1.83	-1.69458	0.000105728
RAB5IF	SPRR2F+KCs	1.41	8.39	3.27	0.00528	-2.24	1.1941	0.00010763
KRT6C	SPRR2F+KCs	1.88	6.36	3.2	0.00603	-2.37	2.00991	0.000111335
SLC27A4	SPRR2F+KCs	1.81	8.67	3.73	0.00205	-1.34	0.916359	0.000118029
EHF	SPRR2F+KCs	1.73	9.01	3.05	0.00832	-2.67	1.39347	0.000126976
CAMSAP2	SPRR2F+KCs	1.81	8.55	4.63	0.000341	0.377	1.6401	0.000131864
TRIM25	SPRR2F+KCs	1.87	8	5.12	0.000134	1.27	1.12805	0.000135199
PGLYRP4	SPRR2F+KCs	1.5	7.66	3.42	0.00388	-1.95	1.13803	0.000143596
SERPINB12	SPRR2F+KCs	1.52	8.75	4.01	0.00119	-0.817	0.980568	0.000144501
ANXA8	SPRR2F+KCs	-2.61	6.04	-3.49	0.00338	-1.82	-1.84351	0.000144665
PAQR7	SPRR2F+KCs	1.6	7.28	4.31	0.000642	-0.229	1.25215	0.000150295
SERPINB2	SPRR2F+KCs	1.89	8.57	4.07	0.00105	-0.701	1.51333	0.00015199
TGM1	SPRR2F+KCs	2.01	10	3.49	0.00336	-1.81	1.66857	0.000158201
MAPK7	SPRR2F+KCs	1.8	7.68	4.67	0.00032	0.439	1.47994	0.000159765
EPHX3	SPRR2F+KCs	1.58	8.59	3.54	0.00305	-1.72	0.964841	0.000160684
FABP5	SPRR2F+KCs	2.76	10.1	3.3	0.00499	-2.19	2.10994	0.000161034
FCGBP	SPRR2F+KCs	1.84	8.06	4.55	0.000401	0.222	1.51669	0.000162206
GJB6	SPRR2F+KCs	2.62	10.1	3.65	0.00243	-1.5	2.10931	0.000163794
HSDL2	SPRR2F+KCs	1.46	7.69	3.73	0.00206	-1.34	1.20838	0.000165565
CNN2	SPRR2F+KCs	1.43	8.25	3.2	0.00609	-2.37	0.776204	0.000165777
EDEM1	SPRR2F+KCs	1.7	8.52	4.74	0.000275	0.584	1.22129	0.000166345
SERPINB8	SPRR2F+KCs	1.88	7.85	4.73	0.000283	0.557	1.52889	0.000166346
TMEM45B	SPRR2F+KCs	1.54	9.1	3.26	0.00538	-2.26	1.32599	0.000167376
GP1BB	SPRR2F+KCs	1.74	7.87	4.31	0.000644	-0.232	1.34731	0.000169642
CTSD	SPRR2F+KCs	2.17	8.9	3.89	0.00151	-1.05	1.56987	0.000172999
NLRX1	SPRR2F+KCs	1.57	7.78	3.63	0.00253	-1.54	1.2802	0.000178892
AZGP1	SPRR2F+KCs	1.71	10.5	4.18	0.000837	-0.483	1.38664	0.000178939
S100A12	SPRR2F+KCs	2.08	8.35	2.99	0.00926	-2.77	2.13601	0.000200108
SLC10A3	SPRR2F+KCs	1.58	7.12	4.48	0.000456	0.0982	1.43013	0.000208176
MTCH1	SPRR2F+KCs	1.84	7.86	4.8	0.000246	0.691	1.64266	0.000211804
CLIC3	SPRR2F+KCs	1.94	9.39	4.47	0.000474	0.0628	1.37239	0.000217583
ACKR2	SPRR2F+KCs	1.25	7.08	3.15	0.00679	-2.48	1.32463	0.000227852
ACAD8	SPRR2F+KCs	1.65	7.42	4.19	0.000828	-0.473	1.19706	0.000230799
CST3	SPRR2F+KCs	2.11	8.75	4.23	0.000757	-0.387	1.11596	0.000244276
MCL1	SPRR2F+KCs	1.64	9.13	4.28	0.000682	-0.288	0.61595	0.000255576
TDP2	SPRR2F+KCs	1.6	7.98	3.76	0.00196	-1.3	1.20307	0.000262613
MAPKAPK3	SPRR2F+KCs	1.76	8.97	3.81	0.00177	-1.2	1.15687	0.000265963
ERO1A	SPRR2F+KCs	1.35	8.68	3.61	0.00266	-1.59	0.996027	0.000268224
FAM83A	SPRR2F+KCs	1.39	7.74	3.2	0.00613	-2.38	1.37244	0.000286888
TMEM79	SPRR2F+KCs	1.91	9.63	4.1	0.000989	-0.643	1.22806	0.000292999
RAB35	SPRR2F+KCs	1.46	7.45	4.18	0.000845	-0.492	0.756217	0.000294968
ALDH3B2	SPRR2F+KCs	2.09	10.4	3.64	0.0025	-1.53	1.08865	0.000299972
EPS8L1	SPRR2F+KCs	2.19	8.99	4.48	0.00046	0.0901	1.57128	0.000300884
TUBB6	SPRR2F+KCs	1.36	7.88	3.35	0.00446	-2.08	1.0246	0.00030298
ABHD17C	SPRR2F+KCs	1.4	8.15	3.52	0.00316	-1.75	1.0268	0.00030364
TYMP	SPRR2F+KCs	2	9.26	3.04	0.0085	-2.69	1.87635	0.000308667
CASP4	SPRR2F+KCs	1.94	7.94	4.47	0.000473	0.0633	1.12511	0.000327208
LGALSL	SPRR2F+KCs	1.81	10.1	4.01	0.00118	-0.815	1.37793	0.000328213
INSYN1	SPRR2F+KCs	-1.2	6.05	-3.05	0.00822	-2.66	-1.18018	0.000338319
MIDN	SPRR2F+KCs	1.54	8.6	4.41	0.000525	-0.0368	0.905641	0.000361865
AADAC	SPRR2F+KCs	-2.01	5.52	-4.36	0.000582	-0.135	-1.61367	0.000363837
POF1B	SPRR2F+KCs	1.73	10.2	4	0.00121	-0.837	1.34444	0.00036542
ADAP2	SPRR2F+KCs	1.42	7.74	3.17	0.00645	-2.43	1.18614	0.000381133
SLC15A1	SPRR2F+KCs	1.96	8.83	3.88	0.00153	-1.06	1.53092	0.00039092
SLC5A1	SPRR2F+KCs	1.65	9.4	3.2	0.00613	-2.38	1.42108	0.00039154
FAM162A	SPRR2F+KCs	1.65	8.03	3.42	0.0039	-1.95	1.10891	0.000401215
P4HB	SPRR2F+KCs	1.7	8.14	3.76	0.00195	-1.29	0.978292	0.000405709
RNASE7	SPRR2F+KCs	1.39	10.1	3.82	0.00172	-1.17	1.15289	0.000409304
TMC5	SPRR2F+KCs	1.64	6.99	3.9	0.00147	-1.02	1.53772	0.000409394
KRT78	SPRR2F+KCs	2.34	8.89	3.73	0.00205	-1.34	1.72088	0.000428998
DDX58	SPRR2F+KCs	1.79	6.77	3.54	0.00306	-1.72	1.3681	0.000433044
EPN3	SPRR2F+KCs	1.74	8.04	4.01	0.00117	-0.803	1.30931	0.000436461
OLFM1	SPRR2F+KCs	1.4	7.21	3.43	0.00385	-1.94	1.21335	0.000437771
GRN	SPRR2F+KCs	1.2	8.08	2.86	0.012	-3.01	0.745364	0.000478655
MAFB	SPRR2F+KCs	1.44	7.08	3.81	0.00176	-1.2	1.16783	0.00048296
TM7SF2	SPRR2F+KCs	1.75	8.89	3.9	0.00146	-1.02	1.14672	0.000501445
SMPD1	SPRR2F+KCs	1.71	8.08	3.5	0.00333	-1.8	1.32662	0.0005105
LMO7	SPRR2F+KCs	1.65	8.15	3.59	0.00275	-1.62	1.32938	0.000517162
PSAPL1	SPRR2F+KCs	1.96	8.77	4.06	0.00107	-0.722	1.50913	0.000518934
RANBP10	SPRR2F+KCs	1.53	7.18	4.16	0.000875	-0.525	0.991618	0.000519637
APOL2	SPRR2F+KCs	1.18	7.04	3.17	0.00648	-2.43	0.844389	0.000531447
GNA15	SPRR2F+KCs	2	8.47	3.34	0.00461	-2.11	1.37869	0.000534017
TRIM7	SPRR2F+KCs	1.42	7.34	4.18	0.00084	-0.487	1.11192	0.000535227
SPRR1B	SPRR2F+KCs	2.45	12.2	2.93	0.0105	-2.89	2.20252	0.000536297
CDSN	SPRR2F+KCs	1.97	12	3.78	0.00186	-1.25	1.56347	0.000539375
SBNO2	SPRR2F+KCs	1.5	8.39	3.05	0.00817	-2.65	0.96533	0.000546887
KLK11	SPRR2F+KCs	2.4	9.67	3.79	0.00183	-1.23	1.64323	0.000551059
PRDM1	SPRR2F+KCs	2.1	9.18	3.6	0.0027	-1.6	1.36277	0.000561921
CITED4	SPRR2F+KCs	1.54	8.63	4.13	0.00092	-0.574	0.982914	0.000566228
UGCG	SPRR2F+KCs	1.75	10.2	3.38	0.0042	-2.02	1.25389	0.000568186
GAL	SPRR2F+KCs	-1.65	4.8	-3.55	0.003	-1.7	-1.56307	0.000571397
SLC16A10	SPRR2F+KCs	1.16	7.34	3.18	0.00636	-2.42	0.783089	0.000587452
PRSS3	SPRR2F+KCs	1.57	9.11	3.03	0.00867	-2.71	1.30772	0.000590628
GRHL3	SPRR2F+KCs	1.82	9.23	3.3	0.005	-2.19	1.07116	0.000613351
CDK5R1	SPRR2F+KCs	1.26	6.72	3.12	0.00713	-2.52	1.18162	0.000627583
SLC49A4	SPRR2F+KCs	2.77	6.88	4.9	0.000202	0.877	2.19928	0.000630625
SLC6A14	SPRR2F+KCs	2.3	9.74	3.21	0.00595	-2.35	1.88337	0.000640727
ESYT3	SPRR2F+KCs	1.88	8.23	4.01	0.00119	-0.819	1.37867	0.000642951
MYH14	SPRR2F+KCs	-1.85	7.67	-2.91	0.011	-2.93	-1.65557	0.000651277
CHI3L1	SPRR2F+KCs	1.28	7.92	3.62	0.00261	-1.57	0.807922	0.000658941
NAPRT	SPRR2F+KCs	1.44	7.7	3.86	0.00158	-1.09	0.827223	0.000674152
LYPD5	SPRR2F+KCs	1.73	8.55	3.63	0.00256	-1.55	1.3958	0.00068075
CDH3	SPRR2F+KCs	1.46	7.21	2.99	0.00932	-2.78	1.29129	0.000681316
JUNB	SPRR2F+KCs	1.52	9.14	3.41	0.00398	-1.97	0.812656	0.000685803
UEVLD	SPRR2F+KCs	1.35	6.9	4.14	0.000908	-0.562	1.09835	0.000737387
HEPHL1	SPRR2F+KCs	1.69	8.77	2.79	0.0139	-3.15	1.72696	0.000746432
SCO2	SPRR2F+KCs	1.15	7.64	2.83	0.0129	-3.08	1.11393	0.000769081
HRNR	SPRR2F+KCs	3.08	6.12	3.18	0.00635	-2.41	2.50192	0.000782313
CARD18	SPRR2F+KCs	1.57	8.78	3.47	0.00352	-1.86	1.10728	0.000792617
SMPD3	SPRR2F+KCs	1.32	7.86	3.14	0.00681	-2.48	1.18644	0.000793646
CEBPB	SPRR2F+KCs	1.84	9.41	3.79	0.00184	-1.24	0.827794	0.000794049
UBAC2	SPRR2F+KCs	1.55	7.32	4.69	0.000303	0.492	1.3097	0.000817073
PPARD	SPRR2F+KCs	1.77	8.62	3.21	0.0059	-2.35	1.41508	0.000837218
PIM1	SPRR2F+KCs	1.95	8.34	4.33	0.000618	-0.193	1.20716	0.000847868
OAZ1	SPRR2F+KCs	1.75	10.4	3.49	0.00335	-1.81	0.532482	0.000860771
RNF149	SPRR2F+KCs	1.93	8.23	4.07	0.00104	-0.689	0.837351	0.000864407
EIF4E	SPRR2F+KCs	1.14	7.66	2.67	0.0176	-3.37	0.768558	0.000866801
ALAS1	SPRR2F+KCs	1.57	8	3.53	0.0031	-1.73	0.835452	0.000871052
PSMD11	SPRR2F+KCs	1.23	7.36	3.44	0.00377	-1.92	0.7196	0.000876403
ATP2A2	SPRR2F+KCs	1.75	8.17	4.11	0.000968	-0.622	0.760678	0.000901552
ISG15	SPRR2F+KCs	2.2	6.66	2.73	0.0158	-3.27	1.73746	0.000913536
ELOVL4	SPRR2F+KCs	1.49	9.28	3.01	0.00891	-2.73	1.05336	0.000937652
RIPOR3	SPRR2F+KCs	1.83	6.17	2.87	0.0119	-3	1.68072	0.000964288
YIPF4	SPRR2F+KCs	1.53	7.37	4.12	0.000941	-0.595	1.39293	0.00100332
RAB5A	SPRR2F+KCs	1.74	8.82	3.68	0.0023	-1.45	1.09763	0.00102302
SBSN	SPRR2F+KCs	2.08	13.6	3.51	0.00327	-1.78	1.28344	0.00102599
TNIP1	SPRR2F+KCs	1.5	8.68	3.41	0.00395	-1.96	1.06925	0.00104094
PSORS1C2	SPRR2F+KCs	1.68	9.2	3.58	0.00279	-1.63	1.35301	0.00107211
H2AFJ	SPRR2F+KCs	1.33	8.34	2.93	0.0106	-2.9	1.04964	0.00108163
CPM	SPRR2F+KCs	1.88	7.91	4.34	0.000608	-0.176	1.23807	0.00108884
SDCBP2	SPRR2F+KCs	1.24	7.47	3.27	0.0053	-2.24	0.887372	0.00109074
CRABP2	SPRR2F+KCs	2.06	10.3	2.93	0.0105	-2.88	1.65299	0.00109173
DNAJB6	SPRR2F+KCs	1.6	7.54	4.23	0.000751	-0.379	1.11144	0.00109751
TYRO3	SPRR2F+KCs	1.39	7.35	4.12	0.000949	-0.604	1.19741	0.00110063
GTPBP2	SPRR2F+KCs	1.45	6.73	3.98	0.00125	-0.867	0.977368	0.00110459
KIF13B	SPRR2F+KCs	1.53	7.54	4.17	0.000854	-0.502	1.34027	0.00111231
TPRG1L	SPRR2F+KCs	1.45	7.43	4.12	0.000943	-0.598	1.29616	0.00111664
CD24	SPRR2F+KCs	2	10.3	2.99	0.00929	-2.77	1.53802	0.00111698
BAG3	SPRR2F+KCs	1.42	7.67	3.74	0.00205	-1.34	0.676078	0.00114917
TALDO1	SPRR2F+KCs	1.32	8.22	2.96	0.00981	-2.82	0.722176	0.00116111
FAM135A	SPRR2F+KCs	1.5	7.27	4.13	0.000924	-0.578	1.25724	0.00117515
NIPAL4	SPRR2F+KCs	1.52	8.67	3.1	0.0074	-2.56	0.747705	0.00117629
WFDC5	SPRR2F+KCs	2.57	9.74	3.99	0.00122	-0.846	1.60137	0.00117996
APOL1	SPRR2F+KCs	1.34	6.68	2.85	0.0123	-3.04	1.23034	0.00119352
CPEB4	SPRR2F+KCs	1.38	8.82	3.55	0.00296	-1.69	0.867383	0.00122969
NAMPT	SPRR2F+KCs	1.3	7.9	2.68	0.0174	-3.36	1.2409	0.00123808
PLA2G4B	SPRR2F+KCs	1.11	7.19	3.24	0.00566	-2.31	0.811393	0.0012974
VSIG10L	SPRR2F+KCs	1.46	7.64	3.1	0.00742	-2.56	1.18176	0.00130087
FCHSD1	SPRR2F+KCs	1.28	7.66	3.03	0.0085	-2.69	1.16101	0.00130416
R3HDM4	SPRR2F+KCs	1.58	7.84	3.49	0.00338	-1.82	0.861891	0.00133848
TMEM54	SPRR2F+KCs	1.62	9.28	3.24	0.00565	-2.3	0.923347	0.00135079
PPP6C	SPRR2F+KCs	1.6	7.73	4.16	0.000877	-0.528	1.42716	0.00135504
ETHE1	SPRR2F+KCs	1.19	6.98	2.61	0.0201	-3.49	1.07912	0.00140936
TAF13	SPRR2F+KCs	1.75	7.57	4.12	0.000949	-0.603	1.29204	0.00143267
GJB4	SPRR2F+KCs	-1.33	5.8	-2.41	0.0296	-3.85	-1.47921	0.0014576
UBE2F	SPRR2F+KCs	1.17	7.03	2.89	0.0113	-2.96	0.827284	0.00148828
PKP3	SPRR2F+KCs	1.78	9.99	3.32	0.00477	-2.14	0.63454	0.00149562
SHB	SPRR2F+KCs	1.21	8.39	2.49	0.0252	-3.7	0.820117	0.00150897
GATM	SPRR2F+KCs	-1.37	6.97	-3.06	0.00806	-2.64	-0.93006	0.00152769
PCSK6	SPRR2F+KCs	1.73	8.54	3.71	0.00216	-1.39	1.19242	0.00154611
SOX7	SPRR2F+KCs	0.922	7.03	2.62	0.0196	-3.47	0.952322	0.00157612
SEPTIN8	SPRR2F+KCs	1.75	8.05	4.71	0.000294	0.52	1.21824	0.00157784
IER2	SPRR2F+KCs	1.38	8.66	3.1	0.00748	-2.57	0.70314	0.00161707
GDPD3	SPRR2F+KCs	1.26	8.29	2.74	0.0155	-3.25	1.09947	0.0016494
SPINK5	SPRR2F+KCs	1.55	11.4	3.55	0.00301	-1.71	0.944455	0.0016572
DMKN	SPRR2F+KCs	1.85	12.8	4.02	0.00115	-0.79	1.20667	0.00165869
BNIP3L	SPRR2F+KCs	1.3	10.5	3.52	0.00318	-1.76	0.950243	0.00169481
ATP1B1	SPRR2F+KCs	2.3	9.16	2.91	0.0108	-2.92	1.82335	0.00171408
MINPP1	SPRR2F+KCs	1.11	7.02	3.41	0.00398	-1.97	0.861957	0.00173119
KRT80	SPRR2F+KCs	2.09	11.3	3.44	0.00375	-1.91	1.47403	0.00173818
CRYBG1	SPRR2F+KCs	1.74	8.81	4.27	0.000706	-0.32	0.995294	0.00175954
MT-CYB	SPRR2F+KCs	2.16	10.4	4.42	0.000521	-0.028	1.48521	0.00176365
DEDD2	SPRR2F+KCs	1.29	7.49	3.47	0.00354	-1.86	1.11078	0.00177666
TRIM14	SPRR2F+KCs	1.08	6.71	2.58	0.021	-3.53	0.852339	0.00179541
GLTP	SPRR2F+KCs	1.93	10.1	2.84	0.0125	-3.05	1.14564	0.00180484
ADIPOR1	SPRR2F+KCs	1.98	9.17	4.04	0.00111	-0.752	0.87699	0.00183282
KLK7	SPRR2F+KCs	2.26	9.63	3.7	0.0022	-1.41	1.41359	0.00184311
HMOX2	SPRR2F+KCs	1.35	7.72	3.05	0.00828	-2.66	1.01204	0.00185885
CALML5	SPRR2F+KCs	2.23	12.2	3.61	0.00264	-1.58	1.37988	0.00186241
ARNTL2	SPRR2F+KCs	0.979	9.04	2.42	0.0288	-3.82	0.88788	0.00188269
HERC6	SPRR2F+KCs	1.32	6.43	2.41	0.0293	-3.84	1.41099	0.0018852
KCTD5	SPRR2F+KCs	1.06	7.55	2.96	0.00998	-2.84	0.614753	0.00188947
CREG1	SPRR2F+KCs	1.9	9.63	3.81	0.00177	-1.2	0.883585	0.001892
TMEM33	SPRR2F+KCs	1.6	7.1	4.11	0.000967	-0.621	0.928385	0.00189305
RAB27A	SPRR2F+KCs	1.03	7.45	2.59	0.0207	-3.52	0.930528	0.00189898
TTC39A	SPRR2F+KCs	1.62	8.22	2.69	0.0171	-3.34	1.39174	0.00189899
AGFG1	SPRR2F+KCs	1.37	7.48	3.78	0.00189	-1.26	0.795612	0.00192503
SEPTIN5	SPRR2F+KCs	2.02	9.1	3.58	0.0028	-1.64	1.38785	0.00197774
FAM43A	SPRR2F+KCs	1.49	9.31	3.14	0.0069	-2.49	1.13995	0.00198243
C16orf72	SPRR2F+KCs	1.38	7.81	3.16	0.00666	-2.46	0.50096	0.00198544
SFN	SPRR2F+KCs	1.95	10.7	2.94	0.0103	-2.87	1.33863	0.00199618
ANKRD9	SPRR2F+KCs	1.36	7.3	3.43	0.00378	-1.92	1.03813	0.00200819
AGAP2	SPRR2F+KCs	1.15	6.59	2.75	0.0151	-3.22	1.07124	0.00202498
FURIN	SPRR2F+KCs	1.34	8.22	3.23	0.00574	-2.32	0.945043	0.00205037
NRBF2	SPRR2F+KCs	1.1	7.53	2.75	0.015	-3.22	0.955633	0.00206438
BPIFC	SPRR2F+KCs	1.34	9.4	3.26	0.00535	-2.25	0.872873	0.00206919
UBE2D3	SPRR2F+KCs	1.68	8.81	3.87	0.00156	-1.08	0.74339	0.00207193
TXNRD1	SPRR2F+KCs	1.36	7.63	3.46	0.00358	-1.87	0.661168	0.00207315
CNST	SPRR2F+KCs	1.65	7.39	3.98	0.00125	-0.864	1.13606	0.00208695
CYP4F22	SPRR2F+KCs	1.15	9.56	2.53	0.0235	-3.63	0.996526	0.00208738
CAMKK1	SPRR2F+KCs	-1.35	6.43	-3.06	0.00804	-2.64	-0.736259	0.00210656
NDUFS6	SPRR2F+KCs	1.22	7.64	2.75	0.0151	-3.23	0.483385	0.00212073
GPLD1	SPRR2F+KCs	1.78	7.06	3.99	0.00122	-0.843	1.24492	0.00213456
EIF3A	SPRR2F+KCs	1.63	8.3	3.8	0.00181	-1.22	1.45317	0.00214266
CARD14	SPRR2F+KCs	1.28	8.07	2.89	0.0114	-2.96	0.87295	0.00214618
IL36A	SPRR2F+KCs	2.7	6.6	4.11	0.000965	-0.619	2.03189	0.00215662
PET100	SPRR2F+KCs	1.22	7.17	3.3	0.00495	-2.18	0.609547	0.0021667
TPBG	SPRR2F+KCs	0.832	6.82	2.43	0.0284	-3.81	0.913318	0.00218848
H3F3A	SPRR2F+KCs	1.21	9.11	2.87	0.0118	-2.99	0.337958	0.00221962
TSTA3	SPRR2F+KCs	1.38	8.1	3.42	0.00386	-1.94	0.841259	0.00224174
MPHOSPH6	SPRR2F+KCs	1.28	6.3	2.58	0.0212	-3.54	1.17814	0.00226265
EIF4A1	SPRR2F+KCs	1.78	9.3	3.09	0.00755	-2.58	0.789371	0.00226333
ABHD12	SPRR2F+KCs	1.45	6.96	3.74	0.00203	-1.33	1.03094	0.00229016
SH3BGRL3	SPRR2F+KCs	1.68	10	2.74	0.0155	-3.25	0.583412	0.0022941
TOLLIP	SPRR2F+KCs	1.42	8.54	3.24	0.00562	-2.3	0.574723	0.0023102
C9orf16	SPRR2F+KCs	1.08	8.3	2.85	0.0122	-3.03	0.746698	0.00234249
GNAI3	SPRR2F+KCs	1.45	8.75	3.34	0.00462	-2.11	0.566956	0.00236458
PSMB5	SPRR2F+KCs	1.14	8.09	2.98	0.00959	-2.8	0.836688	0.00242146
IDH3A	SPRR2F+KCs	1.21	7.39	2.77	0.0145	-3.19	0.99349	0.00243663
GM2A	SPRR2F+KCs	1.91	9.04	2.8	0.0136	-3.13	1.10525	0.00248415
KLK10	SPRR2F+KCs	1.41	9.94	2.34	0.0339	-3.97	1.31491	0.00251353
RABL6	SPRR2F+KCs	1.49	7.73	3.71	0.00215	-1.39	0.666826	0.00252285
C15orf48	SPRR2F+KCs	1.83	9.48	3.21	0.006	-2.36	1.38648	0.0025453
GLB1L3	SPRR2F+KCs	1.55	6.25	3.19	0.00627	-2.4	1.38448	0.00257752
IVL	SPRR2F+KCs	1.29	9.57	2.32	0.0353	-4	1.14604	0.00261198
SERPINB1	SPRR2F+KCs	1.85	8.58	2.65	0.0186	-3.42	1.20245	0.00266471
TPRG1	SPRR2F+KCs	1.39	8.21	3.8	0.00182	-1.22	0.995047	0.00267026
BEX3	SPRR2F+KCs	1.01	6.82	2.97	0.00979	-2.82	0.670497	0.00270517
TUBA1C	SPRR2F+KCs	1.33	9.29	2.41	0.0293	-3.84	0.818893	0.00273871
CRYAB	SPRR2F+KCs	1.33	8.03	3.54	0.00307	-1.72	0.974394	0.00274005
HK2	SPRR2F+KCs	1.12	8.03	2.46	0.027	-3.76	1.08814	0.00275101
SPRR5	SPRR2F+KCs	1.45	11	3.24	0.00559	-2.29	1.13252	0.00275644
TMPRSS11D	SPRR2F+KCs	1.37	7.3	2.22	0.0429	-4.18	1.49747	0.00281474
PRELID3B	SPRR2F+KCs	1.18	7.85	2.92	0.0107	-2.9	0.662859	0.00281661
DEGS2	SPRR2F+KCs	1.35	8.49	3.13	0.00696	-2.5	1.08203	0.00285027
KLK6	SPRR2F+KCs	1.5	8.18	2.23	0.042	-4.16	1.68028	0.00286299
ATG2A	SPRR2F+KCs	1.7	7.87	3.98	0.00125	-0.87	1.09397	0.00287909
GAB2	SPRR2F+KCs	-1.1	6	-2.77	0.0145	-3.19	-0.791788	0.00288671
LRP10	SPRR2F+KCs	1.32	9.49	3.05	0.00817	-2.65	0.746371	0.00290595
FARP2	SPRR2F+KCs	1.35	7.35	3.84	0.00165	-1.13	1.18872	0.00291601
CLPX	SPRR2F+KCs	1.7	8.51	3.53	0.00308	-1.73	0.934513	0.00293743
LRRC8B	SPRR2F+KCs	1.09	7.55	2.52	0.024	-3.65	0.661734	0.00298212
RBX1	SPRR2F+KCs	1.31	7.84	3.36	0.00437	-2.06	0.497264	0.00299946
VAT1	SPRR2F+KCs	1.62	8.38	4.02	0.00115	-0.789	0.898119	0.00303435
RNF11	SPRR2F+KCs	1.81	9.02	3.73	0.00206	-1.35	0.822862	0.00305066
OVOL1	SPRR2F+KCs	1.75	8.37	4.08	0.00102	-0.67	1.06997	0.0030654
RHCG	SPRR2F+KCs	1.85	9.73	2.21	0.0433	-4.19	1.9325	0.00306916
ETS2	SPRR2F+KCs	1.61	7.97	4.1	0.000977	-0.631	0.976375	0.00306922
CGN	SPRR2F+KCs	1.16	7.52	3.35	0.00452	-2.09	0.904867	0.00307176
GID8	SPRR2F+KCs	1.43	8.33	3	0.00912	-2.75	0.545219	0.00307573
COX16	SPRR2F+KCs	1.15	7.83	2.96	0.00984	-2.83	0.499971	0.00307953
ADAR	SPRR2F+KCs	1.41	8.02	3.38	0.00426	-2.04	0.610026	0.00309139
MFHAS1	SPRR2F+KCs	0.757	6.5	2.28	0.0381	-4.07	0.736314	0.00313146
RMND5A	SPRR2F+KCs	1.5	8.92	3.4	0.00405	-1.99	0.997725	0.00317548
DENND2D	SPRR2F+KCs	1.09	7.11	3.13	0.00701	-2.51	0.603637	0.00321115
RGCC	SPRR2F+KCs	-2.45	6.02	-4.04	0.00112	-0.759	-1.91283	0.00328239
EIF2S1	SPRR2F+KCs	1.32	7.42	3.22	0.00589	-2.34	0.642862	0.00329674
ERP44	SPRR2F+KCs	1.11	7.14	2.98	0.00945	-2.79	0.686046	0.00337277
KDELR2	SPRR2F+KCs	1.1	7.26	2.85	0.0123	-3.03	0.621658	0.00339308
AADACL2	SPRR2F+KCs	1.39	7.5	3.44	0.0037	-1.9	1.02385	0.00340533
PSMB2	SPRR2F+KCs	1.13	7.89	2.71	0.0163	-3.3	0.63311	0.00345881
PNPLA1	SPRR2F+KCs	1.33	7.2	3.74	0.00204	-1.34	1.00776	0.00347076
PPP2R5B	SPRR2F+KCs	1.21	7.51	3.63	0.00253	-1.54	0.884943	0.00347246
RCOR1	SPRR2F+KCs	1.01	7.47	2.64	0.0189	-3.43	0.668781	0.00347894
RBM47	SPRR2F+KCs	1.15	7.36	2.83	0.0129	-3.08	0.79471	0.00348463
AQP3	SPRR2F+KCs	1.24	10	2.93	0.0105	-2.89	0.874266	0.00352612
PTGR1	SPRR2F+KCs	1.06	6.92	2.99	0.00937	-2.78	0.628143	0.00355645
STARD5	SPRR2F+KCs	1.12	7.15	3.15	0.00675	-2.47	0.816359	0.00355663
MBOAT2	SPRR2F+KCs	1.65	9.05	3.37	0.00431	-2.05	1.13418	0.00355673
MREG	SPRR2F+KCs	1.11	8.1	2.35	0.0333	-3.95	0.832533	0.00359057
DGAT2	SPRR2F+KCs	1.65	8.61	3.95	0.00132	-0.921	1.07597	0.00362498
CUX1	SPRR2F+KCs	1.31	7.23	3.8	0.0018	-1.22	0.850593	0.00362981
SLC25A39	SPRR2F+KCs	1.47	8.46	3.25	0.00554	-2.28	0.618986	0.00372463
CALML3	SPRR2F+KCs	1.23	10.9	2.33	0.0343	-3.98	1.13283	0.00376881
ZFP36	SPRR2F+KCs	1.92	9.16	3.97	0.00126	-0.877	1.10353	0.00380399
TMEM123	SPRR2F+KCs	1.18	8.19	2.78	0.0141	-3.16	0.673347	0.00381079
LCE2C	SPRR2F+KCs	1.33	10.7	3.19	0.00621	-2.39	1.05706	0.00382101
SULT2B1	SPRR2F+KCs	1.7	9.95	2.83	0.0129	-3.08	1.04823	0.00384169
CTSL	SPRR2F+KCs	1.06	7.1	2.59	0.0208	-3.52	0.788724	0.00390759
RAB10	SPRR2F+KCs	1.35	9.06	2.55	0.0225	-3.59	0.749328	0.00397678
DBI	SPRR2F+KCs	1.2	8.57	2.63	0.0191	-3.44	0.929197	0.00401133
NOD2	SPRR2F+KCs	0.897	7.25	2.04	0.0601	-4.48	0.911964	0.00407256
DNAJB1	SPRR2F+KCs	1.58	8.34	2.75	0.015	-3.22	0.559656	0.00409115
PPP2R2A	SPRR2F+KCs	1.27	7.85	3.62	0.00257	-1.55	0.777328	0.00411972
EGLN3	SPRR2F+KCs	2.09	9.33	3.6	0.00268	-1.6	1.33814	0.00413016
PSMC4	SPRR2F+KCs	0.798	8.17	1.9	0.0773	-4.7	0.564846	0.00415531
TAF10	SPRR2F+KCs	1.08	8.13	2.7	0.0168	-3.32	0.437427	0.00416106
SCD	SPRR2F+KCs	0.895	8.39	2.04	0.0594	-4.47	0.868736	0.00420277
UCHL3	SPRR2F+KCs	0.982	8.48	2.51	0.0244	-3.67	0.483917	0.00424907
DOCK9	SPRR2F+KCs	1.65	8.7	3.27	0.00525	-2.23	1.06964	0.00432495
TMEM40	SPRR2F+KCs	1.47	9.32	2.61	0.02	-3.49	0.946616	0.00435762
ST14	SPRR2F+KCs	1	8.19	2.54	0.023	-3.61	0.673071	0.0043927
PSMD6	SPRR2F+KCs	1.35	8.01	2.93	0.0105	-2.89	0.574047	0.00444163
C1orf116	SPRR2F+KCs	1.39	8.5	3.81	0.00177	-1.2	0.918813	0.00444305
HR	SPRR2F+KCs	0.979	7.57	2.85	0.0123	-3.04	0.599241	0.00444604
RAB25	SPRR2F+KCs	1.61	9.35	3.41	0.00399	-1.98	0.590372	0.00446985
PRSS8	SPRR2F+KCs	1.35	9.21	3.38	0.00421	-2.02	0.868216	0.00448233
ABCA12	SPRR2F+KCs	1.72	10.4	2.91	0.011	-2.93	0.682821	0.00453893
SLC31A1	SPRR2F+KCs	1.01	8.57	2.68	0.0173	-3.35	0.689947	0.00455287
DSG3	SPRR2F+KCs	1.52	8.66	2.44	0.028	-3.79	0.880367	0.00455625
TMEM154	SPRR2F+KCs	1.65	8.17	3.11	0.00728	-2.54	0.767973	0.00459193
MFSD14B	SPRR2F+KCs	1.41	8.03	3.79	0.00182	-1.23	1.17534	0.00461681
CKAP4	SPRR2F+KCs	0.999	8.78	2.18	0.0463	-4.25	0.799084	0.0046244
METTL9	SPRR2F+KCs	1.23	8.72	3.19	0.00623	-2.4	0.681957	0.00465461
SRPK1	SPRR2F+KCs	1.29	7.43	3.2	0.00612	-2.38	0.83521	0.00467184
PPP6R1	SPRR2F+KCs	1.01	7.85	2.36	0.0323	-3.92	0.521513	0.00469858
C15orf62	SPRR2F+KCs	1.24	7.42	2.89	0.0115	-2.97	0.987797	0.00471624
REXO2	SPRR2F+KCs	1.21	8.24	3.14	0.00685	-2.49	0.555513	0.0048112
SPTSSA	SPRR2F+KCs	1.3	8.03	2.28	0.038	-4.07	1.09245	0.00481201
ANKRD13A	SPRR2F+KCs	1.57	8.03	3.79	0.00185	-1.24	0.815249	0.00483983
LAMP1	SPRR2F+KCs	1.71	9.14	3.69	0.00226	-1.43	1.42563	0.00486745
PLA2G4F	SPRR2F+KCs	1.52	8.12	3.7	0.00221	-1.41	1.04483	0.00489476
GRB7	SPRR2F+KCs	1.24	7.29	3.6	0.00269	-1.6	0.84675	0.00490253
UBE2G1	SPRR2F+KCs	1.37	7.8	2.97	0.00969	-2.81	0.783009	0.00491078
LTBR	SPRR2F+KCs	0.996	7.76	2.49	0.0255	-3.71	0.650127	0.00496298
CRCT1	SPRR2F+KCs	1.48	10.8	3.1	0.0075	-2.57	1.11335	0.0049646
CORO2A	SPRR2F+KCs	1.06	7.21	3.1	0.00745	-2.56	0.804907	0.00499096
PSMA7	SPRR2F+KCs	0.847	8	2.17	0.047	-4.26	0.432967	0.0049992
SNAP29	SPRR2F+KCs	1.18	7.8	3.05	0.00827	-2.66	0.560981	0.00501138
DERL2	SPRR2F+KCs	1.74	6.67	3.72	0.00211	-1.37	1.46628	0.00506371
TNFRSF1A	SPRR2F+KCs	1.6	8.01	3.16	0.00654	-2.44	0.50859	0.00509246
SDR16C5	SPRR2F+KCs	1.5	8.88	3.06	0.00801	-2.63	0.856754	0.00517675
DUSP14	SPRR2F+KCs	1.26	8.96	2.81	0.0134	-3.12	0.820357	0.005185
UQCR11	SPRR2F+KCs	1.02	7.51	3.02	0.00871	-2.71	0.59834	0.00523392
DNM2	SPRR2F+KCs	1.77	9.04	3.85	0.00161	-1.11	0.984584	0.00523569
CD47	SPRR2F+KCs	1.17	8.14	2.48	0.0259	-3.72	0.695316	0.00524842
PPP4C	SPRR2F+KCs	0.576	8.44	1.28	0.22	-5.56	0.421629	0.00528087
FARSA	SPRR2F+KCs	0.959	7	2.88	0.0117	-2.99	0.687726	0.00529582
KCNK6	SPRR2F+KCs	0.876	7.67	2.25	0.0402	-4.12	0.600456	0.00529821
CEACAM6	SPRR2F+KCs	-1.71	5.65	-2.68	0.0173	-3.35	-1.13118	0.00534197
TMEM50A	SPRR2F+KCs	1.68	8.57	3.5	0.0033	-1.8	0.985694	0.00534862
AMOTL2	SPRR2F+KCs	1.61	6.83	3.67	0.00232	-1.46	1.41117	0.00542342
DOT1L	SPRR2F+KCs	1.22	7.08	3.1	0.00752	-2.57	0.620155	0.00542552
VPS25	SPRR2F+KCs	0.94	7.47	2.45	0.0274	-3.77	0.451734	0.00569072
SCYL2	SPRR2F+KCs	1.46	7.55	3.62	0.00261	-1.57	1.235	0.00573715
DBNL	SPRR2F+KCs	1.45	8.61	2.8	0.0136	-3.13	0.706852	0.00580167
TTYH3	SPRR2F+KCs	1.94	6.57	3.4	0.00406	-1.99	1.24257	0.00583179
ACTB	SPRR2F+KCs	0.718	11	1.29	0.218	-5.56	0.327999	0.00583458
CERK	SPRR2F+KCs	-0.897	6.31	-2.39	0.0305	-3.87	-0.744262	0.00586031
CALR	SPRR2F+KCs	1.21	7.94	2.44	0.028	-3.79	0.669218	0.00591827
DUSP7	SPRR2F+KCs	1.08	9.19	2.78	0.0143	-3.17	0.820447	0.00592201
FRY	SPRR2F+KCs	1.35	7.83	3.64	0.0025	-1.53	1.04777	0.00597244
LCE2A	SPRR2F+KCs	1.3	8.31	3.07	0.00797	-2.63	0.995115	0.00601611
NFKBIA	SPRR2F+KCs	1.93	8.74	3.67	0.00232	-1.46	1.60127	0.00605935
SEC23B	SPRR2F+KCs	1.05	7.19	2.5	0.0248	-3.68	0.598647	0.00606736
CHAC1	SPRR2F+KCs	2.97	6.58	3.89	0.00151	-1.05	2.04544	0.00608346
MAP4K4	SPRR2F+KCs	1.54	8.14	3.22	0.00588	-2.34	0.719908	0.00608948
CCDC85C	SPRR2F+KCs	0.739	8.27	1.71	0.108	-4.99	0.689543	0.00611084
SECISBP2L	SPRR2F+KCs	1.18	7.49	3.29	0.00504	-2.2	0.821199	0.00615213
BDH1	SPRR2F+KCs	1.46	8.11	3.02	0.00871	-2.71	0.776124	0.00616935
ATP6V1A	SPRR2F+KCs	1.42	7.7	3.02	0.00882	-2.72	0.671076	0.0062223
KRT23	SPRR2F+KCs	1.5	10.6	3.19	0.00619	-2.39	1.07075	0.00624433
CCNE1	SPRR2F+KCs	0.922	6.86	2.33	0.0347	-3.99	0.88958	0.00626876
HOPX	SPRR2F+KCs	2.22	10.1	3.57	0.00288	-1.66	1.31809	0.00628538
TRAPPC3	SPRR2F+KCs	1.76	8.22	4.24	0.000749	-0.377	1.29066	0.00635849
2003-03-01	SPRR2F+KCs	1.11	7.15	2.85	0.0122	-3.03	0.916376	0.00636472
CNPPD1	SPRR2F+KCs	1.25	7.23	3.52	0.00321	-1.77	1.12447	0.00646753
ATP6V1C2	SPRR2F+KCs	1.77	9.62	3.22	0.00587	-2.34	1.20598	0.00647191
BACH1	SPRR2F+KCs	1.79	8.2	3.57	0.00285	-1.65	1.28005	0.00651453
NDST1	SPRR2F+KCs	1.33	8.36	3.68	0.00228	-1.44	0.762078	0.00659067
C19orf33	SPRR2F+KCs	1.27	8.15	3.38	0.00422	-2.03	0.915165	0.00659551
MANF	SPRR2F+KCs	0.99	8.28	2.15	0.049	-4.3	0.807981	0.00660112
CLCN3	SPRR2F+KCs	1.58	8.54	2.8	0.0137	-3.13	0.862051	0.00663002
TPM4	SPRR2F+KCs	1.13	8.5	2.54	0.0227	-3.6	0.460467	0.00672093
GRPEL1	SPRR2F+KCs	1.06	7.31	2.87	0.0118	-3	0.566433	0.00678652
NUCB1	SPRR2F+KCs	1.13	7.84	2.53	0.0235	-3.64	0.294918	0.00682568
GLRX	SPRR2F+KCs	1.12	7.47	2.88	0.0115	-2.98	0.633751	0.00685419
ATP10B	SPRR2F+KCs	0.794	7.2	1.94	0.0718	-4.64	0.801186	0.00689486
AEBP2	SPRR2F+KCs	1.31	7.75	3.44	0.00372	-1.91	1.15719	0.00692113
ELL2	SPRR2F+KCs	1.42	8.39	2.98	0.00951	-2.79	0.628084	0.00693913
PSEN1	SPRR2F+KCs	1.34	7.37	3.71	0.00215	-1.38	1.17567	0.00694418
GLUL	SPRR2F+KCs	1.74	9.24	2.76	0.0148	-3.21	1.20024	0.00697
GBA2	SPRR2F+KCs	1.69	7.8	3.56	0.0029	-1.67	1.1662	0.00703288
SURF4	SPRR2F+KCs	1.2	7.84	2.55	0.0226	-3.6	0.478293	0.00705153
SORT1	SPRR2F+KCs	1.04	8.42	2.65	0.0185	-3.42	0.809528	0.0070775
XBP1	SPRR2F+KCs	0.853	8.59	2.13	0.0504	-4.32	0.655955	0.00711053
MAPK13	SPRR2F+KCs	1.1	9.48	2.53	0.0235	-3.63	0.575886	0.00722071
LCE6A	SPRR2F+KCs	1.04	9.16	2.86	0.0121	-3.02	0.86153	0.00722603
PLCXD1	SPRR2F+KCs	1.88	8.72	3.74	0.00201	-1.32	0.999462	0.00723192
PDXK	SPRR2F+KCs	0.894	7.37	2.53	0.0235	-3.63	0.583867	0.0072819
ID1	SPRR2F+KCs	1.02	7.54	2.3	0.0364	-4.03	0.91864	0.00729595
RND3	SPRR2F+KCs	0.911	7.6	2.3	0.0363	-4.03	0.798678	0.00737783
UBE2H	SPRR2F+KCs	1	7.54	2.92	0.0108	-2.91	0.505431	0.00758552
PSME1	SPRR2F+KCs	1.28	8.2	3.01	0.00899	-2.74	0.640266	0.00762852
NOCT	SPRR2F+KCs	0.972	6.8	2.19	0.0448	-4.22	0.873775	0.00781167
TOX4	SPRR2F+KCs	1.87	8.17	3.67	0.00235	-1.47	0.759963	0.00782245
GFOD2	SPRR2F+KCs	1.24	8.29	2.79	0.014	-3.15	0.833355	0.00794147
RNF187	SPRR2F+KCs	1.23	8.18	2.97	0.00962	-2.8	0.626256	0.00818113
TRABD	SPRR2F+KCs	1.1	7.19	2.71	0.0164	-3.3	0.565838	0.0082489
LCE1A	SPRR2F+KCs	1.13	9.92	2.96	0.00992	-2.83	0.879658	0.0083205
WARS	SPRR2F+KCs	1.08	7.41	2.16	0.048	-4.28	0.674729	0.00832691
CASP14	SPRR2F+KCs	1.46	9.58	2.87	0.0119	-3.01	1.00528	0.00833906
TUBB2A	SPRR2F+KCs	1.24	8.5	2.6	0.0204	-3.5	0.872873	0.00835458
LYPD6B	SPRR2F+KCs	-1.02	6.97	-1.9	0.0774	-4.7	-0.830927	0.00836523
ALDH5A1	SPRR2F+KCs	0.764	6.76	1.9	0.0775	-4.7	0.631547	0.00837026
TRIM16	SPRR2F+KCs	1.1	7.84	2.1	0.0534	-4.38	0.556187	0.00846878
NEU2	SPRR2F+KCs	1.27	8.65	2.6	0.0204	-3.5	1.03743	0.00855385
PRRG4	SPRR2F+KCs	0.862	7.47	2.11	0.0529	-4.37	0.628202	0.00868722
TTC39B	SPRR2F+KCs	1.21	8.47	2.94	0.0103	-2.87	0.654371	0.00878279
EIF6	SPRR2F+KCs	1.59	9.01	2.67	0.0177	-3.37	0.679596	0.00885528
YOD1	SPRR2F+KCs	1.31	8.36	3.33	0.00468	-2.13	0.819324	0.00886808
CLDND1	SPRR2F+KCs	1.18	8.05	3.32	0.00477	-2.14	0.805846	0.00892589
SCYL1	SPRR2F+KCs	2.31	6.57	3.64	0.00247	-1.52	1.78853	0.00895452
SAMD9	SPRR2F+KCs	0.962	6.7	1.9	0.0766	-4.69	1.09042	0.00900259
GBP1	SPRR2F+KCs	0.81	6.9	1.8	0.0923	-4.85	0.786828	0.00908805
CLPTM1	SPRR2F+KCs	1.6	8.44	3.05	0.00827	-2.66	0.613964	0.00909941
TUBA4A	SPRR2F+KCs	0.996	9.92	2.51	0.0243	-3.67	0.771212	0.00914343
PTAFR	SPRR2F+KCs	0.778	7.43	1.84	0.0856	-4.79	0.721677	0.00916076
GRAMD2B	SPRR2F+KCs	1.38	7.69	3.6	0.00271	-1.61	0.860857	0.00917287
FAM102A	SPRR2F+KCs	1.15	7.86	2.76	0.0148	-3.21	0.60636	0.00917945
WSB2	SPRR2F+KCs	1.25	7.4	2.97	0.00963	-2.81	0.575999	0.00922489
COQ10B	SPRR2F+KCs	1.26	7.11	3.4	0.00401	-1.98	0.808987	0.00924599
XAF1	SPRR2F+KCs	1.04	6.47	1.93	0.073	-4.65	0.876438	0.00929965
PPP2R2C	SPRR2F+KCs	1.85	8.7	3.03	0.00862	-2.7	1.29588	0.00930137
UBB	SPRR2F+KCs	1.44	7.88	3.77	0.00193	-1.28	0.801351	0.00939162
RBBP6	SPRR2F+KCs	1.38	7.63	3.36	0.00439	-2.07	0.759261	0.00940127
ATP6V1G1	SPRR2F+KCs	1.64	8.57	2.66	0.0182	-3.4	0.860522	0.00940991
DNAJB11	SPRR2F+KCs	1.04	7.47	2.23	0.0417	-4.16	0.689849	0.00941575
IFNGR1	SPRR2F+KCs	1.18	7.78	2.73	0.0157	-3.26	0.593338	0.00950217
ALOX15B	SPRR2F+KCs	0.91	6.87	1.94	0.0717	-4.63	0.888307	0.0095214
CRLF3	SPRR2F+KCs	1.12	7	3.43	0.00385	-1.94	0.905631	0.00954775
ADRM1	SPRR2F+KCs	0.909	8.23	1.9	0.0775	-4.7	0.38533	0.00955648
ARPC5L	SPRR2F+KCs	1.27	8.36	2.75	0.015	-3.22	0.615383	0.00962188
CPA4	SPRR2F+KCs	1.83	9.32	2.91	0.0109	-2.92	1.26145	0.00968005
DUSP1	SPRR2F+KCs	1.14	8.38	2.9	0.0113	-2.95	0.827563	0.0098023
KLHL18	SPRR2F+KCs	0.919	7.33	2.51	0.0244	-3.67	0.496594	0.00989407
ATP11B	SPRR2F+KCs	1.65	8.76	3.53	0.0031	-1.74	0.759164	0.0099685
DCTN3	SPRR2F+KCs	1.09	7.56	2.86	0.0121	-3.02	0.630408	0.00999805
COPS2	SPRR2F+KCs	1.21	8.24	2.98	0.00945	-2.79	0.580794	0.0100057
DUOXA1	SPRR2F+KCs	1.31	7.78	2.44	0.0276	-3.78	0.810609	0.010025
DNAJB9	SPRR2F+KCs	1.35	7.18	3.48	0.00342	-1.83	1.04943	0.0101065
PRSS22	SPRR2F+KCs	1.21	8.36	1.75	0.101	-4.93	1.31719	0.0101741
EIF5	SPRR2F+KCs	1.2	8.44	2.51	0.0242	-3.66	0.549846	0.0102439
PYURF	SPRR2F+KCs	1.11	8	2.94	0.0103	-2.87	0.448311	0.0102978
DSG1	SPRR2F+KCs	1.44	11.4	3.45	0.00369	-1.9	0.878117	0.0103291
RNF10	SPRR2F+KCs	0.992	8.17	2.4	0.0301	-3.86	0.456545	0.0103429
ME1	SPRR2F+KCs	1.27	9.18	2.28	0.0378	-4.07	0.75519	0.0103703
PANK1	SPRR2F+KCs	1.69	6.54	3.53	0.00308	-1.73	1.34267	0.0104429
MT-ND4L	SPRR2F+KCs	1.85	9.85	3.53	0.00311	-1.74	0.772114	0.0105126
LY6D	SPRR2F+KCs	1.75	10.2	2.56	0.0218	-3.57	1.15386	0.0105331
RBM25	SPRR2F+KCs	1.33	7.57	3.83	0.00171	-1.17	0.831294	0.0106066
MT-ATP6	SPRR2F+KCs	1.87	10.7	3.65	0.00246	-1.51	0.659425	0.0106722
NUFIP2	SPRR2F+KCs	1.33	7.12	3.38	0.00426	-2.04	1.09643	0.0107498
POLR2L	SPRR2F+KCs	1.19	8.16	2.48	0.0255	-3.71	0.539852	0.0107957
HECTD1	SPRR2F+KCs	1.38	7.11	3.41	0.00396	-1.97	0.961648	0.0108096
TRPV3	SPRR2F+KCs	1.3	7.45	3.16	0.00662	-2.45	0.789853	0.0109266
G6PD	SPRR2F+KCs	0.656	7.57	1.62	0.127	-5.12	0.737597	0.0109298
ACAD9	SPRR2F+KCs	1.33	7.85	3.34	0.00457	-2.1	0.772927	0.0109923
ELMOD1	SPRR2F+KCs	1.1	7.37	2.87	0.0119	-3	0.846531	0.0110252
SEC31A	SPRR2F+KCs	1.39	7.73	3.37	0.00432	-2.05	1.01402	0.0111099
KIF5B	SPRR2F+KCs	1.5	8.35	3.8	0.00181	-1.22	0.889542	0.0111568
KCTD4	SPRR2F+KCs	1.97	6.3	2.85	0.0124	-3.04	1.71364	0.0111703
ZNF800	SPRR2F+KCs	1.42	8.01	3.53	0.00311	-1.74	0.819341	0.0112251
2006-03-01	SPRR2F+KCs	1.08	6.9	3.16	0.00657	-2.45	0.745438	0.011314
ECM1	SPRR2F+KCs	1.45	7.57	3.57	0.0029	-1.67	1.02248	0.0113335
2007-03-01	SPRR2F+KCs	1.19	8.26	3.18	0.0064	-2.42	0.993805	0.0113533
FBXW11	SPRR2F+KCs	1.22	7.76	3.03	0.00856	-2.7	0.792489	0.0113677
ABHD17B	SPRR2F+KCs	1.3	7.02	3.51	0.00326	-1.78	0.879157	0.0114255
KREMEN1	SPRR2F+KCs	1.23	7.98	2.83	0.0129	-3.08	0.482261	0.0114574
TTC22	SPRR2F+KCs	0.906	7.2	2.41	0.0296	-3.85	0.573734	0.0114911
NDUFB5	SPRR2F+KCs	1.09	7.57	3.11	0.00727	-2.54	0.661577	0.0115127
DHCR7	SPRR2F+KCs	1.11	8.46	2.93	0.0105	-2.89	0.636649	0.0115178
PSAP	SPRR2F+KCs	1.61	8.22	3.67	0.00235	-1.47	0.965118	0.011567
TSPYL1	SPRR2F+KCs	1.38	7.4	3.35	0.0045	-2.09	1.12775	0.0116653
ARHGAP40	SPRR2F+KCs	1.19	8.58	2.77	0.0145	-3.19	0.734666	0.0117842
LIPH	SPRR2F+KCs	-0.869	7.32	-2.23	0.0416	-4.15	-0.610557	0.0117911
ZFAND3	SPRR2F+KCs	1.15	7.29	3.34	0.00456	-2.1	1.00333	0.0118186
ATP6V1B2	SPRR2F+KCs	0.84	8.55	1.86	0.083	-4.76	0.410192	0.01184
CCL20	SPRR2F+KCs	1.42	7.28	3.24	0.00555	-2.29	1.023	0.0118743
TAP1	SPRR2F+KCs	1.17	8.07	2.64	0.019	-3.44	0.700504	0.0119761
CTSB	SPRR2F+KCs	0.516	9.88	1.16	0.265	-5.7	0.659549	0.0120089
TOP1	SPRR2F+KCs	1.28	8.32	2.56	0.022	-3.58	0.445403	0.0120166
CALM2	SPRR2F+KCs	1.31	7.18	3.31	0.00486	-2.16	1.12969	0.0120171
GRB2	SPRR2F+KCs	0.769	7.32	1.92	0.0749	-4.67	0.426166	0.0122519
PGD	SPRR2F+KCs	0.719	7.05	2	0.0646	-4.54	0.528969	0.0122828
MBD2	SPRR2F+KCs	1.21	8.19	3.16	0.00658	-2.45	0.655245	0.0122886
ZNRF2	SPRR2F+KCs	1.26	7.69	3.31	0.00486	-2.16	1.09511	0.0123575
MYD88	SPRR2F+KCs	0.715	7.08	1.48	0.161	-5.31	0.683263	0.0124141
SLC28A3	SPRR2F+KCs	1.32	7.5	3.21	0.00598	-2.36	0.852264	0.0125484
GABARAP	SPRR2F+KCs	1.36	7.91	3.31	0.00488	-2.17	1.16915	0.0125633
TMOD3	SPRR2F+KCs	1.43	8.12	3.42	0.00393	-1.96	0.91348	0.012564
RDH12	SPRR2F+KCs	0.802	7.59	1.78	0.0958	-4.89	0.557821	0.0125684
CYTH1	SPRR2F+KCs	1.22	7.49	3.32	0.00474	-2.14	1.09334	0.0126981
SUSD6	SPRR2F+KCs	1.11	7.77	2.75	0.015	-3.22	0.565661	0.0127395
PITHD1	SPRR2F+KCs	0.855	6.97	2.21	0.0432	-4.19	0.418753	0.0127713
SERPINB7	SPRR2F+KCs	1.96	9.02	2.92	0.0106	-2.9	1.28619	0.0128579
HSPA8	SPRR2F+KCs	1.3	8.65	2.12	0.051	-4.34	0.667224	0.0128646
NAPA	SPRR2F+KCs	0.943	8.73	2.28	0.0378	-4.07	0.515989	0.0130086
NDEL1	SPRR2F+KCs	1.67	8.2	3.27	0.00524	-2.23	0.987173	0.0131707
TNIP2	SPRR2F+KCs	0.774	7.02	2.3	0.0366	-4.04	0.520628	0.0132138
STRN3	SPRR2F+KCs	1.13	7.44	3.14	0.00681	-2.48	0.669707	0.013255
PPP4R1	SPRR2F+KCs	1.1	8.63	2.16	0.048	-4.28	0.64034	0.0133013
SDF2L1	SPRR2F+KCs	0.825	6.88	2.15	0.0491	-4.3	0.610338	0.0133247
MAP2K2	SPRR2F+KCs	1.31	8.12	2.89	0.0114	-2.96	0.604711	0.0134289
CYP3A5	SPRR2F+KCs	-0.761	6.73	-1.65	0.12	-5.07	-0.601383	0.0135791
SLPI	SPRR2F+KCs	1.68	9.4	2.56	0.0219	-3.57	1.1147	0.0135923
TAOK1	SPRR2F+KCs	2.21	8.21	4.18	0.000837	-0.484	1.01015	0.0136831
ECHS1	SPRR2F+KCs	0.7	7.7	1.72	0.107	-4.98	0.412081	0.0136945
CDKN1A	SPRR2F+KCs	1.45	8.58	2.81	0.0134	-3.12	0.739318	0.0136983
RABGEF1	SPRR2F+KCs	1.04	8.03	2.63	0.0192	-3.45	0.59908	0.0138155
B2M	SPRR2F+KCs	1.73	8.86	3.14	0.00685	-2.49	0.572991	0.0139563
LYPD3	SPRR2F+KCs	1.62	10.5	2.62	0.0196	-3.47	0.744691	0.0139582
MAPK14	SPRR2F+KCs	1.14	7.39	2.48	0.0258	-3.72	0.537107	0.0139687
GIPC1	SPRR2F+KCs	0.937	7.38	1.99	0.0654	-4.56	0.543821	0.0139762
EHD1	SPRR2F+KCs	1.04	8.38	2.45	0.0273	-3.77	0.641901	0.0139777
TM9SF3	SPRR2F+KCs	1.35	7.62	3.09	0.00757	-2.58	0.60105	0.0140139
RAB7A	SPRR2F+KCs	1.24	7.75	2.73	0.0158	-3.27	0.618076	0.0140522
NR2F6	SPRR2F+KCs	0.918	7.25	2.37	0.0317	-3.91	0.549192	0.014283
MT-ND2	SPRR2F+KCs	1.55	9.56	3.61	0.00267	-1.59	1.24245	0.0142867
GABARAPL2	SPRR2F+KCs	1.3	7.7	3.44	0.00371	-1.9	0.73772	0.0144907
RABGGTA	SPRR2F+KCs	0.733	7.46	1.68	0.114	-5.03	0.586143	0.0145617
LIPN	SPRR2F+KCs	1.37	7.86	3.36	0.00438	-2.06	0.96384	0.0146135
MTCH2	SPRR2F+KCs	0.808	6.68	1.99	0.0654	-4.56	0.514131	0.0146397
C14orf119	SPRR2F+KCs	0.897	7.13	2.43	0.0285	-3.81	0.526577	0.014692
EGR1	SPRR2F+KCs	0.843	8.35	1.89	0.079	-4.72	0.451557	0.0150266
FOXC1	SPRR2F+KCs	-1.15	5.98	-2.78	0.0142	-3.17	-0.770224	0.0150309
PROM2	SPRR2F+KCs	1.15	9.19	2.59	0.0209	-3.53	0.405314	0.0151211
AKT1S1	SPRR2F+KCs	1.05	7.82	2.47	0.0262	-3.74	0.405856	0.015159
PSMD7	SPRR2F+KCs	1.2	7.45	3.07	0.00784	-2.61	0.744212	0.0151806
TSPO	SPRR2F+KCs	1.57	8.97	3.25	0.00545	-2.27	0.718143	0.0152307
MAP1LC3B	SPRR2F+KCs	1.37	7.82	3.5	0.00332	-1.8	0.723585	0.0153138
SETD5	SPRR2F+KCs	1.15	6.83	3.44	0.00376	-1.92	1.03011	0.0153604
H2AFY	SPRR2F+KCs	0.894	7.66	2.28	0.0383	-4.08	0.564767	0.0153722
GSTP1	SPRR2F+KCs	1.41	9.47	2.55	0.0227	-3.6	0.57263	0.0153903
PRRC2C	SPRR2F+KCs	1.31	7.58	3.28	0.00516	-2.22	1.13939	0.0155014
GRHL1	SPRR2F+KCs	1.33	9.5	2.78	0.0143	-3.17	0.661232	0.0156088
PRDX5	SPRR2F+KCs	1.41	7.69	3.7	0.0022	-1.41	0.974973	0.015648
POR	SPRR2F+KCs	0.645	7.8	1.37	0.192	-5.46	0.647317	0.0156575
LTB4R	SPRR2F+KCs	0.746	7.69	2.17	0.0466	-4.25	0.643055	0.0157146
PLA2G2F	SPRR2F+KCs	1.49	8.85	2.38	0.0312	-3.89	1.08982	0.0157661
CD55	SPRR2F+KCs	1.19	8.92	2.65	0.0184	-3.41	0.87731	0.0158004
YME1L1	SPRR2F+KCs	1.06	7.31	3.03	0.00852	-2.69	0.664058	0.0158319
BUD31	SPRR2F+KCs	0.854	7.6	2.11	0.0526	-4.36	0.400179	0.015948
LDLR	SPRR2F+KCs	0.705	8.37	1.47	0.162	-5.32	0.56825	0.0159946
CSK	SPRR2F+KCs	0.68	7.67	1.62	0.126	-5.12	0.553786	0.0160623
PGM2	SPRR2F+KCs	0.695	7.94	1.38	0.189	-5.45	0.599119	0.016202
TAX1BP1	SPRR2F+KCs	1.29	7.32	3.61	0.00262	-1.57	0.681925	0.0162444
PON2	SPRR2F+KCs	1.14	8.09	2.24	0.0409	-4.14	0.636034	0.0163123
ANO8	SPRR2F+KCs	1.69	7.67	3.64	0.00249	-1.53	0.812134	0.0163409
C1orf68	SPRR2F+KCs	0.951	10.1	2.62	0.0197	-3.47	0.752617	0.0163611
SMTN	SPRR2F+KCs	1.23	7.17	3.24	0.00565	-2.3	0.934834	0.0165326
AVPI1	SPRR2F+KCs	1.24	7.73	3.09	0.00762	-2.59	0.820458	0.0167248
SNU13	SPRR2F+KCs	0.826	8.05	1.66	0.119	-5.07	0.308748	0.0170009
CMTM6	SPRR2F+KCs	1.4	9.27	2.79	0.0139	-3.15	0.566407	0.0170198
BCL2L1	SPRR2F+KCs	1.58	8.13	3.43	0.00381	-1.93	0.880799	0.0171342
SQLE	SPRR2F+KCs	1.05	8.3	2.41	0.0293	-3.84	0.531264	0.0171584
TLCD2	SPRR2F+KCs	0.833	6.32	2.02	0.0622	-4.51	0.715173	0.017179
GLB1L2	SPRR2F+KCs	1.12	6.56	3.2	0.00611	-2.38	0.848441	0.017193
TPRA1	SPRR2F+KCs	1.29	7.38	3.58	0.00283	-1.65	0.910374	0.0173296
CCDC69	SPRR2F+KCs	0.931	7.14	1.92	0.074	-4.66	0.820107	0.0173974
OS9	SPRR2F+KCs	1	8.02	2.54	0.0228	-3.61	0.351955	0.0174391
ATP6V0D1	SPRR2F+KCs	0.964	8.61	2.07	0.0564	-4.42	0.578906	0.0174501
TRIP12	SPRR2F+KCs	0.964	8.43	2.39	0.0305	-3.87	0.347689	0.0176367
UBE3C	SPRR2F+KCs	0.929	7.91	2.17	0.0468	-4.26	0.452763	0.0176414
BTBD6	SPRR2F+KCs	1.48	6.71	3.31	0.00486	-2.16	1.03531	0.017661
KRT17	SPRR2F+KCs	1.21	11.2	1.92	0.0748	-4.67	1.03952	0.017732
ZSWIM4	SPRR2F+KCs	0.955	7.17	2.8	0.0137	-3.14	0.782309	0.0177443
UBA6	SPRR2F+KCs	0.905	7.35	2.43	0.0284	-3.81	0.521593	0.0177851
LIPM	SPRR2F+KCs	1.09	7.82	2.87	0.0119	-3	0.650086	0.0178576
CCT6A	SPRR2F+KCs	0.671	7.76	1.44	0.172	-5.37	0.392957	0.0181116
S100A16	SPRR2F+KCs	1.37	10.5	2.42	0.0289	-3.82	0.58131	0.0181327
MAPK3	SPRR2F+KCs	0.95	8.39	2	0.0641	-4.54	0.637867	0.0182881
SEMA4B	SPRR2F+KCs	0.802	7.27	1.74	0.103	-4.95	0.526034	0.0183467
MAST4	SPRR2F+KCs	0.957	8.16	1.98	0.0667	-4.57	0.567953	0.0185095
ILRUN	SPRR2F+KCs	0.707	7.16	2.09	0.054	-4.39	0.476567	0.0185984
PFN1	SPRR2F+KCs	1	9.45	2.06	0.0574	-4.44	0.620402	0.0186658
MALL	SPRR2F+KCs	1.13	7.27	2.78	0.0141	-3.16	0.701805	0.0187622
EHBP1L1	SPRR2F+KCs	1.37	8.26	2.38	0.0316	-3.9	0.422019	0.0187805
SPINT1	SPRR2F+KCs	2.2	9.2	3.93	0.00137	-0.956	1.23233	0.0189304
QSOX1	SPRR2F+KCs	1.07	8.2	2.3	0.0362	-4.03	0.65971	0.0192507
CLINT1	SPRR2F+KCs	1.42	8.2	3.14	0.00681	-2.48	0.691925	0.0193269
CDC37	SPRR2F+KCs	1.08	8.55	2.52	0.0238	-3.64	0.313878	0.0193374
TFG	SPRR2F+KCs	0.947	7.21	2.19	0.0448	-4.22	0.448557	0.0194861
AP1G2	SPRR2F+KCs	1.24	7.49	3.1	0.00738	-2.56	0.800455	0.0195021
GOLGA7	SPRR2F+KCs	1.34	7.8	3.22	0.00588	-2.34	1.16497	0.0196048
PRDX1	SPRR2F+KCs	0.589	7.16	1.57	0.139	-5.19	0.409926	0.0199866
MFSD1	SPRR2F+KCs	0.907	7.13	2.26	0.0397	-4.11	0.423536	0.0201618
WDR20	SPRR2F+KCs	1.13	6.73	3.2	0.00609	-2.37	0.914654	0.0202856
OXCT1	SPRR2F+KCs	0.526	6.87	1.52	0.15	-5.26	0.423279	0.0203763
RHBDF2	SPRR2F+KCs	0.584	7.2	1.52	0.15	-5.26	0.455271	0.0205382
TRAPPC5	SPRR2F+KCs	0.723	8.15	1.81	0.0904	-4.84	0.357111	0.0205567
DEFB4A	SPRR2F+KCs	1.12	7.18	2.44	0.0279	-3.79	0.933999	0.02058
CENPT	SPRR2F+KCs	1.15	8.57	2.9	0.0111	-2.94	0.667509	0.020664
FOSL2	SPRR2F+KCs	1.27	7.76	3.07	0.00788	-2.62	0.960029	0.020687
SNX21	SPRR2F+KCs	1.11	7.99	2.76	0.0147	-3.2	0.746901	0.0206919
KDM5B	SPRR2F+KCs	0.985	7.81	2.45	0.0271	-3.76	0.473538	0.0208545
BICDL2	SPRR2F+KCs	1.05	8.19	2.29	0.037	-4.05	0.644327	0.0210366
MINK1	SPRR2F+KCs	1.38	9.42	2.61	0.0199	-3.48	0.552551	0.021098
ZNF562	SPRR2F+KCs	0.648	6.9	1.54	0.145	-5.23	0.559894	0.0211561
NECTIN1	SPRR2F+KCs	1.28	9.14	2.76	0.0149	-3.21	0.652489	0.0212369
CHMP4B	SPRR2F+KCs	1.14	8.43	2.88	0.0116	-2.98	0.542199	0.021254
VDAC1	SPRR2F+KCs	0.815	7.69	1.87	0.0813	-4.74	0.480781	0.0212738
SEC14L1	SPRR2F+KCs	1.33	7.37	2.82	0.0132	-3.1	0.785311	0.0213276
PCGF3	SPRR2F+KCs	1.16	7.43	3.23	0.0057	-2.31	1.0068	0.0213372
PHLDA2	SPRR2F+KCs	0.793	7.52	1.58	0.135	-5.17	0.813977	0.0213762
ANGPTL4	SPRR2F+KCs	0.808	7.29	1.6	0.131	-5.15	0.897916	0.021413
SCNN1A	SPRR2F+KCs	1.2	7.94	2.54	0.0231	-3.62	0.69618	0.0214271
NFKBIZ	SPRR2F+KCs	0.943	7.88	1.77	0.097	-4.9	0.553288	0.0214337
ERRFI1	SPRR2F+KCs	1.16	7.51	2.99	0.00939	-2.78	0.731187	0.0215932
SERPINA12	SPRR2F+KCs	1.3	8.63	2.62	0.0197	-3.47	0.938548	0.0215968
AHCYL1	SPRR2F+KCs	1.02	7.52	2.48	0.0258	-3.72	0.54552	0.021624
MT-ND1	SPRR2F+KCs	1.49	8.75	3.36	0.00442	-2.07	0.846789	0.0218617
TPGS2	SPRR2F+KCs	0.741	7.16	2.13	0.0508	-4.33	0.333271	0.0218819
OASL	SPRR2F+KCs	1.19	6.65	2.26	0.0397	-4.11	1.1117	0.0222103
UFC1	SPRR2F+KCs	1.05	7.9	2.76	0.0147	-3.2	0.567227	0.022236
NPLOC4	SPRR2F+KCs	1.19	8.27	2.84	0.0126	-3.06	0.484722	0.0226595
RELCH	SPRR2F+KCs	1.05	7.6	2.69	0.0169	-3.33	0.568481	0.0227203
SOWAHC	SPRR2F+KCs	1.31	7.42	3.15	0.00676	-2.47	0.758154	0.0227436
MED8	SPRR2F+KCs	0.759	8.08	1.75	0.101	-4.93	0.552244	0.0227456
ZNF662	SPRR2F+KCs	1.05	6.72	2.93	0.0106	-2.9	0.744508	0.0228095
PSMD1	SPRR2F+KCs	0.713	7.62	1.69	0.113	-5.02	0.31262	0.0229538
EIF3J	SPRR2F+KCs	0.719	7.66	1.93	0.0725	-4.64	0.399323	0.0230092
MIGA2	SPRR2F+KCs	0.881	7.03	2.42	0.0287	-3.82	0.478048	0.0232161
C1orf122	SPRR2F+KCs	0.659	6.8	1.76	0.0986	-4.91	0.550882	0.0233473
AMD1	SPRR2F+KCs	0.674	7.14	1.78	0.0952	-4.88	0.428555	0.0233705
CHP1	SPRR2F+KCs	0.793	8.06	2.19	0.0449	-4.22	0.443607	0.0234542
PRCC	SPRR2F+KCs	0.731	7.25	1.9	0.0771	-4.7	0.442052	0.0235718
ALDH2	SPRR2F+KCs	0.924	9.21	2.02	0.0618	-4.5	0.526622	0.0237555
COX8A	SPRR2F+KCs	0.784	7.61	1.99	0.0659	-4.56	0.509799	0.0239041
GALNT1	SPRR2F+KCs	1.55	8.67	2.8	0.0137	-3.13	0.866731	0.0240721
QPCT	SPRR2F+KCs	1.37	8.39	2.34	0.034	-3.97	0.850139	0.0242469
TAPBP	SPRR2F+KCs	0.872	8.31	2.01	0.0632	-4.52	0.442139	0.0244005
ATG9B	SPRR2F+KCs	1.1	7.66	2.45	0.0276	-3.78	0.778013	0.024626
NFE2L3	SPRR2F+KCs	0.958	7.33	2.6	0.0205	-3.51	0.665331	0.0246928
SMIM26	SPRR2F+KCs	1.11	7.09	3.24	0.00558	-2.29	0.966882	0.0246982
PSMD3	SPRR2F+KCs	1.36	8.46	2.56	0.0221	-3.58	0.468586	0.0249013
RAB38	SPRR2F+KCs	0.933	8	1.86	0.0829	-4.76	0.733441	0.0250116
KIF1B	SPRR2F+KCs	1.14	7.66	2.94	0.0103	-2.86	0.666839	0.0250388
GJA1	SPRR2F+KCs	0.828	9.56	2.19	0.0447	-4.22	0.602365	0.0251
DDX21	SPRR2F+KCs	0.562	7.49	1.13	0.276	-5.73	0.471427	0.0253231
SGPP2	SPRR2F+KCs	0.582	6.97	1.6	0.13	-5.14	0.505898	0.0254477
BSG	SPRR2F+KCs	0.796	7.04	1.67	0.117	-5.05	0.344971	0.025677
KIAA0513	SPRR2F+KCs	0.709	6.81	1.61	0.128	-5.13	0.706702	0.0261776
TMPRSS13	SPRR2F+KCs	1.31	8.93	2.41	0.0294	-3.84	0.59787	0.0262006
DCTD	SPRR2F+KCs	0.564	7.3	1.39	0.185	-5.43	0.405911	0.026286
PPL	SPRR2F+KCs	1.43	10.2	2.79	0.0138	-3.14	0.599656	0.0264728
GSN	SPRR2F+KCs	1.03	7.43	2.95	0.0102	-2.86	0.633214	0.0264918
LAMTOR3	SPRR2F+KCs	0.978	7.33	2.87	0.0118	-3	0.584901	0.0265056
RASGRP1	SPRR2F+KCs	0.543	7.34	1.17	0.262	-5.7	0.539177	0.0265996
ELOF1	SPRR2F+KCs	0.651	6.97	1.58	0.136	-5.18	0.415665	0.0268001
ZNF561	SPRR2F+KCs	0.958	7.12	2.52	0.0239	-3.65	0.52389	0.0268293
ATP2C2	SPRR2F+KCs	1.2	8.54	2.57	0.0214	-3.55	0.776382	0.0268664
PPP2CA	SPRR2F+KCs	0.625	7.32	1.42	0.175	-5.38	0.432809	0.0269195
KLF3	SPRR2F+KCs	1.57	8.66	3.24	0.0056	-2.29	0.742021	0.0270852
LRPAP1	SPRR2F+KCs	1.15	7.22	2.78	0.0142	-3.17	0.520031	0.0271524
SIPA1L2	SPRR2F+KCs	0.758	7.03	1.83	0.0882	-4.81	0.620923	0.0271897
STK24	SPRR2F+KCs	1.4	8.76	3.11	0.00729	-2.54	0.861663	0.0272615
TLE3	SPRR2F+KCs	0.611	7.21	1.31	0.209	-5.52	0.569785	0.0272878
PGAM1	SPRR2F+KCs	0.986	8.32	1.85	0.0847	-4.78	0.786945	0.0272895
TPD52L2	SPRR2F+KCs	1.12	7.63	2.51	0.0241	-3.66	0.456363	0.0272929
MT-ND3	SPRR2F+KCs	1.71	9.11	3.62	0.00258	-1.56	0.957682	0.0273315
MT-CO2	SPRR2F+KCs	1.34	10.6	2.49	0.025	-3.69	0.54826	0.0275776
GPATCH2	SPRR2F+KCs	-0.879	6.56	-2.34	0.0335	-3.96	-0.52715	0.0275914
NDUFB2	SPRR2F+KCs	0.94	7.63	2.29	0.0372	-4.05	0.433578	0.027619
SEM1	SPRR2F+KCs	0.811	7.71	1.89	0.079	-4.72	0.331573	0.0279538
HADHB	SPRR2F+KCs	0.803	6.89	2.34	0.0338	-3.97	0.421006	0.0279804
PPP3CA	SPRR2F+KCs	1.04	6.99	2.59	0.0208	-3.52	0.547291	0.027987
PIH1D1	SPRR2F+KCs	0.752	6.51	2.1	0.0539	-4.38	0.365351	0.0280104
SLC25A25	SPRR2F+KCs	0.864	7.41	1.56	0.141	-5.21	0.476647	0.028066
EDEM3	SPRR2F+KCs	0.616	7.3	1.55	0.143	-5.22	0.450589	0.0281002
CACUL1	SPRR2F+KCs	0.964	7.36	2.4	0.0304	-3.87	0.447296	0.0281684
CEP170B	SPRR2F+KCs	1.23	7.88	2.98	0.00955	-2.8	0.817737	0.0281852
ARAP2	SPRR2F+KCs	1.16	7.94	3.02	0.00878	-2.72	0.846903	0.0283025
SUCLG1	SPRR2F+KCs	0.738	7.45	1.69	0.112	-5.02	0.403654	0.0283355
POLDIP2	SPRR2F+KCs	0.662	7.94	1.64	0.123	-5.1	0.371163	0.0284642
GATAD2A	SPRR2F+KCs	0.969	7.89	2.29	0.0371	-4.05	0.636714	0.0288325
CFL1	SPRR2F+KCs	0.953	9.24	1.87	0.0811	-4.74	0.483932	0.0289667
TAB3	SPRR2F+KCs	0.777	7.12	2.24	0.0413	-4.15	0.563548	0.0290266
GPR87	SPRR2F+KCs	0.784	8.22	2.11	0.0528	-4.37	0.484138	0.0292057
SND1	SPRR2F+KCs	0.643	7.42	1.52	0.15	-5.26	0.463388	0.0292342
FAM214A	SPRR2F+KCs	1.17	8.06	3.04	0.00837	-2.67	0.523266	0.0292519
TAP2	SPRR2F+KCs	0.621	7.51	1.55	0.142	-5.22	0.462534	0.0293168
ATXN3	SPRR2F+KCs	1.02	7.02	2.92	0.0108	-2.91	0.580295	0.0293356
ZDHHC20	SPRR2F+KCs	1.01	7.56	2.64	0.0187	-3.42	0.52713	0.0293875
PNRC1	SPRR2F+KCs	1.34	8.21	3.55	0.00297	-1.69	0.57691	0.0294057
PSMC5	SPRR2F+KCs	1.07	8.09	2.62	0.0194	-3.46	0.507393	0.0295118
WDR26	SPRR2F+KCs	1.51	9.67	3.21	0.00597	-2.36	0.918659	0.0296444
RAB11A	SPRR2F+KCs	1.27	8.75	2.72	0.0161	-3.29	0.483704	0.0297409
TNKS	SPRR2F+KCs	-1.29	6.97	-2.82	0.0131	-3.1	-0.543594	0.0298171
PYCARD	SPRR2F+KCs	0.498	7.44	1.15	0.268	-5.71	0.48233	0.0298366
NES	SPRR2F+KCs	1.02	7.72	1.74	0.103	-4.95	0.905827	0.0300587
GHITM	SPRR2F+KCs	0.88	7.38	1.93	0.0734	-4.66	0.530022	0.030116
NDUFB8	SPRR2F+KCs	0.825	7.87	1.95	0.0707	-4.62	0.283584	0.0301229
OCIAD1	SPRR2F+KCs	1.07	7.22	3.14	0.00694	-2.5	0.954447	0.0301389
ABHD5	SPRR2F+KCs	1.31	8.21	3.14	0.00692	-2.5	0.76501	0.030175
NIBAN2	SPRR2F+KCs	1.46	8.89	2.53	0.0232	-3.62	0.512676	0.0301851
MANSC1	SPRR2F+KCs	0.717	7.32	1.62	0.126	-5.12	0.546957	0.0306549
USP32	SPRR2F+KCs	1.3	8.07	3.03	0.00861	-2.7	0.658806	0.0309786
EPPK1	SPRR2F+KCs	1.28	8.98	2.68	0.0175	-3.36	0.802984	0.0309973
VEGFA	SPRR2F+KCs	1.23	7.8	3.03	0.0086	-2.7	0.910664	0.031041
PDCD6	SPRR2F+KCs	0.881	7.01	2.56	0.022	-3.57	0.471428	0.0312831
PLSCR1	SPRR2F+KCs	0.672	6.55	1.47	0.162	-5.32	0.642734	0.0313085
PLCD3	SPRR2F+KCs	1.16	8.09	2.7	0.0167	-3.32	0.734739	0.0313182
SQOR	SPRR2F+KCs	0.695	7.78	1.46	0.166	-5.34	0.44759	0.0313331
GOLGA2	SPRR2F+KCs	1.07	7.09	2.99	0.00939	-2.78	0.91504	0.0314188
RABAC1	SPRR2F+KCs	0.771	7.11	2.19	0.0451	-4.22	0.446185	0.0314337
WBP2	SPRR2F+KCs	-0.57	6.83	-1.52	0.15	-5.26	-0.392702	0.0315406
UBE2M	SPRR2F+KCs	0.505	6.75	1.29	0.218	-5.56	0.487442	0.0315487
SLC44A2	SPRR2F+KCs	1.65	8.6	3.29	0.00506	-2.2	0.623633	0.0316715
SYVN1	SPRR2F+KCs	0.816	7.06	2.18	0.0457	-4.24	0.424804	0.0316913
FAM110C	SPRR2F+KCs	0.812	7.37	1.82	0.0893	-4.82	0.69573	0.0317285
CASZ1	SPRR2F+KCs	1.23	8.88	3.01	0.00902	-2.74	0.566721	0.0317907
TMED3	SPRR2F+KCs	1.1	7.38	2.23	0.0415	-4.15	0.448484	0.0318101
ANO9	SPRR2F+KCs	1.17	7.87	2.96	0.00993	-2.83	0.663107	0.0319105
LCE1C	SPRR2F+KCs	1.08	10.4	2.49	0.0255	-3.71	0.763789	0.0319749
ARID5B	SPRR2F+KCs	1.04	7.77	2.51	0.0243	-3.66	0.477343	0.0320546
TRA2A	SPRR2F+KCs	1.24	7.89	2.93	0.0104	-2.88	1.06457	0.0321053
TOM1	SPRR2F+KCs	0.91	8.06	2.15	0.0483	-4.29	0.463742	0.0322396
VAMP8	SPRR2F+KCs	0.694	7.92	1.48	0.161	-5.32	0.330868	0.0323397
ZBTB7A	SPRR2F+KCs	1.51	9.18	2.36	0.0326	-3.93	0.350506	0.0323469
TTC1	SPRR2F+KCs	0.874	7.1	2.55	0.0224	-3.59	0.45334	0.0324737
GPBP1L1	SPRR2F+KCs	1.19	8.13	3.09	0.00755	-2.58	1.02771	0.0324811
SGTA	SPRR2F+KCs	0.741	6.52	1.78	0.0953	-4.88	0.408913	0.0328107
FCHO1	SPRR2F+KCs	1.37	7.36	2.68	0.0173	-3.35	0.872796	0.0328813
WDR45B	SPRR2F+KCs	0.676	7.39	1.5	0.155	-5.28	0.338304	0.0329852
DNAJC7	SPRR2F+KCs	1.45	8.02	2.97	0.0097	-2.81	0.895269	0.0331789
NOP9	SPRR2F+KCs	0.717	6.72	1.96	0.0692	-4.6	0.395196	0.0333728
CSNK1A1	SPRR2F+KCs	0.74	7.82	1.79	0.0947	-4.87	0.344071	0.0334353
ROMO1	SPRR2F+KCs	0.905	8.45	2.36	0.0324	-3.93	0.462714	0.033566
SNRPB	SPRR2F+KCs	0.695	7.73	1.79	0.0939	-4.87	0.443981	0.033617
CCNC	SPRR2F+KCs	0.406	7.65	1.08	0.296	-5.78	0.272215	0.0338163
SMPDL3A	SPRR2F+KCs	1.38	7.81	3.23	0.00568	-2.31	0.956803	0.0338895
MICOS10	SPRR2F+KCs	1.41	7.8	3.02	0.00882	-2.72	0.525494	0.0339016
MAP7D1	SPRR2F+KCs	1.42	9.05	2.52	0.0236	-3.64	0.503988	0.034195
AMMECR1	SPRR2F+KCs	0.322	6.81	0.891	0.387	-5.97	0.458022	0.0342174
MYO1B	SPRR2F+KCs	0.569	7.41	1	0.331	-5.86	0.520183	0.0342989
EPN1	SPRR2F+KCs	1.12	7.84	2.42	0.0291	-3.83	0.408462	0.0343003
BLMH	SPRR2F+KCs	1.64	9.57	2.91	0.011	-2.93	0.837545	0.034484
PYGL	SPRR2F+KCs	0.46	6.83	1.17	0.262	-5.69	0.547656	0.0348643
CNN3	SPRR2F+KCs	0.744	8.05	1.98	0.0671	-4.58	0.512099	0.0349459
AP2S1	SPRR2F+KCs	0.575	7.36	1.26	0.226	-5.58	0.541048	0.0353049
AP3D1	SPRR2F+KCs	0.782	7.92	1.96	0.0695	-4.61	0.443861	0.0353096
CDYL	SPRR2F+KCs	1.02	7.01	3.01	0.00896	-2.74	0.82478	0.0354502
ORMDL2	SPRR2F+KCs	0.58	7.48	1.53	0.148	-5.25	0.466114	0.0355687
DDHD1	SPRR2F+KCs	0.779	7.55	1.89	0.0782	-4.71	0.610723	0.0355978
IDS	SPRR2F+KCs	1.19	6.78	3.35	0.00452	-2.09	0.596087	0.0365785
PPIB	SPRR2F+KCs	0.69	7.53	1.34	0.202	-5.5	0.454041	0.0365975
SSR4	SPRR2F+KCs	0.584	7.31	1.38	0.188	-5.44	0.394656	0.036722
SEC13	SPRR2F+KCs	1.23	7.79	2.96	0.00999	-2.84	0.636518	0.0367358
RER1	SPRR2F+KCs	0.88	8.53	2.19	0.045	-4.22	0.459552	0.0368759
PSMB1	SPRR2F+KCs	1.05	8.81	2.37	0.0319	-3.91	0.365447	0.036885
RANBP9	SPRR2F+KCs	1.12	8.99	2.23	0.0415	-4.15	0.590041	0.0370026
SLMAP	SPRR2F+KCs	0.609	7.56	1.67	0.115	-5.04	0.328555	0.0371699
MAP4	SPRR2F+KCs	1.19	9.07	3.09	0.00755	-2.58	0.730989	0.0375695
SLC41A1	SPRR2F+KCs	0.611	7.3	1.58	0.135	-5.17	0.456817	0.0376009
NSDHL	SPRR2F+KCs	0.528	7.24	1.28	0.222	-5.57	0.422899	0.0376371
WBP1L	SPRR2F+KCs	0.951	7.36	2.63	0.019	-3.44	0.516672	0.0378388
SLC11A2	SPRR2F+KCs	1.14	7.87	2.6	0.0203	-3.5	0.571944	0.0378787
RHOA	SPRR2F+KCs	1.31	8.49	2.61	0.02	-3.49	0.536552	0.0379664
CWH43	SPRR2F+KCs	0.761	8.13	1.85	0.0848	-4.78	0.439966	0.0380429
MT-CO3	SPRR2F+KCs	1.86	11.4	3.29	0.00507	-2.2	0.683291	0.0384322
RBM3	SPRR2F+KCs	1.08	9.01	2.48	0.0256	-3.71	0.431187	0.0384956
ACAT2	SPRR2F+KCs	0.727	7.52	1.82	0.0895	-4.83	0.405416	0.0385524
ARPC3	SPRR2F+KCs	0.348	7.59	0.983	0.341	-5.88	0.416681	0.0385925
TMEM219	SPRR2F+KCs	1.28	7.08	2.93	0.0106	-2.89	0.788883	0.0385996
C12orf29	SPRR2F+KCs	1.12	7.72	2.52	0.0239	-3.65	0.61676	0.0386706
FGFR3	SPRR2F+KCs	0.712	7.76	2.01	0.063	-4.52	0.591398	0.0389635
TRAK1	SPRR2F+KCs	1.55	8.7	2.97	0.00961	-2.8	0.598166	0.0393103
SEC11A	SPRR2F+KCs	0.768	7.46	2.02	0.0616	-4.5	0.325563	0.0393793
SNX9	SPRR2F+KCs	1.11	7.8	2.69	0.017	-3.34	0.672623	0.0394267
SDHB	SPRR2F+KCs	0.482	7.39	1.06	0.306	-5.81	0.403287	0.0395659
CHCHD2	SPRR2F+KCs	0.914	8.37	1.71	0.108	-4.99	0.477061	0.0396457
ATP2C1	SPRR2F+KCs	1.1	8.61	2.79	0.0141	-3.16	0.94835	0.0399246
GNL3	SPRR2F+KCs	1.07	8.35	2.17	0.047	-4.26	0.452104	0.0400929
ABCC1	SPRR2F+KCs	0.634	7.77	1.26	0.227	-5.59	0.658641	0.0400993
ARPC2	SPRR2F+KCs	0.674	7.8	1.43	0.175	-5.38	0.358218	0.0402638
NPEPPS	SPRR2F+KCs	1.28	8.46	2.91	0.011	-2.93	1.01181	0.0403994
PSMD4	SPRR2F+KCs	0.741	7.17	2.03	0.0612	-4.5	0.355059	0.0404816
ARPC4	SPRR2F+KCs	0.516	8.14	1.32	0.208	-5.52	0.335901	0.0405199
PARP9	SPRR2F+KCs	0.469	6.7	1.03	0.319	-5.84	0.572681	0.0406707
MYCBP2	SPRR2F+KCs	1.25	7.69	3.06	0.00804	-2.64	0.794377	0.0406795
RAET1E	SPRR2F+KCs	0.763	7.2	2.04	0.06	-4.48	0.491063	0.0406873
DEFB1	SPRR2F+KCs	1.49	8.29	2.99	0.0094	-2.78	1.03651	0.040861
ATP6V1D	SPRR2F+KCs	0.662	7.54	1.53	0.148	-5.25	0.424	0.0408949
MYNN	SPRR2F+KCs	1.58	6.45	3.27	0.00532	-2.25	1.10569	0.0409758
PAWR	SPRR2F+KCs	0.628	7.15	1.4	0.182	-5.42	0.505371	0.0410027
CRELD2	SPRR2F+KCs	0.304	6.93	0.816	0.428	-6.03	0.356751	0.0411226
S100A11	SPRR2F+KCs	0.538	8.87	0.815	0.428	-6.03	0.507572	0.0411389
RAC1	SPRR2F+KCs	0.702	8.6	1.51	0.153	-5.28	0.281052	0.0412156
TFDP1	SPRR2F+KCs	0.425	7.21	1	0.333	-5.87	0.397162	0.0414525
MACO1	SPRR2F+KCs	1.1	7.5	2.47	0.0261	-3.73	0.578928	0.0416708
TMED2	SPRR2F+KCs	0.541	7.69	1.24	0.234	-5.61	0.320995	0.0417444
ABI1	SPRR2F+KCs	0.892	7.89	2.52	0.024	-3.65	0.470958	0.0417722
PEA15	SPRR2F+KCs	1.81	8.18	3.78	0.00187	-1.25	1.0874	0.0419001
SERPINA3	SPRR2F+KCs	1.21	7.59	2.89	0.0114	-2.97	0.984198	0.0421318
COX6C	SPRR2F+KCs	0.961	7.63	1.87	0.081	-4.74	0.47341	0.0423265
RNASEK	SPRR2F+KCs	1.05	7.72	2.69	0.0169	-3.33	0.468773	0.0423379
RIPK4	SPRR2F+KCs	0.431	7.53	1.28	0.222	-5.57	0.411307	0.0424456
BTG2	SPRR2F+KCs	1.1	7.3	2.61	0.0201	-3.49	0.544216	0.0424519
CALCOCO1	SPRR2F+KCs	1.37	8.68	3.38	0.00425	-2.03	0.50518	0.042481
LRRC8A	SPRR2F+KCs	1.12	7.69	2.73	0.0157	-3.26	0.608205	0.0425354
ATP6V0E1	SPRR2F+KCs	0.375	7.22	0.899	0.383	-5.96	0.293625	0.0425568
HDGF	SPRR2F+KCs	0.964	7.92	2.05	0.0588	-4.46	0.484361	0.0427968
AKIRIN2	SPRR2F+KCs	0.854	8.04	1.45	0.168	-5.35	0.613507	0.0431905
TMSB10	SPRR2F+KCs	0.715	9.58	1.34	0.2	-5.49	0.467683	0.043733
COLGALT1	SPRR2F+KCs	0.469	6.77	1.19	0.252	-5.67	0.308113	0.0440929
C5orf46	SPRR2F+KCs	-0.419	7.2	-0.854	0.407	-6	-0.774476	0.0441071
ANKRD13D	SPRR2F+KCs	0.598	7.55	1.53	0.147	-5.24	0.28942	0.0446356
DYNC1LI1	SPRR2F+KCs	0.943	6.97	2.91	0.011	-2.93	0.774352	0.0448205
CLN8	SPRR2F+KCs	0.918	7.91	2.58	0.0211	-3.54	0.50392	0.0449105
PRKAG1	SPRR2F+KCs	0.448	6.86	1.05	0.309	-5.81	0.405064	0.0450788
PPP1CA	SPRR2F+KCs	0.318	7.93	0.746	0.468	-6.09	0.343126	0.0450795
ITM2B	SPRR2F+KCs	1.92	9.39	3.44	0.0037	-1.9	0.761724	0.0455103
GSPT1	SPRR2F+KCs	0.629	6.34	1.47	0.161	-5.32	0.486033	0.0456809
S100A14	SPRR2F+KCs	1.26	9.45	2.12	0.0512	-4.34	0.541909	0.0457776
PSMA5	SPRR2F+KCs	0.492	6.82	1.38	0.188	-5.44	0.402226	0.0459427
FBXO46	SPRR2F+KCs	0.521	7.12	1.14	0.272	-5.72	0.483839	0.0463021
HDLBP	SPRR2F+KCs	0.535	7.41	1.17	0.26	-5.69	0.259134	0.0465166
MAP3K11	SPRR2F+KCs	0.739	7.11	1.94	0.0724	-4.64	0.38087	0.046654
AP2A1	SPRR2F+KCs	1.02	8.14	2.64	0.0187	-3.42	0.807128	0.0468116
STRN	SPRR2F+KCs	1.41	8.08	3	0.00906	-2.75	0.727948	0.046867
MOB4	SPRR2F+KCs	0.602	8.06	1.41	0.18	-5.41	0.306245	0.047008
CDC42SE1	SPRR2F+KCs	0.618	7.97	1.59	0.134	-5.17	0.378127	0.0474245
GNB2	SPRR2F+KCs	1.23	8.23	2.44	0.0277	-3.78	0.411772	0.0474421
DSTN	SPRR2F+KCs	1.41	9.03	2.9	0.0111	-2.94	1.14677	0.0475539
RNF227	SPRR2F+KCs	1.32	8.01	2.88	0.0115	-2.97	0.744355	0.0479076
SIRPA	SPRR2F+KCs	1.02	7.12	2.72	0.0159	-3.28	0.640301	0.048089
ACSS2	SPRR2F+KCs	1.12	6.41	2.91	0.0109	-2.93	0.870548	0.0480939
ARHGAP32	SPRR2F+KCs	0.775	7.71	2.05	0.0588	-4.46	0.44501	0.0481048
SQSTM1	SPRR2F+KCs	1.08	7.93	2.7	0.0167	-3.32	0.90187	0.0481329
ATP13A3	SPRR2F+KCs	1.38	7.33	2.87	0.012	-3.01	0.85678	0.0482608
APLP2	SPRR2F+KCs	1.08	7.86	2.35	0.0332	-3.95	0.42121	0.0482695
DDX60	SPRR2F+KCs	0.641	6.68	1.59	0.134	-5.17	0.495553	0.0483281
NFE2L2	SPRR2F+KCs	1.01	7.91	2.6	0.0205	-3.51	0.529427	0.0484044
LITAF	SPRR2F+KCs	0.985	8.33	2.26	0.0397	-4.11	0.454922	0.0484213
SEC24A	SPRR2F+KCs	0.612	6.75	1.79	0.0947	-4.88	0.402569	0.0485034
SMAP1	SPRR2F+KCs	0.519	7.36	1.25	0.233	-5.6	0.352975	0.0488075
MARK3	SPRR2F+KCs	1.03	6.84	2.9	0.0111	-2.94	0.866557	0.049168
RNF39	SPRR2F+KCs	0.898	7.53	2.24	0.0409	-4.14	0.595262	0.0492653
DEGS1	SPRR2F+KCs	1.11	9.02	2.16	0.0473	-4.27	0.697975	0.049654
TMX2	SPRR2F+KCs	0.678	7.31	1.7	0.111	-5.01	0.449879	0.0498968
EMD	SPRR2F+KCs	1.13	8.42	2.28	0.0381	-4.07	0.407928	0.0500611
JUP	SPRR2F+KCs	1.12	9.16	2.07	0.0564	-4.43	0.448225	0.0501774
RNF19B	SPRR2F+KCs	0.447	7.73	1.18	0.257	-5.68	0.34981	0.0503064
PLEKHH3	SPRR2F+KCs	1.05	6.66	2.8	0.0136	-3.13	0.768027	0.0504082
SERINC2	SPRR2F+KCs	0.345	7.5	0.685	0.504	-6.13	0.4642	0.0506645
NDUFA4	SPRR2F+KCs	1.04	8.72	2.19	0.0452	-4.23	0.409198	0.0506771
ATP5F1B	SPRR2F+KCs	0.716	8.45	1.58	0.135	-5.17	0.43195	0.0506795
LCE2B	SPRR2F+KCs	1.09	8.91	2.27	0.0384	-4.08	0.736856	0.0507128
MMP24OS	SPRR2F+KCs	1.53	8.43	2.87	0.0119	-3.01	0.967297	0.0508829
NSF	SPRR2F+KCs	0.628	7.43	1.35	0.197	-5.48	0.391986	0.0512388
YES1	SPRR2F+KCs	0.589	7.66	1.27	0.222	-5.57	0.306889	0.0513244
TXNL1	SPRR2F+KCs	0.424	7.82	1.1	0.289	-5.77	0.341273	0.0516614
ESRP1	SPRR2F+KCs	1.32	8.92	2.51	0.0244	-3.67	0.425946	0.0516901
PPDPF	SPRR2F+KCs	1.41	9.01	3.09	0.00766	-2.59	0.812513	0.0518495
CSTB	SPRR2F+KCs	0.62	7.84	1.1	0.287	-5.76	0.734066	0.0519173
TUT7	SPRR2F+KCs	1.31	8.71	3.16	0.00661	-2.45	0.711998	0.0522463
CXCL16	SPRR2F+KCs	0.43	7.17	0.973	0.347	-5.89	0.413209	0.0522589
DNAJA2	SPRR2F+KCs	1.23	8.12	2.65	0.0183	-3.4	0.493208	0.0522789
TGFA	SPRR2F+KCs	0.946	7.95	2.18	0.0459	-4.24	0.64716	0.0523569
NARS	SPRR2F+KCs	0.621	7.24	1.32	0.207	-5.52	0.288708	0.0524481
RAB24	SPRR2F+KCs	1	6.89	2.48	0.0255	-3.71	0.547522	0.0525275
ZNF410	SPRR2F+KCs	0.858	8.17	2.44	0.028	-3.8	0.44303	0.0525952
VKORC1	SPRR2F+KCs	0.625	7	1.34	0.199	-5.49	0.397719	0.0532815
VPS37B	SPRR2F+KCs	1.04	6.95	3.04	0.00845	-2.68	0.514609	0.0533228
PLXDC2	SPRR2F+KCs	1.35	8.2	3.32	0.00474	-2.14	0.857663	0.0534441
TTC3	SPRR2F+KCs	0.978	8.02	2.55	0.0224	-3.59	0.655753	0.0536586
GAK	SPRR2F+KCs	1.26	7.57	2.61	0.0199	-3.48	0.833299	0.0536879
RELB	SPRR2F+KCs	0.749	6.66	2.26	0.0397	-4.11	0.436058	0.0536906
PSMA2	SPRR2F+KCs	0.217	7.24	0.608	0.553	-6.18	0.374474	0.0541098
SREBF2	SPRR2F+KCs	0.569	7.66	1.63	0.123	-5.1	0.320878	0.0541494
CYB561	SPRR2F+KCs	1.12	7.06	3.02	0.00871	-2.71	0.836445	0.0541646
WDR53	SPRR2F+KCs	0.958	7.5	2.27	0.0389	-4.09	0.506604	0.0543084
TET3	SPRR2F+KCs	-0.649	6.48	-1.61	0.128	-5.13	-0.42642	0.05475
STMP1	SPRR2F+KCs	0.325	7.43	0.606	0.554	-6.18	0.369847	0.0548872
SH3GLB2	SPRR2F+KCs	1.38	8.19	3.27	0.00532	-2.25	0.522711	0.0548884
C19orf53	SPRR2F+KCs	0.377	7.09	0.979	0.343	-5.89	0.361388	0.055201
CCDC9B	SPRR2F+KCs	0.981	6.91	2.72	0.0161	-3.29	0.68348	0.0553367
DDAH2	SPRR2F+KCs	1.12	7.55	3.03	0.00862	-2.7	0.479211	0.0554349
BRD1	SPRR2F+KCs	1.08	7.2	2.99	0.00934	-2.78	0.459435	0.0554721
NRBP1	SPRR2F+KCs	0.4	7.99	0.783	0.446	-6.06	0.344768	0.0559771
RALGPS2	SPRR2F+KCs	0.662	7.9	1.19	0.254	-5.67	0.417892	0.0560091
GRK2	SPRR2F+KCs	1.1	8.11	2.09	0.0544	-4.39	0.436595	0.0563433
CHIC2	SPRR2F+KCs	0.989	8.66	2.12	0.051	-4.34	0.478921	0.056493
RAB40C	SPRR2F+KCs	-0.458	6.84	-0.931	0.367	-5.93	-0.412967	0.0569585
ACAA1	SPRR2F+KCs	0.684	7.35	1.66	0.117	-5.06	0.411794	0.0570328
NT5C2	SPRR2F+KCs	0.801	7.2	2.22	0.0429	-4.18	0.399935	0.0577121
REL	SPRR2F+KCs	1.06	7.78	2.27	0.0387	-4.09	0.536015	0.0581259
RHOV	SPRR2F+KCs	0.96	7.74	2.23	0.0416	-4.15	0.408016	0.0581414
IGFL2	SPRR2F+KCs	-1.43	5.17	-1.94	0.0714	-4.63	-0.845062	0.0581586
UBTD1	SPRR2F+KCs	-0.9	6.39	-2.08	0.0556	-4.41	-0.481195	0.0585665
CNOT11	SPRR2F+KCs	0.436	7.21	1.17	0.261	-5.69	0.384683	0.0589226
SLC35F2	SPRR2F+KCs	-0.956	6.33	-2.45	0.0271	-3.77	-0.554448	0.0592434
SUCO	SPRR2F+KCs	0.716	7.53	1.68	0.114	-5.03	0.539237	0.0595133
BTF3L4	SPRR2F+KCs	1.17	7.78	2.95	0.0102	-2.86	0.979013	0.0596435
DSC3	SPRR2F+KCs	0.933	9.58	1.89	0.0781	-4.71	0.632994	0.0596539
NECTIN2	SPRR2F+KCs	1.03	7.47	2.83	0.0128	-3.07	0.821986	0.0598794
MOB2	SPRR2F+KCs	1.07	8.39	2.58	0.0212	-3.54	0.436253	0.0600561
HDAC1	SPRR2F+KCs	0.652	7.15	1.54	0.145	-5.23	0.441013	0.0600668
SELENOF	SPRR2F+KCs	0.957	7.23	2.87	0.0118	-2.99	0.797664	0.0600712
GORASP2	SPRR2F+KCs	0.248	7.64	0.638	0.533	-6.16	0.300084	0.06011
APEH	SPRR2F+KCs	0.219	7.36	0.474	0.643	-6.25	0.356514	0.0605688
IFNGR2	SPRR2F+KCs	0.353	7.13	0.882	0.392	-5.98	0.351125	0.0606366
PSMD13	SPRR2F+KCs	0.26	8.01	0.524	0.608	-6.23	0.276896	0.0606518
CLDN4	SPRR2F+KCs	1.49	8.54	2.87	0.012	-3.01	0.749172	0.0612924
TMEM50B	SPRR2F+KCs	0.84	7.01	2.53	0.0233	-3.63	0.398678	0.0616048
BCL10	SPRR2F+KCs	0.511	7.07	1.09	0.295	-5.78	0.324217	0.0616189
RIOK3	SPRR2F+KCs	1.03	7.6	2.57	0.0214	-3.55	0.772119	0.0616384
RIOX2	SPRR2F+KCs	0.733	7.36	1.58	0.135	-5.17	0.343217	0.0616744
SRSF9	SPRR2F+KCs	0.745	7.48	1.77	0.0968	-4.89	0.382934	0.0618299
MPZL3	SPRR2F+KCs	1.05	7.91	2.06	0.0576	-4.44	0.631236	0.061879
STEAP4	SPRR2F+KCs	1.11	6.68	2.5	0.0246	-3.68	0.708717	0.0621408
XKRX	SPRR2F+KCs	0.73	7.16	2.08	0.0556	-4.41	0.48023	0.0623463
PCYT1A	SPRR2F+KCs	1.04	7.77	2.4	0.0303	-3.87	0.479412	0.0624147
TMED9	SPRR2F+KCs	0.362	8.66	0.9	0.382	-5.96	0.310376	0.0625396
MAPK1	SPRR2F+KCs	1.03	7.62	2.79	0.0139	-3.15	0.862806	0.0626477
CLUH	SPRR2F+KCs	0.749	7.74	1.93	0.073	-4.65	0.414189	0.0627217
GFPT2	SPRR2F+KCs	-1.1	6.15	-2.69	0.0169	-3.33	-0.717836	0.0629853
GOT2	SPRR2F+KCs	0.289	7.44	0.765	0.456	-6.07	0.466443	0.0632147
HSD17B4	SPRR2F+KCs	0.541	6.78	1.44	0.172	-5.37	0.344276	0.0632637
ZNF217	SPRR2F+KCs	1.29	7.5	3.29	0.00511	-2.21	1.02259	0.0634138
MAFF	SPRR2F+KCs	0.687	7.07	1.94	0.0717	-4.64	0.507238	0.0634994
NSFL1C	SPRR2F+KCs	0.908	7.31	2.11	0.0523	-4.36	0.526091	0.063749
C4orf3	SPRR2F+KCs	1.02	9.28	2.87	0.0119	-3	0.465356	0.0638393
BPTF	SPRR2F+KCs	0.895	7.15	2.57	0.0214	-3.55	0.448338	0.0638488
NHP2	SPRR2F+KCs	1.1	8.22	1.92	0.0743	-4.67	0.444551	0.0638563
ATP5MG	SPRR2F+KCs	0.758	7.6	1.71	0.108	-4.99	0.373831	0.0640833
DYRK1A	SPRR2F+KCs	0.934	7.12	2.72	0.016	-3.28	0.728624	0.0643338
ARF1	SPRR2F+KCs	1.16	8.21	2.49	0.0252	-3.7	0.471147	0.0644672
CCDC186	SPRR2F+KCs	1.02	7.46	2.72	0.0159	-3.27	0.469237	0.0645039
ADCK2	SPRR2F+KCs	-0.47	6.58	-1.33	0.202	-5.5	-0.336834	0.0645435
LDOC1	SPRR2F+KCs	-0.678	5.82	-1.11	0.286	-5.76	-0.441338	0.0645719
GSTK1	SPRR2F+KCs	0.926	7.62	2.26	0.0398	-4.11	0.439992	0.0647075
SEC61B	SPRR2F+KCs	0.533	7.57	1.15	0.269	-5.71	0.386335	0.0647255
PITPNA	SPRR2F+KCs	0.908	7.6	2.25	0.0404	-4.13	0.426723	0.0649015
CERS4	SPRR2F+KCs	1.07	7.63	2.34	0.0335	-3.96	0.520145	0.065037
BMP2	SPRR2F+KCs	-0.546	6.46	-0.956	0.355	-5.91	-0.674908	0.0652255
NDRG2	SPRR2F+KCs	1.85	9.39	3.06	0.00807	-2.64	0.613319	0.0658555
USP15	SPRR2F+KCs	0.654	8.01	1.18	0.255	-5.67	0.410467	0.0662396
COASY	SPRR2F+KCs	0.634	6.82	1.87	0.0815	-4.75	0.420349	0.0662927
CTNNBIP1	SPRR2F+KCs	1.51	10.4	2.94	0.0104	-2.87	0.538051	0.0666771
SPTBN2	SPRR2F+KCs	-0.319	6.82	-0.806	0.433	-6.04	-0.403226	0.0666938
HIPK3	SPRR2F+KCs	1.12	7.95	2.95	0.01	-2.84	0.926963	0.0668483
TXNL4A	SPRR2F+KCs	0.773	7.99	2.08	0.0554	-4.41	0.354996	0.0675598
RRBP1	SPRR2F+KCs	0.631	7.36	1.53	0.147	-5.24	0.31516	0.0675806
KRT6B	SPRR2F+KCs	1.05	10.6	1.1	0.288	-5.76	1.0199	0.0677266
SRP19	SPRR2F+KCs	0.822	7.31	2.21	0.0436	-4.19	0.396628	0.0677465
C1orf198	SPRR2F+KCs	1.27	7.71	2.68	0.0174	-3.36	0.80266	0.0679988
DAPP1	SPRR2F+KCs	0.858	7.68	2.14	0.0499	-4.32	0.429811	0.0684347
GPRIN2	SPRR2F+KCs	-0.433	6.77	-1.11	0.283	-5.75	-0.387818	0.0686827
CASP7	SPRR2F+KCs	0.521	6.67	0.976	0.345	-5.89	0.482243	0.0687502
DAZAP1	SPRR2F+KCs	0.786	7.19	1.7	0.111	-5.01	0.423688	0.0688343
FXYD5	SPRR2F+KCs	0.757	7.67	1.66	0.118	-5.06	0.343822	0.0689175
KHSRP	SPRR2F+KCs	0.691	7.19	1.94	0.072	-4.64	0.359313	0.0689352
ZNF32	SPRR2F+KCs	-0.153	6.33	-0.374	0.714	-6.3	-0.340593	0.0695642
ARSF	SPRR2F+KCs	0.381	6.98	1.05	0.309	-5.81	0.507395	0.0699475
PRKCD	SPRR2F+KCs	0.885	7.42	1.95	0.0705	-4.62	0.354209	0.0700175
IPPK	SPRR2F+KCs	0.555	7.06	1.41	0.178	-5.4	0.327757	0.0700662
CAMSAP3	SPRR2F+KCs	1.03	7.16	2.59	0.0208	-3.52	0.590693	0.0701788
DPM1	SPRR2F+KCs	1.03	7.32	2.35	0.0331	-3.95	0.482949	0.0702276
CCDC124	SPRR2F+KCs	0.871	7.96	2.06	0.0575	-4.44	0.370733	0.0703336
SNX6	SPRR2F+KCs	0.581	6.96	1.63	0.125	-5.11	0.334287	0.0704486
CAPN15	SPRR2F+KCs	1.03	7.41	2.48	0.026	-3.73	0.598259	0.0704525
ARHGAP1	SPRR2F+KCs	0.515	7.6	1.21	0.247	-5.65	0.351299	0.0704537
SMARCA4	SPRR2F+KCs	0.922	7.17	2.13	0.0509	-4.33	0.385973	0.0707714
ARHGDIA	SPRR2F+KCs	0.551	7.17	1.37	0.192	-5.46	0.345738	0.0710104
GTF2B	SPRR2F+KCs	0.769	6.87	1.77	0.0966	-4.89	0.349295	0.0710721
UQCR10	SPRR2F+KCs	0.587	7.46	1.27	0.223	-5.57	0.378954	0.0711741
EPHA1	SPRR2F+KCs	0.547	7.96	1.15	0.27	-5.72	0.418668	0.0713506
GTPBP1	SPRR2F+KCs	1.18	7.57	2.64	0.0187	-3.42	0.653268	0.0717487
GTF3C6	SPRR2F+KCs	0.27	6.67	0.731	0.476	-6.1	0.432937	0.0718004
MUCL1	SPRR2F+KCs	0.48	9.06	1.1	0.289	-5.77	0.601486	0.0719174
CLTA	SPRR2F+KCs	0.568	7.69	1.26	0.228	-5.59	0.329524	0.0719355
MTMR14	SPRR2F+KCs	0.951	6.56	2.7	0.0167	-3.32	0.725856	0.0721068
MACC1	SPRR2F+KCs	0.841	6.92	2.35	0.0331	-3.95	0.502578	0.0722024
CLCN5	SPRR2F+KCs	1.07	7.18	2.63	0.0192	-3.45	0.68208	0.0722802
HMGCR	SPRR2F+KCs	1.15	8.65	2.3	0.0368	-4.04	0.485748	0.0723808
DNAJC3	SPRR2F+KCs	0.686	7.48	1.74	0.103	-4.95	0.266223	0.0724378
PRICKLE2	SPRR2F+KCs	0.465	6.37	1.27	0.224	-5.58	0.494024	0.0724874
GPR157	SPRR2F+KCs	0.736	7.49	1.86	0.0833	-4.77	0.33875	0.072842
TRIM29	SPRR2F+KCs	1.48	10.8	2.32	0.035	-4	0.701012	0.0729894
TRAPPC10	SPRR2F+KCs	-1.08	6.43	-2.59	0.0207	-3.52	-0.764079	0.0733018
RHBDL2	SPRR2F+KCs	0.736	7.53	1.83	0.0877	-4.81	0.370896	0.0734099
NDUFAB1	SPRR2F+KCs	0.343	7.46	0.737	0.473	-6.09	0.35775	0.073436
E2F4	SPRR2F+KCs	0.363	7.18	0.979	0.343	-5.89	0.347499	0.0737525
DUSP16	SPRR2F+KCs	1.05	7.36	2.03	0.0611	-4.5	0.485224	0.0738214
ARPC1A	SPRR2F+KCs	0.879	6.62	2.56	0.022	-3.57	0.593783	0.0739202
PRKCH	SPRR2F+KCs	0.979	7.67	2.29	0.0375	-4.06	0.481664	0.0739924
GAS7	SPRR2F+KCs	0.918	9.03	2.31	0.0355	-4.01	0.480737	0.0740235
PREP	SPRR2F+KCs	0.568	7.7	1.37	0.192	-5.46	0.357103	0.0740537
ANAPC11	SPRR2F+KCs	1.05	7.44	2.49	0.0254	-3.7	0.605615	0.0740811
ANKRD22	SPRR2F+KCs	0.746	7.25	1.81	0.0912	-4.84	0.425785	0.0741496
FRMPD1	SPRR2F+KCs	0.888	6.34	1.88	0.0794	-4.72	0.751239	0.0741723
PIK3C2A	SPRR2F+KCs	1.1	7.1	2.86	0.0121	-3.02	0.502946	0.0742228
KANK1	SPRR2F+KCs	-0.391	6.18	-1.15	0.267	-5.71	-0.31693	0.0743878
DNASE1L3	SPRR2F+KCs	0.396	6.81	0.704	0.493	-6.12	0.572885	0.0744205
YKT6	SPRR2F+KCs	0.528	8.13	1.18	0.256	-5.68	0.350575	0.0746741
PCDH1	SPRR2F+KCs	1.2	7.77	2.73	0.0156	-3.26	0.473226	0.0747232
CAP1	SPRR2F+KCs	0.364	6.74	0.989	0.338	-5.88	0.35661	0.0753205
PHLDB3	SPRR2F+KCs	1.01	7.98	2.51	0.0242	-3.66	0.598601	0.0753921
MXI1	SPRR2F+KCs	1.03	7.72	2.84	0.0127	-3.07	0.403442	0.0756145
CHID1	SPRR2F+KCs	1.17	7.62	2.81	0.0135	-3.12	0.646531	0.0756636
COPB2	SPRR2F+KCs	0.299	7.36	0.689	0.501	-6.13	0.240266	0.0759147
AFAP1L2	SPRR2F+KCs	0.66	7.08	1.37	0.192	-5.46	0.572168	0.0760626
THEM5	SPRR2F+KCs	1.46	8.03	3.25	0.0055	-2.28	0.866492	0.0762843
ZDHHC21	SPRR2F+KCs	0.459	7.94	1.2	0.251	-5.66	0.363007	0.0764914
PDZD2	SPRR2F+KCs	1.05	7.25	2.53	0.0233	-3.63	0.514373	0.076635
PSMD12	SPRR2F+KCs	0.428	7.83	0.948	0.358	-5.92	0.311556	0.0768133
SH3PXD2A	SPRR2F+KCs	0.918	7.27	2.29	0.0369	-4.04	0.385082	0.0770385
PRDX2	SPRR2F+KCs	0.738	8.91	1.71	0.108	-4.99	0.237598	0.0770495
DNAJC25	SPRR2F+KCs	0.552	6.53	1.33	0.202	-5.5	0.352887	0.0773064
CLTB	SPRR2F+KCs	1.19	9.92	2.52	0.0239	-3.65	0.575028	0.0777709
FLG	SPRR2F+KCs	0.993	12.8	2.04	0.0594	-4.47	0.644021	0.0782159
ATG7	SPRR2F+KCs	0.998	6.82	2.5	0.025	-3.69	0.594717	0.0782749
TSG101	SPRR2F+KCs	1.05	7.25	2.71	0.0164	-3.3	0.661078	0.0789122
DSP	SPRR2F+KCs	1.11	12	2.45	0.0272	-3.77	0.559479	0.0791756
TMEM208	SPRR2F+KCs	0.324	7.22	0.85	0.409	-6	0.314142	0.0794569
RORA	SPRR2F+KCs	0.972	10.1	2.25	0.0401	-4.12	0.53346	0.0795452
MAP7	SPRR2F+KCs	1.1	7.47	2.61	0.0199	-3.48	0.691205	0.0795677
ANXA11	SPRR2F+KCs	1.66	8.11	3.1	0.00741	-2.56	0.677399	0.0798306
SIAH2	SPRR2F+KCs	0.285	7.69	0.701	0.494	-6.12	0.318246	0.0800185
VAPA	SPRR2F+KCs	0.683	7.35	1.57	0.139	-5.19	0.341854	0.080136
EBP	SPRR2F+KCs	0.435	6.84	1.18	0.257	-5.68	0.309949	0.0802212
UBE2R2	SPRR2F+KCs	1.13	8.37	2.54	0.0228	-3.61	0.683628	0.0807832
C3orf52	SPRR2F+KCs	0.889	7.95	2.16	0.0474	-4.27	0.540057	0.081223
TNPO2	SPRR2F+KCs	0.978	7.31	2.67	0.0178	-3.38	0.486384	0.0818138
CMAS	SPRR2F+KCs	1.25	7.79	2.44	0.0278	-3.79	0.676395	0.0819868
SCRIB	SPRR2F+KCs	0.688	7.7	1.63	0.125	-5.11	0.352648	0.0822622
UBE2E2	SPRR2F+KCs	0.28	6.89	0.633	0.536	-6.16	0.328507	0.0822811
CCNK	SPRR2F+KCs	0.445	7.19	0.968	0.349	-5.9	0.266445	0.0825149
CC2D1A	SPRR2F+KCs	0.949	7.74	2.24	0.0408	-4.14	0.459228	0.0826916
SH3BP5L	SPRR2F+KCs	0.773	7.37	1.72	0.107	-4.98	0.38257	0.0827198
CAPN1	SPRR2F+KCs	0.429	8.61	0.771	0.453	-6.07	0.336497	0.0829235
NKPD1	SPRR2F+KCs	0.774	7.2	2.18	0.0458	-4.24	0.40878	0.0830211
SERP1	SPRR2F+KCs	0.941	7.35	1.86	0.0826	-4.76	0.373889	0.0830653
BNIPL	SPRR2F+KCs	1.19	8.74	2.83	0.0128	-3.07	0.453087	0.0833583
VIPAS39	SPRR2F+KCs	-0.59	5.99	-1.77	0.0982	-4.91	-0.333952	0.0834938
RAB1B	SPRR2F+KCs	0.817	7.49	2.17	0.0467	-4.26	0.374462	0.08369
PSMD2	SPRR2F+KCs	0.517	6.23	1.28	0.221	-5.57	0.381621	0.0838522
ILF2	SPRR2F+KCs	0.551	7.12	1.2	0.249	-5.66	0.361399	0.0838852
SFT2D2	SPRR2F+KCs	1.22	7.81	2.59	0.0208	-3.52	0.535839	0.0840197
RMND5B	SPRR2F+KCs	1.03	7.53	2.81	0.0134	-3.11	0.825451	0.0840641
STK40	SPRR2F+KCs	1.02	8.25	1.94	0.0723	-4.64	0.41227	0.0842344
DAP3	SPRR2F+KCs	1.09	7.53	2.59	0.0206	-3.51	0.83051	0.0844596
ZRANB1	SPRR2F+KCs	0.793	8.05	2.05	0.0588	-4.46	0.363059	0.0845739
NPC1	SPRR2F+KCs	0.637	7.3	1.62	0.127	-5.13	0.305527	0.0851459
MYO1E	SPRR2F+KCs	1.24	8.47	2.26	0.0391	-4.1	0.502428	0.0853901
EPHA4	SPRR2F+KCs	0.459	7.53	1.27	0.222	-5.57	0.336745	0.0856788
TXNDC5	SPRR2F+KCs	0.575	7.24	1.01	0.33	-5.86	0.501125	0.0857641
COX7C	SPRR2F+KCs	0.368	7.4	0.908	0.379	-5.95	0.247191	0.0858539
KLF4	SPRR2F+KCs	-0.314	6.56	-0.746	0.467	-6.09	-0.366683	0.0860758
SLAIN2	SPRR2F+KCs	-0.397	7.75	-0.989	0.338	-5.88	-0.20683	0.0864316
MICAL2	SPRR2F+KCs	0.858	7.67	2.47	0.0264	-3.74	0.357998	0.0864943
IL22RA1	SPRR2F+KCs	0.882	6.93	2.4	0.03	-3.86	0.546286	0.0869195
LAPTM4A	SPRR2F+KCs	0.761	7.61	1.56	0.139	-5.2	0.269328	0.0869505
AP1B1	SPRR2F+KCs	0.674	8.15	1.39	0.184	-5.42	0.38407	0.0869639
SMAGP	SPRR2F+KCs	0.502	8.07	1.06	0.305	-5.8	0.469477	0.0880399
DUS1L	SPRR2F+KCs	0.706	7.67	1.54	0.146	-5.24	0.378504	0.0882155
C8orf33	SPRR2F+KCs	0.526	6.6	1.38	0.187	-5.44	0.265543	0.0887099
MIOS	SPRR2F+KCs	0.711	7.06	1.86	0.0836	-4.77	0.480954	0.0888511
YPEL3	SPRR2F+KCs	0.977	8.25	2.47	0.0265	-3.74	0.565827	0.0889848
RAB11FIP4	SPRR2F+KCs	-0.809	6.33	-2.13	0.0506	-4.33	-0.417004	0.0889897
HSP90AA1	SPRR2F+KCs	0.719	8.74	1.17	0.261	-5.69	0.222302	0.0892685
UBALD2	SPRR2F+KCs	0.49	7.31	1.14	0.272	-5.72	0.327202	0.0901215
ARRDC4	SPRR2F+KCs	-0.383	7.36	-0.776	0.45	-6.06	-0.429122	0.0902061
TBC1D12	SPRR2F+KCs	1.15	6.74	2.78	0.0141	-3.16	0.592934	0.0902762
LAP3	SPRR2F+KCs	0.223	7.71	0.579	0.572	-6.2	0.326746	0.0903274
DDX1	SPRR2F+KCs	0.879	7.52	2.19	0.0452	-4.23	0.399623	0.090455
PINK1	SPRR2F+KCs	0.999	7.36	2.38	0.0311	-3.89	0.777566	0.090543
TUFM	SPRR2F+KCs	0.635	7.65	1.5	0.154	-5.28	0.452066	0.090812
ABR	SPRR2F+KCs	1.24	7.65	3.36	0.00444	-2.08	0.678224	0.0911939
SLC3A2	SPRR2F+KCs	0.513	7.98	1.3	0.213	-5.54	0.238069	0.0912022
OTUB1	SPRR2F+KCs	0.184	7	0.548	0.592	-6.21	0.249354	0.0912837
NDUFC1	SPRR2F+KCs	0.471	7.59	1.29	0.219	-5.56	0.304961	0.0913316
RANGAP1	SPRR2F+KCs	1.22	8.06	2.92	0.0107	-2.9	0.581277	0.0914953
YBX3	SPRR2F+KCs	1.35	10.3	3.24	0.00566	-2.31	0.887937	0.091894
ITPRIP	SPRR2F+KCs	0.847	6.77	2.03	0.0603	-4.48	0.426116	0.0920726
KDM5C	SPRR2F+KCs	0.996	7.6	2.5	0.0248	-3.68	0.736553	0.0920854
EIF4EBP2	SPRR2F+KCs	1.12	8.45	2.57	0.0214	-3.55	0.882663	0.0922362
EIF5B	SPRR2F+KCs	0.94	7.55	2.58	0.021	-3.53	0.728261	0.0928802
NEDD8	SPRR2F+KCs	0.829	7.14	2.22	0.0427	-4.18	0.408765	0.0932007
OGDH	SPRR2F+KCs	1.13	8.31	2.31	0.0359	-4.02	0.836732	0.0934938
PLIN3	SPRR2F+KCs	0.399	7.68	0.837	0.416	-6.01	0.286915	0.0939032
RPA1	SPRR2F+KCs	0.832	7.07	2.35	0.0329	-3.94	0.540215	0.0944181
TSC22D2	SPRR2F+KCs	0.947	6.98	2.5	0.0247	-3.68	0.545003	0.0944673
HSPA5	SPRR2F+KCs	0.261	7.73	0.558	0.585	-6.21	0.324916	0.0946478
TOB1	SPRR2F+KCs	0.854	9.38	2.32	0.0349	-4	0.368555	0.0946631
COPG1	SPRR2F+KCs	0.0333	7.77	0.0648	0.949	-6.37	0.235	0.0948555
VMP1	SPRR2F+KCs	0.197	7.21	0.449	0.66	-6.26	0.277774	0.0950892
TCP1	SPRR2F+KCs	0.552	7.5	1.5	0.156	-5.29	0.31566	0.0953251
SEC61A1	SPRR2F+KCs	0.328	7.1	0.791	0.441	-6.05	0.311423	0.0954183
ACADVL	SPRR2F+KCs	0.962	7.75	2.17	0.0465	-4.25	0.455796	0.0959691
SYTL1	SPRR2F+KCs	1.13	8.12	2.49	0.0252	-3.7	0.624152	0.0960756
GRSF1	SPRR2F+KCs	0.406	6.98	1.08	0.299	-5.79	0.307152	0.0963658
TUBG1	SPRR2F+KCs	0.683	7.39	1.34	0.201	-5.49	0.36479	0.0970344
PRKACA	SPRR2F+KCs	0.927	8.26	2.28	0.0381	-4.07	0.449418	0.0972049
TINF2	SPRR2F+KCs	0.956	6.96	2.52	0.024	-3.65	0.679576	0.0977606
UVSSA	SPRR2F+KCs	-0.525	6.37	-1.39	0.184	-5.42	-0.401124	0.0977649
BHLHE40	SPRR2F+KCs	1.28	9.07	2.02	0.0617	-4.5	0.391091	0.0983541
S100P	SPRR2F+KCs	0.862	7.04	2.02	0.0621	-4.51	0.728488	0.0984687
BMP2K	SPRR2F+KCs	0.677	7.16	1.41	0.18	-5.4	0.292893	0.0997566
LYZ	T_cells	1.17	11.7	3.3	0.00339	-1.72	1.151	0.00015726
CCL21	T_cells	1.62	7.96	3.96	0.000722	-0.356	1.13706	0.000281893
LAMP3	T_cells	1.47	7.74	3.05	0.00613	-2.24	1.34867	0.000594954
GBP5	T_cells	1.9	7.73	4.46	0.000217	0.706	1.56748	0.000791663
IL32	T_cells	1.67	8.24	4.39	0.000257	0.555	1.37784	0.000832752
COL1A1	T_cells	1.09	11.8	2.81	0.0105	-2.71	0.872635	0.00121638
COMP	T_cells	1.61	7.82	3.28	0.00359	-1.77	1.33587	0.00128673
FCER1G	T_cells	1.08	8.34	3.07	0.00581	-2.19	0.900458	0.00144108
PSMB10	T_cells	1.07	8.45	3.03	0.00643	-2.28	0.694712	0.00162672
ACTB	T_cells	0.629	13	1.98	0.0608	-4.2	0.333234	0.00175526
THY1	T_cells	0.932	8.28	2.84	0.00987	-2.66	0.740976	0.00190355
TMEM176A	T_cells	1.13	7.93	3.47	0.00229	-1.38	0.886129	0.00192746
COL3A1	T_cells	1.01	12.5	2.67	0.0143	-2.97	0.74614	0.00202616
TNC	T_cells	1.14	8.63	3.3	0.00341	-1.73	0.86827	0.00210676
COTL1	T_cells	0.773	9.62	2.46	0.0227	-3.37	0.77456	0.0028408
MPEG1	T_cells	0.911	9.34	2.41	0.0252	-3.46	0.58908	0.00285948
TNFAIP2	T_cells	1.07	8.97	2.58	0.0176	-3.15	0.887796	0.00394688
PFN1	T_cells	0.788	11.5	2.5	0.0209	-3.3	0.618056	0.00504674
C1R	T_cells	0.728	10.1	2.12	0.046	-3.97	0.69314	0.00603364
CCL19	T_cells	1.01	10.6	2.58	0.0173	-3.14	0.899318	0.00623365
RASSF2	T_cells	1.23	9.19	2.9	0.0086	-2.54	0.873692	0.00801285
TMSB10	T_cells	0.691	12.4	2.15	0.0435	-3.92	0.528606	0.00959166
CTSS	T_cells	0.719	9.01	2.11	0.0471	-3.99	0.619702	0.00980191
CD3D	T_cells	1.55	8.07	3.67	0.00142	-0.955	1.14879	0.00999443
COL1A2	T_cells	0.699	11.7	2.19	0.0403	-3.86	0.540515	0.0106726
TRIM22	T_cells	0.703	8.96	1.95	0.0652	-4.25	0.753202	0.0110351
PLEK	T_cells	1.36	7.76	3.56	0.00186	-1.19	1.00394	0.0116637
RAC2	T_cells	0.639	8.74	1.92	0.0687	-4.3	0.683038	0.0120241
CD74	T_cells	0.566	13.7	1.74	0.0967	-4.57	0.512623	0.0121403
MARCKSL1	T_cells	1.41	7.9	3.57	0.00181	-1.17	1.0599	0.0121756
ARPC1B	T_cells	0.709	8.78	1.82	0.0828	-4.45	0.616552	0.0135136
MSN	T_cells	0.607	10	1.92	0.0692	-4.3	0.435266	0.0136837
C1QC	T_cells	0.64	8.55	1.78	0.089	-4.51	0.584304	0.0137602
PTGDS	T_cells	0.955	9.78	2.62	0.016	-3.07	0.800453	0.014819
IFITM2	T_cells	0.672	8.56	1.93	0.0676	-4.28	0.456238	0.0157354
LTB	T_cells	1.62	9.29	3.47	0.00232	-1.39	1.03973	0.0168225
VCAN	T_cells	1.06	8.44	2.75	0.012	-2.83	0.670354	0.0171921
CCR7	T_cells	1.86	7.82	3.56	0.00186	-1.19	1.27617	0.018912
LCP1	T_cells	0.771	11.2	2.28	0.0333	-3.7	0.495193	0.0233059
CORO1A	T_cells	0.576	10.6	1.74	0.0973	-4.58	0.48063	0.0240131
SPI1	T_cells	0.904	9.4	2.85	0.00964	-2.64	0.540808	0.0241914
CIITA	T_cells	0.558	9.53	1.67	0.109	-4.67	0.461345	0.0252384
COL4A1	T_cells	0.757	8.52	2.17	0.0418	-3.89	0.631167	0.0259293
ARHGDIB	T_cells	0.457	10.1	1.39	0.178	-5.04	0.413806	0.0274984
TIMP1	T_cells	0.79	9.49	2.29	0.0326	-3.68	0.477831	0.0290664
TYROBP	T_cells	0.684	8.56	1.8	0.0864	-4.48	0.53553	0.0300653
CD4	T_cells	0.929	9.36	2.88	0.00901	-2.58	0.662553	0.0344688
TNXB	T_cells	-0.545	10.1	-1.55	0.137	-4.84	-0.519835	0.035751
ADAM8	T_cells	1.04	8.23	2.95	0.00762	-2.43	0.649101	0.0364202
AIF1	T_cells	0.529	8.22	1.42	0.17	-5.01	0.572049	0.0373357
SFRP2	T_cells	0.886	8.48	1.96	0.0629	-4.23	0.660287	0.041314
UCP2	T_cells	0.737	9.14	2.23	0.0368	-3.78	0.548057	0.0430564
SLFN5	T_cells	0.565	8.39	1.83	0.0813	-4.43	0.409794	0.044884
SERPINB9	T_cells	1.01	8.13	2.83	0.0101	-2.68	0.594629	0.0479188
C1QB	T_cells	0.636	7.86	1.77	0.0915	-4.53	0.495556	0.0486421
LSP1	T_cells	0.633	10.6	1.94	0.0657	-4.26	0.519092	0.0505374
C1S	T_cells	0.362	10.6	1.14	0.268	-5.33	0.40056	0.0531537
CYTIP	T_cells	1.09	8.31	2.88	0.00889	-2.56	0.705578	0.0541304
FAM107B	T_cells	0.901	8.5	2.29	0.0324	-3.67	0.586673	0.0544185
NCKAP1L	T_cells	0.977	7.86	2.83	0.00995	-2.66	0.649006	0.0545104
LCP2	T_cells	0.767	8.5	2.5	0.0207	-3.29	0.524103	0.057717
TMEM176B	T_cells	0.651	8.53	1.75	0.0943	-4.55	0.466423	0.0583135
CCL22	T_cells	1.61	7.88	3.57	0.00183	-1.18	0.903718	0.05845
IRF1	T_cells	0.955	8.51	2.61	0.0165	-3.1	0.484012	0.0654903
ZYX	T_cells	0.221	9.4	0.612	0.547	-5.76	0.292358	0.0664768
B2M	T_cells	0.392	11.2	1.24	0.229	-5.22	0.318792	0.0672525
COL4A2	T_cells	0.433	9	1.37	0.186	-5.07	0.374084	0.069943
RAPGEF1	T_cells	1.04	8.65	3.09	0.00551	-2.15	0.548856	0.0750037
WDFY4	T_cells	1.35	8.11	2.83	0.0101	-2.67	0.781459	0.0770288
RASSF4	T_cells	0.924	7.52	2.64	0.0153	-3.04	0.585346	0.0789434
SPARC	T_cells	0.459	10.8	1.36	0.187	-5.08	0.34425	0.0792946
CYBA	T_cells	0.419	9.19	1.38	0.181	-5.05	0.348992	0.0798493
VIM	T_cells	-0.0215	13.4	-0.0682	0.946	-5.94	-0.2295	0.0861989
TNFAIP3	T_cells	0.895	8.33	2.42	0.0249	-3.45	0.392486	0.0908954
COL6A3	T_cells	0.664	10.5	1.68	0.108	-4.66	0.382072	0.0927804
CD2	T_cells	0.974	8.9	2.56	0.0181	-3.18	0.582966	0.0959376
TXNIP	T_cells	-0.244	10.5	-0.707	0.488	-5.7	-0.318608	0.0964428
PBXIP1	T_cells	-0.707	8.24	-1.95	0.0647	-4.25	-0.361549	0.0977973
CST3	T_cells	0.206	11.6	0.648	0.524	-5.74	0.321686	0.0997136

### Sheet: Supplementary Table 5
Supplementary Table 5. Gene set enrichment analysis of lesional versus non-lesional skin at baseline across all spatial clusters (Hallmark, Reactome and KEGG gene sets).
Pathway	Cluster_id	Pathway Database	ES	NES	P	Padj
HALLMARK_ALLOGRAFT_REJECTION	T_cells	Hallmark	0.62939	1.47462	0.0117795	0.0706771
KEGG_CYTOKINE_CYTOKINE_RECEPTOR_INTERACTION	T_cells	KEGG_LEGACY	0.634232	1.39154	0.0350154	0.0700309
REACTOME_FORMATION_OF_THE_CORNIFIED_ENVELOPE	SPRR2F+KCs	Reactome	0.715724	1.87465	7.32144e-10	1.38375e-07
REACTOME_KERATINIZATION	SPRR2F+KCs	Reactome	0.715724	1.87465	7.32144e-10	1.38375e-07
REACTOME_DIFFERENTIATION_OF_KERATINOCYTES_IN_INTERFOLLICULAR_EPIDERMIS_IN_MAMMALIAN_SKIN	SPRR2F+KCs	Reactome	0.784499	1.88602	2.03856e-06	0.000256858
REACTOME_DEVELOPMENTAL_CELL_LINEAGES	SPRR2F+KCs	Reactome	0.711115	1.77926	5.23489e-06	0.000494697
REACTOME_DEVELOPMENTAL_CELL_LINEAGES_OF_THE_INTEGUMENTARY_SYSTEM	SPRR2F+KCs	Reactome	0.726617	1.79282	6.57201e-06	0.000496844
HALLMARK_KRAS_SIGNALING_DN	SPRR2F+KCs	Hallmark	0.716153	1.70552	0.000122524	0.00490096
REACTOME_NEUTROPHIL_DEGRANULATION	SPRR2F+KCs	Reactome	0.48142	1.31769	0.000563273	0.0354862
REACTOME_INNATE_IMMUNE_SYSTEM	SPKCs	Reactome	0.553844	1.68895	3.15526e-09	1.71962e-06
HALLMARK_INTERFERON_GAMMA_RESPONSE	SPKCs	Hallmark	0.776523	2.06549	9.27692e-08	4.08184e-06
REACTOME_AEROBIC_RESPIRATION_AND_RESPIRATORY_ELECTRON_TRANSPORT	SPKCs	Reactome	0.635847	1.85246	1.55002e-07	4.22382e-05
REACTOME_INTERFERON_SIGNALING	SPKCs	Reactome	0.675135	1.92675	3.24244e-07	5.89044e-05
HALLMARK_OXIDATIVE_PHOSPHORYLATION	SPKCs	Hallmark	0.634221	1.81854	1.71113e-06	3.76448e-05
REACTOME_NEUTROPHIL_DEGRANULATION	SPKCs	Reactome	0.573588	1.70017	3.00083e-06	0.000408864
KEGG_OXIDATIVE_PHOSPHORYLATION	SPKCs	KEGG_LEGACY	0.653613	1.81966	5.74692e-06	0.000459754
REACTOME_CYTOKINE_SIGNALING_IN_IMMUNE_SYSTEM	SPKCs	Reactome	0.528751	1.58402	2.96456e-05	0.00281348
REACTOME_RESPIRATORY_ELECTRON_TRANSPORT	SPKCs	Reactome	0.631941	1.79528	3.09741e-05	0.00281348
KEGG_HUNTINGTONS_DISEASE	SPKCs	KEGG_LEGACY	0.62925	1.77554	3.10762e-05	0.00124305
REACTOME_TRANSLATION	SPKCs	Reactome	0.614293	1.75454	4.46904e-05	0.00347947
REACTOME_ANTIMICROBIAL_MECHANISM_OF_IFN_STIMULATED_GENES	SPKCs	Reactome	0.644754	1.78734	7.20901e-05	0.00460801
REACTOME_INTERFERON_ALPHA_BETA_SIGNALING	SPKCs	Reactome	0.833785	1.84819	7.60956e-05	0.00460801
HALLMARK_INTERFERON_ALPHA_RESPONSE	SPKCs	Hallmark	0.762618	1.88596	0.000104925	0.0015389
KEGG_PARKINSONS_DISEASE	SPKCs	KEGG_LEGACY	0.63297	1.7593	0.000110492	0.00294646
REACTOME_TOLL_LIKE_RECEPTOR_CASCADES	SPKCs	Reactome	0.673965	1.78021	0.000211522	0.0115279
HALLMARK_MTORC1_SIGNALING	SPKCs	Hallmark	0.614416	1.70911	0.000228722	0.00251595
REACTOME_FORMATION_OF_THE_CORNIFIED_ENVELOPE	SPKCs	Reactome	0.7103	1.76247	0.000318968	0.0144864
REACTOME_KERATINIZATION	SPKCs	Reactome	0.7103	1.76247	0.000318968	0.0144864
REACTOME_TOLL_LIKE_RECEPTOR_TLR1_TLR2_CASCADE	SPKCs	Reactome	0.703523	1.79561	0.000446172	0.0187049
REACTOME_ANTIGEN_PROCESSING_CROSS_PRESENTATION	SPKCs	Reactome	0.679004	1.75406	0.000615271	0.0239516
HALLMARK_MYC_TARGETS_V1	SPKCs	Hallmark	0.570676	1.61255	0.000747063	0.00657415
REACTOME_NR1H3_NR1H2_REGULATE_GENE_EXPRESSION_LINKED_TO_CHOLESTEROL_TRANSPORT_AND_EFFLUX	SPKCs	Reactome	-0.754382	-1.97295	0.000900522	0.032719
KEGG_MEDICUS_REFERENCE_MITOCHONDRIAL_COMPLEX_UCP1_IN_THERMOGENESIS	SPKCs	KEGG_MEDICUS	0.679085	1.70745	0.00108226	0.0162483
REACTOME_G_ALPHA_12_13_SIGNALLING_EVENTS	SPKCs	Reactome	-0.673856	-1.92792	0.00116444	0.0396636
HALLMARK_UNFOLDED_PROTEIN_RESPONSE	SPKCs	Hallmark	0.629255	1.68019	0.00155366	0.0113935
HALLMARK_GLYCOLYSIS	SPKCs	Hallmark	0.618595	1.65379	0.0018187	0.0114318
REACTOME_CELLULAR_RESPONSE_TO_CHEMICAL_STRESS	SPKCs	Reactome	0.554752	1.58134	0.00223178	0.0715482
HALLMARK_ADIPOGENESIS	SPKCs	Hallmark	0.570659	1.58739	0.00270135	0.0148574
HALLMARK_COMPLEMENT	SPKCs	Hallmark	0.651778	1.6731	0.00343508	0.0167937
KEGG_MEDICUS_VARIANT_MUTATION_CAUSED_ABERRANT_ABETA_TO_ELECTRON_TRANSFER_IN_COMPLEX_I	SPKCs	KEGG_MEDICUS	0.634036	1.61301	0.00370801	0.0162483
KEGG_MEDICUS_REFERENCE_ELECTRON_TRANSFER_IN_COMPLEX_I	SPKCs	KEGG_MEDICUS	0.631554	1.59218	0.00395011	0.0162483
KEGG_MEDICUS_VARIANT_MUTATION_CAUSED_ABERRANT_SNCA_TO_ELECTRON_TRANSFER_IN_COMPLEX_I	SPKCs	KEGG_MEDICUS	0.631554	1.59218	0.00395011	0.0162483
KEGG_MEDICUS_VARIANT_MUTATION_CAUSED_ABERRANT_TDP43_TO_ELECTRON_TRANSFER_IN_COMPLEX_I	SPKCs	KEGG_MEDICUS	0.631554	1.59218	0.00395011	0.0162483
KEGG_MEDICUS_VARIANT_MUTATION_INACTIVATED_PINK1_TO_ELECTRON_TRANSFER_IN_COMPLEX_I	SPKCs	KEGG_MEDICUS	0.631315	1.5991	0.00406206	0.0162483
KEGG_ALZHEIMERS_DISEASE	SPKCs	KEGG_LEGACY	0.557662	1.55758	0.00483082	0.0870462
KEGG_CARDIAC_MUSCLE_CONTRACTION	SPKCs	KEGG_LEGACY	0.712593	1.68405	0.00544039	0.0870462
HALLMARK_EPITHELIAL_MESENCHYMAL_TRANSITION	SPKCs	Hallmark	-0.640079	-1.84451	0.00739385	0.0325329
KEGG_MEDICUS_VARIANT_MUTATION_CAUSED_ABERRANT_ABETA_TO_26S_PROTEASOME_MEDIATED_PROTEIN_DEGRADATION	SPKCs	KEGG_MEDICUS	0.650788	1.4944	0.0186516	0.0639482
HALLMARK_IL6_JAK_STAT3_SIGNALING	SPKCs	Hallmark	0.734613	1.56015	0.0228243	0.0912973
KEGG_MEDICUS_VARIANT_SCRAPIE_CONFORMATION_PRPSC_TO_26S_PROTEASOME_MEDIATED_PROTEIN_DEGRADATION	SPKCs	KEGG_MEDICUS	0.645973	1.48334	0.0329815	0.0839895
KEGG_MEDICUS_VARIANT_MUTATION_CAUSED_ABERRANT_HTT_TO_26S_PROTEASOME_MEDIATED_PROTEIN_DEGRADATION	SPKCs	KEGG_MEDICUS	0.651635	1.47888	0.0387183	0.0839895
KEGG_MEDICUS_VARIANT_MUTATION_CAUSED_ABERRANT_SNCA_TO_26S_PROTEASOME_MEDIATED_PROTEIN_DEGRADATION	SPKCs	KEGG_MEDICUS	0.651635	1.47888	0.0387183	0.0839895
KEGG_MEDICUS_VARIANT_MUTATION_INACTIVATED_VCP_TO_26S_PROTEASOME_MEDIATED_PROTEIN_DEGRADATION	SPKCs	KEGG_MEDICUS	0.63088	1.47247	0.0406824	0.0839895
KEGG_MEDICUS_VARIANT_MUTATION_INACTIVATED_UBQLN2_TO_26S_PROTEASOME_MEDIATED_PROTEIN_DEGRADATION	SPKCs	KEGG_MEDICUS	0.629679	1.46966	0.0419948	0.0839895
KEGG_MEDICUS_REFERENCE_26S_PROTEASOME_MEDIATED_PROTEIN_DEGRADATION	SPKCs	KEGG_MEDICUS	0.626207	1.45061	0.0461133	0.0851323
HALLMARK_EPITHELIAL_MESENCHYMAL_TRANSITION	SMCs	Hallmark	0.612426	1.57837	0.0150812	0.0150812
REACTOME_INNATE_IMMUNE_SYSTEM	KRT16+KCs	Reactome	0.571364	1.69946	1.78403e-15	1.17033e-12
REACTOME_NEUTROPHIL_DEGRANULATION	KRT16+KCs	Reactome	0.63023	1.84074	1.67501e-13	5.49405e-11
REACTOME_FORMATION_OF_THE_CORNIFIED_ENVELOPE	KRT16+KCs	Reactome	0.776342	1.99535	2.42553e-08	3.97787e-06
REACTOME_KERATINIZATION	KRT16+KCs	Reactome	0.776342	1.99535	2.42553e-08	3.97787e-06
REACTOME_CYTOKINE_SIGNALING_IN_IMMUNE_SYSTEM	KRT16+KCs	Reactome	0.527727	1.55041	1.2566e-07	1.64866e-05
REACTOME_DEVELOPMENTAL_CELL_LINEAGES_OF_THE_INTEGUMENTARY_SYSTEM	KRT16+KCs	Reactome	0.787795	1.98549	2.14695e-07	2.34733e-05
HALLMARK_INTERFERON_GAMMA_RESPONSE	KRT16+KCs	Hallmark	0.665025	1.82837	3.14843e-07	1.47976e-05
REACTOME_INTERFERON_SIGNALING	KRT16+KCs	Reactome	0.594479	1.68864	1.99922e-06	0.000187355
HALLMARK_COMPLEMENT	KRT16+KCs	Hallmark	0.665145	1.79003	2.28429e-06	5.36809e-05
REACTOME_DIFFERENTIATION_OF_KERATINOCYTES_IN_INTERFOLLICULAR_EPIDERMIS_IN_MAMMALIAN_SKIN	KRT16+KCs	Reactome	0.818591	1.96764	2.58315e-06	0.000211818
HALLMARK_KRAS_SIGNALING_DN	KRT16+KCs	Hallmark	0.777083	1.88564	9.76411e-06	0.000152971
HALLMARK_ALLOGRAFT_REJECTION	KRT16+KCs	Hallmark	0.715482	1.81195	0.00010488	0.00123234
REACTOME_TOLL_LIKE_RECEPTOR_CASCADES	KRT16+KCs	Reactome	0.603585	1.65826	0.000107232	0.00781599
HALLMARK_INTERFERON_ALPHA_RESPONSE	KRT16+KCs	Hallmark	0.675477	1.73446	0.000152226	0.00143092
REACTOME_TRANSLATION	KRT16+KCs	Reactome	0.544365	1.54329	0.000279804	0.0182442
REACTOME_DEVELOPMENTAL_CELL_LINEAGES	KRT16+KCs	Reactome	0.665214	1.73035	0.000305925	0.0182442
REACTOME_ANTIMICROBIAL_MECHANISM_OF_IFN_STIMULATED_GENES	KRT16+KCs	Reactome	0.565155	1.57052	0.000606429	0.0331515
HALLMARK_INFLAMMATORY_RESPONSE	KRT16+KCs	Hallmark	0.621886	1.62748	0.000714713	0.0048348
REACTOME_INTERFERON_ALPHA_BETA_SIGNALING	KRT16+KCs	Reactome	0.718586	1.74035	0.000718548	0.0332405
HALLMARK_MTORC1_SIGNALING	KRT16+KCs	Hallmark	0.533531	1.51358	0.000720076	0.0048348
REACTOME_TOLL_LIKE_RECEPTOR_TLR1_TLR2_CASCADE	KRT16+KCs	Reactome	0.60734	1.62508	0.000746695	0.0332405
REACTOME_SIGNALING_BY_HEDGEHOG	KRT16+KCs	Reactome	0.6033	1.59702	0.000804827	0.0332405
REACTOME_INTERFERON_GAMMA_SIGNALING	KRT16+KCs	Reactome	0.675075	1.68306	0.000810743	0.0332405
REACTOME_ADAPTIVE_IMMUNE_SYSTEM	KRT16+KCs	Reactome	0.447867	1.32166	0.000986818	0.0380796
REACTOME_ANTIGEN_PROCESSING_CROSS_PRESENTATION	KRT16+KCs	Reactome	0.626086	1.648	0.00114668	0.0417903
REACTOME_GLYCOSPHINGOLIPID_METABOLISM	KRT16+KCs	Reactome	0.788811	1.7075	0.00126163	0.0435594
KEGG_MEDICUS_VARIANT_FZD7_OVEREXPRESSION_TO_WNT_SIGNALING_PATHWAY	KRT16+KCs	KEGG_MEDICUS	-0.719105	-1.93931	0.00165766	0.0663063
REACTOME_SIGNALING_BY_INTERLEUKINS	KRT16+KCs	Reactome	0.489114	1.41902	0.00192271	0.0630649
REACTOME_AEROBIC_RESPIRATION_AND_RESPIRATORY_ELECTRON_TRANSPORT	KRT16+KCs	Reactome	0.49561	1.41792	0.00217744	0.0680191
REACTOME_SPHINGOLIPID_METABOLISM	KRT16+KCs	Reactome	0.619795	1.57788	0.00281306	0.0812103
REACTOME_SIGNALING_BY_THE_B_CELL_RECEPTOR_BCR	KRT16+KCs	Reactome	0.575213	1.52267	0.00284731	0.0812103
REACTOME_L1CAM_INTERACTIONS	KRT16+KCs	Reactome	0.653957	1.61008	0.00303396	0.0829282
HALLMARK_UNFOLDED_PROTEIN_RESPONSE	KRT16+KCs	Hallmark	0.549398	1.49398	0.00402256	0.0236325
HALLMARK_IL6_JAK_STAT3_SIGNALING	KRT16+KCs	Hallmark	0.65605	1.57841	0.00485643	0.0253614
HALLMARK_MYC_TARGETS_V1	KRT16+KCs	Hallmark	0.493096	1.40575	0.00619035	0.0290946
HALLMARK_EPITHELIAL_MESENCHYMAL_TRANSITION	KRT16+KCs	Hallmark	-0.457919	-1.55213	0.0111328	0.0475672
HALLMARK_OXIDATIVE_PHOSPHORYLATION	KRT16+KCs	Hallmark	0.48297	1.3881	0.0128735	0.0504214
KEGG_MEDICUS_REFERENCE_WNT_SIGNALING_PATHWAY	KRT16+KCs	KEGG_MEDICUS	-0.632938	-1.77026	0.0129123	0.0872281
KEGG_MEDICUS_VARIANT_LRP6_OVEREXPRESSION_TO_WNT_SIGNALING_PATHWAY	KRT16+KCs	KEGG_MEDICUS	-0.630131	-1.75024	0.0137203	0.0872281
KEGG_MEDICUS_REFERENCE_RAB7_REGULATED_MICROTUBULE_MINUS_END_DIRECTED_TRANSPORT	KRT16+KCs	KEGG_MEDICUS	0.639754	1.5362	0.0177812	0.0872281
HALLMARK_PI3K_AKT_MTOR_SIGNALING	KRT16+KCs	Hallmark	0.532392	1.43079	0.0201627	0.0728958
KEGG_MEDICUS_VARIANT_MUTATION_CAUSED_ABERRANT_ABETA_TO_26S_PROTEASOME_MEDIATED_PROTEIN_DEGRADATION	KRT16+KCs	KEGG_MEDICUS	0.609558	1.47036	0.0295508	0.0872281
KEGG_MEDICUS_VARIANT_MUTATION_CAUSED_ABERRANT_HTT_TO_26S_PROTEASOME_MEDIATED_PROTEIN_DEGRADATION	KRT16+KCs	KEGG_MEDICUS	0.609673	1.46818	0.031653	0.0872281
KEGG_MEDICUS_VARIANT_MUTATION_CAUSED_ABERRANT_SNCA_TO_26S_PROTEASOME_MEDIATED_PROTEIN_DEGRADATION	KRT16+KCs	KEGG_MEDICUS	0.609673	1.46818	0.031653	0.0872281
KEGG_MEDICUS_VARIANT_SCRAPIE_CONFORMATION_PRPSC_TO_26S_PROTEASOME_MEDIATED_PROTEIN_DEGRADATION	KRT16+KCs	KEGG_MEDICUS	0.611512	1.47507	0.0321662	0.0872281
KEGG_MEDICUS_VARIANT_MUTATION_CAUSED_ABERRANT_SOD1_TO_26S_PROTEASOME_MEDIATED_PROTEIN_DEGRADATION	KRT16+KCs	KEGG_MEDICUS	0.597353	1.46705	0.0339977	0.0872281
KEGG_MEDICUS_VARIANT_MUTATION_INACTIVATED_UBQLN2_TO_26S_PROTEASOME_MEDIATED_PROTEIN_DEGRADATION	KRT16+KCs	KEGG_MEDICUS	0.596668	1.46537	0.0339977	0.0872281
KEGG_MEDICUS_VARIANT_MUTATION_INACTIVATED_VCP_TO_26S_PROTEASOME_MEDIATED_PROTEIN_DEGRADATION	KRT16+KCs	KEGG_MEDICUS	0.597234	1.46676	0.0339977	0.0872281
KEGG_MEDICUS_REFERENCE_26S_PROTEASOME_MEDIATED_PROTEIN_DEGRADATION	KRT16+KCs	KEGG_MEDICUS	0.594655	1.45415	0.0351288	0.0872281
KEGG_MEDICUS_REFERENCE_BRANCHING_MICROTUBULE_NUCLEATION	KRT16+KCs	KEGG_MEDICUS	0.675539	1.47396	0.0358911	0.0872281
KEGG_MEDICUS_REFERENCE_ELECTRON_TRANSFER_IN_COMPLEX_I	KRT16+KCs	KEGG_MEDICUS	0.539213	1.40573	0.0392817	0.0872281
KEGG_MEDICUS_VARIANT_MUTATION_CAUSED_ABERRANT_SNCA_TO_ELECTRON_TRANSFER_IN_COMPLEX_I	KRT16+KCs	KEGG_MEDICUS	0.539213	1.40573	0.0392817	0.0872281
KEGG_MEDICUS_VARIANT_MUTATION_CAUSED_ABERRANT_TDP43_TO_ELECTRON_TRANSFER_IN_COMPLEX_I	KRT16+KCs	KEGG_MEDICUS	0.539213	1.40573	0.0392817	0.0872281
KEGG_MEDICUS_VARIANT_MUTATION_INACTIVATED_PINK1_TO_ELECTRON_TRANSFER_IN_COMPLEX_I	KRT16+KCs	KEGG_MEDICUS	0.538917	1.40373	0.0404949	0.0872281
KEGG_MEDICUS_REFERENCE_MITOCHONDRIAL_COMPLEX_UCP1_IN_THERMOGENESIS	KRT16+KCs	KEGG_MEDICUS	0.529993	1.3914	0.0412486	0.0872281
KEGG_MEDICUS_VARIANT_MUTATION_CAUSED_ABERRANT_ABETA_TO_ELECTRON_TRANSFER_IN_COMPLEX_I	KRT16+KCs	KEGG_MEDICUS	0.531193	1.39038	0.0414334	0.0872281
REACTOME_FORMATION_OF_THE_CORNIFIED_ENVELOPE	GKCs	Reactome	0.67485	1.57414	9.25847e-05	0.012036
REACTOME_KERATINIZATION	GKCs	Reactome	0.67485	1.57414	9.25847e-05	0.012036
REACTOME_INNATE_IMMUNE_SYSTEM	GKCs	Reactome	0.538449	1.32645	0.000892988	0.0773923
REACTOME_TOLL_LIKE_RECEPTOR_TLR1_TLR2_CASCADE	GKCs	Reactome	0.728503	1.60486	0.0014638	0.0951467
REACTOME_VIRAL_INFECTION_PATHWAYS	ESWGs	Reactome	0.494995	1.61182	0.00289835	0.0889019
REACTOME_CYTOKINE_SIGNALING_IN_IMMUNE_SYSTEM	ESWGs	Reactome	0.597043	1.67891	0.00338257	0.0889019
REACTOME_DENGUE_VIRUS_INFECTION	ESWGs	Reactome	0.570302	1.63508	0.00567721	0.0889019
REACTOME_CELL_CYCLE	ESWGs	Reactome	0.566928	1.67618	0.00718186	0.0889019
REACTOME_SIGNALING_BY_INTERLEUKINS	ESWGs	Reactome	0.656978	1.72917	0.007703	0.0889019
REACTOME_CELL_CYCLE_MITOTIC	ESWGs	Reactome	0.581758	1.67209	0.00779888	0.0889019
REACTOME_REGULATION_OF_TP53_ACTIVITY	ESWGs	Reactome	0.750485	1.73263	0.00788565	0.0889019
REACTOME_INFECTIOUS_DISEASE	ESWGs	Reactome	0.446022	1.50798	0.00790239	0.0889019
REACTOME_NEUTROPHIL_DEGRANULATION	CKCs	Reactome	0.623764	1.4753	0.00399035	0.0460113
REACTOME_FORMATION_OF_THE_CORNIFIED_ENVELOPE	CKCs	Reactome	0.601822	1.44159	0.0054656	0.0460113
REACTOME_KERATINIZATION	CKCs	Reactome	0.601822	1.44159	0.0054656	0.0460113
REACTOME_INNATE_IMMUNE_SYSTEM	CKCs	Reactome	0.573438	1.38867	0.00613484	0.0460113
REACTOME_CLASS_I_MHC_MEDIATED_ANTIGEN_PROCESSING_PRESENTATION	CKCs	Reactome	0.700225	1.51246	0.0123765	0.0727798
REACTOME_TOLL_LIKE_RECEPTOR_CASCADES	CKCs	Reactome	0.691888	1.49445	0.014556	0.0727798
HALLMARK_INTERFERON_GAMMA_RESPONSE	BKCs	Hallmark	0.768946	2.02796	7.16857e-09	3.22586e-07
HALLMARK_G2M_CHECKPOINT	BKCs	Hallmark	0.669648	1.85767	4.55015e-07	1.02378e-05
REACTOME_INTERFERON_SIGNALING	BKCs	Reactome	0.650388	1.85315	5.19462e-07	0.000146974
REACTOME_AEROBIC_RESPIRATION_AND_RESPIRATORY_ELECTRON_TRANSPORT	BKCs	Reactome	0.622317	1.79795	5.57778e-07	0.000146974
HALLMARK_MYC_TARGETS_V1	BKCs	Hallmark	0.625224	1.80072	1.64674e-06	2.47011e-05
HALLMARK_OXIDATIVE_PHOSPHORYLATION	BKCs	Hallmark	0.620266	1.78645	2.68108e-06	3.01622e-05
HALLMARK_INTERFERON_ALPHA_RESPONSE	BKCs	Hallmark	0.771299	1.93256	4.34101e-06	3.9069e-05
REACTOME_CELL_CYCLE_CHECKPOINTS	BKCs	Reactome	0.615336	1.75875	6.09914e-06	0.00107142
KEGG_OXIDATIVE_PHOSPHORYLATION	BKCs	KEGG_LEGACY	0.660608	1.82462	9.64755e-06	0.000676059
REACTOME_CYTOKINE_SIGNALING_IN_IMMUNE_SYSTEM	BKCs	Reactome	0.537691	1.60094	1.01887e-05	0.0011511
REACTOME_RHO_GTPASE_EFFECTORS	BKCs	Reactome	0.611691	1.7481	1.09212e-05	0.0011511
REACTOME_CELL_CYCLE	BKCs	Reactome	0.518001	1.55641	1.38376e-05	0.0012154
REACTOME_NEUTROPHIL_DEGRANULATION	BKCs	Reactome	0.572075	1.67356	2.38236e-05	0.00171483
KEGG_PARKINSONS_DISEASE	BKCs	KEGG_LEGACY	0.648506	1.7912	2.59054e-05	0.000676059
KEGG_HUNTINGTONS_DISEASE	BKCs	KEGG_LEGACY	0.628205	1.76937	2.66865e-05	0.000676059
REACTOME_RESPIRATORY_ELECTRON_TRANSPORT	BKCs	Reactome	0.618283	1.74336	2.67018e-05	0.00171483
HALLMARK_E2F_TARGETS	BKCs	Hallmark	0.621238	1.74544	2.82307e-05	0.00021173
REACTOME_INNATE_IMMUNE_SYSTEM	BKCs	Reactome	0.502489	1.51221	2.92855e-05	0.00171483
REACTOME_CELL_CYCLE_MITOTIC	BKCs	Reactome	0.52511	1.56428	4.62913e-05	0.00226943
REACTOME_INTERFERON_ALPHA_BETA_SIGNALING	BKCs	Reactome	0.837904	1.9423	4.73695e-05	0.00226943
REACTOME_RESOLUTION_OF_SISTER_CHROMATID_COHESION	BKCs	Reactome	0.67625	1.80796	5.87504e-05	0.00258012
REACTOME_MITOTIC_METAPHASE_AND_ANAPHASE	BKCs	Reactome	0.587452	1.68568	8.93995e-05	0.00362412
HALLMARK_UNFOLDED_PROTEIN_RESPONSE	BKCs	Hallmark	0.666793	1.73858	0.000104181	0.000669738
REACTOME_TRANSLATION	BKCs	Reactome	0.599081	1.70188	0.00013372	0.00477666
REACTOME_ANTIGEN_PROCESSING_CROSS_PRESENTATION	BKCs	Reactome	0.69273	1.79644	0.000135958	0.00477666
REACTOME_CLASS_I_MHC_MEDIATED_ANTIGEN_PROCESSING_PRESENTATION	BKCs	Reactome	0.556842	1.61349	0.000169741	0.00559084
REACTOME_SEPARATION_OF_SISTER_CHROMATIDS	BKCs	Reactome	0.599694	1.67928	0.000236616	0.0072077
REACTOME_M_PHASE	BKCs	Reactome	0.531345	1.55744	0.000252109	0.0072077
REACTOME_G2_M_CHECKPOINTS	BKCs	Reactome	0.654095	1.7413	0.00025986	0.0072077
HALLMARK_MTORC1_SIGNALING	BKCs	Hallmark	0.621724	1.68429	0.000337018	0.00189573
REACTOME_ANTIMICROBIAL_MECHANISM_OF_IFN_STIMULATED_GENES	BKCs	Reactome	0.610973	1.68813	0.000429523	0.0113179
REACTOME_NUCLEAR_EVENTS_MEDIATED_BY_NFE2L2	BKCs	Reactome	0.671616	1.74042	0.000512556	0.012841
REACTOME_MITOTIC_PROMETAPHASE	BKCs	Reactome	0.577127	1.61628	0.000536058	0.012841
HALLMARK_MYOGENESIS	BKCs	Hallmark	-0.612861	-1.90221	0.00060268	0.0030134
REACTOME_APC_C_MEDIATED_DEGRADATION_OF_CELL_CYCLE_PROTEINS	BKCs	Reactome	0.681752	1.75322	0.000613047	0.0140468
KEGG_MEDICUS_REFERENCE_MITOCHONDRIAL_COMPLEX_UCP1_IN_THERMOGENESIS	BKCs	KEGG_MEDICUS	0.680834	1.71417	0.000758468	0.0136524
HALLMARK_COMPLEMENT	BKCs	Hallmark	0.684429	1.7149	0.000814304	0.00366437
REACTOME_ACTIVATION_OF_APC_C_AND_APC_C_CDC20_MEDIATED_DEGRADATION_OF_MITOTIC_PROTEINS	BKCs	Reactome	0.679628	1.71724	0.00138032	0.0303095
REACTOME_KEAP1_NFE2L2_PATHWAY	BKCs	Reactome	0.624086	1.65189	0.00151231	0.0318796
KEGG_CARDIAC_MUSCLE_CONTRACTION	BKCs	KEGG_LEGACY	0.737566	1.65226	0.00153354	0.0291373
REACTOME_INTERLEUKIN_1_SIGNALING	BKCs	Reactome	0.644776	1.67087	0.00169805	0.0341994
REACTOME_INTERFERON_GAMMA_SIGNALING	BKCs	Reactome	0.728454	1.75246	0.00175215	0.0341994
KEGG_MEDICUS_VARIANT_MUTATION_CAUSED_ABERRANT_ABETA_TO_ELECTRON_TRANSFER_IN_COMPLEX_I	BKCs	KEGG_MEDICUS	0.646959	1.6623	0.0019642	0.0161437
REACTOME_COMPLEX_I_BIOGENESIS	BKCs	Reactome	0.629946	1.65596	0.00219776	0.041365
HALLMARK_INFLAMMATORY_RESPONSE	BKCs	Hallmark	0.684552	1.67286	0.00255498	0.0104522
REACTOME_DISORDERS_OF_TRANSMEMBRANE_TRANSPORTERS	BKCs	Reactome	0.603548	1.61866	0.00272381	0.0474184
REACTOME_CELLULAR_RESPONSE_TO_CHEMICAL_STRESS	BKCs	Reactome	0.547144	1.53231	0.00277259	0.0474184
REACTOME_SWITCHING_OF_ORIGINS_TO_A_POST_REPLICATIVE_STATE	BKCs	Reactome	0.631111	1.63546	0.0028404	0.0474184
REACTOME_MITOTIC_SPINDLE_CHECKPOINT	BKCs	Reactome	0.62189	1.63937	0.00293413	0.0474184
REACTOME_MITOCHONDRIAL_PROTEIN_DEGRADATION	BKCs	Reactome	0.61991	1.63415	0.00302107	0.0474184
REACTOME_MITOTIC_G2_G2_M_PHASES	BKCs	Reactome	0.574081	1.59756	0.00305925	0.0474184
REACTOME_MITOTIC_G1_PHASE_AND_G1_S_TRANSITION	BKCs	Reactome	0.572957	1.5581	0.00331192	0.049014
REACTOME_THE_ROLE_OF_GTSE1_IN_G2_M_PROGRESSION_AFTER_G2_CHECKPOINT	BKCs	Reactome	0.683515	1.71163	0.0033482	0.049014
REACTOME_ORC1_REMOVAL_FROM_CHROMATIN	BKCs	Reactome	0.6781	1.69807	0.00407705	0.0557805
REACTOME_PROGRAMMED_CELL_DEATH	BKCs	Reactome	0.536899	1.50362	0.00410826	0.0557805
REACTOME_METABOLISM_OF_POLYAMINES	BKCs	Reactome	0.692705	1.66117	0.00412797	0.0557805
REACTOME_TRANSCRIPTIONAL_REGULATION_BY_TP53	BKCs	Reactome	0.48864	1.42947	0.00434022	0.0571823
KEGG_MEDICUS_REFERENCE_ELECTRON_TRANSFER_IN_COMPLEX_I	BKCs	KEGG_MEDICUS	0.642655	1.62597	0.00448437	0.0161437
KEGG_MEDICUS_VARIANT_MUTATION_CAUSED_ABERRANT_TDP43_TO_ELECTRON_TRANSFER_IN_COMPLEX_I	BKCs	KEGG_MEDICUS	0.642655	1.62597	0.00448437	0.0161437
KEGG_MEDICUS_VARIANT_MUTATION_INACTIVATED_PINK1_TO_ELECTRON_TRANSFER_IN_COMPLEX_I	BKCs	KEGG_MEDICUS	0.642655	1.62597	0.00448437	0.0161437
REACTOME_APC_C_CDH1_MEDIATED_DEGRADATION_OF_CDC20_AND_OTHER_APC_C_CDH1_TARGETED_PROTEINS_IN_LATE_MITOSIS_EARLY_G1	BKCs	Reactome	0.653371	1.64147	0.00458378	0.0589183
REACTOME_ADAPTIVE_IMMUNE_SYSTEM	BKCs	Reactome	0.456878	1.36595	0.00504075	0.0599538
REACTOME_TOLL_LIKE_RECEPTOR_CASCADES	BKCs	Reactome	0.616249	1.59811	0.00507723	0.0599538
REACTOME_SYNTHESIS_OF_DNA	BKCs	Reactome	0.600519	1.58829	0.00513207	0.0599538
REACTOME_TCR_SIGNALING	BKCs	Reactome	0.625639	1.60374	0.00517546	0.0599538
REACTOME_HOST_INTERACTIONS_OF_HIV_FACTORS	BKCs	Reactome	0.563618	1.5327	0.00523316	0.0599538
REACTOME_TOLL_LIKE_RECEPTOR_TLR1_TLR2_CASCADE	BKCs	Reactome	0.662093	1.65187	0.00543432	0.0609338
REACTOME_SIGNALING_BY_NOTCH4	BKCs	Reactome	0.642635	1.62376	0.0056666	0.0613541
REACTOME_DNA_REPLICATION	BKCs	Reactome	0.585153	1.571	0.0057161	0.0613541
REACTOME_DOWNSTREAM_TCR_SIGNALING	BKCs	Reactome	0.646981	1.62541	0.00582107	0.0613541
REACTOME_RRNA_PROCESSING	BKCs	Reactome	0.581604	1.56428	0.00594984	0.0614817
KEGG_SMALL_CELL_LUNG_CANCER	BKCs	KEGG_LEGACY	-0.534302	-1.65592	0.0068787	0.0769407
REACTOME_G1_S_DNA_DAMAGE_CHECKPOINTS	BKCs	Reactome	0.661824	1.64122	0.0071132	0.0718351
KEGG_PROGESTERONE_MEDIATED_OOCYTE_MATURATION	BKCs	KEGG_LEGACY	0.676936	1.58905	0.00718661	0.0769407
REACTOME_CRISTAE_FORMATION	BKCs	Reactome	0.738381	1.66884	0.0072244	0.0718351
REACTOME_DOWNSTREAM_SIGNALING_EVENTS_OF_B_CELL_RECEPTOR_BCR	BKCs	Reactome	0.639009	1.60538	0.00774612	0.0740298
REACTOME_EXTRA_NUCLEAR_ESTROGEN_SIGNALING	BKCs	Reactome	-0.594865	-1.71944	0.00783129	0.0740298
REACTOME_NR1H3_NR1H2_REGULATE_GENE_EXPRESSION_LINKED_TO_CHOLESTEROL_TRANSPORT_AND_EFFLUX	BKCs	Reactome	-0.675679	-1.79113	0.00786655	0.0740298
KEGG_ALZHEIMERS_DISEASE	BKCs	KEGG_LEGACY	0.532991	1.48583	0.00808373	0.0769407
KEGG_PYRIMIDINE_METABOLISM	BKCs	KEGG_LEGACY	0.639102	1.56274	0.00809902	0.0769407
REACTOME_REGULATION_OF_TP53_EXPRESSION_AND_DEGRADATION	BKCs	Reactome	0.738655	1.6439	0.00895053	0.0827531
KEGG_PROTEASOME	BKCs	KEGG_LEGACY	0.667879	1.56153	0.00916208	0.0773687
REACTOME_APOPTOSIS	BKCs	Reactome	0.561345	1.53805	0.0095055	0.0828323
KEGG_MEDICUS_VARIANT_MUTATION_INACTIVATED_VCP_TO_26S_PROTEASOME_MEDIATED_PROTEIN_DEGRADATION	BKCs	KEGG_MEDICUS	0.681246	1.58099	0.00969865	0.0225908
KEGG_MEDICUS_VARIANT_MUTATION_CAUSED_ABERRANT_SNCA_TO_ELECTRON_TRANSFER_IN_COMPLEX_I	BKCs	KEGG_MEDICUS	0.604936	1.53999	0.00974154	0.0225908
REACTOME_DECTIN_1_MEDIATED_NONCANONICAL_NF_KB_SIGNALING	BKCs	Reactome	0.663078	1.59013	0.00989226	0.0828323
REACTOME_RHO_GTPASES_ACTIVATE_FORMINS	BKCs	Reactome	0.560603	1.51597	0.0102044	0.0828323
REACTOME_CELLULAR_RESPONSES_TO_STIMULI	BKCs	Reactome	0.439024	1.32045	0.0102212	0.0828323
HALLMARK_EPITHELIAL_MESENCHYMAL_TRANSITION	BKCs	Hallmark	-0.501915	-1.56494	0.0102382	0.0383931
REACTOME_RIBOSOME_ASSOCIATED_QUALITY_CONTROL	BKCs	Reactome	0.629022	1.58029	0.0104099	0.0828323
REACTOME_FBXL7_DOWN_REGULATES_AURKA_DURING_MITOTIC_ENTRY_AND_IN_EARLY_MITOSIS	BKCs	Reactome	0.675265	1.5905	0.0105754	0.0828323
REACTOME_G2_M_DNA_DAMAGE_CHECKPOINT	BKCs	Reactome	0.674557	1.58883	0.0105754	0.0828323
REACTOME_VIF_MEDIATED_DEGRADATION_OF_APOBEC3G	BKCs	Reactome	0.674671	1.5891	0.0105754	0.0828323
REACTOME_FCERI_MEDIATED_NF_KB_ACTIVATION	BKCs	Reactome	0.643752	1.61206	0.0105812	0.0828323
REACTOME_SCF_BETA_TRCP_MEDIATED_DEGRADATION_OF_EMI1	BKCs	Reactome	0.67992	1.61378	0.0108093	0.0828323
REACTOME_DEGRADATION_OF_AXIN	BKCs	Reactome	0.672978	1.57033	0.0108256	0.0828323
REACTOME_REGULATION_OF_RUNX2_EXPRESSION_AND_ACTIVITY	BKCs	Reactome	0.662367	1.62496	0.0108452	0.0828323
KEGG_ECM_RECEPTOR_INTERACTION	BKCs	KEGG_LEGACY	-0.655635	-1.66785	0.0108972	0.0828187
REACTOME_P53_DEPENDENT_G1_DNA_DAMAGE_RESPONSE	BKCs	Reactome	0.657711	1.60034	0.0112718	0.0832453
REACTOME_HEDGEHOG_OFF_STATE	BKCs	Reactome	0.626947	1.57508	0.0113312	0.0832453
REACTOME_PROTEASOME_ASSEMBLY	BKCs	Reactome	0.655281	1.60955	0.0113732	0.0832453
REACTOME_CELLULAR_RESPONSE_TO_HYPOXIA	BKCs	Reactome	0.636443	1.58787	0.0118401	0.0854761
REACTOME_UBIQUITIN_MEDIATED_DEGRADATION_OF_PHOSPHORYLATED_CDC25A	BKCs	Reactome	0.677321	1.60761	0.0121485	0.0865168
KEGG_MEDICUS_VARIANT_MUTATION_CAUSED_ABERRANT_ABETA_TO_26S_PROTEASOME_MEDIATED_PROTEIN_DEGRADATION	BKCs	KEGG_MEDICUS	0.68657	1.57513	0.0128808	0.0225908
REACTOME_HEDGEHOG_LIGAND_BIOGENESIS	BKCs	Reactome	0.662533	1.59387	0.0130954	0.0911788
REACTOME_REGULATION_OF_ORNITHINE_DECARBOXYLASE_ODC	BKCs	Reactome	0.688051	1.60672	0.0131491	0.0911788
KEGG_MEDICUS_REFERENCE_26S_PROTEASOME_MEDIATED_PROTEIN_DEGRADATION	BKCs	KEGG_MEDICUS	0.67762	1.56737	0.0135049	0.0225908
KEGG_MEDICUS_VARIANT_MUTATION_INACTIVATED_UBQLN2_TO_26S_PROTEASOME_MEDIATED_PROTEIN_DEGRADATION	BKCs	KEGG_MEDICUS	0.67762	1.56737	0.0135049	0.0225908
REACTOME_ADHERENS_JUNCTIONS_INTERACTIONS	BKCs	Reactome	0.5349	1.46863	0.013714	0.0927957
REACTOME_DNA_REPLICATION_PRE_INITIATION	BKCs	Reactome	0.580711	1.5166	0.0138493	0.0927957
REACTOME_DEGRADATION_OF_BETA_CATENIN_BY_THE_DESTRUCTION_COMPLEX	BKCs	Reactome	0.620203	1.55814	0.0139106	0.0927957
KEGG_CELL_CYCLE	BKCs	KEGG_LEGACY	0.555179	1.48771	0.0140472	0.0970536
REACTOME_SIGNALING_BY_ALK_IN_CANCER	BKCs	Reactome	0.600331	1.52569	0.0143397	0.0944496
KEGG_MEDICUS_VARIANT_MUTATION_CAUSED_ABERRANT_HTT_TO_26S_PROTEASOME_MEDIATED_PROTEIN_DEGRADATION	BKCs	KEGG_MEDICUS	0.686808	1.55461	0.0144938	0.0225908
REACTOME_ACTIVATION_OF_NF_KAPPAB_IN_B_CELLS	BKCs	Reactome	0.64688	1.58891	0.0145169	0.0944496
REACTOME_METABOLISM_OF_RNA	BKCs	Reactome	0.42801	1.29053	0.0148551	0.0946346
REACTOME_NEGATIVE_REGULATION_OF_NOTCH4_SIGNALING	BKCs	Reactome	0.667453	1.6127	0.0149045	0.0946346
REACTOME_RIBOSOME_QUALITY_CONTROL_RQC_COMPLEX_EXTRACTS_AND_DEGRADES_NASCENT_PEPTIDE	BKCs	Reactome	0.636211	1.5777	0.015219	0.0954811
KEGG_MEDICUS_VARIANT_MUTATION_CAUSED_ABERRANT_SOD1_TO_26S_PROTEASOME_MEDIATED_PROTEIN_DEGRADATION	BKCs	KEGG_MEDICUS	0.668569	1.55157	0.0154601	0.0225908
REACTOME_REGULATION_OF_PTEN_STABILITY_AND_ACTIVITY	BKCs	Reactome	0.645038	1.5695	0.0159295	0.0985159
REACTOME_G_ALPHA_12_13_SIGNALLING_EVENTS	BKCs	Reactome	-0.565209	-1.63372	0.0160766	0.0985159
REACTOME_RRNA_MODIFICATION_IN_THE_NUCLEUS_AND_CYTOSOL	BKCs	Reactome	0.641096	1.53741	0.0162985	0.0986424
KEGG_MEDICUS_VARIANT_SCRAPIE_CONFORMATION_PRPSC_TO_26S_PROTEASOME_MEDIATED_PROTEIN_DEGRADATION	BKCs	KEGG_MEDICUS	0.679236	1.55831	0.0163156	0.0225908
REACTOME_DEGRADATION_OF_DVL	BKCs	Reactome	0.639797	1.5343	0.0164869	0.0986424
REACTOME_INTRINSIC_PATHWAY_FOR_APOPTOSIS	BKCs	Reactome	0.681098	1.57882	0.0171119	0.0986424
REACTOME_CHROMOSOME_MAINTENANCE	BKCs	Reactome	0.598436	1.51527	0.0172203	0.0986424
REACTOME_MAPK6_MAPK4_SIGNALING	BKCs	Reactome	0.608141	1.53661	0.0172203	0.0986424
REACTOME_METABOLISM_OF_NUCLEOTIDES	BKCs	Reactome	0.607997	1.53624	0.0172203	0.0986424
HALLMARK_FATTY_ACID_METABOLISM	BKCs	Hallmark	0.56489	1.46308	0.0201067	0.0696001
HALLMARK_GLYCOLYSIS	BKCs	Hallmark	0.540216	1.41338	0.0309524	0.0994898

### Sheet: Supplementary Table 6
Supplementary Table 6. Clinical characteristics of the independent skin-rinsing cohort used for S100A8/S100A9 protein validation.
LabID	Treatment	Drug target	Sex	Age (years)	BMI (kg/m²)	PASI week 0	PASI week 2	PASI week 16	PASI75 at week 16	S100A8/S100A9 week 0	S100A8/S100A9 week 2	S100A8/S100A9 week 16
19	risankizumab	IL-23p19	male	40s	35.1	11.2	8.7	2	yes	2697.75	4934.77	3.89
3	ixekizumab	IL-17A	male	50s	29	19.5	10.6	1.8	yes	10093.9	12076.2	2.87
9	risankizumab	IL-23p19	male	30s	28.7	12	8.5	1.2	yes	7011.08	4447.17	14.47
20	risankizumab	IL-23p19	male	30s	32.9	8.7	8.7	3.8	no	11561.3	8647.8	107.28
1	ixekizumab	IL-17A	male	50s	31.2	42	24.6	2.7	yes	10188.9	2475.13	NA
21	risankizumab	IL-23p19	male	60s	24	11.2	8.3	2.4	yes	9280.21	9596.82	5538.85
11	risankizumab	IL-23p19	male	60s	29.2	12	11.4	1.9	yes	1282.41	7524.7	9.96
22	risankizumab	IL-23p19	male	40s	44.3	25	14.8	8.6	no	8825.61	1834.47	21.9
23	ixekizumab	IL-17A	male	50s	41.7	10.2	11.3	5	no	932.56	3583.63	221.81
24	risankizumab	IL-23p19	male	20s	32.6	17	11.6	1.6	yes	9372.62	3465.23	3.14
25	ixekizumab	IL-17A	male	50s	22.9	10.9	4.8	0.9	yes	3257.75	5909.43	9.58
26	guselkumab	IL-23p19	male	50s	31	2.1	6.1	3.9	no	424.31	55.61	NA
27	risankizumab	IL-23p19	male	40s	30.7	9.7	9.2	3.6	no	332.81	3686.32	456.09
10	risankizumab	IL-23p19	male	60s	30.9	9	8.7	1.2	yes	4853.8	1209.89	17.62
28	ixekizumab	IL-17A	male	60s	26.6	16.6	4.2	2.5	yes	9953.53	2518.15	2
29	risankizumab	IL-23p19	male	20s	21	22.7	16.2	2.7	yes	8047.43	5857.47	13.58
30	risankizumab	IL-23p19	male	50s	28.6	20.1	20.1	4.7	yes	8638.13	10372.9	0.72
31	risankizumab	IL-23p19	male	50s	30.1	0.6	0.6	0.4	no	0.86	1201.01	NA
16	ixekizumab	IL-17A	male	20s	28.1	16.2	7.6	0	yes	23984.8	2343.11	15.64
32	ixekizumab	IL-17A	female	50s	40.6	7.1	5.5	4.9	no	1264.76	139.78	5.21
33	ixekizumab	IL-17A	female	60s	30.4	7.6	6.9	0.2	yes	126.11	21.88	4.49
34	risankizumab	IL-23p19	male	30s	29.7	12.4	6.6	4.1	no	26.88	1588.71	2832.59
2	ixekizumab	IL-17A	male	40s	30.2	12	5.8	0.2	yes	9759.46	230.01	12.17
35	risankizumab	IL-23p19	female	60s	30.9	15.3	12.1	1.4	yes	1149.45	31.96	1.96
36	ixekizumab	IL-17A	male	60s	32.3	16.4	NA	8	no	1975.7	NA	4.62
37	risankizumab	IL-23p19	female	30s	40.3	17	9	6	no	1811.55	1145.19	938.42
38	ixekizumab	IL-17A	male	30s	37.8	36.3	19.6	0	yes	279.56	48.27	8.3
39	ixekizumab	IL-17A	male	30s	24.9	22.5	8.2	8.2	no	987.4	1523.19	NA
40	risankizumab	IL-23p19	male	30s	28.3	18.8	15	0	yes	7684.51	5204.31	313.98
41	ixekizumab	IL-17A	female	50s	24.5	15.9	13.8	1.2	yes	19368	811.69	4.62
42	guselkumab	IL-23p19	male	60s	33.2	15.4	NA	4.3	no	2062.93	NA	58.59
43	ixekizumab	IL-17A	male	30s	31.2	15.7	14.4	6	no	1521.86	33.35	36.02
44	brodalumab	IL-17RA	female	30s	21.5	27.9	9.3	0	yes	11345.3	1400.57	8.35
45	ixekizumab	IL-17A	male	60s	25	8.1	4	1.2	yes	944.74	5169.15	1.84
46	ixekizumab	IL-17A	male	70s	32.5	9.4	6.6	1.6	yes	3215.89	3847.26	5.94
47	brodalumab	IL-17RA	male	50s	24.6	8.5	3.5	0	yes	3859.06	2527.86	6.52
48	brodalumab	IL-17RA	female	20s	34.5	7.4	3.6	2.1	no	1812.26	349.1	126.79
49	ixekizumab	IL-17A	female	30s	31.9	19.2	17	0	yes	1835.69	569.08	0.4
50	ixekizumab	IL-17A	male	50s	30	3.6	1.6	0	yes	449.93	122.33	5.48
51	guselkumab	IL-23p19	male	50s	41.6	29.2	29.2	4.2	yes	3339.48	3437.94	3.13
5	brodalumab	IL-17RA	female	20s	27.7	20.7	13.8	0.4	yes	18593.7	658.54	3.51
4	brodalumab	IL-17RA	female	20s	24.3	33.6	19.3	3.8	yes	3072.37	1384.09	16.12
52	guselkumab	IL-23p19	female	60s	32	5.2	3.6	11.7	no	4290.7	4781.36	53.93
53	brodalumab	IL-17RA	male	50s	26.5	26	11.6	5	yes	20322.9	8885.42	33.25
54	brodalumab	IL-17RA	male	30s	NA	14.9	6.8	0	yes	1158.69	410.12	18.3
55	risankizumab	IL-23p19	female	50s	29.8	5	2.2	0.6	yes	48.3	470.55	390.64
56	risankizumab	IL-23p19	male	50s	29.6	7.4	2.1	0.9	yes	1123.99	1899.88	11.7
57	brodalumab	IL-17RA	male	30s	23.8	7.4	4.2	0.6	yes	1499.06	NA	3.96
58	risankizumab	IL-23p19	female	60s	26.3	5.6	5.6	0	yes	1825.34	2124.62	6.85
59	brodalumab	IL-17RA	female	30s	30.1	15.2	12	5.6	no	1365.64	18.3	10.54
60	guselkumab	IL-23p19	female	50s	31.1	4	4	8	no	1621.36	10813.2	NA
61	guselkumab	IL-23p19	female	50s	26.4	5.7	NA	4.5	no	767.84	NA	7.78
6	brodalumab	IL-17RA	female	40s	26.8	15	9.8	0.6	yes	558.85	2190.58	2.74
62	risankizumab	IL-23p19	female	50s	33.7	5.8	6.1	3.8	no	5863.46	4270.64	645.01
63	ixekizumab	IL-17A	male	60s	31.3	5.5	4.2	5.5	no	5612.2	4666.3	390.64
7	guselkumab	IL-23p19	male	30s	30.4	9.3	6.7	3.8	no	22533.9	NA	938.42
64	guselkumab	IL-23p19	male	30s	37.7	25.4	NA	14.5	no	12038.4	NA	764.14
8	guselkumab	IL-23p19	male	60s	29.1	10.2	7.6	3.2	no	379.8	2019.23	1131.44
65	ixekizumab	IL-17A	male	50s	47.8	15.2	14.2	10.4	no	1063.52	144.32	14.71
65	brodalumab	IL-17RA	male	20s	24.9	15	NA	0.9	yes	2585.65	NA	23.75
65	guselkumab	IL-23p19	female	50s	38.9	12.6	11.8	NA	NA	12041.1	16.32	69.12
65	guselkumab	IL-23p19	female	60s	43.4	4.5	5.4	3.2	no	5486.75	3915.71	199.4
65	brodalumab	IL-17RA	male	60s	32.1	10	6.8	1.2	yes	2756.59	1.56	2669.99
65	brodalumab	IL-17RA	male	40s	36	14.5	10.1	2.4	yes	6.04	66.18	3915.34
65	brodalumab	IL-17RA	female	50s	27.1	20.6	7.3	0	yes	216.86	26.48	1599.52
65	brodalumab	IL-17RA	male	40s	26.1	9.2	5.4	1.2	yes	1599.52	23.94	21.95
65	brodalumab	IL-17RA	male	50s	25.7	11	6.7	0	yes	3533.12	7091.58	8.53
65	brodalumab	IL-17RA	male	50s	31.1	12	8.8	5.6	no	311.3	6.98	131.19
65	brodalumab	IL-17RA	female	30s	47.9	26.2	19.8	13.6	no	4933.86	5180.58	81.48
65	brodalumab	IL-17RA	male	40s	28.9	18.1	4	0	yes	2536.65	31.78	8.53
65	brodalumab	IL-17RA	male	50s	39.7	25.8	13.3	4.8	yes	6230.37	2877.83	15.7
65	brodalumab	IL-17RA	male	50s	31.6	10.3	2.6	1.2	yes	427.53	37.89	80.29
				47.6 ± 1.6	31.2 ± 0.7	14.3 ± 1.0	9.3 ± 0.7	3.1 ± 0.4	44/71 (62%)	2,561 [1,044–7,775]	1,900 [144–4,447]	16 [6–129]

### Sheet: Supplementary Table 7
Supplementary Table 7. PROGENy pathway activity and CytoSig cytokine-response activity inference in lesional versus non-lesional skin at baseline, by spatial cluster.
Cell Type	Source	Database	Statistic	Score	P	Padj
T_cells	JAK-STAT	PROGENy	mlm	2.72548	0.00690618	0.0690618
SPRR2F+KCs	JAK-STAT	PROGENy	mlm	6.42406	1.57993e-10	2.21191e-09
SPRR2F+KCs	IL36	CytoSig	ulm	5.67243	1.56716e-08	6.73879e-07
SPRR2F+KCs	IFNL	CytoSig	ulm	3.50641	0.000462068	0.00784886
SPRR2F+KCs	IFN1	CytoSig	ulm	3.46073	0.000547595	0.00784886
SPRR2F+KCs	IL17A	CytoSig	ulm	3.29913	0.000983238	0.0105698
SPRR2F+KCs	IL1A	CytoSig	ulm	3.06402	0.00220678	0.0189783
SPRR2F+KCs	IL1B	CytoSig	ulm	2.93216	0.00339625	0.0243398
SPRR2F+KCs	IL6	CytoSig	ulm	2.8276	0.00472656	0.0290346
SPRR2F+KCs	LIF	CytoSig	ulm	2.76822	0.00567719	0.0305149
SPRR2F+KCs	CD40L	CytoSig	ulm	2.56085	0.0104991	0.0501622
SPRR2F+KCs	IL4	CytoSig	ulm	-2.44885	0.0143983	0.0619127
SPRR2F+KCs	TNFA	CytoSig	ulm	2.41332	0.0158782	0.0620694
SPRR2F+KCs	OSM	CytoSig	ulm	2.32403	0.0202021	0.072391
SPRR2F+KCs	TNFa	PROGENy	mlm	2.49618	0.012617	0.0883189
SPKCs	JAK-STAT	PROGENy	mlm	14.0096	1.50763e-43	2.11068e-42
SPKCs	IL22	CytoSig	ulm	7.89659	3.69031e-15	1.58683e-13
SPKCs	IFN1	CytoSig	ulm	7.38507	1.85079e-13	3.97919e-12
SPKCs	IL36	CytoSig	ulm	6.9791	3.47173e-12	4.97615e-11
SPKCs	OSM	CytoSig	ulm	6.8803	6.92143e-12	7.44054e-11
SPKCs	TGFB3	CytoSig	ulm	-6.78815	1.30635e-11	1.12347e-10
SPKCs	IL27	CytoSig	ulm	6.29132	3.49284e-10	2.5032e-09
SPKCs	IL12	CytoSig	ulm	6.12776	9.78946e-10	5.79421e-09
SPKCs	IL6	CytoSig	ulm	6.11226	1.07799e-09	5.79421e-09
SPKCs	IFNG	CytoSig	ulm	5.90641	3.79292e-09	1.81218e-08
SPKCs	IL2	CytoSig	ulm	5.86624	4.82557e-09	2.075e-08
SPKCs	EGFR	PROGENy	mlm	5.80605	6.90414e-09	4.8329e-08
SPKCs	GMCSF	CytoSig	ulm	5.69716	1.30753e-08	5.11126e-08
SPKCs	IFNL	CytoSig	ulm	5.56407	2.81134e-08	1.0074e-07
SPKCs	TNFa	PROGENy	mlm	5.28169	1.34958e-07	6.29806e-07
SPKCs	IL15	CytoSig	ulm	5.13635	2.9373e-07	9.71569e-07
SPKCs	IL21	CytoSig	ulm	4.87695	1.12003e-06	3.44008e-06
SPKCs	IL17A	CytoSig	ulm	4.32204	1.58419e-05	4.54134e-05
SPKCs	IL3	CytoSig	ulm	4.1898	2.85335e-05	7.33197e-05
SPKCs	BMP4	CytoSig	ulm	-4.18621	2.89868e-05	7.33197e-05
SPKCs	Activin A	CytoSig	ulm	-3.97002	7.31533e-05	0.000174755
SPKCs	IL1B	CytoSig	ulm	3.71571	0.000205451	0.000464968
SPKCs	TWEAK	CytoSig	ulm	3.52518	0.000428033	0.00092027
SPKCs	LTA	CytoSig	ulm	3.43753	0.000593147	0.00121454
SPKCs	BMP2	CytoSig	ulm	-3.16633	0.00155558	0.0029264
SPKCs	GDF11	CytoSig	ulm	-3.15531	0.0016154	0.0029264
SPKCs	TNFA	CytoSig	ulm	3.15208	0.00163334	0.0029264
SPKCs	IL13	CytoSig	ulm	2.88526	0.00393226	0.00676348
SPKCs	NFkB	PROGENy	mlm	-2.91699	0.00355434	0.0124402
SPKCs	WNT3A	CytoSig	ulm	-2.61947	0.00884044	0.0146207
SPKCs	CXCL12	CytoSig	ulm	2.53483	0.0112887	0.0179783
SPKCs	PI3K	PROGENy	mlm	2.66008	0.00784398	0.0219632
SPKCs	IL4	CytoSig	ulm	-2.26363	0.023651	0.0363212
SPKCs	BDNF	CytoSig	ulm	2.2481	0.0246248	0.0365127
SPKCs	TRAIL	CytoSig	ulm	-2.20845	0.0272708	0.0390882
SPKCs	IL1A	CytoSig	ulm	2.09199	0.0365034	0.0506337
SPKCs	NO	CytoSig	ulm	-1.87648	0.0606641	0.0815174
SPKCs	HGF	CytoSig	ulm	1.82755	0.0676937	0.0882069
SPKCs	LIF	CytoSig	ulm	1.76644	0.0773992	0.0967412
SPKCs	MCSF	CytoSig	ulm	-1.74762	0.0806084	0.0967412
SPKCs	BMP6	CytoSig	ulm	-1.7454	0.0809926	0.0967412
KRT16+KCs	JAK-STAT	PROGENy	mlm	12.5531	1.1699e-35	1.63786e-34
KRT16+KCs	IL17A	CytoSig	ulm	9.33449	1.43621e-20	6.17571e-19
KRT16+KCs	IL36	CytoSig	ulm	8.80787	1.68155e-18	3.61533e-17
KRT16+KCs	OSM	CytoSig	ulm	8.63782	7.40182e-18	1.06093e-16
KRT16+KCs	IL22	CytoSig	ulm	8.45628	3.49364e-17	3.75566e-16
KRT16+KCs	IFN1	CytoSig	ulm	7.69871	1.61766e-14	1.39118e-13
KRT16+KCs	IL6	CytoSig	ulm	7.40948	1.45888e-13	1.04553e-12
KRT16+KCs	IL12	CytoSig	ulm	7.35852	2.13154e-13	1.30938e-12
KRT16+KCs	IL15	CytoSig	ulm	6.73374	1.82108e-11	9.78829e-11
KRT16+KCs	IL27	CytoSig	ulm	6.55699	5.9894e-11	2.8616e-10
KRT16+KCs	IL21	CytoSig	ulm	6.32933	2.65601e-10	1.14209e-09
KRT16+KCs	IFNG	CytoSig	ulm	6.30329	3.13957e-10	1.22729e-09
KRT16+KCs	IL2	CytoSig	ulm	6.12559	9.65825e-10	3.46087e-09
KRT16+KCs	IFNL	CytoSig	ulm	5.85374	5.08272e-09	1.68121e-08
KRT16+KCs	GMCSF	CytoSig	ulm	5.40251	6.84618e-08	2.10276e-07
KRT16+KCs	IL1B	CytoSig	ulm	4.99173	6.16758e-07	1.76804e-06
KRT16+KCs	IL4	CytoSig	ulm	-4.96101	7.22248e-07	1.94104e-06
KRT16+KCs	TNFA	CytoSig	ulm	4.28853	1.8292e-05	4.58141e-05
KRT16+KCs	LTA	CytoSig	ulm	4.27798	1.9178e-05	4.58141e-05
KRT16+KCs	VEGFA	CytoSig	ulm	4.23067	2.3676e-05	5.35825e-05
KRT16+KCs	IL3	CytoSig	ulm	4.13053	3.67258e-05	7.89604e-05
KRT16+KCs	GDF11	CytoSig	ulm	-3.83813	0.00012536	0.000256689
KRT16+KCs	LIF	CytoSig	ulm	3.82413	0.000132676	0.000259321
KRT16+KCs	IL13	CytoSig	ulm	3.76243	0.000170009	0.000317844
KRT16+KCs	EGFR	PROGENy	mlm	4.05246	5.13786e-05	0.00035965
KRT16+KCs	EGF	CytoSig	ulm	3.55312	0.000383868	0.000687763
KRT16+KCs	TGFB3	CytoSig	ulm	-3.49305	0.000481267	0.000827778
KRT16+KCs	CXCL12	CytoSig	ulm	3.41153	0.000650615	0.00107602
KRT16+KCs	FGF2	CytoSig	ulm	3.23038	0.00124348	0.00198035
KRT16+KCs	HGF	CytoSig	ulm	3.17416	0.00151096	0.0023204
KRT16+KCs	CD40L	CytoSig	ulm	3.13733	0.00171389	0.00254129
KRT16+KCs	TWEAK	CytoSig	ulm	3.11561	0.00184503	0.00264454
KRT16+KCs	IL10	CytoSig	ulm	2.76842	0.00565168	0.00783943
KRT16+KCs	IL1A	CytoSig	ulm	2.74818	0.00601206	0.00807871
KRT16+KCs	GCSF	CytoSig	ulm	2.4963	0.0125787	0.0163904
KRT16+KCs	Activin A	CytoSig	ulm	-2.32456	0.0201315	0.0254605
KRT16+KCs	TNFa	PROGENy	mlm	2.69439	0.00707307	0.0276421
KRT16+KCs	PI3K	PROGENy	mlm	2.65738	0.00789774	0.0276421
KRT16+KCs	BDNF	CytoSig	ulm	2.22316	0.026245	0.0322439
KRT16+KCs	BMP4	CytoSig	ulm	-2.12721	0.0334472	0.0399508
KRT16+KCs	MCSF	CytoSig	ulm	-1.93958	0.0524816	0.0609921
KRT16+KCs	NO	CytoSig	ulm	1.91641	0.0553641	0.0626489
GKCs	JAK-STAT	PROGENy	mlm	5.65723	1.81533e-08	2.54146e-07
GKCs	IL36	CytoSig	ulm	4.46316	8.62836e-06	0.00037102
GKCs	IFNL	CytoSig	ulm	3.98854	6.94184e-05	0.0014925
GKCs	IFN1	CytoSig	ulm	3.71227	0.000212303	0.00304301
GKCs	TNFa	PROGENy	mlm	3.11219	0.00188948	0.0132264
GKCs	EGFR	PROGENy	mlm	2.6296	0.00862943	0.0402707
GKCs	IL17A	CytoSig	ulm	2.71477	0.00670201	0.0720466
FBs	TGFb	PROGENy	mlm	3.87219	0.000235087	0.000235087
ECs	TNFa	PROGENy	mlm	2.99398	0.00304539	0.0334992
DCs	JAK-STAT	PROGENy	mlm	1.67634	0.0992472	0.0992472
BKCs	JAK-STAT	PROGENy	mlm	15.4236	4.60219e-52	6.44307e-51
BKCs	TGFB3	CytoSig	ulm	-9.46268	5.16995e-21	1.74264e-19
BKCs	IL36	CytoSig	ulm	9.41443	8.1053e-21	1.74264e-19
BKCs	IL22	CytoSig	ulm	9.13452	1.05479e-19	1.51186e-18
BKCs	IL2	CytoSig	ulm	8.51116	2.46527e-17	2.65017e-16
BKCs	IFN1	CytoSig	ulm	8.13449	5.58661e-16	4.80449e-15
BKCs	OSM	CytoSig	ulm	7.96085	2.25197e-15	1.61391e-14
BKCs	IL12	CytoSig	ulm	7.68901	1.88682e-14	1.15905e-13
BKCs	IL15	CytoSig	ulm	7.56972	4.69169e-14	2.52179e-13
BKCs	IL27	CytoSig	ulm	7.5058	7.60254e-14	3.63233e-13
BKCs	GMCSF	CytoSig	ulm	7.36465	2.17709e-13	9.36147e-13
BKCs	IL17A	CytoSig	ulm	7.2843	3.92968e-13	1.53615e-12
BKCs	IL21	CytoSig	ulm	6.52691	7.62348e-11	2.73175e-10
BKCs	IFNG	CytoSig	ulm	6.48837	9.82399e-11	3.24948e-10
BKCs	IFNL	CytoSig	ulm	6.1333	9.51041e-10	2.92105e-09
BKCs	IL6	CytoSig	ulm	5.99988	2.16396e-09	6.20335e-09
BKCs	IL3	CytoSig	ulm	5.53867	3.2595e-08	8.75991e-08
BKCs	TWEAK	CytoSig	ulm	5.2279	1.80906e-07	4.57585e-07
BKCs	BMP2	CytoSig	ulm	-5.17323	2.42265e-07	5.78745e-07
BKCs	IL1B	CytoSig	ulm	5.0087	5.73521e-07	1.25443e-06
BKCs	BMP4	CytoSig	ulm	-5.00537	5.83456e-07	1.25443e-06
BKCs	Activin A	CytoSig	ulm	-4.77418	1.87404e-06	3.83733e-06
BKCs	IL4	CytoSig	ulm	-4.66748	3.15703e-06	6.17056e-06
BKCs	TNFA	CytoSig	ulm	4.30608	1.70473e-05	3.1871e-05
BKCs	EGFR	PROGENy	mlm	4.43993	9.26177e-06	6.48324e-05
BKCs	HGF	CytoSig	ulm	4.06836	4.83311e-05	8.65932e-05
BKCs	VEGFA	CytoSig	ulm	4.04283	5.38814e-05	9.26761e-05
BKCs	GDF11	CytoSig	ulm	-3.90383	9.63638e-05	0.000159371
BKCs	LTA	CytoSig	ulm	3.48515	0.000497568	0.000792422
BKCs	PI3K	PROGENy	mlm	3.75638	0.000175046	0.000816881
BKCs	BDNF	CytoSig	ulm	3.42165	0.000629156	0.000966204
BKCs	EGF	CytoSig	ulm	3.35433	0.000803568	0.0011915
BKCs	IL1A	CytoSig	ulm	3.11573	0.00184894	0.00265015
BKCs	TRAIL	CytoSig	ulm	-3.09025	0.00201471	0.00279459
BKCs	CXCL12	CytoSig	ulm	3.05752	0.0022477	0.00302034
BKCs	BMP6	CytoSig	ulm	-2.69889	0.00698871	0.00910651
BKCs	TNFa	PROGENy	mlm	2.94517	0.00324789	0.0113676
BKCs	WNT3A	CytoSig	ulm	-2.39823	0.0165237	0.0206475
BKCs	MCSF	CytoSig	ulm	-2.39201	0.0168061	0.0206475
BKCs	IL10	CytoSig	ulm	-2.3138	0.0207328	0.0247642
BKCs	LIF	CytoSig	ulm	1.97565	0.0482682	0.0560955
BKCs	p53	PROGENy	mlm	-2.29827	0.0216018	0.060485
BKCs	IL13	CytoSig	ulm	1.88651	0.0593049	0.0671082
BKCs	TGFB1	CytoSig	ulm	-1.87029	0.0615218	0.0678318

### Sheet: Supplementary Table 8
Supplementary Table 8. Prioritized cell-cell interactions in lesional and non-lesional skin at baseline (MultiNicheNet).
MultiNicheNet interactions with prioritization score > 0.75 from the lesional vs non-lesional comparison, run in both directions; contamination and spatial-adjacency filters applied, cornified keratinocytes (CKCs) excluded. enriched_in = skin type in which the interaction is prioritised. Where an interaction was scored in both directions, the higher score is shown (no interaction exceeded 0.75 in both). scaled_lfc_ligand / scaled_lfc_receptor = scaled log fold change of ligand in sender and receptor in receiver; fraction_expressing_ligand_receptor = fraction of cells expressing ligand and receptor (values used for the interaction plots). Lesional n = 565; non-lesional n = 239.
sender	receiver	ligand	receptor	scaled_lfc_ligand	scaled_lfc_receptor	fraction_expressing_ligand_receptor	prioritization_score	enriched_in
SPRR2F+KCs	SPRR2F+KCs	S100A8	CD36	1	0.9882	0.9091	0.9232	Lesional
KRT16+KCs	SPRR2F+KCs	S100A8	CD36	0.989	0.9882	0.9091	0.9051	Lesional
Macro_Mono	FBs	SERPING1	C1R	0.8519	0.81	1	0.8998	Lesional
SPRR2F+KCs	SPRR2F+KCs	GJB6	GJB2	0.9732	0.9903	1	0.8966	Lesional
KRT16+KCs	KRT16+KCs	HBEGF	CD44	0.931	0.8267	0.6364	0.893	Lesional
SPRR2F+KCs	SPRR2F+KCs	S100A9	CD36	0.9996	0.9882	0.9091	0.8923	Lesional
SPRR2F+KCs	Macro_Mono	SLPI	CD4	0.9549	0.7929	1	0.8913	Lesional
SPRR2F+KCs	SPRR2F+KCs	EREG	ERBB2	0.9281	0.93	1	0.8891	Lesional
SPRR2F+KCs	GKCs	S100A8	CD36	1	0.9866	1	0.8854	Lesional
SPRR2F+KCs	SPRR2F+KCs	IL36G	IL1RL2	0.9937	0.7349	0.5455	0.8839	Lesional
Macro_Mono	DCs	SERPING1	C1R	0.8519	0.8501	1	0.8821	Lesional
SPRR2F+KCs	T_cells	SLPI	CD4	0.9549	0.8225	1	0.8788	Lesional
SPRR2F+KCs	KRT16+KCs	S100A8	CD36	1	0.9847	1	0.8748	Lesional
SPRR2F+KCs	KRT16+KCs	SPINT1	ST14	0.9699	0.8487	1	0.874	Lesional
KRT16+KCs	Macro_Mono	SLPI	CD4	0.9113	0.7929	1	0.8736	Lesional
KRT16+KCs	SPRR2F+KCs	HBEGF	ERBB2	0.931	0.93	0.6364	0.8724	Lesional
SPRR2F+KCs	KRT16+KCs	S100A9	CD36	0.9996	0.9847	1	0.8711	Lesional
SPRR2F+KCs	KRT16+KCs	IL36G	IL1RL2	0.9937	0.7041	0.7273	0.8698	Lesional
KRT16+KCs	SPRR2F+KCs	S100A9	CD36	0.9919	0.9882	0.9091	0.8691	Lesional
KRT16+KCs	GKCs	S100A8	CD36	0.989	0.9866	1	0.8673	Lesional
KRT16+KCs	SPRR2F+KCs	GJB6	GJB2	0.845	0.9903	1	0.8668	Lesional
SPRR2F+KCs	DCs	S100A9	CD68	0.9996	0.6872	1	0.8667	Lesional
Macro_Mono	FBs	SERPING1	LRP1	0.8519	0.5403	1	0.8661	Lesional
SPRR2F+KCs	SPRR2F+KCs	GJB2	GJB6	0.9744	0.9893	1	0.8659	Lesional
SPRR2F+KCs	BKCs	FURIN	NOTCH1	0.9037	0.3756	1	0.8657	Lesional
SPRR2F+KCs	DCs	S100A8	CD68	1	0.6872	1	0.8657	Lesional
SPRR2F+KCs	GKCs	S100A9	CD36	0.9996	0.9866	1	0.8654	Lesional
SPRR2F+KCs	SPRR2F+KCs	NECTIN1	NECTIN4	0.9273	0.9312	1	0.8648	Lesional
SPRR2F+KCs	Macro_Mono	S100A8	CD68	1	0.6059	1	0.8631	Lesional
KRT16+KCs	SPRR2F+KCs	NECTIN1	NECTIN4	0.7551	0.9312	1	0.8619	Lesional
SPRR2F+KCs	SPRR2F+KCs	EREG	ERBB3	0.9281	0.8714	1	0.8616	Lesional
KRT16+KCs	T_cells	SLPI	CD4	0.9113	0.8225	1	0.8611	Lesional
FBs	T_cells	VCAN	SELL	0.6495	0.8626	0.8182	0.8611	Lesional
SPRR2F+KCs	SPRR2F+KCs	NECTIN1	NECTIN1	0.9273	0.9553	1	0.8603	Lesional
Macro_Mono	T_cells	CD14	PLXND1	0.7167	0.7544	0.9091	0.8581	Lesional
T_cells	T_cells	CD2	CD53	0.8042	0.7667	1	0.8577	Lesional
SPRR2F+KCs	SPRR2F+KCs	SPINT1	ST14	0.9699	0.911	1	0.8575	Lesional
KRT16+KCs	SPRR2F+KCs	NECTIN1	NECTIN1	0.7551	0.9553	1	0.8574	Lesional
SPRR2F+KCs	KRT16+KCs	NECTIN1	NECTIN1	0.9273	0.8028	1	0.8572	Lesional
SPRR2F+KCs	DCs	S100A9	ITGB2	0.9996	0.8811	0.6364	0.857	Lesional
SPRR2F+KCs	Macro_Mono	S100A9	CD68	0.9996	0.6059	1	0.857	Lesional
SPRR2F+KCs	SPRR2F+KCs	AREG	ERBB2	0.8672	0.93	0.6364	0.8569	Lesional
KRT16+KCs	KRT16+KCs	S100A8	CD36	0.989	0.9847	1	0.8567	Lesional
KRT16+KCs	SPRR2F+KCs	HBEGF	CD9	0.931	0.8874	0.6364	0.8567	Lesional
SPRR2F+KCs	DCs	S100A8	ITGB2	1	0.8811	0.6364	0.856	Lesional
GKCs	SPRR2F+KCs	S100A8	CD36	0.998	0.9882	0.9091	0.8547	Lesional
Macro_Mono	FBs	C1QB	LRP1	0.826	0.5403	1	0.8547	Lesional
GKCs	KRT16+KCs	IL36G	IL1RL2	0.9571	0.7041	0.8182	0.8546	Lesional
KRT16+KCs	KRT16+KCs	IL36G	IL1RL2	0.9795	0.7041	0.8182	0.8544	Lesional
KRT16+KCs	KRT16+KCs	NECTIN1	NECTIN1	0.7551	0.8028	1	0.8544	Lesional
GKCs	SPRR2F+KCs	IL36G	IL1RL2	0.9571	0.7349	0.5455	0.8535	Lesional
KRT16+KCs	SPRR2F+KCs	IL36G	IL1RL2	0.9795	0.7349	0.5455	0.8533	Lesional
T_cells	SPRR2F+KCs	CCL5	ACKR2	0.7669	0.9747	0.8182	0.8533	Lesional
KRT16+KCs	DCs	COPA	CD74	0.8322	0.7943	1	0.852	Lesional
KRT16+KCs	SPRR2F+KCs	GJB2	GJB6	0.9293	0.9893	1	0.8518	Lesional
GKCs	SPRR2F+KCs	GJB6	GJB2	0.9456	0.9903	1	0.8512	Lesional
SPRR2F+KCs	KRT16+KCs	GJB6	GJB2	0.9732	0.9569	1	0.8511	Lesional
SPRR2F+KCs	SPRR2F+KCs	IL36A	IL1RL2	0.9976	0.7349	0.3636	0.8509	Lesional
SPRR2F+KCs	T_cells	S100A8	ITGB2	1	0.6307	0.9091	0.8504	Lesional
SPRR2F+KCs	KRT16+KCs	GJB2	GJB6	0.9744	0.8848	1	0.85	Lesional
KRT16+KCs	KRT16+KCs	S100A9	CD36	0.9919	0.9847	1	0.848	Lesional
KRT16+KCs	DCs	S100A8	CD68	0.989	0.6872	1	0.8476	Lesional
SPRR2F+KCs	BKCs	SPINT1	ST14	0.9699	0.6988	1	0.8473	Lesional
FBs	T_cells	VCAN	SELPLG	0.6495	0.6997	0.9091	0.8453	Lesional
KRT16+KCs	Macro_Mono	S100A8	CD68	0.989	0.6059	1	0.845	Lesional
KRT16+KCs	DCs	S100A9	CD68	0.9919	0.6872	1	0.8436	Lesional
FBs	Macro_Mono	CXCL12	CD4	0.552	0.7929	1	0.8433	Lesional
BKCs	SPRR2F+KCs	CCL2	ACKR2	0.8645	0.9747	0.7273	0.8423	Lesional
KRT16+KCs	GKCs	S100A9	CD36	0.9919	0.9866	1	0.8423	Lesional
SPRR2F+KCs	GKCs	CCL27	ACKR2	0.6891	0.9873	0.7273	0.8412	Lesional
FBs	T_cells	CXCL12	CD4	0.552	0.8225	1	0.8397	Lesional
KRT16+KCs	KRT16+KCs	HBEGF	CD82	0.931	0.5336	0.6364	0.8383	Lesional
KRT16+KCs	DCs	S100A8	ITGB2	0.989	0.8811	0.6364	0.8379	Lesional
T_cells	SPRR2F+KCs	LTB	LTBR	0.8322	0.9539	1	0.8377	Lesional
DCs	T_cells	CCL21	CCR7	0.8832	0.9029	0.6364	0.8375	Lesional
SPRR2F+KCs	SPRR2F+KCs	IL36B	IL1RL2	0.9046	0.7349	0.5455	0.8374	Lesional
DCs	SPRR2F+KCs	S100A4	ERBB2	0.6661	0.93	1	0.8372	Lesional
KRT16+KCs	BKCs	HBEGF	CD82	0.931	0.5783	0.6364	0.8368	Lesional
SPRR2F+KCs	T_cells	S100A9	ITGB2	0.9996	0.6307	0.9091	0.8368	Lesional
SPRR2F+KCs	KRT16+KCs	IL36A	IL1RL2	0.9976	0.7041	0.5455	0.8368	Lesional
T_cells	SPRR2F+KCs	CCL19	ACKR2	0.7644	0.9747	0.8182	0.8364	Lesional
DCs	SPRR2F+KCs	CCL21	ACKR2	0.8832	0.9747	0.7273	0.8362	Lesional
KRT16+KCs	KRT16+KCs	GJB2	GJB6	0.9293	0.8848	1	0.8359	Lesional
SPKCs	SPRR2F+KCs	S100A8	CD36	0.9965	0.9882	0.9091	0.8357	Lesional
SPKCs	SPRR2F+KCs	GJB6	GJB2	0.9395	0.9903	1	0.8354	Lesional
SPRR2F+KCs	SPRR2F+KCs	OCLN	OCLN	0.931	0.959	0.9091	0.8342	Lesional
SPRR2F+KCs	SPRR2F+KCs	S100A12	CD36	0.9771	0.9882	0.8182	0.8341	Lesional
KRT16+KCs	DCs	S100A9	ITGB2	0.9919	0.8811	0.6364	0.8339	Lesional
KRT16+KCs	Macro_Mono	S100A9	CD68	0.9919	0.6059	1	0.8339	Lesional
KRT16+KCs	T_cells	S100A8	ITGB2	0.989	0.6307	0.9091	0.8323	Lesional
SPRR2F+KCs	SPRR2F+KCs	EFNA3	EPHA2	0.8284	0.9761	1	0.8319	Lesional
SPRR2F+KCs	KRT16+KCs	EREG	ERBB2	0.9281	0.5542	1	0.8318	Lesional
SPRR2F+KCs	SPRR2F+KCs	TGFA	ERBB2	0.907	0.93	0.8182	0.8308	Lesional
KRT16+KCs	KRT16+KCs	HBEGF	ERBB2	0.931	0.5542	0.6364	0.8303	Lesional
GKCs	SPRR2F+KCs	S100A9	CD36	0.9957	0.9882	0.9091	0.8301	Lesional
SPRR2F+KCs	KRT16+KCs	NECTIN1	NECTIN4	0.9273	0.7461	1	0.8295	Lesional
SPRR2F+KCs	SPRR2F+KCs	AREG	ERBB3	0.8672	0.8714	0.6364	0.8294	Lesional
KRT16+KCs	KRT16+KCs	CDH3	CDH3	0.8461	0.8862	1	0.8292	Lesional
SPRR2F+KCs	SPKCs	GJB2	GJB6	0.9744	0.9671	1	0.8287	Lesional
KRT16+KCs	SPRR2F+KCs	HBEGF	CD44	0.931	0.9124	0.6364	0.8282	Lesional
SPRR2F+KCs	GKCs	GJB2	GJB6	0.9744	0.9696	1	0.828	Lesional
GKCs	SPRR2F+KCs	EREG	ERBB2	0.6572	0.93	1	0.8268	Lesional
KRT16+KCs	KRT16+KCs	NECTIN1	NECTIN4	0.7551	0.7461	1	0.8267	Lesional
Macro_Mono	BKCs	SERPING1	C1R	0.8519	0.8645	1	0.825	Lesional
KRT16+KCs	SPRR2F+KCs	EFNB1	ERBB2	0.6818	0.93	1	0.8248	Lesional
GKCs	KRT16+KCs	MPZL3	MPZL2	0.6478	0.9365	1	0.8247	Lesional
T_cells	SPRR2F+KCs	S100A4	ERBB2	0.6247	0.93	1	0.8247	Lesional
KRT16+KCs	SPKCs	CDH3	CDH3	0.8461	0.9124	1	0.8246	Lesional
SPRR2F+KCs	SPRR2F+KCs	NECTIN4	NECTIN1	0.9005	0.9553	1	0.8242	Lesional
SPRR2F+KCs	GKCs	EREG	ERBB2	0.9281	0.5183	1	0.8236	Lesional
KRT16+KCs	KRT16+KCs	ST14	PLAU	0.8083	0.8765	0.9091	0.8233	Lesional
SPRR2F+KCs	KRT16+KCs	IL36B	IL1RL2	0.9046	0.7041	0.7273	0.8233	Lesional
SPRR2F+KCs	KRT16+KCs	CALR	TAP1	0.9354	0.8832	1	0.8229	Lesional
SPRR2F+KCs	KRT16+KCs	EREG	EGFR	0.9281	0.4849	1	0.8225	Lesional
SPRR2F+KCs	KRT16+KCs	EFNA3	EPHA1	0.8284	0.9173	1	0.8218	Lesional
SPRR2F+KCs	SPKCs	SPINT1	ST14	0.9699	0.6191	1	0.8218	Lesional
KRT16+KCs	KRT16+KCs	GJB6	GJB2	0.845	0.9569	1	0.8213	Lesional
KRT16+KCs	KRT16+KCs	HBEGF	EGFR	0.931	0.4849	0.6364	0.821	Lesional
KRT16+KCs	KRT16+KCs	HBEGF	CD9	0.931	0.5746	0.6364	0.8209	Lesional
T_cells	DCs	CD2	CD53	0.8042	0.839	0.6364	0.8203	Lesional
SPRR2F+KCs	DCs	SLPI	CD4	0.9549	0.5728	0.9091	0.8194	Lesional
BKCs	SPRR2F+KCs	EFNB1	ERBB2	0.5205	0.93	1	0.8194	Lesional
SPRR2F+KCs	KRT16+KCs	HBEGF	CD44	0.8519	0.8267	0.3636	0.8188	Lesional
T_cells	KRT16+KCs	LTB	LTBR	0.8322	0.8598	1	0.8187	Lesional
DCs	SPRR2F+KCs	PSAP	SORT1	0.7817	0.9136	1	0.8186	Lesional
SPRR2F+KCs	KRT16+KCs	MPZL3	MPZL2	0.9253	0.9365	0.8182	0.8185	Lesional
SPRR2F+KCs	SPKCs	GJB6	GJB2	0.9732	0.9917	0.9091	0.8181	Lesional
KRT16+KCs	SPRR2F+KCs	GRN	SORT1	0.8706	0.9136	1	0.818	Lesional
SPRR2F+KCs	KRT16+KCs	NECTIN4	NECTIN1	0.9005	0.8028	1	0.8178	Lesional
SPRR2F+KCs	GKCs	S100A12	CD36	0.9771	0.9866	0.8182	0.8176	Lesional
KRT16+KCs	SPRR2F+KCs	EFNA1	EPHA2	0.6005	0.9761	1	0.8173	Lesional
SPRR2F+KCs	DCs	COPA	CD74	0.9031	0.7943	0.9091	0.817	Lesional
GKCs	GKCs	S100A8	CD36	0.998	0.9866	1	0.817	Lesional
GKCs	SPRR2F+KCs	AREG	ERBB2	0.9669	0.93	0.3636	0.8165	Lesional
KRT16+KCs	BKCs	CDH3	CDH3	0.8461	0.7064	1	0.8163	Lesional
T_cells	Macro_Mono	CD28	CD4	0.6684	0.7929	0.7273	0.8156	Lesional
KRT16+KCs	DCs	PLAT	ITGB2	0.8148	0.8811	0.6364	0.8152	Lesional
T_cells	KRT16+KCs	B2M	TAP1	0.6633	0.8832	1	0.8152	Lesional
KRT16+KCs	SPKCs	GJB2	GJB6	0.9293	0.9671	1	0.8146	Lesional
GKCs	KRT16+KCs	MFAP3L	MPZL2	0.553	0.9365	1	0.8139	Lesional
KRT16+KCs	GKCs	GJB2	GJB6	0.9293	0.9696	1	0.8139	Lesional
SPRR2F+KCs	KRT16+KCs	EREG	ERBB3	0.9281	0.6205	1	0.8137	Lesional
KRT16+KCs	T_cells	S100A9	ITGB2	0.9919	0.6307	0.9091	0.8137	Lesional
SPKCs	SPRR2F+KCs	NECTIN1	NECTIN4	0.477	0.9312	1	0.8137	Lesional
KRT16+KCs	Macro_Mono	COPA	CD74	0.8322	0.8519	1	0.8134	Lesional
SPRR2F+KCs	KRT16+KCs	ST14	PLAU	0.8783	0.8765	0.9091	0.8124	Lesional
SPRR2F+KCs	KRT16+KCs	MFAP3L	MPZL2	0.9419	0.9365	0.8182	0.8122	Lesional
SPRR2F+KCs	T_cells	OCLN	TGFBR2	0.931	0.6907	0.9091	0.8117	Lesional
GKCs	SPRR2F+KCs	SEMA4D	ERBB2	0.6531	0.93	1	0.8114	Lesional
SPRR2F+KCs	KRT16+KCs	CD9	CD36	0.8479	0.9847	1	0.811	Lesional
DCs	FBs	ITGB2	THY1	0.8426	0.7933	0.6364	0.811	Lesional
T_cells	T_cells	CCL22	CCR7	0.8207	0.9029	0.5455	0.8109	Lesional
T_cells	T_cells	CD28	CD4	0.6684	0.8225	0.7273	0.8106	Lesional
BKCs	DCs	CD82	ITGB2	0.5429	0.8811	0.6364	0.8103	Lesional
KRT16+KCs	KRT16+KCs	MIF	CD44	0.747	0.8267	1	0.81	Lesional
KRT16+KCs	SPRR2F+KCs	RTN4	GJB2	0.6318	0.9903	1	0.81	Lesional
GKCs	SPRR2F+KCs	MPZL3	MPZL2	0.6478	0.9625	1	0.8099	Lesional
DCs	SPRR2F+KCs	S100A4	ERBB3	0.6661	0.8714	1	0.8098	Lesional
SPKCs	SPRR2F+KCs	NECTIN1	NECTIN1	0.477	0.9553	1	0.8092	Lesional
Macro_Mono	T_cells	CFH	SELL	0.8168	0.8626	0.7273	0.8091	Lesional
GKCs	KRT16+KCs	S100A9	CD36	0.9957	0.9847	1	0.809	Lesional
KRT16+KCs	KRT16+KCs	EFNA1	EPHA1	0.6005	0.9173	1	0.8086	Lesional
GKCs	SPRR2F+KCs	MFAP3L	MPZL2	0.553	0.9625	1	0.8079	Lesional
T_cells	T_cells	CCL19	CCR7	0.7644	0.9029	0.7273	0.8076	Lesional
SPRR2F+KCs	GKCs	SPINT1	ST14	0.9699	0.6142	1	0.8068	Lesional
KRT16+KCs	T_cells	PLAT	ITGB2	0.8148	0.6307	0.9091	0.8068	Lesional
KRT16+KCs	SPRR2F+KCs	EFNA3	EPHA2	0.5654	0.9761	1	0.8066	Lesional
T_cells	SPRR2F+KCs	CCL22	ACKR2	0.8207	0.9747	0.6364	0.8066	Lesional
KRT16+KCs	BKCs	HBEGF	CD44	0.931	0.4539	0.6364	0.8065	Lesional
SPRR2F+KCs	KRT16+KCs	CALR	TAP2	0.9354	0.829	1	0.8065	Lesional
KRT16+KCs	GKCs	CCL27	ACKR2	0.5424	0.9873	0.7273	0.8064	Lesional
GKCs	KRT16+KCs	S100A8	CD36	0.998	0.9847	1	0.8064	Lesional
SPRR2F+KCs	SPRR2F+KCs	MFAP3L	MPZL2	0.9419	0.9625	0.8182	0.8062	Lesional
SPKCs	KRT16+KCs	NECTIN1	NECTIN1	0.477	0.8028	1	0.8061	Lesional
GKCs	KRT16+KCs	GJB6	GJB2	0.9456	0.9569	1	0.8056	Lesional
DCs	SPRR2F+KCs	CCL19	ACKR2	0.7695	0.9747	0.7273	0.8056	Lesional
SPRR2F+KCs	BKCs	GJB6	GJB2	0.9732	0.9467	1	0.8056	Lesional
GKCs	KRT16+KCs	SPINT1	ST14	0.6212	0.8487	1	0.8053	Lesional
BKCs	SPRR2F+KCs	GJB2	GJB6	0.918	0.9893	1	0.8053	Lesional
T_cells	SPRR2F+KCs	CCL5	SDC1	0.7669	0.8371	0.9091	0.8052	Lesional
FBs	DCs	C3	ITGB2	0.6462	0.8811	0.6364	0.805	Lesional
KRT16+KCs	GKCs	GRN	SORT1	0.8706	0.8545	1	0.8046	Lesional
T_cells	T_cells	SELPLG	SELL	0.6541	0.8626	0.7273	0.8038	Lesional
SPRR2F+KCs	SPRR2F+KCs	MPZL3	MPZL2	0.9253	0.9625	0.8182	0.8037	Lesional
T_cells	T_cells	CCL5	CCR4	0.7669	0.6784	0.6364	0.8035	Lesional
KRT16+KCs	KRT16+KCs	PRNP	TNFRSF25	0.7248	0.9349	1	0.8035	Lesional
GKCs	SPRR2F+KCs	OCLN	OCLN	0.7175	0.959	0.9091	0.8034	Lesional
SPRR2F+KCs	SPRR2F+KCs	TGFA	ERBB3	0.907	0.8714	0.8182	0.8033	Lesional
GKCs	GKCs	S100A9	CD36	0.9957	0.9866	1	0.8033	Lesional
BKCs	KRT16+KCs	ST14	PLAU	0.6521	0.8765	0.9091	0.8033	Lesional
BKCs	KRT16+KCs	CDH3	CDH3	0.6598	0.8862	1	0.8031	Lesional
SPRR2F+KCs	KRT16+KCs	S100A12	CD36	0.9771	0.9847	0.8182	0.8031	Lesional
FBs	FBs	C3	LRP1	0.6462	0.5403	0.9091	0.8028	Lesional
KRT16+KCs	DCs	MIF	CD74	0.747	0.7943	1	0.8023	Lesional
SPRR2F+KCs	SPKCs	ARF1	PLD2	0.9293	0.6358	0.9091	0.802	Lesional
KRT16+KCs	DCs	SLPI	CD4	0.9113	0.5728	0.9091	0.8017	Lesional
SPRR2F+KCs	GKCs	GJB6	GJB2	0.9732	0.9882	0.9091	0.8016	Lesional
SPRR2F+KCs	GKCs	OCLN	OCLN	0.931	0.759	0.9091	0.8015	Lesional
FBs	FBs	SERPING1	C1R	0.3853	0.81	1	0.8013	Lesional
SPKCs	SPRR2F+KCs	S100A9	CD36	0.9961	0.9882	0.9091	0.8009	Lesional
SPRR2F+KCs	GKCs	CD9	CD36	0.8479	0.9866	1	0.8007	Lesional
DCs	SPRR2F+KCs	LTB	LTBR	0.8284	0.9539	0.9091	0.8006	Lesional
GKCs	SPKCs	MPZL3	MPZL2	0.6478	0.9226	1	0.8001	Lesional
FBs	T_cells	VCAN	ITGA4	0.6495	0.6228	0.8182	0.7996	Lesional
GKCs	SPRR2F+KCs	EREG	ERBB3	0.6572	0.8714	1	0.7993	Lesional
KRT16+KCs	DCs	CD82	ITGB2	0.5087	0.8811	0.6364	0.7991	Lesional
SPRR2F+KCs	KRT16+KCs	ARF1	PLD2	0.9293	0.8211	0.9091	0.7989	Lesional
T_cells	KRT16+KCs	B2M	TAP2	0.6633	0.829	1	0.7987	Lesional
BKCs	SPKCs	CDH3	CDH3	0.6598	0.9124	1	0.7986	Lesional
SPRR2F+KCs	GKCs	AREG	ERBB2	0.8672	0.5183	0.6364	0.7983	Lesional
KRT16+KCs	SPRR2F+KCs	EFNB1	EPHB3	0.6818	0.8765	1	0.7982	Lesional
SPRR2F+KCs	SPRR2F+KCs	HBEGF	ERBB2	0.8519	0.93	0.3636	0.7981	Lesional
SPKCs	GKCs	S100A8	CD36	0.9965	0.9866	1	0.798	Lesional
GKCs	SPRR2F+KCs	IL36B	IL1RL2	0.7935	0.7349	0.4545	0.7976	Lesional
SPRR2F+KCs	SPRR2F+KCs	ARF1	PLD2	0.9293	0.681	0.8182	0.7976	Lesional
T_cells	SPRR2F+KCs	LTB	TNFRSF1A	0.8322	0.9824	1	0.7975	Lesional
T_cells	SPRR2F+KCs	S100A4	ERBB3	0.6247	0.8714	1	0.7972	Lesional
KRT16+KCs	KRT16+KCs	RTN4	GJB2	0.6318	0.9569	1	0.797	Lesional
KRT16+KCs	KRT16+KCs	EFNA3	EPHA1	0.5654	0.9173	1	0.7966	Lesional
DCs	DCs	C3	ITGB2	0.7157	0.8811	0.6364	0.7965	Lesional
KRT16+KCs	SPRR2F+KCs	SEMA4B	PLXNB2	0.8067	0.8336	0.9091	0.7962	Lesional
BKCs	SPRR2F+KCs	NECTIN1	NECTIN4	0.4488	0.9312	1	0.796	Lesional
SPKCs	KRT16+KCs	CDH3	CDH3	0.8798	0.8862	1	0.7959	Lesional
FBs	DCs	THY1	ITGB2	0.7465	0.8811	0.6364	0.7956	Lesional
FBs	DCs	CXCL12	CD4	0.552	0.5728	0.9091	0.795	Lesional
SPKCs	KRT16+KCs	EPHA4	FGFR3	0.6763	0.9518	1	0.7948	Lesional
T_cells	T_cells	CCL21	CCR7	0.8168	0.9029	0.5455	0.7944	Lesional
DCs	FBs	C3	LRP1	0.7157	0.5403	0.9091	0.7942	Lesional
SPKCs	SPRR2F+KCs	GJB2	GJB6	0.976	0.9893	0.9091	0.7941	Lesional
SPRR2F+KCs	SPKCs	MPZL3	MPZL2	0.9253	0.9226	0.8182	0.7939	Lesional
KRT16+KCs	KRT16+KCs	CDH1	CDH1	0.736	0.7801	1	0.7939	Lesional
T_cells	SPRR2F+KCs	CCL21	ACKR2	0.8168	0.9747	0.6364	0.793	Lesional
GKCs	SPRR2F+KCs	GJB2	GJB6	0.9728	0.9893	0.9091	0.793	Lesional
SPRR2F+KCs	KRT16+KCs	AREG	ERBB2	0.8672	0.5542	0.6364	0.793	Lesional
BKCs	SPRR2F+KCs	EFNB1	EPHB3	0.5205	0.8765	1	0.7928	Lesional
KRT16+KCs	SPRR2F+KCs	EFNA5	EPHA2	0.497	0.9761	0.9091	0.7928	Lesional
GKCs	SPRR2F+KCs	TGFA	ERBB2	0.5829	0.93	0.9091	0.7927	Lesional
DCs	T_cells	CCL19	CCR7	0.7695	0.9029	0.7273	0.792	Lesional
KRT16+KCs	Macro_Mono	MIF	CD74	0.747	0.8519	1	0.7916	Lesional
GKCs	SPKCs	MFAP3L	MPZL2	0.553	0.9226	1	0.7916	Lesional
BKCs	SPRR2F+KCs	NECTIN1	NECTIN1	0.4488	0.9553	1	0.7915	Lesional
SPKCs	SPKCs	CDH3	CDH3	0.8798	0.9124	1	0.7913	Lesional
KRT16+KCs	SPRR2F+KCs	NECTIN4	NECTIN1	0.7078	0.9553	1	0.7913	Lesional
SPRR2F+KCs	T_cells	NECTIN1	CD96	0.9273	0.6386	0.9091	0.7912	Lesional
KRT16+KCs	KRT16+KCs	ANXA2	PLAT	0.659	0.8545	0.9091	0.7908	Lesional
SPRR2F+KCs	SPRR2F+KCs	FAM3C	LAMP1	0.7669	0.9754	1	0.7906	Lesional
SPRR2F+KCs	KRT16+KCs	PRSS3	F2RL1	0.9413	0.5589	0.9091	0.7902	Lesional
BKCs	BKCs	CDH3	CDH3	0.6598	0.7064	1	0.7902	Lesional
KRT16+KCs	SPRR2F+KCs	GRN	TNFRSF1A	0.8706	0.9824	1	0.7901	Lesional
SPRR2F+KCs	SPKCs	MFAP3L	MPZL2	0.9419	0.9226	0.8182	0.7899	Lesional
SPKCs	KRT16+KCs	GJB6	GJB2	0.9395	0.9569	1	0.7898	Lesional
T_cells	SPRR2F+KCs	CCL5	SDC4	0.7669	0.9052	0.8182	0.7895	Lesional
SPKCs	DCs	CD82	ITGB2	0.5737	0.8811	0.6364	0.7894	Lesional
BKCs	KRT16+KCs	GJB2	GJB6	0.918	0.8848	1	0.7894	Lesional
KRT16+KCs	SPKCs	EFNB1	EPHA4	0.6818	0.7183	1	0.7893	Lesional
SPRR2F+KCs	BKCs	CALR	ITGA3	0.9354	0.5174	1	0.7891	Lesional
GKCs	SPRR2F+KCs	AREG	ERBB3	0.9669	0.8714	0.3636	0.7891	Lesional
FBs	BKCs	COL1A1	ITGA3	0.7839	0.5174	1	0.7889	Lesional
GKCs	SPRR2F+KCs	SPINT1	ST14	0.6212	0.911	1	0.7889	Lesional
BKCs	KRT16+KCs	NECTIN1	NECTIN1	0.4488	0.8028	1	0.7884	Lesional
FBs	BKCs	THBS2	CD47	0.6212	0.7104	1	0.7884	Lesional
KRT16+KCs	T_cells	NECTIN1	CD96	0.7551	0.6386	0.9091	0.7883	Lesional
KRT16+KCs	SPKCs	GJB6	GJB2	0.845	0.9917	0.9091	0.7883	Lesional
SPKCs	Macro_Mono	SLPI	CD4	0.5615	0.7929	1	0.7882	Lesional
FBs	BKCs	COMP	CD47	0.8388	0.7104	0.8182	0.7878	Lesional
SPRR2F+KCs	SPRR2F+KCs	CD9	CLDN1	0.8479	0.8733	1	0.7875	Lesional
SPKCs	KRT16+KCs	S100A8	CD36	0.9965	0.9847	1	0.7873	Lesional
SPKCs	SPRR2F+KCs	EFNA1	EPHA2	0.3442	0.9761	1	0.7872	Lesional
KRT16+KCs	KRT16+KCs	EFNA5	EPHA1	0.497	0.9173	0.9091	0.7867	Lesional
FBs	T_cells	THBS2	ITGA4	0.6212	0.6228	0.8182	0.7867	Lesional
SPRR2F+KCs	SPRR2F+KCs	CCL27	ACKR2	0.6891	0.9747	0.6364	0.7863	Lesional
T_cells	BKCs	B2M	TAP2	0.6633	0.7278	1	0.7862	Lesional
SPRR2F+KCs	KRT16+KCs	FURIN	BACE1	0.9037	0.5227	0.8182	0.7861	Lesional
T_cells	FBs	ITGB2	THY1	0.5847	0.7933	0.8182	0.786	Lesional
GKCs	GKCs	OCLN	OCLN	0.7175	0.759	1	0.7858	Lesional
SPRR2F+KCs	BKCs	CALR	TAP2	0.9354	0.7278	1	0.7855	Lesional
SPRR2F+KCs	SPKCs	EFNA3	EPHA4	0.8284	0.7183	1	0.7854	Lesional
BKCs	SPRR2F+KCs	LTF	LRP11	0.9704	0.7294	0.7273	0.7853	Lesional
SPRR2F+KCs	KRT16+KCs	EFNA3	EPHA2	0.8284	0.8434	1	0.7853	Lesional
BKCs	SPRR2F+KCs	ANGPTL4	SDC1	0.9019	0.8371	0.8182	0.7852	Lesional
KRT16+KCs	SPRR2F+KCs	COPA	SORT1	0.8322	0.9136	1	0.7852	Lesional
KRT16+KCs	KRT16+KCs	PLAU	ST14	0.8388	0.8487	0.9091	0.7852	Lesional
GKCs	SPRR2F+KCs	EFNA3	EPHA2	0.3932	0.9761	1	0.7851	Lesional
KRT16+KCs	KRT16+KCs	NECTIN4	NECTIN1	0.7078	0.8028	1	0.7849	Lesional
KRT16+KCs	GKCs	HBEGF	ERBB2	0.931	0.5183	0.6364	0.7847	Lesional
T_cells	KRT16+KCs	CCL5	SDC1	0.7669	0.5255	0.9091	0.7845	Lesional
SPRR2F+KCs	KRT16+KCs	NECTIN4	NECTIN2	0.9005	0.7141	1	0.784	Lesional
SPRR2F+KCs	SPKCs	NECTIN4	NECTIN1	0.9005	0.4991	1	0.784	Lesional
FBs	T_cells	CXCL14	CXCR4	0.604	0.6191	0.8182	0.784	Lesional
SPRR2F+KCs	SPRR2F+KCs	CD9	CD36	0.8479	0.9882	0.9091	0.784	Lesional
BKCs	SPKCs	EFNB1	EPHA4	0.5205	0.7183	1	0.7839	Lesional
KRT16+KCs	SPKCs	ST14	PLAU	0.8083	0.7658	0.8182	0.7839	Lesional
FBs	DCs	SERPING1	C1R	0.3853	0.8501	1	0.7837	Lesional
SPRR2F+KCs	KRT16+KCs	AREG	EGFR	0.8672	0.4849	0.6364	0.7837	Lesional
KRT16+KCs	KRT16+KCs	EFNB1	DAG1	0.6818	0.4951	1	0.7831	Lesional
SPKCs	BKCs	CDH3	CDH3	0.8798	0.7064	1	0.783	Lesional
KRT16+KCs	SPRR2F+KCs	NECTIN2	NECTIN4	0.6708	0.9312	1	0.7825	Lesional
SPRR2F+KCs	SPRR2F+KCs	HBEGF	CD9	0.8519	0.8874	0.3636	0.7825	Lesional
T_cells	SPRR2F+KCs	CD96	NECTIN1	0.593	0.9553	0.9091	0.7823	Lesional
SPRR2F+KCs	SPKCs	NECTIN1	NECTIN1	0.9273	0.4991	1	0.782	Lesional
DCs	KRT16+KCs	LTB	LTBR	0.8284	0.8598	0.9091	0.7815	Lesional
DCs	FBs	PSAP	LRP1	0.7817	0.5403	1	0.7807	Lesional
SPRR2F+KCs	SPRR2F+KCs	SLURP1	CHRNA9	0.9722	0.9991	0.5455	0.7806	Lesional
SPRR2F+KCs	SPRR2F+KCs	ANGPTL4	SDC1	0.937	0.8371	0.8182	0.7806	Lesional
SPRR2F+KCs	DCs	APP	CD74	0.8306	0.7943	1	0.7805	Lesional
KRT16+KCs	DCs	APP	CD74	0.4502	0.7943	1	0.7804	Lesional
SPRR2F+KCs	SPKCs	S100A8	CD36	1	0.9833	0.9091	0.78	Lesional
SPRR2F+KCs	SPRR2F+KCs	ANGPTL4	SDC4	0.937	0.9052	0.8182	0.78	Lesional
BKCs	T_cells	CD82	CD37	0.5429	0.6501	1	0.7797	Lesional
SPKCs	KRT16+KCs	S100A9	CD36	0.9961	0.9847	1	0.7797	Lesional
SPKCs	KRT16+KCs	PROS1	TYRO3	0.4787	0.8999	0.9091	0.7795	Lesional
KRT16+KCs	SPKCs	NECTIN1	NECTIN1	0.7551	0.4991	1	0.7792	Lesional
SPKCs	KRT16+KCs	EFNA1	EPHA1	0.3442	0.9173	1	0.7785	Lesional
SPKCs	KRT16+KCs	NECTIN1	NECTIN4	0.477	0.7461	1	0.7784	Lesional
SPRR2F+KCs	Macro_Mono	COPA	CD74	0.9031	0.8519	0.9091	0.7784	Lesional
SPKCs	DCs	S100A8	CD68	0.9965	0.6872	1	0.7782	Lesional
SPKCs	KRT16+KCs	GJB2	GJB6	0.976	0.8848	0.9091	0.7782	Lesional
BKCs	KRT16+KCs	EFNB1	DAG1	0.5205	0.4951	1	0.7777	Lesional
KRT16+KCs	T_cells	SEMA4A	PLXND1	0.7486	0.7544	0.9091	0.7776	Lesional
T_cells	KRT16+KCs	CD96	NECTIN1	0.593	0.8028	0.9091	0.7775	Lesional
DCs	KRT16+KCs	S100A4	ERBB2	0.6661	0.5542	1	0.7774	Lesional
KRT16+KCs	SPRR2F+KCs	MIF	CD44	0.747	0.9124	1	0.7773	Lesional
T_cells	KRT16+KCs	TIMP1	FGFR2	0.7311	0.7465	1	0.7772	Lesional
KRT16+KCs	SPRR2F+KCs	PLAU	ST14	0.8388	0.911	0.9091	0.7771	Lesional
GKCs	KRT16+KCs	GJB2	GJB6	0.9728	0.8848	0.9091	0.7771	Lesional
SPRR2F+KCs	SPRR2F+KCs	SEMA4D	ERBB2	0.893	0.93	0.8182	0.777	Lesional
T_cells	T_cells	SELL	SELPLG	0.8239	0.6997	0.7273	0.7769	Lesional
T_cells	BKCs	B2M	TAP1	0.6633	0.5943	1	0.7769	Lesional
KRT16+KCs	KRT16+KCs	EFNB1	EPHB3	0.6818	0.6939	1	0.7769	Lesional
SPRR2F+KCs	SPKCs	S100A9	CD36	0.9996	0.9833	0.9091	0.7768	Lesional
KRT16+KCs	KRT16+KCs	EFNB1	EPHB4	0.6818	0.6455	1	0.7768	Lesional
Macro_Mono	T_cells	F13A1	ITGA4	0.7335	0.6228	0.8182	0.7768	Lesional
SPRR2F+KCs	SPRR2F+KCs	GRN	SORT1	0.9206	0.9136	0.9091	0.7766	Lesional
SPRR2F+KCs	BKCs	CALR	TAP1	0.9354	0.5943	1	0.7762	Lesional
SPKCs	KRT16+KCs	ST14	PLAU	0.5755	0.8765	0.9091	0.7761	Lesional
FBs	T_cells	C3	ITGB2	0.6462	0.6307	0.9091	0.7761	Lesional
SPRR2F+KCs	GKCs	EFNA3	EPHA1	0.8284	0.6849	1	0.776	Lesional
BKCs	SPRR2F+KCs	EFNA1	EPHA2	0.248	0.9761	1	0.776	Lesional
SPRR2F+KCs	KRT16+KCs	PRNP	TNFRSF25	0.9192	0.9349	0.9091	0.776	Lesional
KRT16+KCs	KRT16+KCs	PRSS3	F2RL1	0.9106	0.5589	0.9091	0.7759	Lesional
SPRR2F+KCs	T_cells	NECTIN4	TIGIT	0.9005	0.8797	0.6364	0.7759	Lesional
KRT16+KCs	BKCs	GJB6	GJB2	0.845	0.9467	1	0.7758	Lesional
SPKCs	T_cells	SLPI	CD4	0.5615	0.8225	1	0.7758	Lesional
GKCs	SPRR2F+KCs	S100A12	CD36	0.9913	0.9882	0.7273	0.7757	Lesional
SPKCs	SPRR2F+KCs	GRN	SORT1	0.711	0.9136	1	0.7757	Lesional
KRT16+KCs	SPRR2F+KCs	CDH3	CDH3	0.8461	0.9796	0.8182	0.7757	Lesional
SPKCs	Macro_Mono	S100A8	CD68	0.9965	0.6059	1	0.7757	Lesional
SPRR2F+KCs	BKCs	WNT5A	FZD6	0.8168	0.3513	0.8182	0.7754	Lesional
SPRR2F+KCs	KRT16+KCs	ANXA2	PLAT	0.8599	0.8545	0.9091	0.7754	Lesional
SPKCs	DCs	S100A9	CD68	0.9961	0.6872	1	0.7753	Lesional
KRT16+KCs	BKCs	PLAU	ST14	0.8388	0.6988	0.9091	0.7752	Lesional
SPRR2F+KCs	KRT16+KCs	MIF	CD44	0.6915	0.8267	1	0.7751	Lesional
BKCs	FBs	MFGE8	PDGFRB	0.5138	0.668	1	0.7751	Lesional
GKCs	KRT16+KCs	EFNA3	EPHA1	0.3932	0.9173	1	0.775	Lesional
FBs	BKCs	THBS2	ITGA3	0.6212	0.5174	1	0.775	Lesional
SPRR2F+KCs	KRT16+KCs	AREG	ERBB3	0.8672	0.6205	0.6364	0.7749	Lesional
SPRR2F+KCs	SPRR2F+KCs	CEACAM5	CEACAM5	0.9842	0.9972	0.4545	0.7749	Lesional
KRT16+KCs	SPRR2F+KCs	ANGPTL4	SDC1	0.6745	0.8371	1	0.7746	Lesional
KRT16+KCs	SPRR2F+KCs	TGFA	ERBB2	0.6556	0.93	0.9091	0.7745	Lesional
FBs	BKCs	COMP	ITGA3	0.8388	0.5174	0.8182	0.7744	Lesional
SPKCs	GKCs	S100A9	CD36	0.9961	0.9866	1	0.774	Lesional
KRT16+KCs	KRT16+KCs	MFAP3L	MPZL2	0.7356	0.9365	0.8182	0.7738	Lesional
KRT16+KCs	SPRR2F+KCs	SEMA4A	PLXNB2	0.7486	0.8336	0.9091	0.7737	Lesional
KRT16+KCs	SPRR2F+KCs	EFNB1	EPHA4	0.6818	0.8892	0.9091	0.7736	Lesional
BKCs	DCs	PLAT	ITGB2	0.9226	0.8811	0.3636	0.7735	Lesional
SPRR2F+KCs	GKCs	EREG	ERBB3	0.9281	0.3188	1	0.7735	Lesional
Macro_Mono	KRT16+KCs	CTSG	F2RL1	0.6745	0.5589	1	0.7731	Lesional
SPRR2F+KCs	SPKCs	ST14	PLAU	0.8783	0.7658	0.8182	0.773	Lesional
GKCs	SPKCs	GJB6	GJB2	0.9456	0.9917	0.9091	0.7727	Lesional
KRT16+KCs	GKCs	COPA	SORT1	0.8322	0.8545	1	0.7726	Lesional
KRT16+KCs	KRT16+KCs	EFNB1	EPHB6	0.6818	0.5714	1	0.7725	Lesional
GKCs	KRT16+KCs	SEMA4D	ERBB2	0.6531	0.5542	1	0.7725	Lesional
SPRR2F+KCs	KRT16+KCs	FAM3C	LAMP1	0.7669	0.7551	1	0.7724	Lesional
BKCs	T_cells	CD58	CD2	0.3786	0.845	1	0.7724	Lesional
KRT16+KCs	BKCs	HBEGF	CD9	0.931	0.3174	0.6364	0.7723	Lesional
SPRR2F+KCs	SPRR2F+KCs	CTSD	APP	0.9606	0.8686	1	0.7722	Lesional
GKCs	SPRR2F+KCs	SLURP1	CHRNA9	0.7742	0.9991	0.5455	0.7721	Lesional
KRT16+KCs	KRT16+KCs	EFNA1	EPHA2	0.6005	0.8434	1	0.772	Lesional
KRT16+KCs	GKCs	GJB6	GJB2	0.845	0.9882	0.9091	0.7718	Lesional
DCs	T_cells	CD14	PLXND1	0.7411	0.7544	0.6364	0.7718	Lesional
GKCs	KRT16+KCs	PRSS3	F2RL1	0.826	0.5589	1	0.7715	Lesional
BKCs	KRT16+KCs	EFNB1	EPHB3	0.5205	0.6939	1	0.7715	Lesional
FBs	T_cells	THY1	ITGB2	0.7465	0.6307	0.8182	0.7714	Lesional
BKCs	KRT16+KCs	EFNB1	EPHB4	0.5205	0.6455	1	0.7714	Lesional
SPRR2F+KCs	GKCs	EFNA3	EPHA2	0.8284	0.858	1	0.771	Lesional
KRT16+KCs	KRT16+KCs	SPINT1	ST14	0.4783	0.8487	1	0.7708	Lesional
SPRR2F+KCs	BKCs	MPZL3	MPZL2	0.9253	0.8686	0.8182	0.7702	Lesional
KRT16+KCs	SPRR2F+KCs	FAM3C	LAMP1	0.3822	0.9754	1	0.7698	Lesional
SPRR2F+KCs	KRT16+KCs	EPHA4	FGFR3	0.8499	0.9518	0.9091	0.7697	Lesional
FBs	BKCs	COL1A1	CD44	0.7839	0.4539	1	0.7696	Lesional
GKCs	KRT16+KCs	EREG	ERBB2	0.6572	0.5542	1	0.7695	Lesional
BKCs	SPRR2F+KCs	SEMA4B	PLXNB2	0.6152	0.8336	0.9091	0.7695	Lesional
GKCs	SPRR2F+KCs	IL1RN	IL1RL2	0.8846	0.7349	0.5455	0.7694	Lesional
KRT16+KCs	SPKCs	PLAU	ST14	0.8388	0.6191	0.9091	0.7688	Lesional
SPRR2F+KCs	SPRR2F+KCs	TGFA	ADAM17	0.907	0.9272	0.8182	0.7687	Lesional
FBs	BKCs	PI16	TNFRSF21	0.502	0.9078	0.8182	0.7686	Lesional
SPKCs	DCs	S100A8	ITGB2	0.9965	0.8811	0.6364	0.7685	Lesional
KRT16+KCs	T_cells	CD82	CD37	0.5087	0.6501	1	0.7684	Lesional
GKCs	KRT16+KCs	IL36B	IL1RL2	0.7935	0.7041	0.5455	0.7684	Lesional
T_cells	SPRR2F+KCs	TIGIT	NECTIN4	0.8418	0.9312	0.6364	0.7684	Lesional
BKCs	SPRR2F+KCs	EFNB1	EPHA4	0.5205	0.8892	0.9091	0.7682	Lesional
DCs	KRT16+KCs	S100A4	EGFR	0.6661	0.4849	1	0.7681	Lesional
BKCs	SPKCs	GJB2	GJB6	0.918	0.9671	1	0.7681	Lesional
SPRR2F+KCs	SPRR2F+KCs	CXCL8	SDC1	0.9984	0.8371	0.4545	0.7679	Lesional
KRT16+KCs	SPRR2F+KCs	MFAP3L	MPZL2	0.7356	0.9625	0.8182	0.7677	Lesional
FBs	FBs	SERPING1	LRP1	0.3853	0.5403	1	0.7676	Lesional
DCs	T_cells	C3	ITGB2	0.7157	0.6307	0.9091	0.7676	Lesional
KRT16+KCs	KRT16+KCs	SEMA4A	PLXNA2	0.7486	0.519	0.9091	0.7675	Lesional
BKCs	KRT16+KCs	EFNA1	EPHA1	0.248	0.9173	1	0.7673	Lesional
SPRR2F+KCs	DCs	MIF	CD74	0.6915	0.7943	1	0.7673	Lesional
KRT16+KCs	KRT16+KCs	EFNB1	ERBB2	0.6818	0.5542	1	0.7672	Lesional
FBs	BKCs	VCAN	CD44	0.6495	0.4539	1	0.7671	Lesional
BKCs	KRT16+KCs	EFNB1	EPHB6	0.5205	0.5714	1	0.7671	Lesional
SPRR2F+KCs	KRT16+KCs	SEMA3F	PLXNA2	0.869	0.519	0.9091	0.7671	Lesional
T_cells	T_cells	CCL22	CCR4	0.8207	0.6784	0.5455	0.7669	Lesional
SPRR2F+KCs	BKCs	EREG	EGFR	0.9281	0.1603	1	0.7667	Lesional
T_cells	BKCs	COL4A1	ITGA2	0.765	0.4032	1	0.7667	Lesional
KRT16+KCs	SPKCs	HBEGF	CD82	0.931	0.6161	0.6364	0.7666	Lesional
BKCs	KRT16+KCs	ANGPTL4	SDC1	0.9019	0.5255	0.8182	0.7666	Lesional
KRT16+KCs	KRT16+KCs	ADAM17	NOTCH3	0.5632	0.6705	1	0.7665	Lesional
KRT16+KCs	SPKCs	CDH1	CDH1	0.736	0.5463	1	0.7664	Lesional
BKCs	SPRR2F+KCs	GRN	SORT1	0.6401	0.9136	1	0.7662	Lesional
FBs	FBs	DCN	LRP1	0.4332	0.5403	1	0.7661	Lesional
KRT16+KCs	SPKCs	EFNA1	EPHA4	0.6005	0.7183	1	0.766	Lesional
SPRR2F+KCs	KRT16+KCs	CDH3	CDH3	0.959	0.8862	0.8182	0.766	Lesional
SPRR2F+KCs	KRT16+KCs	TGFA	ADAM17	0.907	0.6029	0.8182	0.7659	Lesional
GKCs	SPRR2F+KCs	SEMA4D	PLXNB2	0.6531	0.8336	0.9091	0.7658	Lesional
SPRR2F+KCs	KRT16+KCs	PSEN1	NCSTN	0.9163	0.8158	0.9091	0.7657	Lesional
SPKCs	DCs	S100A9	ITGB2	0.9961	0.8811	0.6364	0.7657	Lesional
SPKCs	Macro_Mono	S100A9	CD68	0.9961	0.6059	1	0.7656	Lesional
SPRR2F+KCs	SPRR2F+KCs	EFNA3	EPHA1	0.8284	0.7956	0.9091	0.7653	Lesional
GKCs	SPRR2F+KCs	TGFA	ERBB3	0.5829	0.8714	0.9091	0.7652	Lesional
KRT16+KCs	BKCs	FURIN	NOTCH1	0.5697	0.3756	1	0.7651	Lesional
T_cells	KRT16+KCs	S100A4	ERBB2	0.6247	0.5542	1	0.7649	Lesional
BKCs	FBs	LTF	LRP1	0.9704	0.5403	0.7273	0.7647	Lesional
BKCs	FBs	AGRN	LRP1	0.4332	0.5403	1	0.7646	Lesional
SPRR2F+KCs	SPKCs	EREG	ERBB2	0.9281	0.4096	1	0.7645	Lesional
BKCs	KRT16+KCs	LTF	LRP11	0.9704	0.6601	0.7273	0.7644	Lesional
KRT16+KCs	KRT16+KCs	B2M	TAP1	0.869	0.8832	1	0.7644	Lesional
SPKCs	SPRR2F+KCs	PROS1	TYRO3	0.4787	0.9518	0.8182	0.7643	Lesional
FBs	BKCs	COL1A1	ITGA2	0.7839	0.4032	1	0.7642	Lesional
SPRR2F+KCs	KRT16+KCs	B2M	TAP1	0.9456	0.8832	1	0.7641	Lesional
SPRR2F+KCs	KRT16+KCs	HBEGF	CD82	0.8519	0.5336	0.3636	0.7641	Lesional
BKCs	SPKCs	ST14	PLAU	0.6521	0.7658	0.8182	0.7638	Lesional
SPRR2F+KCs	KRT16+KCs	PSEN1	CDH1	0.9163	0.7801	0.9091	0.7635	Lesional
SPRR2F+KCs	SPRR2F+KCs	NECTIN4	NECTIN2	0.9005	0.8703	0.9091	0.7633	Lesional
SPRR2F+KCs	GKCs	GRN	SORT1	0.9206	0.8545	0.9091	0.7632	Lesional
SPKCs	T_cells	S100A8	ITGB2	0.9965	0.6307	0.9091	0.7629	Lesional
SPKCs	KRT16+KCs	CDH1	CDH1	0.5183	0.7801	1	0.7629	Lesional
SPRR2F+KCs	BKCs	HBEGF	CD82	0.8519	0.5783	0.3636	0.7626	Lesional
BKCs	KRT16+KCs	CDCP1	EGFR	0.5376	0.4849	1	0.7626	Lesional
BKCs	KRT16+KCs	MIF	CD44	0.5388	0.8267	1	0.7625	Lesional
SPKCs	GKCs	GRN	SORT1	0.711	0.8545	1	0.7623	Lesional
SPRR2F+KCs	SPRR2F+KCs	EFNA3	EPHA4	0.8284	0.8892	0.9091	0.7623	Lesional
SPRR2F+KCs	KRT16+KCs	ANGPTL4	SDC1	0.937	0.5255	0.8182	0.762	Lesional
KRT16+KCs	SPKCs	S100A8	CD36	0.989	0.9833	0.9091	0.7619	Lesional
KRT16+KCs	KRT16+KCs	EFNB1	EPHA4	0.6818	0.5403	0.9091	0.7619	Lesional
GKCs	KRT16+KCs	ST14	PLAU	0.5711	0.8765	0.9091	0.7619	Lesional
BKCs	KRT16+KCs	EFNB1	ERBB2	0.5205	0.5542	1	0.7618	Lesional
KRT16+KCs	BKCs	ST14	PLAU	0.8083	0.7064	0.7273	0.7615	Lesional
SPRR2F+KCs	KRT16+KCs	BMP7	ACVR2A	0.8296	0.7975	0.9091	0.7615	Lesional
BKCs	DCs	CD82	CD37	0.5429	0.6643	0.7273	0.7615	Lesional
SPRR2F+KCs	SPKCs	CDH3	CDH3	0.959	0.9124	0.8182	0.7614	Lesional
GKCs	GKCs	EREG	ERBB2	0.6572	0.5183	1	0.7613	Lesional
BKCs	KRT16+KCs	NECTIN1	NECTIN4	0.4488	0.7461	1	0.7607	Lesional
KRT16+KCs	GKCs	EFNB1	ERBB2	0.6818	0.5183	1	0.7606	Lesional
SPKCs	SPRR2F+KCs	SEMA4B	PLXNB2	0.5936	0.8336	0.9091	0.7605	Lesional
DCs	SPRR2F+KCs	LTB	TNFRSF1A	0.8284	0.9824	0.9091	0.7604	Lesional
SPKCs	KRT16+KCs	MIF	CD44	0.6318	0.8267	1	0.7603	Lesional
GKCs	KRT16+KCs	EREG	EGFR	0.6572	0.4849	1	0.7602	Lesional
KRT16+KCs	SPKCs	EFNA3	EPHA4	0.5654	0.7183	1	0.7601	Lesional
KRT16+KCs	KRT16+KCs	EFNA3	EPHA2	0.5654	0.8434	1	0.76	Lesional
SPRR2F+KCs	DCs	F11R	ITGB2	0.8706	0.8811	0.6364	0.7595	Lesional
DCs	KRT16+KCs	S100A4	ERBB3	0.6661	0.6205	1	0.7594	Lesional
GKCs	GKCs	S100A12	CD36	0.9913	0.9866	0.7273	0.7592	Lesional
KRT16+KCs	BKCs	EFNB1	EPHB4	0.6818	0.4421	1	0.7591	Lesional
KRT16+KCs	GKCs	EFNA1	EPHA1	0.6005	0.6849	1	0.7589	Lesional
SPKCs	T_cells	CD82	CD37	0.5737	0.6501	1	0.7588	Lesional
KRT16+KCs	KRT16+KCs	BMP7	ACVR2A	0.5051	0.7975	1	0.7587	Lesional
KRT16+KCs	SPRR2F+KCs	CADM4	ERBB3	0.7248	0.8714	0.9091	0.7587	Lesional
SPRR2F+KCs	GKCs	TGFA	ERBB2	0.907	0.5183	0.8182	0.7586	Lesional
BKCs	KRT16+KCs	TNFSF10	TNFRSF10A	0.7935	0.6798	0.9091	0.7585	Lesional
GKCs	GKCs	AREG	ERBB2	0.9669	0.5183	0.3636	0.7579	Lesional
SPRR2F+KCs	KRT16+KCs	CDH1	CDH1	0.7593	0.7801	0.9091	0.7577	Lesional
KRT16+KCs	BKCs	HBEGF	EGFR	0.931	0.1603	0.6364	0.7575	Lesional
SPRR2F+KCs	SPRR2F+KCs	NECTIN2	NECTIN4	0.8322	0.9312	0.9091	0.7573	Lesional
SPRR2F+KCs	SPKCs	CALR	TAP2	0.9354	0.5904	1	0.7572	Lesional
SPRR2F+KCs	BKCs	MFAP3L	MPZL2	0.9419	0.8686	0.8182	0.7571	Lesional
FBs	T_cells	CXCL12	CXCR4	0.552	0.6191	0.8182	0.757	Lesional
SPKCs	SPKCs	GJB2	GJB6	0.976	0.9671	0.9091	0.7569	Lesional
SPKCs	SPKCs	GJB6	GJB2	0.9395	0.9917	0.9091	0.7569	Lesional
SPRR2F+KCs	SPKCs	EFNA3	EPHA2	0.8284	0.7831	1	0.7567	Lesional
SPRR2F+KCs	Macro_Mono	MIF	CD74	0.6915	0.8519	1	0.7567	Lesional
KRT16+KCs	T_cells	CD58	CD2	0.3369	0.845	1	0.7566	Lesional
BKCs	KRT16+KCs	EFNB1	EPHA4	0.5205	0.5403	0.9091	0.7565	Lesional
SPRR2F+KCs	BKCs	NECTIN1	NECTIN1	0.9273	0.4655	1	0.7564	Lesional
KRT16+KCs	SPKCs	RTN4	GJB2	0.6318	0.9917	0.9091	0.7563	Lesional
GKCs	GKCs	GJB6	GJB2	0.9456	0.9882	0.9091	0.7562	Lesional
SPKCs	GKCs	GJB2	GJB6	0.976	0.9696	0.9091	0.7562	Lesional
SPRR2F+KCs	KRT16+KCs	HBEGF	ERBB2	0.8519	0.5542	0.3636	0.7561	Lesional
KRT16+KCs	SPRR2F+KCs	OCLN	OCLN	0.4318	0.959	0.9091	0.756	Lesional
KRT16+KCs	KRT16+KCs	ANGPTL4	SDC1	0.6745	0.5255	1	0.756	Lesional
KRT16+KCs	SPKCs	EFNA5	EPHA4	0.497	0.7183	0.9091	0.7559	Lesional
GKCs	SPKCs	GJB2	GJB6	0.9728	0.9671	0.9091	0.7558	Lesional
SPRR2F+KCs	BKCs	PRSS3	F2RL1	0.9413	0.4849	0.8182	0.7558	Lesional
T_cells	KRT16+KCs	S100A4	EGFR	0.6247	0.4849	1	0.7556	Lesional
FBs	BKCs	COL5A1	ITGA2	0.6582	0.4032	1	0.7556	Lesional
KRT16+KCs	KRT16+KCs	CD9	CD36	0.5402	0.9847	1	0.7551	Lesional
GKCs	GKCs	GJB2	GJB6	0.9728	0.9696	0.9091	0.7551	Lesional
KRT16+KCs	T_cells	HBEGF	CD6	0.931	0.6671	0.6364	0.755	Lesional
GKCs	KRT16+KCs	BMP7	ACVR2A	0.4663	0.7975	1	0.7549	Lesional
KRT16+KCs	SPRR2F+KCs	HBEGF	CD82	0.931	0.8821	0.5455	0.7548	Lesional
BKCs	DCs	MIF	CD74	0.5388	0.7943	1	0.7548	Lesional
SPRR2F+KCs	T_cells	F11R	ITGB2	0.8706	0.6307	0.9091	0.7545	Lesional
SPRR2F+KCs	KRT16+KCs	CTSD	APP	0.9606	0.4692	1	0.7544	Lesional
KRT16+KCs	SPRR2F+KCs	SPINT1	ST14	0.4783	0.911	1	0.7544	Lesional
BKCs	SPRR2F+KCs	ANGPTL4	SDC4	0.9019	0.9052	0.6364	0.7543	Lesional
SPRR2F+KCs	SPKCs	S100A12	CD36	0.9771	0.9833	0.8182	0.7543	Lesional
KRT16+KCs	BKCs	RTN4	GJB2	0.6318	0.9467	1	0.7541	Lesional
KRT16+KCs	SPRR2F+KCs	CDH1	CDH1	0.736	0.8079	0.9091	0.7541	Lesional
KRT16+KCs	SPRR2F+KCs	SEMA4C	PLXNB2	0.3881	0.8336	0.9091	0.7541	Lesional
SPRR2F+KCs	SPKCs	EFNA3	EPHA1	0.8284	0.5507	1	0.7541	Lesional
SPRR2F+KCs	SPRR2F+KCs	HBEGF	CD44	0.8519	0.9124	0.3636	0.754	Lesional
SPKCs	KRT16+KCs	PLAU	ST14	0.7226	0.8487	0.8182	0.7539	Lesional
KRT16+KCs	BKCs	ADAM17	NOTCH1	0.5632	0.3756	1	0.7539	Lesional
KRT16+KCs	GKCs	EFNA1	EPHA2	0.6005	0.858	1	0.7539	Lesional
KRT16+KCs	SPKCs	S100A9	CD36	0.9919	0.9833	0.9091	0.7537	Lesional
BKCs	BKCs	EFNB1	EPHB4	0.5205	0.4421	1	0.7537	Lesional
KRT16+KCs	BKCs	NECTIN1	NECTIN1	0.7551	0.4655	1	0.7536	Lesional
GKCs	SPKCs	SPINT1	ST14	0.6212	0.6191	1	0.7532	Lesional
KRT16+KCs	KRT16+KCs	PRRG4	CADM4	0.803	0.7685	0.9091	0.7531	Lesional
FBs	BKCs	COL3A1	ITGA2	0.7719	0.4032	1	0.7531	Lesional
SPRR2F+KCs	BKCs	CDH3	CDH3	0.959	0.7064	0.8182	0.7531	Lesional
DCs	KRT16+KCs	ITGB2	CD82	0.8426	0.5336	0.6364	0.753	Lesional
KRT16+KCs	KRT16+KCs	EPHA4	FGFR3	0.5134	0.9518	0.9091	0.7529	Lesional
SPRR2F+KCs	SPKCs	FURIN	NOTCH1	0.9037	0.2669	1	0.7529	Lesional
KRT16+KCs	KRT16+KCs	GRN	EGFR	0.8706	0.4849	1	0.7529	Lesional
SPRR2F+KCs	KRT16+KCs	TGFA	ERBB2	0.907	0.5542	0.8182	0.7528	Lesional
GKCs	KRT16+KCs	AREG	ERBB2	0.9669	0.5542	0.3636	0.7526	Lesional
SPKCs	DCs	MIF	CD74	0.6318	0.7943	1	0.7526	Lesional
SPKCs	T_cells	CD58	CD2	0.2963	0.845	1	0.7525	Lesional
T_cells	BKCs	TIMP1	FGFR2	0.7311	0.3563	1	0.7523	Lesional
SPRR2F+KCs	GKCs	NECTIN1	NECTIN4	0.9273	0.2234	1	0.7517	Lesional
KRT16+KCs	KRT16+KCs	FAM3C	LAMP1	0.3822	0.7551	1	0.7517	Lesional
KRT16+KCs	SPRR2F+KCs	CCL27	ACKR2	0.5424	0.9747	0.6364	0.7515	Lesional
GKCs	KRT16+KCs	EREG	ERBB3	0.6572	0.6205	1	0.7515	Lesional
SPKCs	SPRR2F+KCs	ANGPTL4	SDC1	0.9129	0.8371	0.7273	0.7514	Lesional
BKCs	KRT16+KCs	PLAU	ST14	0.6598	0.8487	0.7273	0.7514	Lesional
KRT16+KCs	SPKCs	MFAP3L	MPZL2	0.7356	0.9226	0.8182	0.7514	Lesional
DCs	BKCs	ITGB2	CD82	0.8426	0.5783	0.6364	0.7512	Lesional
KRT16+KCs	KRT16+KCs	NECTIN4	NECTIN2	0.7078	0.7141	1	0.7512	Lesional
KRT16+KCs	SPKCs	NECTIN4	NECTIN1	0.7078	0.4991	1	0.7511	Lesional
GKCs	KRT16+KCs	IL1RN	IL1RL2	0.8846	0.7041	0.7273	0.7511	Lesional
KRT16+KCs	KRT16+KCs	IGFBP3	EGFR	0.8656	0.4849	0.9091	0.7509	Lesional
KRT16+KCs	GKCs	EFNA3	EPHA1	0.5654	0.6849	1	0.7508	Lesional
SPRR2F+KCs	SPKCs	APP	NCSTN	0.8306	0.4259	1	0.7507	Lesional
KRT16+KCs	SPRR2F+KCs	EFNA1	EPHA1	0.6005	0.7956	0.9091	0.7507	Lesional
KRT16+KCs	SPKCs	APP	NCSTN	0.4502	0.4259	1	0.7506	Lesional
SPRR2F+KCs	BKCs	ST14	PLAU	0.8783	0.7064	0.7273	0.7506	Lesional
T_cells	KRT16+KCs	LTB	TNFRSF1A	0.8322	0.658	1	0.7503	Lesional
GKCs	GKCs	SEMA4D	ERBB2	0.6531	0.5183	1	0.7503	Lesional
KRT16+KCs	DCs	CD82	CD37	0.5087	0.6643	0.7273	0.7502	Lesional
KRT16+KCs	KRT16+KCs	SEMA3F	PLXNA2	0.7551	0.519	0.9091	0.7502	Lesional
KRT16+KCs	KRT16+KCs	EFNA5	EPHA2	0.497	0.8434	0.9091	0.7502	Lesional
SPRR2F+KCs	SPRR2F+KCs	COPA	SORT1	0.9031	0.9136	0.9091	0.7502	Lesional
BKCs	BKCs	AGRN	LRP4	0.5672	0.9101	1	0.8867	Non-lesional
BKCs	KRT16+KCs	PATJ	CLDN1	0.6942	0.8304	1	0.8719	Non-lesional
SPKCs	KRT16+KCs	PATJ	CLDN1	0.7059	0.8304	1	0.8639	Non-lesional
KRT16+KCs	BKCs	AGRN	LRP4	0.7935	0.9101	0.8182	0.8609	Non-lesional
SPKCs	GKCs	EFNA5	EPHB6	0.8193	0.7998	0.7273	0.8538	Non-lesional
FBs	BKCs	MMP2	EGFR	0.4807	0.8401	1	0.8535	Non-lesional
SPKCs	BKCs	EFNA5	EPHB6	0.8193	0.8012	0.7273	0.8534	Non-lesional
BKCs	BKCs	PRNP	TNFRSF25	0.5906	0.8791	1	0.8532	Non-lesional
BKCs	BKCs	COL18A1	GPC1	0.7321	0.8489	1	0.8529	Non-lesional
SPKCs	BKCs	PRNP	TNFRSF25	0.6056	0.8791	1	0.8503	Non-lesional
SPKCs	BKCs	NEO1	RGMB	0.76	0.819	1	0.8472	Non-lesional
BKCs	BKCs	JAG1	CD46	0.7092	0.7759	0.8182	0.8403	Non-lesional
BKCs	SPKCs	CD9	CLDN1	0.6996	0.9363	1	0.8382	Non-lesional
SPKCs	BKCs	RTN4	TNFRSF19	0.7904	0.8248	1	0.8376	Non-lesional
SPKCs	SPKCs	NEO1	RGMB	0.76	0.8902	1	0.8367	Non-lesional
BKCs	SPKCs	PATJ	CLDN1	0.6942	0.9363	1	0.8358	Non-lesional
BKCs	BKCs	AGRN	DAG1	0.5672	0.7442	0.8182	0.8328	Non-lesional
BKCs	BKCs	RTN4	TNFRSF19	0.736	0.8248	1	0.829	Non-lesional
FBs	BKCs	MMP2	DDR1	0.4807	0.6983	1	0.8288	Non-lesional
BKCs	BKCs	PATJ	CLDN1	0.6942	0.9474	1	0.8286	Non-lesional
SPKCs	GKCs	PATJ	CLDN1	0.7059	0.8742	1	0.8285	Non-lesional
BKCs	BKCs	COL7A1	ITGA2	0.8532	0.5973	1	0.8285	Non-lesional
BKCs	SPKCs	LAMA5	SDC1	0.8379	0.7342	1	0.8282	Non-lesional
BKCs	SPKCs	LRIG2	EGFR	0.7985	0.817	1	0.8279	Non-lesional
SPKCs	SPKCs	PATJ	CLDN1	0.7059	0.9363	1	0.8278	Non-lesional
SPKCs	SPKCs	RTN4	TNFRSF19	0.7904	0.8272	1	0.8277	Non-lesional
BKCs	BKCs	COL18A1	PTPRS	0.7321	0.7683	1	0.8259	Non-lesional
SPKCs	BKCs	LGALS3	ANXA2	0.8763	0.6557	1	0.8234	Non-lesional
BKCs	SPKCs	COL18A1	GPC1	0.7321	0.8624	1	0.8233	Non-lesional
BKCs	BKCs	LGALS3	ANXA2	0.9104	0.6557	1	0.823	Non-lesional
KRT16+KCs	BKCs	AGRN	DAG1	0.7935	0.7442	0.7273	0.8222	Non-lesional
SPKCs	BKCs	PATJ	CLDN1	0.7059	0.9474	1	0.8206	Non-lesional
SPKCs	GKCs	LAMA5	SDC1	0.8897	0.8506	1	0.8194	Non-lesional
BKCs	SPKCs	RTN4	TNFRSF19	0.736	0.8272	1	0.8191	Non-lesional
SPKCs	BKCs	LGALS3	PTPRK	0.8763	0.7217	0.9091	0.8178	Non-lesional
BKCs	BKCs	LGALS3	PTPRK	0.9104	0.7217	0.9091	0.8174	Non-lesional
BKCs	BKCs	LAMA5	ITGA2	0.8379	0.5973	1	0.8172	Non-lesional
SPKCs	KRT16+KCs	WNT7B	FZD7	0.9127	0.9581	0.6364	0.8157	Non-lesional
BKCs	SPKCs	LAMA5	DAG1	0.8379	0.7023	1	0.8153	Non-lesional
BKCs	KRT16+KCs	WNT4	FZD7	0.7774	0.9581	0.6364	0.8111	Non-lesional
BKCs	BKCs	LAMA5	DAG1	0.8379	0.7442	0.8182	0.8111	Non-lesional
BKCs	BKCs	LAMA5	SDC1	0.8379	0.6483	1	0.8111	Non-lesional
FBs	BKCs	DCN	EGFR	0.5672	0.8401	1	0.811	Non-lesional
SPKCs	SPKCs	LGALS3	ANXA2	0.8763	0.6698	1	0.811	Non-lesional
BKCs	SPKCs	LGALS3	ANXA2	0.9104	0.6698	1	0.8106	Non-lesional
SPKCs	BKCs	JAG1	CD46	0.6493	0.7759	0.7273	0.8105	Non-lesional
BKCs	BKCs	JAG1	NOTCH3	0.7092	0.6386	0.8182	0.809	Non-lesional
FBs	BKCs	TNXB	SDC4	0.619	0.9092	1	0.8087	Non-lesional
BKCs	SPKCs	LFNG	NOTCH2	0.8798	0.7041	1	0.8067	Non-lesional
BKCs	BKCs	LRIG1	EGFR	0.8176	0.8401	0.9091	0.8063	Non-lesional
GKCs	SPKCs	RTN4	TNFRSF19	0.7768	0.8272	1	0.8062	Non-lesional
BKCs	KRT16+KCs	CD9	CLDN1	0.6996	0.8304	1	0.8059	Non-lesional
SPKCs	SPKCs	LAMA5	SDC1	0.8897	0.7342	1	0.8054	Non-lesional
BKCs	BKCs	LRIG2	EGFR	0.7985	0.8401	1	0.8052	Non-lesional
BKCs	SPKCs	PRNP	TNFRSF25	0.5906	0.9059	1	0.805	Non-lesional
BKCs	BKCs	PTPRK	EGFR	0.7398	0.8401	0.9091	0.8049	Non-lesional
BKCs	BKCs	CD9	CLDN1	0.6996	0.9474	1	0.8047	Non-lesional
BKCs	SPKCs	LRIG1	ERBB3	0.8176	0.7305	0.9091	0.8041	Non-lesional
BKCs	BKCs	COL18A1	ITGA2	0.7321	0.5973	1	0.804	Non-lesional
BKCs	BKCs	NEO1	RGMB	0.7065	0.819	0.8182	0.8036	Non-lesional
BKCs	SPKCs	APOE	APP	0.881	0.7245	1	0.8035	Non-lesional
SPKCs	BKCs	COL7A1	ITGA2	0.9232	0.5973	1	0.8028	Non-lesional
SPKCs	SPKCs	PRNP	TNFRSF25	0.6056	0.9059	1	0.8021	Non-lesional
BKCs	SPKCs	LRIG1	EGFR	0.8176	0.817	0.9091	0.8018	Non-lesional
SPKCs	KRT16+KCs	COL5A3	DDR1	0.7813	0.8267	0.8182	0.8018	Non-lesional
BKCs	BKCs	ANXA2	EGFR	0.6777	0.8401	1	0.8015	Non-lesional
BKCs	SPKCs	AGRN	LRP4	0.5672	0.9351	1	0.8008	Non-lesional
BKCs	SPKCs	LFNG	NOTCH1	0.8798	0.7335	0.9091	0.8	Non-lesional
BKCs	BKCs	APOE	APP	0.881	0.6733	1	0.7988	Non-lesional
BKCs	SPKCs	APP	GPC1	0.6921	0.8624	1	0.7987	Non-lesional
SPKCs	SPKCs	CD9	CLDN1	0.6541	0.9363	1	0.7979	Non-lesional
BKCs	KRT16+KCs	LAMA5	SDC1	0.8379	0.475	1	0.7974	Non-lesional
GKCs	GKCs	NECTIN1	NECTIN4	0.7289	0.7771	1	0.7963	Non-lesional
SPKCs	SPKCs	PSEN1	PSEN1	0.721	0.7053	1	0.7962	Non-lesional
GKCs	GKCs	NECTIN4	NECTIN1	0.7754	0.7113	1	0.796	Non-lesional
GKCs	SPKCs	NECTIN1	NECTIN4	0.7289	0.7674	1	0.7956	Non-lesional
SPKCs	SPKCs	APP	GPC1	0.7413	0.8624	1	0.7954	Non-lesional
BKCs	SPKCs	ANXA2	EGFR	0.6777	0.817	1	0.7953	Non-lesional
SPKCs	BKCs	LAMA5	ITGA2	0.8897	0.5973	1	0.7944	Non-lesional
BKCs	KRT16+KCs	WNT7B	FZD7	0.9127	0.9581	0.4545	0.7942	Non-lesional
SPKCs	GKCs	NECTIN4	NECTIN1	0.7697	0.7113	1	0.7941	Non-lesional
BKCs	BKCs	APOE	LRP5	0.881	0.8017	0.7273	0.7938	Non-lesional
BKCs	SPKCs	NEO1	RGMB	0.7065	0.8902	0.8182	0.7931	Non-lesional
GKCs	SPKCs	IL34	PTPRZ1	0.9208	0.683	0.8182	0.793	Non-lesional
SPKCs	SPKCs	LAMA5	DAG1	0.8897	0.7023	1	0.7925	Non-lesional
SPKCs	SPKCs	BMP7	BMPR2	0.7809	0.738	0.9091	0.7924	Non-lesional
SPKCs	SPKCs	PSEN1	NOTCH3	0.721	0.6515	1	0.7918	Non-lesional
SPKCs	BKCs	ANXA2	EGFR	0.6891	0.8401	1	0.7917	Non-lesional
BKCs	BKCs	LAMA5	ITGB4	0.8379	0.5607	0.9091	0.7914	Non-lesional
BKCs	BKCs	COL27A1	ITGA2	0.6647	0.5973	1	0.7909	Non-lesional
GKCs	GKCs	DSG1	DSC3	0.6842	0.8999	1	0.7908	Non-lesional
SPKCs	SPKCs	LRIG2	EGFR	0.7929	0.817	0.9091	0.7906	Non-lesional
BKCs	SPKCs	PTPRK	EGFR	0.7398	0.817	0.9091	0.7901	Non-lesional
SPKCs	SPKCs	NECTIN2	NECTIN4	0.6836	0.7674	0.9091	0.7889	Non-lesional
SPKCs	BKCs	LAMA5	DAG1	0.8897	0.7442	0.8182	0.7883	Non-lesional
SPKCs	BKCs	LAMA5	SDC1	0.8897	0.6483	1	0.7883	Non-lesional
GKCs	SPKCs	NECTIN4	NECTIN2	0.7754	0.6631	0.9091	0.788	Non-lesional
BKCs	BKCs	TGFBI	ITGB4	0.9257	0.5607	0.9091	0.7873	Non-lesional
BKCs	SPKCs	PSEN1	PSEN1	0.724	0.7053	0.9091	0.7872	Non-lesional
SPKCs	BKCs	SEMA4C	PLXNB2	0.7419	0.6594	0.9091	0.7866	Non-lesional
BKCs	BKCs	LFNG	NOTCH1	0.8798	0.6249	0.8182	0.7862	Non-lesional
SPKCs	SPKCs	NECTIN4	NECTIN2	0.7697	0.6631	0.9091	0.7861	Non-lesional
SPKCs	SPKCs	ANXA2	EGFR	0.6891	0.817	1	0.7855	Non-lesional
GKCs	GKCs	DSC3	DSG1	0.8913	0.6643	1	0.7854	Non-lesional
BKCs	SPKCs	LRIG1	ERBB2	0.8176	0.5908	0.9091	0.7853	Non-lesional
GKCs	SPKCs	LGALS3	ANXA2	0.9238	0.6698	1	0.7851	Non-lesional
BKCs	SPKCs	CD99	CD81	0.7801	0.7586	1	0.7851	Non-lesional
SPKCs	BKCs	SEMA4C	PLXNB1	0.7419	0.7491	0.8182	0.785	Non-lesional
BKCs	SPKCs	JAG2	NOTCH3	0.813	0.6515	0.8182	0.7846	Non-lesional
SPKCs	SPKCs	APOE	APP	0.9145	0.7245	1	0.7842	Non-lesional
BKCs	BKCs	COL17A1	ITGA2	0.8416	0.5973	1	0.7839	Non-lesional
KRT16+KCs	SPKCs	PTN	SDC4	0.9876	0.9333	0.4545	0.7832	Non-lesional
BKCs	BKCs	JAG1	NOTCH1	0.7092	0.6249	0.6364	0.7831	Non-lesional
BKCs	SPKCs	WNT4	NOTCH1	0.7774	0.7335	0.9091	0.7829	Non-lesional
BKCs	SPKCs	PSEN1	NOTCH3	0.724	0.6515	0.9091	0.7828	Non-lesional
BKCs	BKCs	LAMA5	BCAM	0.8379	0.7208	0.8182	0.7817	Non-lesional
SPKCs	BKCs	EPHA4	FGFR3	0.3241	0.8281	0.8182	0.7814	Non-lesional
SPKCs	GKCs	COL5A3	SDC1	0.7813	0.8506	0.8182	0.7813	Non-lesional
SPKCs	KRT16+KCs	WNT3	FZD7	0.7545	0.9581	0.6364	0.7805	Non-lesional
BKCs	BKCs	COL4A5	DDR1	0.7575	0.6983	0.8182	0.7805	Non-lesional
BKCs	BKCs	LAMA5	CD151	0.8379	0.5408	1	0.7798	Non-lesional
SPKCs	SPKCs	WNT7B	FZD6	0.9127	0.6233	0.9091	0.7798	Non-lesional
SPKCs	BKCs	APOE	APP	0.9145	0.6733	1	0.7796	Non-lesional
SPKCs	KRT16+KCs	WNT4	FZD7	0.8385	0.9581	0.5455	0.7795	Non-lesional
SPKCs	BKCs	EFNB1	EPHB6	0.682	0.8012	0.9091	0.7793	Non-lesional
SPKCs	BKCs	BMP7	ACVR2A	0.7809	0.6863	0.8182	0.7793	Non-lesional
SPKCs	BKCs	JAG1	NOTCH3	0.6493	0.6386	0.7273	0.7792	Non-lesional
GKCs	SPKCs	APP	GPC1	0.6956	0.8624	1	0.7791	Non-lesional
SPKCs	GKCs	NECTIN2	NECTIN4	0.6836	0.7771	0.9091	0.7786	Non-lesional
BKCs	BKCs	APP	GPC1	0.6921	0.8489	1	0.7783	Non-lesional
SPKCs	BKCs	BMP7	BMPR2	0.7809	0.804	0.8182	0.7773	Non-lesional
BKCs	SPKCs	JAG2	NOTCH1	0.813	0.7335	0.8182	0.7772	Non-lesional
BKCs	SPKCs	GAS6	TYRO3	0.7839	0.7285	0.8182	0.7772	Non-lesional
SPKCs	GKCs	EPHA4	FGFR3	0.3241	0.956	0.8182	0.7765	Non-lesional
SPKCs	SPKCs	PSEN1	NOTCH2	0.721	0.7041	1	0.776	Non-lesional
BKCs	SPKCs	BMP1	BMPR2	0.7817	0.738	0.8182	0.7757	Non-lesional
BKCs	SPKCs	PSEN1	NOTCH1	0.724	0.7335	0.9091	0.7753	Non-lesional
SPKCs	SPKCs	EFNB1	EPHB3	0.682	0.7475	0.9091	0.7753	Non-lesional
BKCs	KRT16+KCs	COL4A5	DDR1	0.7575	0.8267	0.7273	0.7752	Non-lesional
KRT16+KCs	SPKCs	AGRN	LRP4	0.7935	0.9351	0.8182	0.7751	Non-lesional
SPKCs	BKCs	APP	GPC1	0.7413	0.8489	1	0.775	Non-lesional
SPKCs	BKCs	APOE	LRP5	0.9145	0.8017	0.7273	0.7746	Non-lesional
SPKCs	KRT16+KCs	LAMA5	SDC1	0.8897	0.475	1	0.7745	Non-lesional
SPKCs	BKCs	WNT7B	FZD6	0.9127	0.6492	0.9091	0.7739	Non-lesional
SPKCs	SPKCs	EFNB1	EPHB6	0.682	0.7146	0.9091	0.7738	Non-lesional
SPKCs	GKCs	CADM4	ERBB3	0.7439	0.6816	0.7273	0.7736	Non-lesional
BKCs	BKCs	CD99	CD99	0.7801	0.782	1	0.7733	Non-lesional
SPKCs	GKCs	EFNB1	EPHB6	0.682	0.7998	0.9091	0.7728	Non-lesional
GKCs	GKCs	EPHA4	FGFR3	0.4636	0.956	0.6364	0.7723	Non-lesional
SPKCs	SPKCs	NECTIN2	NECTIN2	0.6836	0.6631	0.9091	0.7723	Non-lesional
SPKCs	SPKCs	SEMA4C	PLXNB1	0.7419	0.6863	0.9091	0.772	Non-lesional
SPKCs	SPKCs	EFNA5	EPHB6	0.8193	0.7146	0.7273	0.7719	Non-lesional
SPKCs	BKCs	EFNB1	DAG1	0.682	0.7442	0.8182	0.7709	Non-lesional
SPKCs	BKCs	WNT7B	LRP5	0.9127	0.8017	0.7273	0.7705	Non-lesional
BKCs	SPKCs	WNT4	FZD6	0.7774	0.6233	0.9091	0.7705	Non-lesional
SPKCs	BKCs	EFNB1	EPHB3	0.682	0.7254	0.8182	0.77	Non-lesional
GKCs	GKCs	NECTIN1	NECTIN1	0.7289	0.7113	1	0.7696	Non-lesional
SPKCs	SPKCs	PSEN1	NOTCH1	0.721	0.7335	0.9091	0.7692	Non-lesional
BKCs	BKCs	CD99	CD81	0.7801	0.7389	0.9091	0.7689	Non-lesional
BKCs	SPKCs	JAG2	NOTCH2	0.813	0.7041	0.8182	0.7688	Non-lesional
SPKCs	BKCs	LAMA5	ITGB4	0.8897	0.5607	0.9091	0.7686	Non-lesional
BKCs	BKCs	PSEN1	PSEN1	0.724	0.7088	0.9091	0.7685	Non-lesional
SPKCs	BKCs	JAG1	NOTCH1	0.6493	0.6249	0.6364	0.7685	Non-lesional
BKCs	BKCs	JAG2	NOTCH3	0.813	0.6386	0.8182	0.7685	Non-lesional
SPKCs	BKCs	LRIG2	EGFR	0.7929	0.8401	0.9091	0.7679	Non-lesional
SPKCs	GKCs	CNTN1	CHL1	0.7922	0.9275	0.6364	0.7676	Non-lesional
SPKCs	SPKCs	EFNA3	EPHA1	0.8463	0.4497	1	0.7676	Non-lesional
BKCs	SPKCs	PSEN1	NOTCH2	0.724	0.7041	0.9091	0.7669	Non-lesional
SPKCs	SPKCs	RTN4	CNTN1	0.7904	0.7929	0.7273	0.7666	Non-lesional
BKCs	SPKCs	NECTIN1	NECTIN4	0.5516	0.7674	1	0.7659	Non-lesional
SPKCs	KRT16+KCs	CD9	CLDN1	0.6541	0.8304	1	0.7657	Non-lesional
SPKCs	BKCs	COL5A3	DDR1	0.7813	0.6983	0.8182	0.7655	Non-lesional
SPKCs	GKCs	EFNA5	EPHA4	0.8193	0.4326	0.5455	0.765	Non-lesional
SPKCs	BKCs	NECTIN4	NECTIN1	0.7697	0.535	1	0.7648	Non-lesional
SPKCs	BKCs	CD9	CLDN1	0.6541	0.9474	1	0.7644	Non-lesional
SPKCs	SPKCs	COL5A3	SDC1	0.7813	0.7342	0.8182	0.7644	Non-lesional
SPKCs	SPKCs	GAS6	TYRO3	0.8243	0.7285	0.8182	0.7642	Non-lesional
BKCs	BKCs	WNT7B	LRP5	0.9127	0.8017	0.6364	0.7642	Non-lesional
BKCs	SPKCs	COL4A5	DDR1	0.7575	0.7076	0.8182	0.7641	Non-lesional
BKCs	SPKCs	SEMA3F	PLXNA2	0.7035	0.7973	0.7273	0.7639	Non-lesional
SPKCs	GKCs	NECTIN1	NECTIN4	0.5234	0.7771	1	0.7638	Non-lesional
BKCs	BKCs	CD99	PILRB	0.7801	0.6627	0.9091	0.7637	Non-lesional
BKCs	BKCs	LAMB3	ITGA2	0.7126	0.5973	0.9091	0.7637	Non-lesional
GKCs	SPKCs	CHL1	CNTN1	0.9177	0.7929	0.6364	0.7635	Non-lesional
SPKCs	SPKCs	NECTIN1	NECTIN4	0.5234	0.7674	1	0.7632	Non-lesional
SPKCs	KRT16+KCs	MMP14	DDR1	0.6777	0.8267	0.9091	0.7625	Non-lesional
SPKCs	BKCs	PSEN1	PSEN1	0.721	0.7088	0.9091	0.7624	Non-lesional
SPKCs	GKCs	PSEN1	NOTCH2	0.721	0.7653	1	0.7623	Non-lesional
BKCs	SPKCs	JAG1	NOTCH3	0.7092	0.6515	0.8182	0.7615	Non-lesional
BKCs	BKCs	COL4A5	ITGA2	0.7575	0.5973	0.8182	0.7615	Non-lesional
KRT16+KCs	BKCs	TNC	EGFR	0.8121	0.8401	0.6364	0.7612	Non-lesional
GKCs	SPKCs	NECTIN4	NECTIN1	0.7754	0.5014	1	0.7611	Non-lesional
BKCs	SPKCs	CD99	PILRB	0.7801	0.7363	0.9091	0.7608	Non-lesional
SPKCs	BKCs	SEMA4A	PLXNB1	0.6483	0.7491	0.7273	0.7606	Non-lesional
KRT16+KCs	BKCs	PTN	SDC4	0.9876	0.9092	0.4545	0.7602	Non-lesional
SPKCs	SPKCs	EFNB1	DAG1	0.682	0.7023	0.9091	0.7601	Non-lesional
SPKCs	GKCs	APOE	APP	0.9145	0.6761	1	0.7595	Non-lesional
KRT16+KCs	KRT16+KCs	PATJ	CLDN1	0.6395	0.8304	0.6364	0.7593	Non-lesional
SPKCs	SPKCs	NECTIN4	NECTIN1	0.7697	0.5014	1	0.7592	Non-lesional
BKCs	SPKCs	AGRN	DAG1	0.5672	0.7023	1	0.7591	Non-lesional
SPKCs	BKCs	LAMA5	BCAM	0.8897	0.7208	0.8182	0.7589	Non-lesional
SPKCs	SPKCs	SEMA3F	PLXNA2	0.6608	0.7973	0.7273	0.7587	Non-lesional
SPKCs	BKCs	CDCP1	EGFR	0.7102	0.8401	0.5455	0.7585	Non-lesional
BKCs	SPKCs	WNT7B	FZD6	0.9127	0.6233	0.7273	0.7584	Non-lesional
SPKCs	SPKCs	CNTN1	CHL1	0.7922	0.924	0.6364	0.7581	Non-lesional
BKCs	SPKCs	RTN4	CNTN1	0.736	0.7929	0.7273	0.758	Non-lesional
BKCs	BKCs	JAG2	NOTCH1	0.813	0.6249	0.7273	0.7577	Non-lesional
SPKCs	BKCs	PSEN1	NOTCH3	0.721	0.6386	1	0.7576	Non-lesional
SPKCs	SPKCs	CADM4	ERBB3	0.7439	0.7305	0.7273	0.7574	Non-lesional
SPKCs	BKCs	LAMA5	CD151	0.8897	0.5408	1	0.757	Non-lesional
SPKCs	BKCs	TGFBI	ITGB4	0.9381	0.5607	0.9091	0.7567	Non-lesional
BKCs	BKCs	LAMC2	ITGA2	0.8672	0.5973	0.7273	0.7563	Non-lesional
KRT16+KCs	SPKCs	PTN	SDC1	0.9876	0.7342	0.4545	0.7563	Non-lesional
SPKCs	SPKCs	SEMA4A	PLXNA2	0.6483	0.7973	0.7273	0.7558	Non-lesional
BKCs	BKCs	EFNB1	EPHB6	0.4799	0.8012	1	0.7558	Non-lesional
SPKCs	BKCs	COL17A1	ITGA2	0.9072	0.5973	1	0.7556	Non-lesional
SPKCs	SPKCs	CHL1	CNTN1	0.9117	0.7929	0.6364	0.7552	Non-lesional
SPKCs	SPKCs	FAM3C	LAMP1	0.7449	0.5848	1	0.7552	Non-lesional
BKCs	SPKCs	PSAP	CELSR1	0.7082	0.699	1	0.7548	Non-lesional
SPKCs	KRT16+KCs	COL5A3	SDC1	0.7813	0.475	0.8182	0.7548	Non-lesional
GKCs	SPKCs	FAM3C	LAMP1	0.7557	0.5848	1	0.7544	Non-lesional
SPKCs	BKCs	ZNRF3	FZD6	0.826	0.6492	0.7273	0.7534	Non-lesional
KRT16+KCs	BKCs	APOE	LRP5	0.9547	0.8017	0.7273	0.7529	Non-lesional
SPKCs	SPKCs	EFNB1	ERBB2	0.682	0.5908	0.9091	0.7528	Non-lesional
BKCs	BKCs	WNT7B	FZD6	0.9127	0.6492	0.7273	0.7524	Non-lesional
BKCs	BKCs	LAMB1	ITGA2	0.7587	0.5973	0.9091	0.7522	Non-lesional
BKCs	SPKCs	EFNA1	EPHA1	0.7524	0.4497	1	0.7521	Non-lesional
SPKCs	SPKCs	MMP14	SDC1	0.6777	0.7342	1	0.7519	Non-lesional
BKCs	BKCs	WNT4	FZD6	0.7774	0.6492	0.9091	0.7518	Non-lesional
BKCs	SPKCs	EFNB1	EPHB3	0.4799	0.7475	1	0.7518	Non-lesional
SPKCs	SPKCs	WNT4	NOTCH1	0.8385	0.7335	0.8182	0.7512	Non-lesional
BKCs	BKCs	PSAP	CELSR1	0.7082	0.6297	1	0.7512	Non-lesional
GKCs	SPKCs	CD9	CLDN1	0.6316	0.9363	1	0.7511	Non-lesional
SPKCs	GKCs	CD9	CLDN1	0.6541	0.8742	1	0.751	Non-lesional
BKCs	BKCs	LAMA3	ITGB4	0.6978	0.5607	0.8182	0.7508	Non-lesional
KRT16+KCs	GKCs	AGRN	DAG1	0.7935	0.6279	0.5455	0.7504	Non-lesional
BKCs	SPKCs	EFNB1	EPHB6	0.4799	0.7146	1	0.7502	Non-lesional
BKCs	SPKCs	PSEN1	NCSTN	0.724	0.5746	0.8182	0.7502	Non-lesional
FBs	BKCs	TNXB	SDC1	0.619	0.6483	1	0.7501	Non-lesional

### Sheet: Supplementary Table 9
Supplementary Table 9. Longitudinal cellular composition of psoriatic skin following IL-17 inhibition (propeller analysis)
cluster	logFC	AveExpr	t	P.Value	adj.P.Val	B	week	treatment
SPRR2F+KCs	-0.823185	-3.40209	-2.82049	0.0259529	0.155717	-3.13528	0-2	IL17
GKCs	0.279323	-2.15998	2.22743	0.0614796	0.178124	-3.84804	0-2	IL17
KRT16+KCs	-0.477399	-2.97331	-1.97557	0.0890621	0.178124	-4.15292	0-2	IL17
CKCs	0.136581	-2.42132	1.26598	0.246309	0.369464	-4.95453	0-2	IL17
SPKCs	0.128723	-0.780689	0.957989	0.370204	0.444245	-5.24209	0-2	IL17
BKCs	-0.027529	-0.548603	-0.215855	0.8353	0.8353	-5.65153	0-2	IL17
T_cells	-0.746949	-2.45617	-1.95223	0.0896139	0.239886	-4.33075	0-2	IL17
DCs	-0.288775	-2.66013	-1.64345	0.141954	0.239886	-4.42754	0-2	IL17
FBs	0.380234	0.509046	1.63404	0.143932	0.239886	-4.43049	0-2	IL17
ECs	-0.240482	-1.96717	-0.924697	0.384276	0.480345	-4.63818	0-2	IL17
Macro_Mono	-0.0919033	-2.69728	-0.552931	0.596606	0.596606	-4.71756	0-2	IL17
SPRR2F+KCs	-0.188646	-4.27017	-7.30822	0.000515756	0.00297934	0.423912	0-16	IL17
KRT16+KCs	-0.20029	-4.17782	-6.40332	0.000993113	0.00297934	-0.284582	0-16	IL17
GKCs	0.0368132	-2.01132	3.86297	0.0100269	0.0200538	-2.82426	0-16	IL17
SPKCs	0.0187655	-0.65202	1.47945	0.194346	0.291518	-5.92846	0-16	IL17
CKCs	0.00555483	-2.51477	0.99505	0.361801	0.434162	-6.47326	0-16	IL17
BKCs	0.00229209	-0.557135	0.347139	0.74149	0.74149	-6.93694	0-16	IL17
T_cells	-0.0431398	-2.26311	-6.48819	0.000115538	0.000577688	1.39727	0-16	IL17
DCs	-0.0326917	-2.74818	-4.33114	0.00192416	0.00481041	-1.56204	0-16	IL17
ECs	0.019273	-1.60215	1.47484	0.174523	0.226001	-6.04417	0-16	IL17
FBs	0.0128412	0.392559	1.45132	0.180801	0.226001	-6.07479	0-16	IL17
Macro_Mono	-0.00599174	-2.61277	-0.841153	0.422153	0.422153	-6.74276	0-16	IL17
KRT16+KCs	-0.145869	-4.42659	-2.92004	0.0373237	0.223942	-3.48565	2026-02-16	IL17
SPRR2F+KCs	-0.116156	-5.06393	-1.65103	0.165893	0.497678	-4.97532	2026-02-16	IL17
SPKCs	0.014016	-0.577283	1.06575	0.340181	0.635886	-5.62146	2026-02-16	IL17
CKCs	-0.0136169	-2.37191	-0.878556	0.423924	0.635886	-5.79638	2026-02-16	IL17
GKCs	0.00667642	-1.75695	0.275778	0.79489	0.900065	-6.16886	2026-02-16	IL17
BKCs	0.00268074	-0.604021	0.132799	0.900065	0.900065	-6.20277	2026-02-16	IL17
ECs	0.0695671	-1.76401	1.40578	0.180164	0.559249	-4.619	2026-02-16	IL17
T_cells	0.0715195	-3.01116	1.26923	0.2237	0.559249	-4.75512	2026-02-16	IL17
FBs	-0.0452905	0.657942	-0.919112	0.372581	0.620968	-5.05281	2026-02-16	IL17
Macro_Mono	0.00992135	-2.70273	0.208142	0.837918	0.856932	-5.38341	2026-02-16	IL17
DCs	0.00878358	-2.99353	0.183411	0.856932	0.856932	-5.38753	2026-02-16	IL17
GKCs	0.200635	-2.58377	1.99043	0.0915947	0.290749	-4.30008	0-2	IL23
KRT16+KCs	-0.534732	-3.04714	-1.76293	0.126232	0.290749	-4.37552	0-2	IL23
SPKCs	0.20307	-1.00049	1.57473	0.164256	0.290749	-4.43918	0-2	IL23
SPRR2F+KCs	-0.456934	-3.44322	-1.45498	0.193832	0.290749	-4.47971	0-2	IL23
CKCs	0.0648303	-3.18412	0.422842	0.686528	0.823833	-4.7607	0-2	IL23
BKCs	0.00922629	-0.158521	0.0786931	0.939728	0.939728	-4.79273	0-2	IL23
ECs	-0.142538	-2.04864	-1.76544	0.0927533	0.405649	-4.11661	0-2	IL23
FBs	0.104145	0.422921	1.28991	0.211797	0.405649	-4.5564	0-2	IL23
DCs	-0.0970499	-2.66907	-1.20204	0.243389	0.405649	-4.62268	0-2	IL23
T_cells	-0.0438052	-1.98007	-0.54256	0.593428	0.741785	-4.97093	0-2	IL23
Macro_Mono	-0.0169292	-2.46073	-0.20968	0.836038	0.836038	-5.04673	0-2	IL23
SPRR2F+KCs	-0.137547	-4.08666	-3.52106	0.0118288	0.0709729	-2.55278	0-16	IL23
KRT16+KCs	-0.111275	-3.40261	-2.4354	0.0494504	0.148351	-3.96355	0-16	IL23
SPKCs	0.032155	-0.946317	1.87397	0.108453	0.208625	-4.71546	0-16	IL23
GKCs	0.0314009	-2.5332	1.69647	0.139083	0.208625	-4.94549	0-16	IL23
CKCs	0.0166667	-3.11562	0.891827	0.405737	0.486884	-5.8408	0-16	IL23
BKCs	0.00647419	-0.115954	0.490684	0.640519	0.640519	-6.12661	0-16	IL23
T_cells	-0.0334012	-2.20347	-5.25956	3.79568e-05	0.000189784	6.42218	0-16	IL23
DCs	-0.0208073	-2.73848	-3.27644	0.00377494	0.00712702	-2.00778	0-16	IL23
FBs	0.0204613	0.482467	3.22197	0.00427621	0.00712702	-2.18407	0-16	IL23
Macro_Mono	-0.0117454	-2.53776	-1.84951	0.0792195	0.0990244	-5.65029	0-16	IL23
ECs	0.00463836	-1.86899	0.730385	0.473624	0.473624	-7.0881	0-16	IL23
SPRR2F+KCs	-0.0919201	-4.5436	-4.67836	0.000353855	0.00212313	0.291215	2026-02-16	IL23
KRT16+KCs	-0.0507817	-3.93735	-3.5886	0.00295741	0.00887224	-1.78096	2026-02-16	IL23
CKCs	0.00978622	-3.05079	0.66877	0.5145	0.643734	-6.3019	2026-02-16	IL23
SPKCs	0.00773861	-0.743247	0.574376	0.574812	0.643734	-6.36176	2026-02-16	IL23
GKCs	0.00722454	-2.33256	0.498314	0.625986	0.643734	-6.40367	2026-02-16	IL23
BKCs	0.00608103	-0.106727	0.47265	0.643734	0.643734	-6.41652	2026-02-16	IL23
T_cells	-0.0319149	-2.24728	-2.61515	0.0165743	0.0828714	-3.3366	2026-02-16	IL23
ECs	0.0256636	-2.01153	2.10291	0.0483356	0.120839	-4.52727	2026-02-16	IL23
Macro_Mono	-0.0110049	-2.55469	-0.901755	0.377919	0.493803	-6.30532	2026-02-16	IL23
DCs	-0.00991548	-2.83553	-0.812487	0.426078	0.493803	-6.38071	2026-02-16	IL23
FBs	0.00850654	0.586612	0.697037	0.493803	0.493803	-6.46656	2026-02-16	IL23

### Sheet: Supplementary Table 10
Supplementary Table 10. Differentially expressed genes at week 2 versus baseline under IL-17 pathway inhibition across spatial clusters estimates (pseudobulk differential expression with mashr shrinkage).
Gene	Cluster_id	logFC (Limma)	AveExpr (Limma)	t-value (Limma)	P (Limma)	B (Limma)	logFC (Mashr)	lfsr (Mashr)
PFN1	SPRR2F+KCs	-0.176	9.26	-0.378	0.714	-5.18	-0.247848	6.68381e-05
CST6	SPRR2F+KCs	1.09	9.97	1.86	0.0965	-4.12	1.10861	7.9505e-05
SERPINB1	SPRR2F+KCs	-2.25	7.68	-2.55	0.0316	-3.43	-1.46217	0.000216031
SH3BGRL3	SPRR2F+KCs	-0.232	9.81	-0.459	0.657	-5.16	-0.226436	0.000316375
MYH14	SPRR2F+KCs	1.05	7.41	1.77	0.112	-4.21	0.93086	0.000387836
ACTB	SPRR2F+KCs	-0.33	10.7	-0.697	0.504	-5.05	-0.192103	0.000390754
HPSE	SPRR2F+KCs	-2.4	7.66	-3.54	0.00658	-2.52	-1.60217	0.000419124
SERPINB3	SPRR2F+KCs	-1.17	10.7	-1.32	0.22	-4.61	-1.16587	0.000675986
C5orf46	SPRR2F+KCs	0.997	6.74	1.33	0.216	-4.6	1.03526	0.000703021
PI3	SPRR2F+KCs	-2.47	12.4	-1.68	0.128	-4.29	-2.19414	0.00076541
FLG2	SPRR2F+KCs	1.31	11.9	2.19	0.0572	-3.8	1.0152	0.000867303
MCL1	SPRR2F+KCs	-0.725	8.86	-1.54	0.159	-4.42	-0.195866	0.00104083
GNL3	SPRR2F+KCs	-0.723	7.82	-1.49	0.17	-4.46	-0.251071	0.00107237
EIF4A3	SPRR2F+KCs	-0.622	8.46	-1.18	0.271	-4.73	-0.248537	0.00110585
KLK13	SPRR2F+KCs	-2.14	9.72	-2.61	0.0288	-3.38	-1.68028	0.00111491
IL36G	SPRR2F+KCs	-1.6	10.5	-1.62	0.141	-4.35	-1.21647	0.00142764
CXCL8	SPRR2F+KCs	-2.36	4.87	-3.12	0.0127	-2.89	-1.78585	0.00147738
ADRM1	SPRR2F+KCs	0.257	7.86	0.457	0.659	-5.16	-0.20661	0.00177356
XBP1	SPRR2F+KCs	-0.423	8.03	-0.845	0.42	-4.97	-0.245991	0.0019989
MT-ND6	SPRR2F+KCs	-0.649	8.45	-1.29	0.231	-4.64	-0.235652	0.00208583
SERPINB4	SPRR2F+KCs	-1.46	9.25	-1.19	0.264	-4.72	-1.46485	0.00230012
TUBA1C	SPRR2F+KCs	-0.535	9.34	-1.08	0.308	-4.8	-0.327245	0.00250114
LMNA	SPRR2F+KCs	-0.368	10.4	-0.727	0.486	-5.03	-0.160418	0.00255038
PPIF	SPRR2F+KCs	-0.578	9.3	-1.15	0.279	-4.75	-0.348379	0.00316188
SPTSSA	SPRR2F+KCs	-2.33	7.07	-2.73	0.0236	-3.26	-0.564139	0.00323995
EFHD2	SPRR2F+KCs	-0.99	7.11	-1.95	0.084	-4.03	-0.374933	0.00334497
DEGS1	SPRR2F+KCs	0.455	9.14	0.939	0.373	-4.91	0.274436	0.00380085
CCL27	SPRR2F+KCs	1.67	7.2	1.42	0.19	-4.53	0.991542	0.00390377
SLC6A14	SPRR2F+KCs	-1.87	9.12	-2.04	0.0728	-3.94	-1.11655	0.00408919
LCN2	SPRR2F+KCs	-1.82	10.2	-1.81	0.105	-4.17	-1.49739	0.00412639
CEBPB	SPRR2F+KCs	-0.155	9.24	-0.297	0.774	-5.21	-0.23824	0.00420798
ATP5F1B	SPRR2F+KCs	-0.0977	8.17	-0.203	0.844	-5.22	-0.218714	0.00460425
GATM	SPRR2F+KCs	1.16	6.09	2.49	0.035	-3.5	0.479787	0.00465593
ANXA2	SPRR2F+KCs	-0.718	9.21	-1.41	0.194	-4.54	-0.181851	0.00479059
SPRR2D	SPRR2F+KCs	-0.827	12.8	-1.27	0.236	-4.66	-0.956417	0.00479388
RHOG	SPRR2F+KCs	0.0469	6.99	0.066	0.949	-5.24	-0.244513	0.00501612
MT-CO2	SPRR2F+KCs	-0.739	10.3	-1.26	0.239	-4.66	-0.208736	0.00524215
S100A2	SPRR2F+KCs	-1.13	8.95	-1.49	0.172	-4.47	-0.84794	0.00534611
LOR	SPRR2F+KCs	1.01	12.8	1.63	0.139	-4.34	0.742599	0.00536414
ALAS1	SPRR2F+KCs	-0.52	7.6	-1.06	0.319	-4.82	-0.28755	0.00572756
MIDN	SPRR2F+KCs	-0.52	8.31	-0.975	0.356	-4.88	-0.282729	0.00573887
RAB5IF	SPRR2F+KCs	-0.508	8.21	-0.995	0.347	-4.87	-0.260303	0.00595945
RHCG	SPRR2F+KCs	-0.436	9.83	-0.352	0.733	-5.19	-1.19219	0.00600124
ALDH1A3	SPRR2F+KCs	-2.25	5.56	-4.37	0.00192	-1.89	-1.6742	0.00621713
EPHA2	SPRR2F+KCs	-1.39	7.57	-2.08	0.0678	-3.9	-0.722134	0.00634817
SPRR2B	SPRR2F+KCs	-1.22	10.7	-1.57	0.151	-4.39	-1.08177	0.00639335
GNA15	SPRR2F+KCs	-0.603	8.44	-1.18	0.27	-4.73	-0.357397	0.00669088
ATP6V1G1	SPRR2F+KCs	-0.277	8.49	-0.549	0.597	-5.12	-0.280241	0.0067614
PRSS22	SPRR2F+KCs	-1.55	7.48	-1.69	0.127	-4.29	-0.995867	0.00686977
PNRC1	SPRR2F+KCs	0.266	8.13	0.559	0.59	-5.12	0.191947	0.0071815
POF1B	SPRR2F+KCs	0.684	10.6	1.32	0.219	-4.61	0.207355	0.00748326
S100A11	SPRR2F+KCs	-0.725	8.58	-1.29	0.229	-4.64	-0.293036	0.00790302
ERO1A	SPRR2F+KCs	-0.637	8.07	-1.11	0.295	-4.78	-0.242001	0.00817619
PSAPL1	SPRR2F+KCs	1.15	9.14	1.72	0.121	-4.26	0.929981	0.00844897
NIBAN2	SPRR2F+KCs	-0.202	8.74	-0.398	0.7	-5.18	-0.271856	0.00890983
HSPA8	SPRR2F+KCs	-0.659	8.45	-1.2	0.26	-4.71	-0.181306	0.00909263
TNFRSF1A	SPRR2F+KCs	-1.06	7.26	-1.63	0.139	-4.34	-0.177712	0.009111
KLK10	SPRR2F+KCs	-0.561	9.63	-0.938	0.373	-4.91	-0.52598	0.00934306
TGM1	SPRR2F+KCs	-0.536	10.1	-0.926	0.379	-4.91	-0.482238	0.00975991
LCE1C	SPRR2F+KCs	1.06	10.7	1.39	0.2	-4.56	0.80574	0.00977106
LCE2B	SPRR2F+KCs	1.17	9.4	1.84	0.0992	-4.14	0.693128	0.00984401
IER2	SPRR2F+KCs	-0.638	8.49	-1.24	0.248	-4.68	-0.329607	0.00987208
S100A16	SPRR2F+KCs	-0.426	10.5	-0.818	0.435	-4.98	-0.169201	0.00993847
SPRR2A	SPRR2F+KCs	-1.31	11.1	-1.23	0.249	-4.69	-1.24879	0.0099813
S100A8	SPRR2F+KCs	-1.28	14.9	-1.16	0.275	-4.74	-1.20646	0.0101495
CD47	SPRR2F+KCs	0.0192	7.84	0.0371	0.971	-5.24	-0.215036	0.0102789
CTSV	SPRR2F+KCs	1.38	7.15	2.19	0.0567	-3.79	0.62203	0.010859
ID1	SPRR2F+KCs	-0.48	6.88	-0.75	0.473	-5.02	-0.796755	0.0124156
CALCOCO1	SPRR2F+KCs	0.76	8.85	1.6	0.146	-4.37	0.223196	0.0124974
TOP1	SPRR2F+KCs	0.0519	8.38	0.104	0.92	-5.24	-0.212653	0.0130434
TUBB6	SPRR2F+KCs	-0.84	7.3	-1.49	0.172	-4.47	-0.247529	0.0131786
LCE2C	SPRR2F+KCs	0.902	11.2	1.27	0.235	-4.65	0.655282	0.0131937
PDZK1IP1	SPRR2F+KCs	-0.431	7.67	-0.641	0.538	-5.08	-0.335556	0.0134112
CRABP2	SPRR2F+KCs	-0.514	10.4	-0.791	0.45	-5	-0.511595	0.0136009
KRT16	SPRR2F+KCs	-1.42	11.3	-1.44	0.185	-4.51	-0.917476	0.0142922
CTSB	SPRR2F+KCs	-0.0542	9.66	-0.115	0.911	-5.24	-0.185797	0.0145528
RNF149	SPRR2F+KCs	-0.996	8.27	-1.6	0.145	-4.37	-0.162941	0.0147751
PLA2G4E	SPRR2F+KCs	-0.689	8.43	-0.8	0.445	-4.99	-0.350283	0.0148368
YPEL3	SPRR2F+KCs	0.256	8.21	0.546	0.599	-5.12	0.23973	0.0150366
HSP90AA1	SPRR2F+KCs	-0.618	8.18	-1.07	0.314	-4.81	-0.233458	0.015085
MPZL2	SPRR2F+KCs	-0.147	7.79	-0.283	0.784	-5.21	-0.271914	0.0154418
PGRMC2	SPRR2F+KCs	0.162	7.68	0.327	0.752	-5.2	0.184031	0.0156405
LCE1B	SPRR2F+KCs	0.845	8.57	1.17	0.274	-4.74	0.714085	0.0166985
PRSS3	SPRR2F+KCs	-0.462	9.1	-0.893	0.396	-4.94	-0.277712	0.0168798
S100A12	SPRR2F+KCs	-1.94	7.55	-1.41	0.193	-4.54	-1.50696	0.0172412
SURF4	SPRR2F+KCs	-1.68	6.87	-2.5	0.0343	-3.48	-0.17996	0.0177836
TNIP1	SPRR2F+KCs	0.016	8.36	0.0231	0.982	-5.24	-0.224885	0.0178132
COX6C	SPRR2F+KCs	-0.61	7.06	-1.23	0.249	-4.69	-0.21545	0.01799
S100A9	SPRR2F+KCs	-1.22	15.1	-1.23	0.249	-4.69	-1.05339	0.0181754
MAP1LC3A	SPRR2F+KCs	1.24	8.34	2.03	0.0743	-3.96	0.490405	0.0184757
CLDN1	SPRR2F+KCs	1	9.06	1.86	0.0962	-4.12	0.448804	0.0185649
LCE6A	SPRR2F+KCs	1.07	9.52	1.57	0.151	-4.39	0.566132	0.0190107
LCE1A	SPRR2F+KCs	0.921	10	1.19	0.264	-4.72	0.550473	0.0190789
ATP6V0D1	SPRR2F+KCs	-0.722	8.06	-1.51	0.165	-4.45	-0.170092	0.0192834
UBL3	SPRR2F+KCs	0.62	8.27	0.966	0.36	-4.89	0.211167	0.0194503
TALDO1	SPRR2F+KCs	-0.665	7.5	-1.22	0.254	-4.7	-0.202874	0.0195956
ERBB3	SPRR2F+KCs	0.286	8.2	0.61	0.557	-5.09	0.243505	0.0197615
SOD2	SPRR2F+KCs	-0.172	7.34	-0.19	0.854	-5.23	-0.336062	0.02031
CYC1	SPRR2F+KCs	-0.56	7.61	-1.14	0.286	-4.76	-0.165216	0.0203706
STK40	SPRR2F+KCs	-0.487	7.67	-0.963	0.361	-4.89	-0.41543	0.0204246
NDUFA1	SPRR2F+KCs	-0.124	6.71	-0.222	0.829	-5.22	-0.164885	0.0204535
WFDC12	SPRR2F+KCs	0.984	10.3	1.42	0.189	-4.53	0.509843	0.0204558
EIF6	SPRR2F+KCs	-0.335	8.98	-0.674	0.518	-5.06	-0.177052	0.0208483
BNIPL	SPRR2F+KCs	-0.174	8.61	-0.325	0.753	-5.2	0.188504	0.0209088
CITED2	SPRR2F+KCs	0.909	8.97	1.88	0.093	-4.1	0.590866	0.0209165
EXPH5	SPRR2F+KCs	-0.0698	7.08	-0.122	0.906	-5.23	0.273229	0.0211581
GM2A	SPRR2F+KCs	-0.369	9.18	-0.683	0.512	-5.06	-0.230058	0.0212854
YWHAQ	SPRR2F+KCs	-1.17	7.32	-2	0.0778	-3.99	-0.193895	0.0214537
LDLR	SPRR2F+KCs	-0.865	7.44	-1.39	0.199	-4.55	-0.638269	0.0219469
CASP14	SPRR2F+KCs	0.467	10.1	0.923	0.38	-4.92	0.454186	0.0221592
ELMOD1	SPRR2F+KCs	0.434	7.77	0.828	0.43	-4.98	0.618611	0.023419
ARPC2	SPRR2F+KCs	0.275	7.48	0.381	0.712	-5.18	-0.167519	0.0239702
SLPI	SPRR2F+KCs	0.0748	9.81	0.114	0.912	-5.24	-0.388168	0.0242338
SH3GLB2	SPRR2F+KCs	0.256	8.29	0.505	0.626	-5.14	0.186077	0.0244929
DRAP1	SPRR2F+KCs	0.0847	8.22	0.148	0.886	-5.23	-0.158169	0.0255736
SNX21	SPRR2F+KCs	-0.184	7.7	-0.355	0.731	-5.19	0.213051	0.0258905
FCGBP	SPRR2F+KCs	0.997	7.94	0.896	0.394	-4.93	0.70404	0.0270087
ANXA1	SPRR2F+KCs	-2.39	7.54	-2.95	0.0167	-3.05	-0.719847	0.0272433
CHI3L2	SPRR2F+KCs	-0.276	9.07	-0.291	0.778	-5.21	-0.598337	0.0277629
CTSD	SPRR2F+KCs	-0.5	8.86	-0.925	0.38	-4.92	-0.226263	0.0279645
TTC39A	SPRR2F+KCs	-2.25	7.33	-3.68	0.00526	-2.4	-0.488115	0.0279894
TMEM45B	SPRR2F+KCs	-0.181	9.13	-0.362	0.726	-5.19	-0.221696	0.0280482
TUBB4B	SPRR2F+KCs	-0.516	7.65	-0.903	0.391	-4.93	-0.184548	0.0281333
SPRR2E	SPRR2F+KCs	-0.749	12.7	-1.02	0.333	-4.85	-0.530805	0.0284568
DSG3	SPRR2F+KCs	-1.91	7.9	-2.44	0.0377	-3.54	-0.204362	0.0290261
AKIRIN2	SPRR2F+KCs	-0.575	7.66	-1.13	0.289	-4.77	-0.235403	0.0295676
PCMTD1	SPRR2F+KCs	-0.0828	7.23	-0.15	0.884	-5.23	0.160711	0.0299488
ERBB2	SPRR2F+KCs	0.108	8.11	0.232	0.822	-5.22	0.170942	0.0305531
TMSB10	SPRR2F+KCs	-0.323	9.29	-0.678	0.515	-5.06	-0.134236	0.0308503
CD24	SPRR2F+KCs	-0.361	10.4	-0.569	0.584	-5.11	-0.651545	0.0310747
FAM83A	SPRR2F+KCs	-0.515	7.34	-0.954	0.366	-4.9	-0.348974	0.0311304
ACP7	SPRR2F+KCs	-0.874	9.99	-1.56	0.153	-4.4	-0.770384	0.0317142
BTG1	SPRR2F+KCs	0.966	8.11	2.09	0.067	-3.89	0.343386	0.0319141
OAZ1	SPRR2F+KCs	-0.374	10.4	-0.787	0.452	-5	-0.119285	0.0319184
ASPRV1	SPRR2F+KCs	0.698	12.5	1.4	0.195	-4.54	0.507811	0.0325198
KPRP	SPRR2F+KCs	0.882	10.1	1.29	0.231	-4.64	0.435921	0.0326458
A2ML1	SPRR2F+KCs	-0.396	8.82	-0.597	0.566	-5.1	-0.334564	0.0335325
C1orf68	SPRR2F+KCs	0.938	10.3	1.17	0.273	-4.74	0.641044	0.0337652
CSTA	SPRR2F+KCs	-0.862	12.1	-1.12	0.293	-4.78	-0.346407	0.0337847
DSC2	SPRR2F+KCs	-1.58	7.46	-2.35	0.0442	-3.64	-0.31283	0.0337888
UGCG	SPRR2F+KCs	-0.794	10.2	-1.53	0.16	-4.43	-0.463151	0.0339025
MANF	SPRR2F+KCs	-0.0451	7.94	-0.0731	0.943	-5.24	-0.177611	0.0341712
CENPT	SPRR2F+KCs	0.567	8.65	1.11	0.297	-4.79	0.269325	0.0341915
ARPC5L	SPRR2F+KCs	0.00524	8.25	0.0112	0.991	-5.24	-0.168571	0.034343
CLCA2	SPRR2F+KCs	-0.29	9.28	-0.557	0.591	-5.12	-0.153208	0.0345774
CRYAB	SPRR2F+KCs	-0.0293	7.26	-0.0579	0.955	-5.24	0.306755	0.0347355
C3orf52	SPRR2F+KCs	0.388	7.65	0.736	0.481	-5.03	0.391882	0.0348646
RNF227	SPRR2F+KCs	0.759	8.16	0.952	0.366	-4.9	0.277842	0.0348862
RAB40C	SPRR2F+KCs	0.239	5.85	0.435	0.674	-5.17	0.218527	0.0352019
SERPINB7	SPRR2F+KCs	-0.753	8.67	-0.875	0.405	-4.95	-0.488648	0.0353083
DUSP1	SPRR2F+KCs	0.211	7.92	0.307	0.766	-5.2	0.641723	0.0353602
NES	SPRR2F+KCs	-1.61	6.55	-1.89	0.0921	-4.09	-0.736996	0.0356853
DLGAP4	SPRR2F+KCs	0.595	7.97	1.26	0.242	-4.67	0.156646	0.036241
STAT3	SPRR2F+KCs	-0.341	6.54	-0.352	0.733	-5.19	-0.274509	0.0366702
GFOD2	SPRR2F+KCs	0.0343	8.31	0.0722	0.944	-5.24	-0.184386	0.0369205
SRM	SPRR2F+KCs	0.296	6.7	0.449	0.664	-5.16	-0.235619	0.0375503
ZBTB7A	SPRR2F+KCs	-0.366	9	-0.669	0.521	-5.07	-0.132996	0.0377636
PSMC4	SPRR2F+KCs	0.266	7.66	0.525	0.613	-5.13	-0.186884	0.0382091
TYMP	SPRR2F+KCs	-0.297	9.39	-0.355	0.731	-5.19	-0.515979	0.0386147
ALDH2	SPRR2F+KCs	-0.803	8.47	-1.23	0.252	-4.69	-0.278909	0.0390642
NAMPT	SPRR2F+KCs	-0.252	6.87	-0.347	0.736	-5.19	-0.452524	0.0403438
SYTL1	SPRR2F+KCs	-0.624	7.86	-1.37	0.206	-4.58	0.162133	0.0422837
ATP12A	SPRR2F+KCs	-0.732	8.98	-0.717	0.492	-5.04	-0.913585	0.0426981
ZC3H12A	SPRR2F+KCs	-0.235	8.12	-0.207	0.841	-5.22	-0.606922	0.042875
GLTP	SPRR2F+KCs	-0.659	10.2	-1.09	0.303	-4.8	-0.241847	0.0450602
ALOX12B	SPRR2F+KCs	-0.665	10.5	-0.944	0.37	-4.9	-0.271619	0.0454444
CYB5R2	SPRR2F+KCs	0.0303	7.27	0.0359	0.972	-5.24	-0.213684	0.0457599
FLG	SPRR2F+KCs	0.587	13.4	1.01	0.34	-4.86	0.694867	0.0464484
MAPK6	SPRR2F+KCs	-0.42	7.75	-0.818	0.435	-4.98	-0.164159	0.0465218
LY6G6C	SPRR2F+KCs	0.129	9.59	0.252	0.807	-5.22	0.291404	0.0471256
GRN	SPRR2F+KCs	-1.01	7.09	-1.55	0.157	-4.41	-0.16396	0.0472306
RXRA	SPRR2F+KCs	0.585	8.03	1.15	0.28	-4.75	0.173752	0.0477025
CD207	SPRR2F+KCs	1.83	6.16	2.36	0.0432	-3.62	0.534731	0.0479433
CD82	SPRR2F+KCs	0.29	6.99	0.415	0.688	-5.17	-0.157018	0.0479884
DDAH2	SPRR2F+KCs	-0.151	6.91	-0.322	0.755	-5.2	0.196465	0.0484748
MAB21L4	SPRR2F+KCs	1.03	7.9	1.59	0.146	-4.37	0.192936	0.0487052
SELENOW	SPRR2F+KCs	0.16	9	0.334	0.747	-5.2	0.114404	0.049202
UBE2D3	SPRR2F+KCs	0.00338	9.01	0.00714	0.994	-5.24	-0.124921	0.0493108
CLIP4	SPRR2F+KCs	1.06	6.51	2.03	0.0732	-3.95	0.159525	0.0496615
SEC13	SPRR2F+KCs	-0.273	7.06	-0.509	0.623	-5.14	-0.18093	0.0501107
RIPK4	SPRR2F+KCs	-0.0948	6.76	-0.199	0.847	-5.22	-0.203162	0.0504545
ATP6V1C2	SPRR2F+KCs	-0.00226	9.53	-0.00316	0.998	-5.24	0.275545	0.0511595
CNFN	SPRR2F+KCs	-0.596	12.7	-1.01	0.341	-4.86	-0.423291	0.0515051
S100A7A	SPRR2F+KCs	-1.74	9.88	-1.14	0.286	-4.76	-0.725515	0.0518482
SLC5A1	SPRR2F+KCs	-0.215	9.4	-0.412	0.691	-5.17	-0.209473	0.0519029
MYO1B	SPRR2F+KCs	-0.676	7.01	-1.16	0.275	-4.74	-0.310277	0.0527561
JUNB	SPRR2F+KCs	-0.255	9.17	-0.503	0.627	-5.14	-0.271706	0.0536251
KRT17	SPRR2F+KCs	-1.07	10.5	-1.41	0.193	-4.54	-0.511319	0.0554219
C1orf116	SPRR2F+KCs	-0.544	8.1	-0.966	0.36	-4.89	0.172547	0.0558222
ILF2	SPRR2F+KCs	-0.24	6.25	-0.473	0.648	-5.15	-0.225534	0.0560244
P4HB	SPRR2F+KCs	-0.445	7.62	-0.554	0.594	-5.12	-0.172973	0.0560551
PLEKHN1	SPRR2F+KCs	0.284	6.73	0.363	0.725	-5.19	0.166291	0.056675
LCE2A	SPRR2F+KCs	0.889	8.59	1.01	0.339	-4.86	0.560014	0.0568237
PPP4C	SPRR2F+KCs	0.00407	8	0.00862	0.993	-5.24	-0.132764	0.0569121
HOPX	SPRR2F+KCs	-0.427	10.4	-0.732	0.484	-5.03	0.157082	0.0576723
CPA4	SPRR2F+KCs	1.07	10.1	1.84	0.0995	-4.14	0.352398	0.0589511
PLCD3	SPRR2F+KCs	0.39	8.09	0.827	0.43	-4.98	0.189616	0.059092
CFL1	SPRR2F+KCs	-0.00728	9.08	-0.0134	0.99	-5.24	-0.114606	0.0590938
SUCLG1	SPRR2F+KCs	0.314	7.03	0.678	0.515	-5.06	-0.143596	0.059536
ZSWIM8	SPRR2F+KCs	0.324	7.6	0.547	0.598	-5.12	0.142211	0.0614811
SERPINB13	SPRR2F+KCs	0.195	8.93	0.315	0.76	-5.2	-0.322152	0.0617185
TMPRSS11D	SPRR2F+KCs	-0.785	7.07	-0.939	0.373	-4.91	-0.578259	0.0623254
SQLE	SPRR2F+KCs	-0.573	7.7	-0.989	0.349	-4.87	-0.18328	0.0624761
FAM89A	SPRR2F+KCs	-0.131	7.53	-0.241	0.815	-5.22	-0.198354	0.0659962
PSORS1C2	SPRR2F+KCs	0.386	9.95	0.765	0.464	-5.01	0.320329	0.0665828
SBNO2	SPRR2F+KCs	0.0286	8.14	0.0468	0.964	-5.24	-0.358888	0.0670564
SCO2	SPRR2F+KCs	-0.241	7.25	-0.421	0.684	-5.17	-0.411434	0.0670834
PARD3	SPRR2F+KCs	0.234	8.14	0.488	0.638	-5.15	0.155715	0.067301
NHP2	SPRR2F+KCs	0.109	7.83	0.203	0.844	-5.22	-0.134107	0.0674256
GJB2	SPRR2F+KCs	-0.198	10.9	-0.235	0.819	-5.22	-0.45588	0.068253
MAP2K3	SPRR2F+KCs	-0.53	8.25	-1.03	0.333	-4.85	-0.152562	0.0684824
CERS3	SPRR2F+KCs	-0.489	9.68	-0.768	0.463	-5.01	-0.200772	0.0687321
BHLHE40	SPRR2F+KCs	-0.316	8.96	-0.639	0.539	-5.08	-0.370915	0.0688632
BPIFC	SPRR2F+KCs	0.121	9.33	0.259	0.801	-5.21	0.292895	0.0693024
UBE2R2	SPRR2F+KCs	0.412	8.2	0.774	0.459	-5.01	0.128559	0.0699925
ATP2A2	SPRR2F+KCs	-0.495	7.96	-0.976	0.355	-4.88	-0.187577	0.0703129
TUFT1	SPRR2F+KCs	-0.531	7.69	-0.801	0.444	-4.99	0.205774	0.0714842
RORA	SPRR2F+KCs	-0.108	9.75	-0.171	0.868	-5.23	0.14935	0.0715094
GLUL	SPRR2F+KCs	-1.31	8.76	-1.75	0.116	-4.23	-0.153886	0.0718521
NDUFA4	SPRR2F+KCs	-0.501	8.46	-1.04	0.328	-4.84	-0.124844	0.0722776
CNN2	SPRR2F+KCs	-1.23	7.74	-2.28	0.0495	-3.71	-0.133414	0.0729094
KLK11	SPRR2F+KCs	-0.693	9.75	-1.12	0.292	-4.77	-0.192771	0.0729158
PSMB2	SPRR2F+KCs	-0.387	7.3	-0.802	0.444	-4.99	-0.146284	0.0730402
PPP4R1	SPRR2F+KCs	0.0228	8.38	0.0461	0.964	-5.24	-0.131519	0.074024
YKT6	SPRR2F+KCs	0.384	7.47	0.577	0.579	-5.11	-0.124986	0.074369
NUPR1	SPRR2F+KCs	-0.328	7.39	-0.643	0.537	-5.08	0.170734	0.0746213
CDC37	SPRR2F+KCs	-0.831	7.75	-1.44	0.185	-4.51	-0.124717	0.0746724
MT-CYB	SPRR2F+KCs	-0.535	10.3	-0.995	0.346	-4.87	-0.141745	0.0750978
TOMM5	SPRR2F+KCs	-0.00394	7.87	-0.00757	0.994	-5.24	-0.182464	0.0751178
JUP	SPRR2F+KCs	-0.134	8.98	-0.264	0.798	-5.21	-0.131388	0.0753628
MOB4	SPRR2F+KCs	0.309	7.63	0.632	0.543	-5.08	-0.158619	0.0757474
SCD	SPRR2F+KCs	-0.635	7.99	-1.13	0.288	-4.77	-0.267728	0.0758572
PKP3	SPRR2F+KCs	0.0228	10.3	0.0483	0.963	-5.24	-0.131405	0.0766838
DLG1	SPRR2F+KCs	0.714	7.16	1.25	0.244	-4.67	0.12443	0.0766927
SRSF5	SPRR2F+KCs	0.325	7.63	0.662	0.525	-5.07	0.109781	0.0771997
AZGP1	SPRR2F+KCs	0.568	10.7	0.845	0.421	-4.97	0.436712	0.0777465
IDE	SPRR2F+KCs	0.227	8.08	0.444	0.668	-5.16	0.2575	0.0780701
ATP6V0A1	SPRR2F+KCs	0.172	6.88	0.365	0.724	-5.19	0.146882	0.0790757
FURIN	SPRR2F+KCs	-0.581	7.66	-1.06	0.318	-4.82	-0.159021	0.0791806
MUCL1	SPRR2F+KCs	-0.0338	8.25	-0.055	0.957	-5.24	-0.405665	0.0798635
EPS8L1	SPRR2F+KCs	-0.173	8.99	-0.316	0.76	-5.2	0.22472	0.0804393
ENDOU	SPRR2F+KCs	-1.09	7.35	-1.79	0.108	-4.19	-0.628039	0.080462
ME1	SPRR2F+KCs	-0.709	8.83	-1.31	0.224	-4.62	-0.393016	0.0810135
EHD1	SPRR2F+KCs	0.085	8.16	0.157	0.879	-5.23	-0.178765	0.081203
NDUFS6	SPRR2F+KCs	-0.351	7.12	-0.678	0.515	-5.06	-0.127782	0.0823311
ABHD5	SPRR2F+KCs	0.399	8.17	0.843	0.422	-4.97	0.142029	0.0825889
LRG1	SPRR2F+KCs	-0.164	6.92	-0.192	0.852	-5.23	-0.328419	0.0831757
DUSP7	SPRR2F+KCs	-0.491	8.91	-1.05	0.32	-4.83	-0.363044	0.0855626
LCE2D	SPRR2F+KCs	0.559	8.32	0.819	0.434	-4.98	0.575074	0.0858552
EZR	SPRR2F+KCs	-0.203	8.7	-0.422	0.683	-5.17	-0.175174	0.0863133
PLA2G4D	SPRR2F+KCs	-1.13	9.99	-1.45	0.182	-4.5	-0.660151	0.0866407
PSMD6	SPRR2F+KCs	-0.618	7.78	-1.17	0.273	-4.74	-0.206938	0.0868423
SLC26A9	SPRR2F+KCs	-0.589	8.31	-0.817	0.435	-4.98	-0.368749	0.0872523
NIPAL4	SPRR2F+KCs	-0.0767	8.6	-0.132	0.898	-5.23	-0.201113	0.0895245
HDGF	SPRR2F+KCs	0.0617	7.59	0.105	0.919	-5.24	-0.189756	0.0908455
IFNGR1	SPRR2F+KCs	-1.1	6.83	-1.86	0.0973	-4.12	-0.129298	0.0911477
CRCT1	SPRR2F+KCs	0.181	10.9	0.385	0.709	-5.18	0.206573	0.0913012
ARPP19	SPRR2F+KCs	-0.864	6.82	-1.53	0.162	-4.43	-0.122031	0.0913252
WBP1L	SPRR2F+KCs	0.199	6.91	0.362	0.726	-5.19	0.130853	0.0913598
CSNK2A2	SPRR2F+KCs	0.335	8.79	0.594	0.567	-5.1	0.137748	0.0924342
MT-ATP6	SPRR2F+KCs	-0.523	10.6	-0.907	0.388	-4.93	-0.163156	0.0927326
MYO5B	SPRR2F+KCs	-0.11	8.02	-0.179	0.862	-5.23	0.17345	0.0933329
ABLIM1	SPRR2F+KCs	-0.105	9.05	-0.221	0.83	-5.22	0.108181	0.0935336
SFN	SPRR2F+KCs	-0.0248	11	-0.0494	0.962	-5.24	-0.333284	0.0951714
ACVR1B	SPRR2F+KCs	0.833	6.27	1.41	0.193	-4.54	0.13492	0.0955338
AKT1S1	SPRR2F+KCs	-1.35	6.97	-1.91	0.0895	-4.07	-0.152092	0.0964544
CKAP4	SPRR2F+KCs	0.0444	8.55	0.0725	0.944	-5.24	-0.329433	0.096591
PSME1	SPRR2F+KCs	-0.313	7.56	-0.461	0.656	-5.16	-0.104417	0.0966148
UBB	SPRR2F+KCs	0.369	7.92	0.708	0.498	-5.05	0.114367	0.0967245
ATG9B	SPRR2F+KCs	0.942	7.31	1.77	0.111	-4.2	0.341213	0.0978532
LY6D	SPRR2F+KCs	-0.315	9.89	-0.397	0.701	-5.18	-0.369591	0.0985156
CTNNBIP1	SPRR2F+KCs	0.208	10.6	0.416	0.687	-5.17	0.106326	0.0990365
MT-ND4	SPRR2F+KCs	-0.797	10.3	-1.45	0.183	-4.51	-0.189229	0.0998558
CHL1	SPKCs	1.63	5.97	7.4	0.00038	-4.23	1.57367	1.33351e-15
ID1	SPKCs	-1.33	7.52	-5.28	0.00213	-4.27	-1.11594	3.62009e-08
MYH14	SPKCs	1.2	7.47	2.72	0.0364	-4.4	1.19503	1.7921e-05
PFN1	SPKCs	-0.151	9.79	-0.708	0.507	-4.63	-0.247842	5.28387e-05
AHDC1	SPKCs	0.872	6.18	4.79	0.00341	-4.29	0.642911	6.57173e-05
CA2	SPKCs	0.699	6.5	2.46	0.0508	-4.43	0.907734	0.000221758
ID4	SPKCs	0.874	7.14	1.97	0.099	-4.48	1.01821	0.000328412
SH3BGRL3	SPKCs	-0.109	9.45	-0.367	0.726	-4.66	-0.226357	0.000345781
CCL27	SPKCs	1.63	7.42	2.75	0.035	-4.4	1.05407	0.000375127
SERPINB3	SPKCs	-1.06	7.91	-1.44	0.203	-4.55	-1.45097	0.000383096
ACTB	SPKCs	-0.182	10.4	-0.871	0.419	-4.61	-0.192096	0.000387144
PLEKHG6	SPKCs	0.842	5.82	4.06	0.00724	-4.32	0.688022	0.000445047
EPN2	SPKCs	0.542	7.47	2.35	0.0589	-4.44	0.279214	0.000756494
PI3	SPKCs	-2.91	8.81	-1.67	0.149	-4.52	-2.7372	0.000882075
ALAS1	SPKCs	-0.537	6.12	-2.57	0.0442	-4.42	-0.294229	0.000917642
LY6G6C	SPKCs	0.828	8.21	3.01	0.0249	-4.38	0.380049	0.000935985
GATA3	SPKCs	0.747	8.54	2.31	0.0621	-4.44	0.605195	0.0009539
GNL3	SPKCs	-0.256	8.31	-1.23	0.267	-4.57	-0.25323	0.00098051
PKM	SPKCs	-0.326	8.22	-0.968	0.372	-4.6	-0.325544	0.00098838
ADRM1	SPKCs	-0.32	7.98	-1.59	0.165	-4.53	-0.207177	0.00106012
DUSP1	SPKCs	1.36	7.81	2.73	0.0357	-4.4	1.01822	0.00110654
EIF4A3	SPKCs	-0.175	8.09	-0.798	0.457	-4.62	-0.246692	0.00121003
RHOG	SPKCs	-0.518	6.39	-2.13	0.0787	-4.46	-0.248101	0.00121159
FLG2	SPKCs	1.48	10	2.07	0.0859	-4.47	1.04453	0.00124249
MCL1	SPKCs	-0.0206	8.88	-0.0922	0.93	-4.67	-0.195702	0.00124518
XBP1	SPKCs	-0.328	7.81	-1.12	0.306	-4.58	-0.246108	0.00142141
PLEKHG5	SPKCs	0.537	7.68	2.87	0.03	-4.39	0.321931	0.00151593
CHP2	SPKCs	0.89	7.61	1.87	0.113	-4.49	0.944453	0.00152723
YBX1	SPKCs	-0.384	8.91	-1.42	0.207	-4.55	-0.20561	0.00154375
TUBA1C	SPKCs	-0.349	8.76	-1.28	0.25	-4.57	-0.32527	0.00170225
SERPINB4	SPKCs	-2.21	5.59	-1.36	0.224	-4.56	-1.79456	0.00176043
C3orf52	SPKCs	0.857	7.53	2.72	0.0363	-4.4	0.49662	0.00179001
TTC37	SPKCs	0.587	7.57	2.75	0.0346	-4.4	0.323177	0.00181856
SOD2	SPKCs	-0.776	6.76	-2.2	0.0721	-4.46	-0.371068	0.0018647
DEGS1	SPKCs	0.287	10.8	1.38	0.219	-4.55	0.268883	0.00188589
SELENOP	SPKCs	0.583	8.18	1.33	0.233	-4.56	0.257488	0.00198159
NDUFB10	SPKCs	-0.282	7.74	-1.38	0.219	-4.55	-0.274586	0.00208414
ATP5F1B	SPKCs	-0.28	8.42	-1.1	0.314	-4.59	-0.229385	0.00230927
RAB27A	SPKCs	-0.653	6.79	-2.46	0.0506	-4.43	-0.288478	0.00249313
CCNL2	SPKCs	0.0298	9.21	0.154	0.883	-4.66	0.17313	0.00260257
LMNA	SPKCs	-0.0848	11	-0.388	0.712	-4.65	-0.16029	0.00266893
TOM1L2	SPKCs	0.188	7.87	0.731	0.494	-4.63	0.242514	0.00268745
FOS	SPKCs	0.91	7.33	1.97	0.0989	-4.48	0.787487	0.00290294
SLIRP	SPKCs	-0.74	5.66	-2.59	0.0427	-4.42	-0.437128	0.00293938
HSPA5	SPKCs	-0.42	6.28	-1.6	0.162	-4.53	-0.268007	0.00299316
CRABP2	SPKCs	-0.744	10.2	-2	0.0946	-4.48	-0.612056	0.00310363
MT-ND6	SPKCs	-0.15	8.59	-0.459	0.663	-4.65	-0.236008	0.00329242
DNAJC11	SPKCs	-0.371	5.96	-1.83	0.119	-4.5	-0.317518	0.00332805
ATP6V1G1	SPKCs	-0.309	8.07	-1.15	0.295	-4.58	-0.281612	0.00333023
CD47	SPKCs	-0.326	8.62	-1.44	0.203	-4.55	-0.267794	0.00352776
TBC1D17	SPKCs	0.416	6.21	2.22	0.0705	-4.45	0.264248	0.00357727
POF1B	SPKCs	0.605	9.18	2.57	0.0442	-4.42	0.215983	0.00390815
PDZK1IP1	SPKCs	-0.636	7.25	-1.83	0.119	-4.5	-0.392712	0.00398273
LOR	SPKCs	1.27	10.5	1.91	0.107	-4.49	0.780613	0.00398367
SNX21	SPKCs	0.358	7.46	2.01	0.0937	-4.48	0.226075	0.00404686
ATP1B3	SPKCs	-0.313	8.69	-1.41	0.21	-4.55	-0.240239	0.00409448
WDTC1	SPKCs	0.393	7.24	2.11	0.0809	-4.46	0.248634	0.00411948
AEN	SPKCs	-0.612	5.41	-2.39	0.0558	-4.44	-0.453068	0.00431341
SLC44A1	SPKCs	0.307	8.04	1.42	0.207	-4.55	0.203263	0.00439354
ANAPC7	SPKCs	-0.601	6.06	-3.36	0.0162	-4.36	-0.459386	0.00450961
OLFM2	SPKCs	0.562	6.86	1.96	0.0992	-4.48	0.428194	0.00467048
MAF	SPKCs	0.319	9.1	1.14	0.301	-4.58	0.444005	0.00491827
MT-CO2	SPKCs	-0.32	11	-0.961	0.375	-4.6	-0.232653	0.00499045
CEBPB	SPKCs	-0.0578	8.47	-0.309	0.768	-4.66	-0.236	0.00500651
NYNRIN	SPKCs	0.617	5.88	2.74	0.0351	-4.4	0.404744	0.00509561
RAB5IF	SPKCs	-0.311	7.62	-0.853	0.428	-4.62	-0.274227	0.00511488
TOP1	SPKCs	-0.288	7.26	-1.35	0.229	-4.56	-0.216504	0.00532818
ALDH3A2	SPKCs	0.319	9.24	1.13	0.303	-4.58	0.274856	0.00556163
EXPH5	SPKCs	0.272	7.95	1.3	0.244	-4.56	0.279486	0.00575476
ERO1A	SPKCs	-0.371	7	-1.31	0.24	-4.56	-0.238884	0.00586958
PNRC1	SPKCs	0.319	8.72	1.11	0.309	-4.59	0.204772	0.00587712
HOOK2	SPKCs	0.649	6.08	3.22	0.0193	-4.37	0.346661	0.00654969
VPS36	SPKCs	0.249	7.79	1.25	0.259	-4.57	0.203918	0.00656945
EFNA3	SPKCs	0.534	7.37	2.43	0.0529	-4.43	0.301253	0.00666532
MTLN	SPKCs	-0.569	6.59	-3.04	0.0241	-4.38	-0.27595	0.00677518
SPTSSA	SPKCs	-0.509	7.49	-1.27	0.252	-4.57	-0.489602	0.0068925
MPZL2	SPKCs	-0.433	7.89	-1.26	0.257	-4.57	-0.291184	0.00699913
PLA2G4E	SPKCs	-0.554	8.07	-1.54	0.176	-4.53	-0.413692	0.00701224
PCK2	SPKCs	-0.523	5.68	-2.21	0.071	-4.45	-0.363751	0.00707443
KLK10	SPKCs	-0.501	7.68	-0.923	0.393	-4.61	-0.644988	0.00714205
S100A2	SPKCs	-0.97	9.39	-1.25	0.26	-4.57	-0.819791	0.00728503
GRPEL1	SPKCs	-0.242	6.12	-0.8	0.455	-4.62	-0.299814	0.0075924
VEGFB	SPKCs	0.115	6.99	0.431	0.682	-4.65	0.255025	0.00763719
GM2A	SPKCs	-0.448	7.8	-1.82	0.12	-4.5	-0.292041	0.0077212
NIBAN2	SPKCs	-0.154	8.5	-0.594	0.575	-4.64	-0.269938	0.0077801
DKC1	SPKCs	-0.206	6.9	-1.01	0.351	-4.6	-0.224325	0.00782403
PPIB	SPKCs	-0.353	7.05	-1.68	0.145	-4.52	-0.286893	0.00801856
RCOR1	SPKCs	-0.277	6.59	-1.45	0.199	-4.54	-0.297019	0.00813426
NIN	SPKCs	0.259	6.53	1.12	0.306	-4.58	0.206926	0.00819241
IER2	SPKCs	-0.204	8.11	-1.08	0.324	-4.59	-0.342015	0.00832148
SLPI	SPKCs	-0.46	8.61	-1.09	0.321	-4.59	-0.510619	0.00835816
GYS1	SPKCs	-0.491	6.12	-2.04	0.0896	-4.47	-0.298965	0.00838216
SDHB	SPKCs	-0.32	6.87	-1.06	0.334	-4.59	-0.275663	0.00840816
HSPA8	SPKCs	-0.253	8.74	-1.17	0.29	-4.58	-0.195265	0.00841291
S100A8	SPKCs	-1.83	13.8	-1.37	0.221	-4.55	-1.28503	0.00850461
FBXL8	SPKCs	0.646	6.01	2.57	0.0439	-4.42	0.316907	0.00856006
HSPE1	SPKCs	-0.49	6.81	-2.09	0.0834	-4.47	-0.275534	0.0085735
S100A16	SPKCs	-0.291	10.9	-1.06	0.333	-4.59	-0.174439	0.00879061
HNRNPA2B1	SPKCs	-0.301	9.34	-1.53	0.178	-4.53	-0.151559	0.00884612
FCGBP	SPKCs	0.944	7.59	1.57	0.169	-4.53	0.901258	0.00893693
IP6K2	SPKCs	0.2	6.29	0.578	0.585	-4.64	0.328418	0.0090565
SRSF3	SPKCs	-0.195	7.27	-0.935	0.387	-4.61	-0.229261	0.00914672
PTGR1	SPKCs	-0.602	6.81	-3.32	0.017	-4.36	-0.308363	0.00916049
ATP5PB	SPKCs	-0.611	6.73	-3.21	0.0196	-4.37	-0.330239	0.00925974
NDUFA9	SPKCs	-0.297	6.47	-1.3	0.243	-4.56	-0.283299	0.00942501
SLC35F6	SPKCs	0.457	7.03	1.66	0.149	-4.52	0.223203	0.00943928
SUN1	SPKCs	0.47	6.4	2.25	0.0677	-4.45	0.266991	0.00959761
TNFRSF1A	SPKCs	-0.158	8.21	-0.763	0.475	-4.62	-0.174464	0.00977668
SLC9A3R1	SPKCs	-0.235	7.22	-1.01	0.354	-4.6	-0.209836	0.0100348
CLDN1	SPKCs	0.629	9	1.85	0.116	-4.49	0.497412	0.0100765
DLG5	SPKCs	0.505	6.96	2.46	0.0507	-4.43	0.239389	0.0100808
EEF2K	SPKCs	0.315	7.87	0.772	0.47	-4.62	0.330669	0.0100843
ANKRD12	SPKCs	0.37	6.7	1.79	0.126	-4.5	0.207547	0.0102466
HSPD1	SPKCs	-0.354	6.53	-1.54	0.177	-4.53	-0.307152	0.0102592
NOP53	SPKCs	0.189	8.11	0.703	0.509	-4.63	0.187592	0.0104703
EFHD2	SPKCs	-0.205	7.23	-0.882	0.413	-4.61	-0.336853	0.0107195
TUBB6	SPKCs	-0.623	6.84	-1.48	0.192	-4.54	-0.265038	0.0109133
CIRBP	SPKCs	0.206	9.69	0.94	0.385	-4.61	0.144641	0.0109982
MAK16	SPKCs	-0.234	5.9	-1.18	0.285	-4.58	-0.25752	0.0110036
EPPK1	SPKCs	0.61	9.36	3.15	0.0211	-4.37	0.477781	0.0111828
CTSB	SPKCs	-0.363	8.93	-1.32	0.236	-4.56	-0.21827	0.0111963
C11orf80	SPKCs	0.301	7.07	1.63	0.156	-4.52	0.251691	0.0111993
MFSD8	SPKCs	0.208	6.52	1.1	0.314	-4.59	0.256125	0.0112058
CASP14	SPKCs	0.49	10.3	1.41	0.21	-4.55	0.458028	0.0112947
DDX21	SPKCs	-0.384	7.24	-1.4	0.213	-4.55	-0.31688	0.0113815
CALCOCO1	SPKCs	0.385	7.87	1.47	0.194	-4.54	0.221902	0.0114235
SH3GLB2	SPKCs	0.526	8.23	2.4	0.0552	-4.43	0.210269	0.0114274
S100A11	SPKCs	-0.263	8.89	-0.755	0.48	-4.63	-0.282785	0.0114671
MIDN	SPKCs	-0.0696	7.38	-0.318	0.761	-4.66	-0.271946	0.0114819
KRT16	SPKCs	-1.55	9.44	-1.26	0.256	-4.57	-0.87752	0.0116971
DDX39A	SPKCs	-0.513	6.06	-1.15	0.295	-4.58	-0.347864	0.0117278
LRIG3	SPKCs	0.273	7.05	1.23	0.268	-4.57	0.284445	0.0118589
YPEL3	SPKCs	0.188	7.35	0.755	0.48	-4.63	0.238207	0.0119524
ANXA2	SPKCs	0.0414	10.3	0.194	0.853	-4.66	-0.175156	0.0119894
BRWD3	SPKCs	0.41	6.11	1.91	0.106	-4.49	0.346415	0.0120315
VPS25	SPKCs	-0.0938	6.95	-0.498	0.637	-4.65	-0.1996	0.0122065
SOX7	SPKCs	-0.513	6.57	-1.91	0.106	-4.49	-0.476354	0.012447
SRM	SPKCs	-0.439	7.39	-1.31	0.24	-4.56	-0.278482	0.0125815
MXI1	SPKCs	0.131	7.7	0.611	0.565	-4.64	0.279595	0.0129759
TXNDC17	SPKCs	-0.443	7.19	-1.85	0.117	-4.5	-0.296726	0.0130663
AFF1	SPKCs	-0.0559	7.14	-0.256	0.807	-4.66	0.251421	0.0131178
STXBP5	SPKCs	0.459	6.69	2.47	0.0499	-4.43	0.228455	0.0133851
GNA15	SPKCs	-0.156	7.7	-0.401	0.703	-4.65	-0.344309	0.0133877
YES1	SPKCs	-0.0767	7.35	-0.327	0.755	-4.66	-0.204171	0.0135698
PGRMC2	SPKCs	0.202	7.72	0.932	0.389	-4.61	0.182937	0.0138597
IFITM3	SPKCs	-0.468	7.65	-0.965	0.373	-4.6	-0.250408	0.014026
COX6C	SPKCs	-0.268	7.76	-1.46	0.197	-4.54	-0.216359	0.0142386
RNF149	SPKCs	-0.281	8.63	-1.29	0.246	-4.56	-0.163378	0.01424
ZC3H12A	SPKCs	-0.921	7.65	-1.32	0.237	-4.56	-0.694914	0.0144905
JUNB	SPKCs	-0.3	8.36	-1.5	0.186	-4.54	-0.275819	0.0145445
SOX21	SPKCs	0.417	6.87	1.53	0.178	-4.53	0.484677	0.0152789
BNIPL	SPKCs	0.195	8.85	0.976	0.368	-4.6	0.192418	0.0154111
EXOC1	SPKCs	0.446	6.75	2.37	0.0573	-4.44	0.279145	0.0155434
TALDO1	SPKCs	-0.369	7.63	-1.75	0.133	-4.51	-0.209828	0.0157483
RAB40C	SPKCs	0.487	6.69	2.43	0.0526	-4.43	0.24051	0.0158192
ELOA	SPKCs	-0.313	6.6	-1.25	0.26	-4.57	-0.272863	0.0159702
PSMA4	SPKCs	-0.466	6.77	-2.49	0.0492	-4.43	-0.213104	0.0160572
HIST1H1B	SPKCs	-0.645	6.68	-1.22	0.269	-4.57	-0.475047	0.016154
SYTL1	SPKCs	0.271	8.37	1.46	0.196	-4.54	0.176781	0.0162259
CD24	SPKCs	-0.551	8.64	-1.61	0.161	-4.52	-0.545451	0.0163979
SLC23A2	SPKCs	-1.24	6.38	-2.27	0.0652	-4.45	-0.573674	0.0165672
G6PD	SPKCs	-0.395	6.89	-0.925	0.392	-4.61	-0.253334	0.0168786
RHOT1	SPKCs	0.298	8.2	1.27	0.254	-4.57	0.175014	0.0169448
CSTA	SPKCs	-0.332	10.8	-1.37	0.222	-4.55	-0.316064	0.016954
COMMD2	SPKCs	-0.55	5.67	-1.98	0.0969	-4.48	-0.250233	0.0170953
N4BP2L2	SPKCs	-0.0541	6.88	-0.16	0.878	-4.66	0.23629	0.0172198
MCC	SPKCs	0.564	6.56	1.93	0.105	-4.49	0.293719	0.0173935
CAPNS2	SPKCs	0.341	7.06	1.66	0.149	-4.52	0.224588	0.0175902
BBOX1	SPKCs	0.463	6.64	1.66	0.15	-4.52	0.42458	0.0176151
TYMP	SPKCs	-1.04	9.37	-1.34	0.23	-4.56	-0.605889	0.0177512
FAM83A	SPKCs	-0.614	6.14	-1.48	0.192	-4.54	-0.373105	0.0177804
EIF6	SPKCs	-0.0854	9.02	-0.338	0.748	-4.66	-0.198325	0.0179694
HDAC2	SPKCs	-0.155	6.22	-0.864	0.422	-4.61	-0.249856	0.0179718
S100A9	SPKCs	-1.74	13.8	-1.33	0.233	-4.56	-1.11723	0.0181278
TARBP1	SPKCs	0.247	6.34	1.1	0.314	-4.59	0.260396	0.0184238
TUFT1	SPKCs	0.233	7.46	1.17	0.289	-4.58	0.237859	0.0187795
ECSIT	SPKCs	-0.282	6.4	-1.51	0.183	-4.54	-0.193297	0.0188358
NDUFA1	SPKCs	-0.153	7.95	-0.73	0.494	-4.63	-0.166236	0.0188579
PLCH2	SPKCs	0.969	5.73	1.48	0.191	-4.54	0.500572	0.0189586
ARIH2	SPKCs	-0.518	5.76	-2.49	0.049	-4.43	-0.318683	0.0190624
BSG	SPKCs	0.0251	7.03	0.108	0.918	-4.67	-0.200415	0.0190755
AKAP9	SPKCs	-0.0666	7.38	-0.373	0.723	-4.66	0.19391	0.0191769
RSRP1	SPKCs	-0.0561	6.34	-0.14	0.893	-4.66	0.222923	0.0191813
DLG2	SPKCs	0.58	6.35	1.35	0.227	-4.56	0.482129	0.019193
CTSD	SPKCs	-0.379	8.3	-1.23	0.265	-4.57	-0.272912	0.0193494
ARPC2	SPKCs	-0.333	8.17	-1.31	0.239	-4.56	-0.172084	0.0193817
TMEM45B	SPKCs	-0.564	7.52	-1.41	0.212	-4.55	-0.245093	0.0194514
PRSS3	SPKCs	-0.128	7.58	-0.461	0.662	-4.65	-0.280962	0.0194874
RPF2	SPKCs	-0.233	6.4	-0.866	0.421	-4.61	-0.285169	0.0196069
ATP6V0D1	SPKCs	-0.147	8.22	-0.593	0.576	-4.64	-0.170441	0.0198383
SFPQ	SPKCs	-0.408	6.8	-2.16	0.076	-4.46	-0.185211	0.0200105
CYC1	SPKCs	-0.309	8.32	-1.18	0.284	-4.58	-0.167752	0.0200212
SQOR	SPKCs	-0.353	6.51	-1.48	0.193	-4.54	-0.244664	0.0202468
NUMA1	SPKCs	0.161	7.42	0.599	0.572	-4.64	0.182109	0.0203815
YWHAQ	SPKCs	-0.403	7.41	-1.78	0.128	-4.5	-0.204487	0.0205338
HSF4	SPKCs	0.371	5.7	1.49	0.189	-4.54	0.308873	0.0206985
TAB2	SPKCs	0.287	7.15	1.58	0.166	-4.53	0.166673	0.0207193
PJA2	SPKCs	0.148	7.26	0.662	0.533	-4.63	0.161952	0.0209097
HSP90AA1	SPKCs	-0.112	8.32	-0.497	0.637	-4.65	-0.21954	0.0214257
CKAP4	SPKCs	-0.468	8.04	-1.43	0.204	-4.55	-0.418576	0.0215023
CYP51A1	SPKCs	-0.288	5.88	-0.889	0.41	-4.61	-0.246635	0.021928
FLG	SPKCs	0.883	11.8	1.49	0.189	-4.54	0.836323	0.0223395
ERBB2	SPKCs	0.223	8.19	1.09	0.317	-4.59	0.178953	0.0224077
AGO4	SPKCs	-0.0198	6.23	-0.0672	0.949	-4.67	0.26451	0.0224826
FABP5	SPKCs	-0.682	11.1	-1.71	0.141	-4.51	-0.497104	0.0231045
SLC25A43	SPKCs	0.348	5.88	1.67	0.148	-4.52	0.240592	0.0232832
KIFC2	SPKCs	0.362	7.76	1.65	0.151	-4.52	0.21016	0.023344
LRP4	SPKCs	0.477	7.54	2.05	0.0884	-4.47	0.30052	0.0236403
FDFT1	SPKCs	-0.622	6.32	-2.81	0.0321	-4.4	-0.266714	0.0238036
AKIRIN1	SPKCs	-0.449	6.1	-2.46	0.0506	-4.43	-0.21375	0.0238296
DDX27	SPKCs	-0.277	6.31	-1.19	0.28	-4.58	-0.209404	0.0240971
TIMM13	SPKCs	-0.256	8.09	-1.18	0.284	-4.58	-0.198128	0.0241815
ENO1	SPKCs	-0.522	7	-1.83	0.119	-4.5	-0.261092	0.0244376
SURF4	SPKCs	-0.0636	6.91	-0.233	0.824	-4.66	-0.173141	0.0245552
GBP6	SPKCs	-1.42	5.89	-3.01	0.0251	-4.38	-0.6998	0.0247451
CLEC7A	SPKCs	-0.468	6.43	-1.27	0.254	-4.57	-0.451298	0.0257356
DRAP1	SPKCs	0.0562	8.58	0.216	0.836	-4.66	-0.15782	0.0259053
SCO2	SPKCs	-0.747	7.63	-1.41	0.211	-4.55	-0.513576	0.0259904
PCMTD1	SPKCs	0.327	7.67	1.35	0.227	-4.56	0.168475	0.0260523
PHF11	SPKCs	0.381	6.13	1.84	0.118	-4.5	0.225769	0.0261378
PLK2	SPKCs	-0.401	6.89	-1.62	0.159	-4.52	-0.208583	0.0262211
LRBA	SPKCs	0.234	7.17	1.3	0.242	-4.56	0.174478	0.026295
MYD88	SPKCs	-0.162	6.94	-0.727	0.496	-4.63	-0.227215	0.0263379
OXR1	SPKCs	0.275	6.41	1.3	0.244	-4.56	0.196696	0.026428
PALMD	SPKCs	0.244	6.89	1.2	0.278	-4.58	0.223965	0.0265279
SMIM14	SPKCs	0.117	6.95	0.593	0.576	-4.64	0.170208	0.0266172
DGCR2	SPKCs	0.0275	7.55	0.132	0.899	-4.66	0.176753	0.0268828
NAMPT	SPKCs	-0.691	5.68	-0.868	0.42	-4.61	-0.495642	0.0277342
ERG28	SPKCs	-0.0641	7.12	-0.276	0.792	-4.66	-0.208349	0.0280492
AFAP1L2	SPKCs	-0.513	6.16	-1.96	0.0997	-4.48	-0.292103	0.0284427
MANF	SPKCs	-0.0997	7.76	-0.492	0.641	-4.65	-0.194105	0.0287092
SBNO2	SPKCs	-0.366	7.88	-0.955	0.378	-4.6	-0.397833	0.0287732
TUBB4B	SPKCs	-0.124	7.52	-0.486	0.645	-4.65	-0.183179	0.0289484
CNTN1	SPKCs	0.499	6.25	1.76	0.131	-4.51	0.467164	0.0290367
ARGLU1	SPKCs	0.203	7.5	0.874	0.417	-4.61	0.148238	0.0290842
CRELD2	SPKCs	-0.246	6.26	-0.803	0.454	-4.62	-0.210403	0.0292168
ATP5MG	SPKCs	-0.363	7.61	-1.62	0.158	-4.52	-0.170581	0.0295602
A2ML1	SPKCs	-0.253	8.47	-0.505	0.632	-4.65	-0.403926	0.0297732
NFKB1	SPKCs	-0.0339	6.69	-0.142	0.892	-4.66	-0.278921	0.0299804
NUDT19	SPKCs	-0.207	5.94	-0.971	0.371	-4.6	-0.202493	0.0300499
UBE2G1	SPKCs	-0.238	7.02	-0.964	0.374	-4.6	-0.1688	0.0302889
HAS3	SPKCs	-0.505	5.33	-1.09	0.318	-4.59	-0.595296	0.0303979
DENND4C	SPKCs	0.244	6.84	1.05	0.337	-4.59	0.205476	0.0305641
TMSB10	SPKCs	-0.308	9.45	-1.15	0.296	-4.58	-0.135483	0.030723
OAZ1	SPKCs	-0.162	10.9	-0.842	0.433	-4.62	-0.125662	0.0309507
TPPP3	SPKCs	0.497	9.82	1.45	0.2	-4.54	0.431082	0.0313491
ARPC5L	SPKCs	-0.0422	7.79	-0.161	0.878	-4.66	-0.171539	0.0315639
PSMC4	SPKCs	-0.0293	7.35	-0.124	0.906	-4.67	-0.189449	0.0316115
FAM120AOS	SPKCs	0.423	6.67	2.28	0.0649	-4.45	0.199706	0.0318508
RIN2	SPKCs	0.145	8.29	0.814	0.448	-4.62	0.203453	0.0319268
SYNE2	SPKCs	0.327	8.01	1.44	0.203	-4.55	0.1782	0.0322302
CLCA2	SPKCs	-0.105	10.1	-0.413	0.694	-4.65	-0.15543	0.0323874
CTPS1	SPKCs	-0.385	6.23	-1.26	0.258	-4.57	-0.300052	0.0324216
PIK3C2G	SPKCs	0.422	6.93	1.03	0.345	-4.6	0.372686	0.032423
GTPBP4	SPKCs	-0.237	6.23	-1.11	0.31	-4.59	-0.202608	0.0324519
MAP7	SPKCs	0.395	7.16	1.69	0.144	-4.51	0.199265	0.0326188
CXCL16	SPKCs	-0.209	6.33	-0.652	0.539	-4.64	-0.210075	0.0326727
MVK	SPKCs	-0.366	6.98	-1.68	0.146	-4.52	-0.218985	0.0328625
CYB5R2	SPKCs	-0.377	6.58	-1.1	0.314	-4.59	-0.223546	0.0333403
THBD	SPKCs	-0.0182	6.96	-0.058	0.956	-4.67	-0.249693	0.0336411
ABCC1	SPKCs	-0.587	7.26	-1.86	0.115	-4.49	-0.422903	0.0336709
GJB2	SPKCs	-1.26	8.95	-1.3	0.242	-4.56	-0.556	0.0337331
DLGAP4	SPKCs	0.406	7.24	1.83	0.119	-4.5	0.162171	0.0340988
COBLL1	SPKCs	-0.231	6.75	-1	0.358	-4.6	-0.197073	0.0341821
GRN	SPKCs	-0.393	8.56	-1.89	0.109	-4.49	-0.194112	0.0341893
ZFP36L1	SPKCs	0.408	8.89	1.18	0.285	-4.58	0.177856	0.0342325
CDK5RAP3	SPKCs	-0.122	7.29	-0.562	0.595	-4.64	0.163112	0.0342715
TNIP2	SPKCs	-0.366	6.46	-1.46	0.195	-4.54	-0.204228	0.0344748
RIPK4	SPKCs	-0.584	6.54	-2.08	0.0845	-4.47	-0.221805	0.0348165
SERPINB13	SPKCs	-0.94	6.92	-1.66	0.15	-4.52	-0.458588	0.034951
AAAS	SPKCs	0.66	6.27	2.9	0.0289	-4.39	0.241727	0.0351538
GLTP	SPKCs	-0.279	9.49	-1.16	0.29	-4.58	-0.291467	0.0353766
ALG2	SPKCs	-0.338	6.01	-1.89	0.109	-4.49	-0.195965	0.0354741
RXRA	SPKCs	0.312	9.08	1.63	0.156	-4.52	0.18264	0.035549
PPARGC1B	SPKCs	-0.874	5.38	-2.62	0.0414	-4.41	-0.417985	0.0356241
DSG3	SPKCs	-0.262	8.31	-0.844	0.433	-4.62	-0.19129	0.0363393
ERBB3	SPKCs	-0.00326	7.75	-0.0143	0.989	-4.67	0.225412	0.0364705
ZBTB7A	SPKCs	-0.00404	8.74	-0.0208	0.984	-4.67	-0.134345	0.0374001
RAB21	SPKCs	-0.231	7.14	-1.14	0.301	-4.58	-0.155602	0.0374186
IDH3A	SPKCs	-0.487	6.18	-1.28	0.251	-4.57	-0.269778	0.0375122
DFFA	SPKCs	-0.304	5.69	-1.25	0.26	-4.57	-0.216285	0.0376426
TXNDC5	SPKCs	-0.765	6.72	-2.65	0.0394	-4.41	-0.289084	0.0376861
IL20RB	SPKCs	0.428	6.84	1.89	0.109	-4.49	0.218216	0.0379162
SEPTIN10	SPKCs	0.302	6.98	1.2	0.279	-4.58	0.180036	0.0381202
LUC7L3	SPKCs	0.0997	7.72	0.437	0.678	-4.65	0.140784	0.0381954
RCC1	SPKCs	-0.431	5.05	-1.43	0.206	-4.55	-0.311516	0.0385237
TNFAIP8L3	SPKCs	0.287	6.05	1.08	0.325	-4.59	0.332769	0.0385951
ILRUN	SPKCs	0.0239	5.92	0.0705	0.946	-4.67	-0.236765	0.0388184
BBS2	SPKCs	0.224	5.7	0.523	0.621	-4.65	0.288841	0.0388801
TTLL12	SPKCs	-0.0741	6.86	-0.387	0.713	-4.65	-0.188829	0.0395137
MAPK6	SPKCs	-0.265	8.05	-1.15	0.296	-4.58	-0.178119	0.0399088
TMEM43	SPKCs	0.461	7.19	1.41	0.21	-4.55	0.175016	0.0399147
P4HB	SPKCs	-0.274	7.59	-0.937	0.386	-4.61	-0.218393	0.0399408
DMXL1	SPKCs	0.429	6.14	2.38	0.0567	-4.44	0.21646	0.040247
ALDH2	SPKCs	-0.21	10.2	-0.896	0.406	-4.61	-0.23963	0.0404381
EPHA2	SPKCs	-0.168	7.33	-0.609	0.566	-4.64	-0.383357	0.0404511
PNPO	SPKCs	-0.464	5.84	-2.49	0.0492	-4.43	-0.226742	0.0413549
NEBL	SPKCs	0.214	6.94	0.775	0.469	-4.62	0.184541	0.0417719
TCP1	SPKCs	-0.312	6.78	-1.19	0.28	-4.58	-0.312235	0.0418114
CRIPT	SPKCs	0.0207	6.7	0.113	0.914	-4.67	0.17189	0.0418354
APCDD1	SPKCs	0.551	8.3	1.61	0.162	-4.52	0.449048	0.0418519
BOP1	SPKCs	-0.168	5.63	-0.544	0.607	-4.64	-0.261261	0.0419175
CIR1	SPKCs	0.206	5.98	1.11	0.313	-4.59	0.25833	0.0420494
HOPX	SPKCs	0.669	9.11	2.09	0.0842	-4.47	0.169966	0.0420745
CD82	SPKCs	-0.249	7.96	-0.74	0.488	-4.63	-0.165731	0.042136
DIS3	SPKCs	-0.325	6.98	-1.54	0.178	-4.53	-0.183504	0.0423282
STAT3	SPKCs	-0.0513	5.64	-0.123	0.907	-4.67	-0.257815	0.0423715
MTRR	SPKCs	-0.335	5.47	-1.11	0.31	-4.59	-0.367717	0.0423895
LRRC8A	SPKCs	-0.0348	7.1	-0.179	0.864	-4.66	-0.212559	0.0423896
PARL	SPKCs	-0.272	6.38	-1.3	0.244	-4.56	-0.201894	0.0426511
TRAPPC12	SPKCs	0.273	6.87	1.28	0.25	-4.57	0.20397	0.0427637
PLRG1	SPKCs	-0.378	6.08	-1.94	0.103	-4.48	-0.270107	0.0428887
NOL3	SPKCs	0.512	5.65	1.57	0.169	-4.53	0.244229	0.0429079
AKIRIN2	SPKCs	-0.12	6.62	-0.414	0.694	-4.65	-0.211839	0.0429189
GAN	SPKCs	0.338	7.15	0.731	0.493	-4.63	0.218097	0.0430919
ILF2	SPKCs	-0.211	6.89	-0.766	0.474	-4.62	-0.223481	0.0431564
ZNRD2	SPKCs	-0.0464	5.88	-0.187	0.858	-4.66	-0.201747	0.0435032
KDM5A	SPKCs	0.189	6.68	0.829	0.44	-4.62	0.153286	0.0435758
ATG2B	SPKCs	0.147	7.08	0.765	0.475	-4.62	0.180866	0.0438513
TIMM10	SPKCs	-0.347	6.8	-1.35	0.227	-4.56	-0.21468	0.0441701
SEC13	SPKCs	-0.225	6.74	-0.802	0.454	-4.62	-0.18051	0.0443804
TET3	SPKCs	0.52	5.72	2.77	0.0338	-4.4	0.38507	0.0451984
LTBR	SPKCs	0.00972	7.26	0.036	0.972	-4.67	-0.157174	0.0453237
TOMM5	SPKCs	-0.223	7.62	-0.822	0.444	-4.62	-0.19705	0.0455377
LDLR	SPKCs	-0.356	6.47	-0.694	0.515	-4.63	-0.494979	0.0456677
GRB2	SPKCs	-0.281	6.83	-1.45	0.198	-4.54	-0.143941	0.0457089
MAB21L4	SPKCs	0.758	7.11	1.77	0.128	-4.5	0.199769	0.0458603
TOMM40L	SPKCs	-0.366	5.54	-1.69	0.144	-4.51	-0.252671	0.0458759
ZBTB44	SPKCs	0.0987	6.6	0.488	0.643	-4.65	0.188649	0.0459603
WDR82	SPKCs	-0.0613	7.66	-0.328	0.755	-4.66	-0.135828	0.045969
NEO1	SPKCs	0.185	6.81	0.684	0.52	-4.63	0.246392	0.0461039
CLPP	SPKCs	-0.165	6.27	-0.779	0.467	-4.62	-0.182106	0.0467356
EIF3J	SPKCs	-0.055	7.34	-0.278	0.79	-4.66	-0.15519	0.0468557
EXOC6B	SPKCs	0.0782	7.99	0.363	0.729	-4.66	0.146854	0.0469577
NDUFV3	SPKCs	-0.467	5.98	-2.3	0.0627	-4.44	-0.231573	0.0471525
ALOX12B	SPKCs	-0.259	8.21	-0.46	0.662	-4.65	-0.296507	0.0473288
2006-03-01	SPKCs	0.209	6.78	0.955	0.378	-4.6	0.158235	0.047419
PUS7	SPKCs	-0.396	5.62	-1.6	0.163	-4.53	-0.202261	0.0474706
F2RL1	SPKCs	0.238	6.42	1.05	0.335	-4.59	0.214354	0.0475174
MBTD1	SPKCs	0.333	6.37	1.47	0.194	-4.54	0.204097	0.0475774
NUPR1	SPKCs	0.146	8.97	0.451	0.668	-4.65	0.187094	0.0476584
SELENOW	SPKCs	0.23	9.67	1.1	0.314	-4.59	0.119277	0.0476852
NIP7	SPKCs	-0.374	5.53	-1.98	0.0965	-4.48	-0.202208	0.0478604
SNX33	SPKCs	0.184	6.52	0.814	0.448	-4.62	0.236949	0.0478836
RBMX	SPKCs	-0.372	5.28	-1.75	0.134	-4.51	-0.304047	0.0480226
NHP2	SPKCs	-0.264	8.61	-1.16	0.291	-4.58	-0.152208	0.04827
CCT6A	SPKCs	-0.0523	7.63	-0.201	0.848	-4.66	-0.160909	0.048624
NDUFB6	SPKCs	-0.257	6.62	-1.22	0.27	-4.57	-0.174354	0.0489061
MCCC2	SPKCs	-0.299	6.28	-1.54	0.176	-4.53	-0.183229	0.0489729
DSC2	SPKCs	-0.707	7.1	-0.963	0.374	-4.6	-0.291242	0.0492201
UBE2D3	SPKCs	0.00821	8.16	0.0417	0.968	-4.67	-0.12507	0.0493342
GBP1	SPKCs	-0.457	6.13	-2.49	0.0486	-4.43	-0.206847	0.0494818
MICOS10	SPKCs	0.00888	7.96	0.0362	0.972	-4.67	-0.153966	0.0497044
NDUFAF2	SPKCs	-0.482	5.69	-2.04	0.0889	-4.47	-0.269038	0.0498074
REEP4	SPKCs	0.186	6.53	0.93	0.39	-4.61	0.173844	0.0503112
SLC2A4RG	SPKCs	0.187	7.19	0.767	0.473	-4.62	0.228108	0.0505041
STRN3	SPKCs	-0.226	6.35	-0.95	0.38	-4.6	-0.166156	0.0505137
SH3PXD2A	SPKCs	0.321	7.09	0.94	0.385	-4.61	0.260782	0.0505431
NRBP2	SPKCs	-0.0323	6.34	-0.103	0.922	-4.67	0.222702	0.0505845
STK40	SPKCs	-0.0741	6.58	-0.286	0.785	-4.66	-0.338399	0.0508578
UQCRC1	SPKCs	-0.664	7.44	-3.18	0.0202	-4.37	-0.235641	0.0508814
PATL1	SPKCs	-0.288	5.71	-1.19	0.281	-4.58	-0.258096	0.0510955
PSMD12	SPKCs	-0.102	7.05	-0.565	0.594	-4.64	-0.14314	0.0511259
E2F4	SPKCs	-0.0442	6.77	-0.185	0.859	-4.66	-0.205009	0.051172
KATNB1	SPKCs	-0.0576	5.99	-0.185	0.86	-4.66	-0.251663	0.0514537
SUCLG1	SPKCs	-0.228	7.44	-1	0.357	-4.6	-0.152791	0.0516285
SLC6A11	SPKCs	0.38	5.95	2.03	0.0908	-4.47	0.29571	0.0517017
PPP4C	SPKCs	-0.115	8.06	-0.464	0.66	-4.65	-0.136394	0.0520067
PDIA6	SPKCs	-0.367	5.77	-1.45	0.199	-4.54	-0.277889	0.052191
CLIP4	SPKCs	0.279	7.69	1.23	0.267	-4.57	0.156528	0.0522513
PARD3	SPKCs	0.339	8.35	1.42	0.207	-4.55	0.165533	0.0524221
RORA	SPKCs	0.34	9.65	1.37	0.221	-4.55	0.160387	0.0528892
NUS1	SPKCs	-0.16	6.82	-0.696	0.514	-4.63	-0.160589	0.0530823
AADACL2	SPKCs	0.275	6.88	1.26	0.257	-4.57	0.294747	0.0531236
MOB4	SPKCs	-0.108	7.31	-0.565	0.593	-4.64	-0.167464	0.0531762
PLEKHN1	SPKCs	0.117	7.31	0.449	0.67	-4.65	0.165407	0.0536608
S100A7A	SPKCs	-2.25	6.62	-0.922	0.394	-4.61	-0.796582	0.0537972
RRP36	SPKCs	0.0212	7.12	0.1	0.924	-4.67	-0.157233	0.0538993
SCAPER	SPKCs	-0.506	6.26	-2.59	0.0428	-4.42	-0.30549	0.0546127
NSDHL	SPKCs	-0.246	6.43	-1.12	0.307	-4.59	-0.221704	0.0548043
LGALS3	SPKCs	0.624	9.25	2.96	0.0265	-4.38	0.290249	0.0549684
SH3YL1	SPKCs	0.478	6.88	2.01	0.0936	-4.48	0.281573	0.0550357
PDCD4	SPKCs	0.534	8.99	1.45	0.2	-4.54	0.200573	0.0551657
CD207	SPKCs	1.02	5.96	1.65	0.151	-4.52	0.574915	0.0552635
DCAF16	SPKCs	0.0881	6.39	0.416	0.692	-4.65	0.156547	0.05536
DSC1	SPKCs	0.467	11.4	2.37	0.0574	-4.44	0.247915	0.055364
NISCH	SPKCs	0.286	7.28	1.27	0.254	-4.57	0.211581	0.0555836
WDFY3	SPKCs	0.168	6.41	0.646	0.543	-4.64	0.241271	0.0555964
IFI27L2	SPKCs	-0.224	5.32	-0.945	0.383	-4.61	-0.185328	0.0558091
NUP188	SPKCs	-0.377	6.76	-1.83	0.119	-4.5	-0.166944	0.0558143
CFL1	SPKCs	-0.113	9.33	-0.455	0.666	-4.65	-0.118139	0.0563809
ARHGEF7	SPKCs	0.193	6.32	0.825	0.442	-4.62	0.155829	0.0563999
ZSWIM8	SPKCs	0.132	7.7	0.576	0.586	-4.64	0.145007	0.0565202
DNAJB11	SPKCs	-0.111	6.7	-0.449	0.67	-4.65	-0.156681	0.0570678
IER5L	SPKCs	-0.211	5.57	-0.73	0.494	-4.63	-0.313218	0.0570794
RALA	SPKCs	0.257	6.15	1.36	0.226	-4.56	0.221304	0.0571886
KLF5	SPKCs	0.347	7.56	1.91	0.107	-4.49	0.178834	0.057263
BHLHE40	SPKCs	-0.209	8.84	-0.916	0.396	-4.61	-0.292464	0.0573107
MALSU1	SPKCs	-0.152	6.46	-0.613	0.563	-4.64	-0.166123	0.0573147
MALT1	SPKCs	-0.336	6.08	-1.29	0.247	-4.56	-0.175841	0.0575077
EIF4E	SPKCs	-0.121	7.08	-0.407	0.699	-4.65	-0.200778	0.0578772
AMMECR1	SPKCs	-0.197	5.95	-0.672	0.528	-4.63	-0.2388	0.0581004
RABGGTB	SPKCs	-0.527	8.09	-1.63	0.156	-4.52	-0.231013	0.0583145
CDK1	SPKCs	-0.585	5.4	-1.03	0.345	-4.6	-0.393501	0.0584111
MFHAS1	SPKCs	-0.214	6.57	-0.911	0.399	-4.61	-0.211874	0.0588924
MAT2A	SPKCs	-0.106	8.01	-0.321	0.76	-4.66	-0.125474	0.0590159
NMNAT3	SPKCs	0.385	6.09	1.71	0.14	-4.51	0.190652	0.0591788
XPO5	SPKCs	0.0469	6.39	0.138	0.895	-4.66	-0.196224	0.0592128
RABGAP1L	SPKCs	0.342	7.12	1.49	0.19	-4.54	0.153138	0.0593974
YARS	SPKCs	-0.449	5.61	-1.41	0.209	-4.55	-0.245437	0.0595547
ATP2A2	SPKCs	-0.3	7.37	-1.06	0.333	-4.59	-0.185822	0.0597624
ALYREF	SPKCs	-0.391	5.89	-1.56	0.172	-4.53	-0.211369	0.0598975
TEF	SPKCs	0.407	5.78	0.982	0.366	-4.6	0.374753	0.0603711
ZBTB33	SPKCs	0.132	6.58	0.532	0.615	-4.65	0.186799	0.0603869
MSN	SPKCs	-0.014	7.8	-0.0562	0.957	-4.67	-0.128872	0.060588
C19orf53	SPKCs	-0.284	6.92	-1.22	0.271	-4.57	-0.145056	0.0607767
SDC4	SPKCs	0.588	6.8	2.2	0.072	-4.46	0.300547	0.0609509
UBE3A	SPKCs	0.339	6.86	1.7	0.143	-4.51	0.25855	0.0610861
GATM	SPKCs	0.06	8.01	0.147	0.888	-4.66	0.328455	0.0613008
MUC15	SPKCs	0.0258	6.53	0.0839	0.936	-4.67	0.311513	0.0614539
CCT2	SPKCs	-0.206	6.07	-1.12	0.306	-4.58	-0.1738	0.0617866
EXOSC6	SPKCs	-0.436	5.92	-2.39	0.056	-4.44	-0.208475	0.0619518
NDUFAB1	SPKCs	-0.268	7.56	-1.4	0.214	-4.55	-0.19292	0.0620729
DNAJC2	SPKCs	-0.00534	6.15	-0.0256	0.98	-4.67	-0.189335	0.0632592
PSMD6	SPKCs	-0.254	7.67	-1.05	0.337	-4.59	-0.194796	0.0636716
SGK1	SPKCs	-0.6	7.02	-1.85	0.117	-4.5	-0.285762	0.0637545
GOT2	SPKCs	-0.22	7.29	-0.885	0.412	-4.61	-0.262121	0.0638716
TACC2	SPKCs	0.275	7.94	1.15	0.296	-4.58	0.157754	0.0640092
PSMB2	SPKCs	-0.276	7.16	-1.46	0.195	-4.54	-0.160088	0.0641877
PTPN14	SPKCs	0.0266	6.04	0.0843	0.936	-4.67	0.214738	0.0643657
CERS3	SPKCs	-0.124	9.25	-0.45	0.669	-4.65	-0.237883	0.0645144
CAMSAP3	SPKCs	0.201	6.91	0.992	0.361	-4.6	0.199386	0.0646267
IPPK	SPKCs	-0.431	6.7	-2.2	0.0725	-4.46	-0.250888	0.0647119
UBE2R2	SPKCs	0.203	7.41	1.09	0.321	-4.59	0.128152	0.0657196
POU3F1	SPKCs	0.621	7.12	1.37	0.222	-4.55	0.23449	0.0658855
YKT6	SPKCs	-0.142	7.92	-0.491	0.642	-4.65	-0.13622	0.0659291
TRAPPC9	SPKCs	0.199	6.6	0.953	0.379	-4.6	0.159072	0.0659547
CELSR2	SPKCs	0.26	6.39	1.25	0.259	-4.57	0.184789	0.0659889
HDGF	SPKCs	-0.271	7.69	-0.782	0.465	-4.62	-0.251509	0.0661703
FAM89A	SPKCs	-0.0379	7.3	-0.153	0.884	-4.66	-0.231167	0.0665904
PPP4R1	SPKCs	-0.397	8.2	-1.04	0.342	-4.6	-0.138885	0.0670191
CDC25B	SPKCs	-0.506	6.03	-1.28	0.251	-4.57	-0.370763	0.0670364
LIN7B	SPKCs	0.257	5.77	0.905	0.402	-4.61	0.287346	0.0673286
SIPA1L2	SPKCs	-1.01	5.58	-3.12	0.0218	-4.37	-0.438934	0.0673897
FAM136A	SPKCs	-0.24	6.3	-1.12	0.306	-4.58	-0.193825	0.0674862
CPSF2	SPKCs	-0.3	6.16	-1.22	0.269	-4.57	-0.161982	0.0675564
MTO1	SPKCs	-0.392	6.05	-1.36	0.225	-4.56	-0.258918	0.0678063
JUP	SPKCs	-0.145	9.23	-0.66	0.535	-4.63	-0.138812	0.0678145
TCEA3	SPKCs	0.166	6.55	0.717	0.501	-4.63	0.19475	0.0679492
OXCT1	SPKCs	-0.226	7.05	-0.886	0.411	-4.61	-0.175068	0.0689737
CNFN	SPKCs	-0.199	9.34	-0.498	0.637	-4.65	-0.342269	0.0690806
PCGF1	SPKCs	-0.333	5.61	-1.46	0.197	-4.54	-0.185435	0.0695271
RHOB	SPKCs	0.538	7.87	1.26	0.255	-4.57	0.364786	0.0697268
ACLY	SPKCs	-0.154	6.08	-0.66	0.535	-4.63	-0.17014	0.0698737
PDHA1	SPKCs	-0.142	7.17	-0.515	0.626	-4.65	-0.161593	0.0699362
CAMTA2	SPKCs	0.298	6.38	1.55	0.175	-4.53	0.247176	0.0699511
CCDC9	SPKCs	0.235	7.17	1.28	0.251	-4.57	0.132701	0.0707632
FAM174C	SPKCs	-0.0607	6.32	-0.241	0.818	-4.66	-0.164194	0.0711057
ANXA8	SPKCs	0.23	5.38	0.869	0.42	-4.61	0.303479	0.0715077
MSL1	SPKCs	0.148	6.72	0.786	0.463	-4.62	0.159399	0.0715707
AP2S1	SPKCs	-0.112	5.98	-0.375	0.721	-4.66	-0.216675	0.071581
SCD	SPKCs	-0.725	7.36	-1.49	0.188	-4.54	-0.285741	0.071846
C11orf49	SPKCs	0.545	6.27	2.48	0.0498	-4.43	0.204989	0.0719542
AHSA1	SPKCs	-0.144	6.61	-0.663	0.533	-4.63	-0.157604	0.0719783
NAA15	SPKCs	-0.229	6.55	-1.08	0.323	-4.59	-0.150731	0.0720052
DESI1	SPKCs	-0.174	6.68	-0.763	0.476	-4.62	-0.15374	0.0725684
RAB1B	SPKCs	-0.0717	7.3	-0.353	0.737	-4.66	-0.137218	0.0726277
SFXN1	SPKCs	-0.446	6.6	-2.16	0.076	-4.46	-0.205609	0.0727326
HNRNPM	SPKCs	-0.544	6.07	-2.31	0.062	-4.44	-0.205536	0.0729735
SH3D19	SPKCs	0.307	5.9	0.741	0.488	-4.63	0.192795	0.0732434
PKP3	SPKCs	0.0035	10.1	0.0161	0.988	-4.67	-0.135243	0.0732721
BCL11A	SPKCs	0.135	8.04	0.52	0.623	-4.65	0.152973	0.0733252
NDUFA4	SPKCs	-0.228	8.52	-0.754	0.481	-4.63	-0.123723	0.0734112
ADAT2	SPKCs	-0.482	5.5	-2.28	0.065	-4.45	-0.204082	0.0740319
SGTA	SPKCs	-0.479	5.58	-2.36	0.0582	-4.44	-0.28377	0.074208
VPS13A	SPKCs	0.0732	6.61	0.335	0.75	-4.66	0.208735	0.0744029
ATXN3	SPKCs	0.062	6.7	0.321	0.759	-4.66	0.159867	0.0749532
ATP6V0A1	SPKCs	0.15	6.55	0.672	0.528	-4.63	0.149145	0.0751436
MT-CYB	SPKCs	-0.245	10.8	-0.854	0.427	-4.62	-0.161969	0.0752799
C16orf72	SPKCs	-0.208	7.43	-1.11	0.313	-4.59	-0.175892	0.0753638
CDC37	SPKCs	-0.198	8.26	-1.08	0.324	-4.59	-0.129157	0.0753961
SRSF5	SPKCs	0.109	7.66	0.514	0.626	-4.65	0.112574	0.0757474
WNK1	SPKCs	0.198	8.26	0.958	0.376	-4.6	0.122118	0.076751
KIF16B	SPKCs	0.108	5.95	0.586	0.58	-4.64	0.165897	0.0767979
NDUFS6	SPKCs	-0.364	7.69	-1.53	0.178	-4.53	-0.136851	0.0770022
GSE1	SPKCs	0.178	6.56	0.862	0.423	-4.61	0.155678	0.0773879
NIPAL2	SPKCs	0.0267	7.41	0.131	0.9	-4.66	0.143969	0.0774259
CALR	SPKCs	-0.196	7.13	-0.662	0.534	-4.63	-0.133446	0.0780932
NABP2	SPKCs	-0.546	5.98	-1.82	0.121	-4.5	-0.257549	0.0783386
HSPA4	SPKCs	-0.192	6.3	-0.624	0.557	-4.64	-0.17162	0.0787103
PPP1R7	SPKCs	-0.0635	7.8	-0.325	0.757	-4.66	-0.122303	0.0787108
TMX2	SPKCs	-0.0961	7.62	-0.508	0.63	-4.65	-0.137909	0.0787621
ME1	SPKCs	-0.479	7.34	-1.13	0.305	-4.58	-0.401737	0.0789711
NCK1	SPKCs	-0.226	6.32	-1.05	0.336	-4.59	-0.173578	0.0791816
SQLE	SPKCs	0.0268	6.93	0.083	0.937	-4.67	-0.175408	0.0792481
TFAP2A	SPKCs	0.201	5.77	0.556	0.599	-4.64	0.197051	0.0793741
DLG1	SPKCs	0.0186	7.88	0.103	0.922	-4.67	0.121321	0.0793883
CKB	SPKCs	0.469	7.79	2.01	0.0927	-4.48	0.225167	0.0799763
MEAK7	SPKCs	-0.589	5.65	-3.18	0.0203	-4.37	-0.294048	0.0806083
NIPAL4	SPKCs	-0.27	7.63	-0.954	0.378	-4.6	-0.240341	0.0806861
SRSF11	SPKCs	0.0425	6.47	0.235	0.822	-4.66	0.21397	0.0807979
NDUFS3	SPKCs	-0.186	7.06	-0.778	0.467	-4.62	-0.154047	0.0811038
VDAC3	SPKCs	-0.179	7.02	-0.833	0.438	-4.62	-0.133637	0.0815311
IRX3	SPKCs	0.295	7.59	1.14	0.301	-4.58	0.180145	0.0818927
DSTYK	SPKCs	0.105	5.94	0.391	0.71	-4.65	0.187214	0.0820262
ADCY3	SPKCs	-0.134	6.13	-0.414	0.694	-4.65	-0.205464	0.0822586
MAPKBP1	SPKCs	0.153	6.51	0.677	0.525	-4.63	0.172115	0.0823126
EIF4EBP1	SPKCs	-0.892	5.68	-1.98	0.0977	-4.48	-0.242624	0.0823534
CHD9	SPKCs	0.199	6.92	0.767	0.473	-4.62	0.15727	0.0825714
ZC3H8	SPKCs	-0.672	5.36	-2.43	0.0529	-4.43	-0.235539	0.0826021
TMEM254	SPKCs	0.137	6.74	0.587	0.58	-4.64	0.174356	0.0829538
DAG1	SPKCs	0.322	6.52	1.47	0.193	-4.54	0.142047	0.0833018
OVOL1	SPKCs	-0.19	6.87	-0.661	0.534	-4.63	-0.303718	0.0833271
EFS	SPKCs	0.31	7.42	1.41	0.21	-4.55	0.272837	0.0836783
AGPAT3	SPKCs	-0.0514	6.75	-0.259	0.804	-4.66	-0.15155	0.0838987
DEK	SPKCs	-0.42	6.74	-2.01	0.0935	-4.48	-0.145689	0.08437
VAPA	SPKCs	-0.401	7.1	-2.1	0.0822	-4.47	-0.140698	0.0848569
POLD2	SPKCs	-0.0923	7.22	-0.302	0.773	-4.66	-0.168269	0.0848891
CSNK2A2	SPKCs	0.438	7.89	1.36	0.225	-4.56	0.141037	0.0858453
BTBD2	SPKCs	0.0187	7.61	0.1	0.923	-4.67	0.123179	0.0860876
KLC3	SPKCs	0.0816	6.17	0.325	0.757	-4.66	0.178453	0.0862216
TET2	SPKCs	0.105	5.86	0.521	0.622	-4.65	0.209205	0.0863208
PITRM1	SPKCs	-0.0598	6.57	-0.281	0.789	-4.66	-0.14606	0.0864333
ERC1	SPKCs	0.143	6.56	0.601	0.571	-4.64	0.148782	0.086579
NXT1	SPKCs	-0.151	5.53	-0.673	0.527	-4.63	-0.170439	0.0865939
BCL10	SPKCs	-0.292	6.61	-1.05	0.337	-4.59	-0.151139	0.086637
RLF	SPKCs	0.371	6.22	1.5	0.188	-4.54	0.244868	0.086678
TOP2A	SPKCs	-0.541	6.31	-1.01	0.351	-4.6	-0.403792	0.086813
CTNNBIP1	SPKCs	0.459	9.92	2.59	0.0428	-4.42	0.114594	0.0871657
SNRPB	SPKCs	-0.00656	7.58	-0.0324	0.975	-4.67	-0.133993	0.0872169
GADD45GIP1	SPKCs	-0.153	6.83	-0.565	0.593	-4.64	-0.182995	0.0873972
KRT6A	SPKCs	-1.13	9.03	-0.721	0.499	-4.63	-0.534204	0.0880623
CCDC12	SPKCs	0.0327	6.51	0.173	0.868	-4.66	0.143557	0.0881637
ARID4A	SPKCs	-0.177	6.04	-0.721	0.499	-4.63	0.168489	0.0885397
C9orf16	SPKCs	-0.144	7.57	-0.555	0.6	-4.64	-0.146568	0.0885891
NOL7	SPKCs	-0.189	6.28	-0.916	0.396	-4.61	-0.161428	0.088838
SREBF1	SPKCs	-0.553	5.44	-2.62	0.0414	-4.41	-0.271223	0.0889041
ATP5F1C	SPKCs	-0.232	7.04	-1.13	0.302	-4.58	-0.178894	0.0893026
EXOSC4	SPKCs	0.0433	6.2	0.206	0.844	-4.66	-0.183451	0.0893794
SNX14	SPKCs	0.42	6.44	2.2	0.0725	-4.46	0.153268	0.0896038
NUP58	SPKCs	-0.251	6.05	-0.831	0.439	-4.62	-0.171166	0.0896377
FAM162A	SPKCs	-0.385	8.45	-1.69	0.144	-4.51	-0.173862	0.0897743
ABLIM1	SPKCs	0.155	8.97	0.779	0.467	-4.62	0.110532	0.0897794
NLRP1	SPKCs	0.388	6.83	0.908	0.4	-4.61	0.162155	0.0897806
ARPP19	SPKCs	-0.319	7.55	-1.45	0.198	-4.54	-0.119939	0.0900556
TPD52L2	SPKCs	-0.166	7.4	-0.617	0.561	-4.64	-0.146751	0.090126
STARD3	SPKCs	0.304	6.52	0.964	0.374	-4.6	0.144143	0.0902269
PAFAH1B2	SPKCs	-0.429	7.05	-1.83	0.119	-4.5	-0.140349	0.090292
DDX18	SPKCs	-0.429	6.24	-2.13	0.079	-4.46	-0.151186	0.0903887
NUFIP2	SPKCs	-0.228	6.8	-1.18	0.286	-4.58	-0.128548	0.0907383
PSMD1	SPKCs	-0.179	7.2	-0.86	0.424	-4.61	-0.131215	0.0911948
MYC	SPKCs	-0.259	7.77	-1.05	0.337	-4.59	-0.164821	0.0912817
KRT14	SPKCs	-0.62	8.34	-0.868	0.42	-4.61	-0.225792	0.0913017
CADM4	SPKCs	0.187	6.03	0.683	0.521	-4.63	0.171511	0.091326
CNN2	SPKCs	-0.117	8.32	-0.464	0.66	-4.65	-0.113841	0.0914139
STX6	SPKCs	0.0276	6.66	0.146	0.889	-4.66	-0.144597	0.0916679
LRRC8B	SPKCs	-0.247	6.77	-0.714	0.503	-4.63	-0.191925	0.0916998
NCOR2	SPKCs	0.504	6.9	1.69	0.144	-4.51	0.140204	0.0918325
GGH	SPKCs	-0.252	7.87	-1.22	0.269	-4.57	-0.234782	0.0920344
SFN	SPKCs	-0.109	11.5	-0.464	0.66	-4.65	-0.255827	0.0923182
PRDX4	SPKCs	-0.0426	5.95	-0.0994	0.924	-4.67	-0.171422	0.0923748
BCCIP	SPKCs	-0.266	6.64	-1.38	0.219	-4.55	-0.15989	0.0925431
TAOK2	SPKCs	0.0864	6.66	0.361	0.731	-4.66	-0.127742	0.0926856
TAP2	SPKCs	0.0614	7.48	0.247	0.813	-4.66	-0.136357	0.0926989
ABCF2	SPKCs	-0.0927	5.87	-0.221	0.832	-4.66	-0.230733	0.0927029
HERPUD2	SPKCs	0.266	6.32	1.33	0.234	-4.56	0.144411	0.0927348
MT-ATP6	SPKCs	-0.241	11.3	-0.754	0.481	-4.63	-0.196017	0.0930461
EPC2	SPKCs	0.219	6.21	1.01	0.354	-4.6	0.181394	0.0933231
RBL2	SPKCs	0.517	6.77	1.69	0.144	-4.51	0.148087	0.0935965
LYPD6B	SPKCs	0.548	7.26	2.09	0.0838	-4.47	0.225612	0.0939015
DHRS3	SPKCs	0.268	6.43	1.28	0.248	-4.56	0.155982	0.0940206
MBOAT2	SPKCs	0.276	7.81	0.975	0.369	-4.6	0.209083	0.0947163
ZNF593	SPKCs	-0.585	5.54	-2.38	0.0567	-4.44	-0.199164	0.0947347
NFKBIZ	SPKCs	-0.315	7.29	-1.12	0.308	-4.59	-0.277448	0.0948165
UBB	SPKCs	0.131	7.32	0.611	0.565	-4.64	0.117784	0.0948762
DCTN6	SPKCs	-0.396	6.75	-2.06	0.0875	-4.47	-0.134923	0.0952788
ADCK2	SPKCs	0.0546	6.2	0.25	0.811	-4.66	0.161759	0.0955621
ANAPC16	SPKCs	0.128	7.72	0.582	0.583	-4.64	0.148469	0.0959408
FAM193B	SPKCs	0.0169	7.39	0.0778	0.941	-4.67	0.138884	0.0960817
CAMK1D	SPKCs	0.581	6.36	2.51	0.0478	-4.42	0.19084	0.0963653
APOE	SPKCs	0.145	8.28	0.247	0.814	-4.66	0.331473	0.0968307
SOSTDC1	SPKCs	0.183	6.64	0.285	0.786	-4.66	0.413773	0.0968593
EGFR	SPKCs	0.159	7.99	0.757	0.479	-4.63	0.13531	0.0972537
UQCRQ	SPKCs	-0.499	6.16	-1.72	0.139	-4.51	-0.192012	0.0976299
PSME1	SPKCs	-0.0148	8.65	-0.078	0.94	-4.67	-0.105412	0.0981877
TRA2B	SPKCs	-0.521	6.12	-2.52	0.0473	-4.42	-0.235206	0.0982259
ECHS1	SPKCs	-0.217	7.7	-1.03	0.345	-4.6	-0.127969	0.0985077
SMARCAD1	SPKCs	0.402	6.32	1.08	0.324	-4.59	0.163496	0.0985907
THAP4	SPKCs	-0.407	6.09	-1.37	0.222	-4.55	-0.198787	0.0990568
EZR	SPKCs	-0.0572	8.91	-0.268	0.798	-4.66	-0.150096	0.0991328
MFN2	SPKCs	0.014	7.08	0.0532	0.959	-4.67	-0.153702	0.0992179
SELENOS	SPKCs	0.0975	6.58	0.43	0.683	-4.65	-0.128038	0.0993597
ROMO1	SPKCs	-0.215	7.78	-0.912	0.398	-4.61	-0.114438	0.0994634
HM13	SPKCs	-0.231	6.59	-0.91	0.399	-4.61	-0.178627	0.0995565
KIF13A	SPKCs	0.01	5.92	0.0461	0.965	-4.67	0.16031	0.0999772
IGKC	Macro_Mono	1.4	11.4	3.95	0.0038	-1.94	1.1203	0.000417729
SELENOP	Macro_Mono	0.123	15.1	0.436	0.674	-5.32	0.252895	0.00491342
CCDC80	Macro_Mono	0.743	12.9	2.02	0.0764	-3.98	0.320366	0.0170426
APOD	Macro_Mono	1.41	12.4	3.33	0.00967	-2.54	0.648248	0.0200482
COL3A1	Macro_Mono	0.176	15.4	0.457	0.659	-5.31	0.218617	0.0575203
DCN	Macro_Mono	0.59	13.7	1.68	0.13	-4.35	0.133757	0.0880551
KLK13	KRT16+KCs	-2.22	7.43	-6.95	7.52e-05	0.718	-1.60422	2.76539e-11
FXYD6	KRT16+KCs	3.16	3.92	4.64	0.00129	-0.99	2.06432	3.03919e-07
CST6	KRT16+KCs	2.2	7.25	3.75	0.00472	-1.9	1.26011	2.59382e-06
CA2	KRT16+KCs	1.96	6.54	4.44	0.00172	-1.18	1.18689	4.70427e-06
SERPINB1	KRT16+KCs	-1.35	7.49	-3.28	0.00979	-2.45	-1.11	1.31243e-05
NINJ1	KRT16+KCs	2.48	5.91	5.7	0.000323	-0.0999	1.59752	1.90272e-05
SPRR2D	KRT16+KCs	-1.82	9.01	-3.77	0.0046	-1.88	-1.20084	2.16138e-05
ENDOU	KRT16+KCs	-1.69	7.19	-5.07	0.000723	-0.605	-1.2272	3.13078e-05
SERPINB3	KRT16+KCs	-1.77	8.98	-2.99	0.0157	-2.8	-1.24877	3.47476e-05
UGCG	KRT16+KCs	-1.16	8.66	-4.22	0.00235	-1.4	-0.755514	4.99721e-05
PFN1	KRT16+KCs	-0.108	10.6	-0.393	0.704	-5.48	-0.24783	7.02999e-05
ID1	KRT16+KCs	-1.35	7.86	-3.37	0.00855	-2.34	-0.966479	0.000103595
EFNB2	KRT16+KCs	1.44	5.75	3.54	0.0066	-2.15	0.945704	0.000123295
OVOL1	KRT16+KCs	-1.3	7.1	-4.2	0.00243	-1.43	-0.747028	0.000131194
EGR2	KRT16+KCs	2.07	4.47	3.9	0.00379	-1.74	1.43616	0.000146509
GNL3	KRT16+KCs	-0.759	8.63	-2.53	0.0329	-3.38	-0.253265	0.000196162
GNA15	KRT16+KCs	-1.1	8.06	-3.15	0.0121	-2.6	-0.384282	0.00026721
IL36G	KRT16+KCs	-2.3	8.22	-2.67	0.0264	-3.2	-1.2362	0.000321651
LONRF1	KRT16+KCs	1.64	5.82	5.01	0.000783	-0.657	1.08907	0.000326675
PI3	KRT16+KCs	-3.63	9.92	-2.38	0.0419	-3.56	-2.29205	0.000391167
MYH14	KRT16+KCs	1.07	7.63	1.72	0.12	-4.37	0.942634	0.000403428
ACTB	KRT16+KCs	0.0596	11.6	0.221	0.83	-5.53	-0.19206	0.000405576
LCN2	KRT16+KCs	-3.4	6.2	-3.46	0.00737	-2.23	-1.55599	0.000456205
SH3BGRL3	KRT16+KCs	0.0649	10.5	0.206	0.842	-5.54	-0.226247	0.00049109
SERPINB4	KRT16+KCs	-1.96	8.11	-2.39	0.0415	-3.56	-1.47956	0.00052932
GATA3	KRT16+KCs	0.971	8.23	2.53	0.0328	-3.37	0.608604	0.000787766
C5orf46	KRT16+KCs	1	6.27	1.21	0.257	-4.92	1.04992	0.000805132
EIF4A3	KRT16+KCs	-0.312	8.51	-1.03	0.328	-5.08	-0.247292	0.000902155
CNFN	KRT16+KCs	-1.01	9.68	-3.66	0.00549	-2.01	-0.541629	0.000952997
CCL27	KRT16+KCs	1.71	7.34	2.3	0.0475	-3.66	0.95519	0.00097305
MCL1	KRT16+KCs	-0.366	9.25	-1.06	0.319	-5.06	-0.195757	0.000973684
APOE	KRT16+KCs	1.51	9.02	3.52	0.00671	-2.16	0.680233	0.00127582
KLK10	KRT16+KCs	-1.54	8.25	-2.92	0.0175	-2.89	-0.613888	0.00141905
ID4	KRT16+KCs	0.946	7.14	1.49	0.171	-4.63	0.831425	0.00143974
S100A12	KRT16+KCs	-2.74	5.46	-4.21	0.0024	-1.42	-1.54278	0.00144526
NUAK1	KRT16+KCs	1.23	6.52	3.16	0.0119	-2.59	0.77709	0.00150782
TUBA1C	KRT16+KCs	-0.391	9.66	-1.35	0.211	-4.78	-0.325772	0.00153797
TGM1	KRT16+KCs	-0.861	8.18	-2.54	0.0321	-3.36	-0.527315	0.00154796
MAF	KRT16+KCs	0.917	8.48	2.3	0.048	-3.67	0.463913	0.0015573
MT-ND6	KRT16+KCs	-0.49	9.39	-1.41	0.194	-4.72	-0.23572	0.00159361
PPIF	KRT16+KCs	-0.529	6.96	-1.54	0.158	-4.57	-0.34889	0.00160968
RHCG	KRT16+KCs	-0.89	8.17	-0.934	0.375	-5.16	-1.16316	0.00166933
SLPI	KRT16+KCs	-1.18	9.25	-2.68	0.0257	-3.18	-0.485435	0.001683
YBX1	KRT16+KCs	-0.218	9.15	-0.623	0.549	-5.38	-0.202682	0.00174024
DEGS1	KRT16+KCs	0.376	10.5	1.36	0.207	-4.77	0.271447	0.00192441
CHP2	KRT16+KCs	1.18	6.81	1.47	0.176	-4.65	0.993883	0.00196453
BANF1	KRT16+KCs	1.26	7.05	4.58	0.00141	-1.05	1.01477	0.0019832
ADRM1	KRT16+KCs	0.177	8.45	0.616	0.554	-5.38	-0.206381	0.001984
TOM1L2	KRT16+KCs	0.317	8.01	1.13	0.288	-5	0.239961	0.00200184
SRSF11	KRT16+KCs	0.97	6.66	3.5	0.00701	-2.19	0.374901	0.00200804
CKAP4	KRT16+KCs	-1.07	8.47	-2.92	0.0175	-2.89	-0.57822	0.002059
CLEC7A	KRT16+KCs	-1.39	6.59	-3.38	0.00846	-2.34	-0.571966	0.00213113
UACA	KRT16+KCs	0.61	6.86	1.86	0.096	-4.2	0.212355	0.00213465
XBP1	KRT16+KCs	-0.21	8.35	-0.673	0.518	-5.35	-0.245138	0.00216679
CEBPB	KRT16+KCs	-0.4	9.01	-1.11	0.295	-5.01	-0.239764	0.00219726
NFIB	KRT16+KCs	1.69	7.08	3.67	0.00535	-2	0.323135	0.00220466
OLFM2	KRT16+KCs	0.847	6.75	2.64	0.0272	-3.23	0.390434	0.00223007
PHB	KRT16+KCs	-1.11	6.41	-3.78	0.00454	-1.87	-0.499678	0.00225755
ACAT2	KRT16+KCs	-0.752	7.04	-2.63	0.0277	-3.24	-0.585588	0.00232449
AFF1	KRT16+KCs	0.602	6.81	1.56	0.155	-4.56	0.262535	0.00236752
COX6C	KRT16+KCs	-1.23	7.98	-3.25	0.0104	-2.49	-0.237839	0.0024874
TFRC	KRT16+KCs	-0.939	6.55	-2.63	0.0281	-3.25	-0.609289	0.00253966
