## Supplementary Tables for "High definition longitudinal spatial atlas of psoriasis reveals SPRR2F⁺ keratinocytes and distinct tissue-resolution trajectories under IL-17 and IL-23 inhibition" (part 2 of 3)

### Sheet: Supplementary Table 10 (continued)
Supplementary Table 10. Differentially expressed genes at week 2 versus baseline under IL-17 pathway inhibition across spatial clusters estimates (pseudobulk differential expression with mashr shrinkage).
CCNL2	KRT16+KCs	0.0105	9.36	0.0381	0.97	-5.56	0.172689	0.00264831
NDUFB10	KRT16+KCs	-0.331	8.04	-1.16	0.276	-4.97	-0.228338	0.00265694
LMNA	KRT16+KCs	0.0257	11.4	0.0969	0.925	-5.55	-0.160178	0.00266713
EPHA2	KRT16+KCs	-0.664	7.75	-2.09	0.0666	-3.92	-0.621297	0.00278911
GRPEL1	KRT16+KCs	-0.643	6.54	-1.77	0.112	-4.32	-0.309074	0.00283253
EPN2	KRT16+KCs	0.36	7.3	1.05	0.321	-5.07	0.273729	0.00289988
SLIRP	KRT16+KCs	-0.783	6.57	-2.44	0.0379	-3.49	-0.396387	0.0029928
DDX39A	KRT16+KCs	-0.806	6.89	-2.32	0.0465	-3.64	-0.360068	0.00301113
PKM	KRT16+KCs	0.0817	8.75	0.236	0.819	-5.53	-0.323366	0.00311056
ANKH	KRT16+KCs	1.22	6.65	2.8	0.0213	-3.04	0.555987	0.00311614
NF2	KRT16+KCs	1.33	5.9	4.54	0.0015	-1.09	0.966558	0.00320021
GATM	KRT16+KCs	0.681	7.95	2.29	0.0481	-3.67	0.438688	0.00324804
RAB27A	KRT16+KCs	-0.67	7.28	-1.88	0.0935	-4.18	-0.281383	0.00337338
SLC44A1	KRT16+KCs	0.463	8.44	1.62	0.141	-4.49	0.202807	0.00347332
FOS	KRT16+KCs	0.798	6.1	1.82	0.103	-4.25	0.750102	0.0036373
MT-CO2	KRT16+KCs	-0.555	11.5	-1.54	0.16	-4.58	-0.210142	0.00368021
NDUFB3	KRT16+KCs	-1.1	6.37	-3.88	0.00392	-1.77	-0.58634	0.00378456
TNFRSF21	KRT16+KCs	-1.11	6.37	-2.45	0.0371	-3.47	-0.536987	0.00396354
TMPRSS11D	KRT16+KCs	-2.67	6.08	-4.24	0.00231	-1.39	-0.830498	0.00412927
ATP6V1G1	KRT16+KCs	-0.268	8.58	-0.983	0.352	-5.12	-0.279398	0.00417798
VEGFB	KRT16+KCs	0.411	7.28	1.14	0.283	-4.98	0.2593	0.00419158
MPZL2	KRT16+KCs	-0.884	8.22	-1.96	0.0821	-4.08	-0.289616	0.00430485
GRHL3	KRT16+KCs	-1.93	8.13	-4.13	0.00268	-1.5	-0.529094	0.00431747
RPF2	KRT16+KCs	-0.672	6.39	-2.48	0.0353	-3.43	-0.313298	0.00438336
ALDH3A2	KRT16+KCs	0.382	8.86	1.29	0.231	-4.84	0.276478	0.0046224
HSPA5	KRT16+KCs	-0.348	7.03	-0.942	0.371	-5.16	-0.264247	0.00472107
ZC3H12A	KRT16+KCs	-1.26	8.31	-2.08	0.0679	-3.94	-0.776994	0.00494187
MIDN	KRT16+KCs	-0.333	7.66	-0.994	0.347	-5.12	-0.280841	0.00495982
TCP1	KRT16+KCs	-0.941	7.34	-2.95	0.0167	-2.85	-0.411446	0.00505203
C16orf72	KRT16+KCs	-0.991	7.54	-3.4	0.00814	-2.31	-0.246231	0.00508954
ATP5F1B	KRT16+KCs	-0.0186	9.06	-0.0615	0.952	-5.56	-0.217766	0.00512268
S100A2	KRT16+KCs	-0.875	11.3	-1.45	0.181	-4.67	-0.809115	0.00524178
SPRR2E	KRT16+KCs	-1.28	8.97	-2.29	0.0486	-3.68	-0.638192	0.00529938
S100A8	KRT16+KCs	-1.44	14.3	-1.6	0.144	-4.51	-1.25749	0.00530465
PRSS3	KRT16+KCs	-0.624	8.45	-2.19	0.0571	-3.8	-0.291512	0.00533055
PNRC1	KRT16+KCs	0.395	8.45	1.08	0.31	-5.04	0.193782	0.00533944
BSG	KRT16+KCs	-0.579	7.67	-1.97	0.0806	-4.07	-0.211646	0.00541791
COL27A1	KRT16+KCs	1.32	6.59	4.31	0.00207	-1.31	0.990967	0.00546953
NIBAN2	KRT16+KCs	-0.276	8.92	-0.887	0.399	-5.2	-0.273004	0.00560244
HSPA8	KRT16+KCs	-0.52	9.58	-1.59	0.147	-4.52	-0.183669	0.00608968
TNFRSF1A	KRT16+KCs	-0.55	8.32	-1.75	0.115	-4.34	-0.177581	0.00612725
SOX7	KRT16+KCs	-0.815	7.18	-2.45	0.0371	-3.47	-0.575251	0.00620652
PDZK1IP1	KRT16+KCs	-0.653	7.42	-1.42	0.189	-4.7	-0.347642	0.00628924
RAB5IF	KRT16+KCs	-0.232	7.92	-0.603	0.562	-5.39	-0.257467	0.00630825
HSPE1	KRT16+KCs	-0.619	7.56	-2.06	0.07	-3.96	-0.27631	0.00642841
RCAN1	KRT16+KCs	1.46	6.68	2.77	0.0222	-3.07	0.489975	0.00653188
PRSS8	KRT16+KCs	1.16	6.78	4.21	0.0024	-1.42	0.910759	0.00656463
SPRR2A	KRT16+KCs	-1.64	8.32	-1.76	0.113	-4.32	-1.2009	0.00658119
RHOG	KRT16+KCs	0.2	6.68	0.476	0.646	-5.45	-0.242626	0.00664861
CD24	KRT16+KCs	-0.907	9.77	-2.75	0.0232	-3.1	-0.537087	0.00665061
CTSB	KRT16+KCs	-0.55	9.47	-1.92	0.0872	-4.13	-0.196517	0.00665227
SBNO2	KRT16+KCs	-0.999	7.74	-2.15	0.0609	-3.85	-0.510982	0.00668295
N4BP2L2	KRT16+KCs	0.33	7.33	1.02	0.336	-5.1	0.24133	0.00668377
PSMC4	KRT16+KCs	-0.774	7.8	-2.66	0.0267	-3.21	-0.213111	0.00678167
IP6K2	KRT16+KCs	0.338	6.75	0.84	0.423	-5.24	0.331429	0.00680494
MIF4GD	KRT16+KCs	0.75	5.95	1.67	0.129	-4.42	0.256147	0.00681491
SCD	KRT16+KCs	-1.58	8.51	-3.48	0.00725	-2.22	-0.373335	0.00712525
CTPS1	KRT16+KCs	-1.35	6.52	-3.05	0.0143	-2.73	-0.400035	0.00717348
CD47	KRT16+KCs	-0.297	8.8	-0.676	0.517	-5.35	-0.22133	0.00718589
PIK3C2G	KRT16+KCs	0.899	6.67	2.34	0.0447	-3.61	0.436688	0.00733173
SAT1	KRT16+KCs	-1.83	7.34	-2.82	0.0204	-3.01	-0.657985	0.00735292
DKC1	KRT16+KCs	-0.34	7.23	-1.07	0.313	-5.05	-0.225202	0.00739694
IER2	KRT16+KCs	-0.417	8.33	-1.25	0.245	-4.89	-0.326825	0.00741393
MVD	KRT16+KCs	-0.901	6.75	-2.53	0.0326	-3.37	-0.319295	0.00746975
ELOA	KRT16+KCs	-0.566	7.08	-1.9	0.0902	-4.15	-0.283446	0.00800702
POF1B	KRT16+KCs	0.198	8.98	0.629	0.545	-5.37	0.204432	0.00802123
CCNB1	KRT16+KCs	-0.49	6.33	-1.73	0.119	-4.36	-0.466725	0.0080771
NDUFA9	KRT16+KCs	-0.877	6.84	-1.79	0.108	-4.29	-0.29878	0.00814635
KRT16	KRT16+KCs	-0.942	11.1	-1.18	0.268	-4.95	-0.863643	0.00822313
ANXA2	KRT16+KCs	-0.0741	11	-0.273	0.791	-5.52	-0.177233	0.00842711
HNRNPA2B1	KRT16+KCs	-0.111	9.66	-0.364	0.725	-5.5	-0.150676	0.00846729
SLC9A3R1	KRT16+KCs	-0.472	7.15	-1.41	0.194	-4.72	-0.20845	0.00852543
ATP1B3	KRT16+KCs	-0.0557	9.07	-0.174	0.866	-5.54	-0.224921	0.00911299
PLA2G4D	KRT16+KCs	-1.33	7.35	-3.51	0.00692	-2.19	-0.737599	0.00934574
MTO1	KRT16+KCs	-1.14	6.42	-3.2	0.0112	-2.54	-0.359187	0.00942962
DUSP1	KRT16+KCs	0.824	7.48	1.26	0.241	-4.87	0.742868	0.00948077
CRABP2	KRT16+KCs	-0.525	11.1	-1.21	0.258	-4.92	-0.476031	0.0095434
ENDOD1	KRT16+KCs	0.584	6.72	2.05	0.0714	-3.98	0.222944	0.00959299
VPS36	KRT16+KCs	0.336	7.75	0.931	0.377	-5.17	0.202933	0.00960797
SLC35F6	KRT16+KCs	0.479	7.31	1.32	0.221	-4.81	0.220963	0.00968724
TARBP1	KRT16+KCs	0.652	6.82	1.84	0.0995	-4.23	0.29064	0.00974013
FCGBP	KRT16+KCs	1.67	7.64	1.95	0.0837	-4.1	0.78223	0.00974953
S100A16	KRT16+KCs	-0.1	11.6	-0.346	0.737	-5.5	-0.16805	0.00987607
STK40	KRT16+KCs	-0.913	7.32	-1.7	0.124	-4.39	-0.451673	0.00987773
SRSF3	KRT16+KCs	-0.288	7.66	-0.845	0.421	-5.23	-0.230541	0.0099441
NIPAL4	KRT16+KCs	-0.912	8.14	-3.11	0.0129	-2.65	-0.279096	0.0099679
DLG5	KRT16+KCs	0.878	7.27	2.1	0.0659	-3.91	0.218424	0.0100125
FABP5	KRT16+KCs	-0.636	11.8	-2.08	0.0678	-3.94	-0.506741	0.0100569
SPTSSA	KRT16+KCs	-0.403	8.25	-0.965	0.361	-5.14	-0.475196	0.0102311
CIRBP	KRT16+KCs	0.183	9.59	0.695	0.505	-5.33	0.140277	0.0103023
TALDO1	KRT16+KCs	-0.613	8.01	-2.01	0.0767	-4.03	-0.208143	0.0103691
AKAP9	KRT16+KCs	0.223	7.8	0.62	0.551	-5.38	0.199117	0.0104357
SRM	KRT16+KCs	-0.484	8.32	-1.47	0.175	-4.65	-0.259704	0.0106009
EEF2K	KRT16+KCs	0.36	6.72	0.706	0.498	-5.33	0.332271	0.0107334
DNAJC11	KRT16+KCs	-0.347	6.46	-1	0.344	-5.11	-0.300212	0.0107501
SOD2	KRT16+KCs	-1.26	7	-1.37	0.206	-4.77	-0.35434	0.0108164
MXI1	KRT16+KCs	0.282	7.47	0.778	0.457	-5.28	0.284813	0.0108424
CHI3L2	KRT16+KCs	-0.493	7.45	-1.26	0.239	-4.87	-0.588448	0.0108876
TUBB6	KRT16+KCs	-0.475	7.63	-1.21	0.259	-4.92	-0.244262	0.0109492
PLA2G4E	KRT16+KCs	-0.754	8.07	-1.12	0.291	-5	-0.35343	0.0112247
HIST1H1B	KRT16+KCs	-0.921	7.51	-1.6	0.145	-4.51	-0.496329	0.0115532
RSRP1	KRT16+KCs	0.228	6.28	0.718	0.491	-5.32	0.227081	0.0116061
NOP53	KRT16+KCs	-0.0982	7.66	-0.282	0.784	-5.52	0.182198	0.0116793
MUC15	KRT16+KCs	0.773	6.79	1.59	0.147	-4.52	0.425208	0.0117071
RNF149	KRT16+KCs	-0.363	8.84	-1.35	0.212	-4.79	-0.162288	0.0118087
NUMA1	KRT16+KCs	0.439	7.15	1.4	0.196	-4.73	0.187459	0.0118273
ANAPC16	KRT16+KCs	0.819	8.06	3.02	0.0148	-2.76	0.208099	0.0119343
PPIB	KRT16+KCs	-0.392	7.37	-0.807	0.441	-5.26	-0.228434	0.0120532
S100A6	KRT16+KCs	-0.793	8.67	-1.46	0.179	-4.66	-0.311442	0.0121375
DGCR2	KRT16+KCs	0.579	7.7	1.74	0.117	-4.35	0.188755	0.0121472
HDAC2	KRT16+KCs	-0.787	6.51	-1.58	0.15	-4.54	-0.271865	0.0122432
BHLHE40	KRT16+KCs	-0.62	9.16	-1.89	0.0924	-4.17	-0.476004	0.0123116
ALOX15B	KRT16+KCs	-0.695	6.46	-1.56	0.154	-4.55	-0.472494	0.0123844
TXNDC17	KRT16+KCs	-0.562	7.65	-1.66	0.133	-4.45	-0.265634	0.0123975
ALAS1	KRT16+KCs	-0.0191	6.69	-0.0528	0.959	-5.56	-0.27776	0.0124059
SH3GLB2	KRT16+KCs	0.529	8.17	1.63	0.138	-4.47	0.195441	0.0124352
UBE2F	KRT16+KCs	-0.664	6.21	-1.64	0.137	-4.47	-0.292845	0.0124985
CTSD	KRT16+KCs	-0.558	8.46	-1.85	0.0986	-4.22	-0.238016	0.012592
ABCC1	KRT16+KCs	-1.42	7.64	-3.37	0.00858	-2.35	-0.513803	0.012636
ERBB2	KRT16+KCs	0.561	8.4	2	0.0774	-4.04	0.185546	0.0127628
ERO1A	KRT16+KCs	-0.113	7.5	-0.393	0.704	-5.48	-0.229501	0.0128746
C17orf49	KRT16+KCs	1.11	6.78	4.09	0.00285	-1.54	0.884268	0.0129587
HSP90AA1	KRT16+KCs	-0.317	9.03	-1	0.343	-5.11	-0.229602	0.0129837
TXNIP	KRT16+KCs	0.0506	7.33	0.152	0.883	-5.55	0.276688	0.0131455
KLK1	KRT16+KCs	0.929	6.11	1.62	0.141	-4.49	0.659083	0.0132591
EIF6	KRT16+KCs	-0.397	9.06	-1.12	0.293	-5.01	-0.181288	0.0136023
PHLDA2	KRT16+KCs	-0.444	6.48	-0.997	0.346	-5.11	-0.659678	0.0136561
NIN	KRT16+KCs	-0.121	7.21	-0.34	0.742	-5.5	0.201244	0.0136713
VPS25	KRT16+KCs	0.00991	6.91	0.0162	0.987	-5.56	-0.199094	0.0136742
ATP6V0D1	KRT16+KCs	-0.441	8.34	-1.56	0.155	-4.56	-0.170968	0.014077
SDHB	KRT16+KCs	-0.149	7.34	-0.414	0.689	-5.48	-0.247127	0.0141369
RCOR1	KRT16+KCs	-0.365	7.27	-1.16	0.278	-4.97	-0.268914	0.0141753
ILRUN	KRT16+KCs	-0.408	6.37	-1.38	0.202	-4.75	-0.25147	0.0142066
S100A9	KRT16+KCs	-1.71	13.7	-1.49	0.17	-4.63	-1.13886	0.0142996
TRMT6	KRT16+KCs	-0.544	6.36	-1.55	0.156	-4.56	-0.286565	0.0144646
S100A11	KRT16+KCs	-0.194	9.82	-0.522	0.615	-5.43	-0.279985	0.0144671
MFSD14A	KRT16+KCs	-0.895	6.55	-3.08	0.0135	-2.69	-0.299616	0.014527
CLDN1	KRT16+KCs	0.601	9.31	1.46	0.179	-4.66	0.426857	0.0145679
SQOR	KRT16+KCs	-0.885	6.88	-1.99	0.0781	-4.04	-0.245796	0.0146308
TUBB4B	KRT16+KCs	-0.712	8.08	-2.05	0.0713	-3.97	-0.192652	0.0147696
TOP1	KRT16+KCs	0.151	7.54	0.39	0.706	-5.49	-0.210538	0.0150421
THBD	KRT16+KCs	-0.38	7.04	-1.14	0.285	-4.99	-0.265887	0.0152768
PGRMC2	KRT16+KCs	0.021	7.46	0.0682	0.947	-5.56	0.181389	0.0155766
BBOX1	KRT16+KCs	0.705	7.17	1.97	0.0815	-4.08	0.393023	0.0156786
GOT2	KRT16+KCs	-0.662	7.73	-2.1	0.0655	-3.91	-0.351738	0.0158233
TPM1	KRT16+KCs	0.72	7.42	1.03	0.331	-5.09	0.426981	0.0158957
FAM83A	KRT16+KCs	-0.451	7.16	-1.45	0.182	-4.68	-0.348145	0.0160594
C11orf80	KRT16+KCs	0.333	6.82	1.13	0.287	-4.99	0.247092	0.0161129
YWHAQ	KRT16+KCs	-0.474	8.14	-1.7	0.124	-4.39	-0.191837	0.0162072
NFKB1	KRT16+KCs	-0.237	7.3	-0.697	0.504	-5.33	-0.293197	0.016235
CRYAB	KRT16+KCs	0.479	6.99	1.04	0.327	-5.08	0.334927	0.0164118
APCDD1	KRT16+KCs	1.3	8.34	2.6	0.0294	-3.29	0.652986	0.0165035
FAM89A	KRT16+KCs	-0.622	7.32	-2.06	0.0703	-3.96	-0.245539	0.017105
BEX4	KRT16+KCs	0.387	6.28	0.691	0.507	-5.34	0.370122	0.0172023
CLIC4	KRT16+KCs	0.758	7.81	1.4	0.195	-4.73	0.229106	0.0173369
ARPC2	KRT16+KCs	-0.275	8.55	-0.862	0.411	-5.22	-0.169391	0.0174656
CALCOCO1	KRT16+KCs	0.145	7.81	0.459	0.658	-5.46	0.215241	0.0177936
ME1	KRT16+KCs	-1.04	7.89	-2.67	0.0262	-3.2	-0.499841	0.0178744
NDUFA1	KRT16+KCs	-0.135	8.33	-0.413	0.69	-5.48	-0.165135	0.0181261
CSTA	KRT16+KCs	-0.77	11.2	-1.54	0.158	-4.58	-0.364515	0.0181894
ERG28	KRT16+KCs	-0.5	7.34	-1.47	0.176	-4.65	-0.210519	0.0183062
MTLN	KRT16+KCs	-0.353	7.09	-1.16	0.278	-4.97	-0.233517	0.0183536
SERPINB13	KRT16+KCs	-0.958	7.63	-2.33	0.0451	-3.62	-0.404902	0.0183905
UTRN	KRT16+KCs	0.639	6.68	1.56	0.154	-4.56	0.249108	0.0184115
CIR1	KRT16+KCs	0.623	6.44	1.83	0.102	-4.24	0.350286	0.0193349
A2ML1	KRT16+KCs	-0.85	8.41	-1.58	0.15	-4.54	-0.361037	0.0193674
TMEM45B	KRT16+KCs	-0.327	8.25	-1.03	0.329	-5.08	-0.225601	0.0194082
GM2A	KRT16+KCs	-0.299	8.02	-0.712	0.495	-5.32	-0.228962	0.0196359
CDK5RAP3	KRT16+KCs	0.396	7.52	1.25	0.243	-4.88	0.17075	0.0201122
AGO4	KRT16+KCs	0.0163	6.48	0.0532	0.959	-5.56	0.263202	0.0201807
GJB2	KRT16+KCs	-0.762	10.8	-1.41	0.194	-4.72	-0.545693	0.0206692
CYC1	KRT16+KCs	0.0579	8.92	0.221	0.83	-5.53	-0.163198	0.0208154
ELOVL4	KRT16+KCs	-0.881	8.24	-3.19	0.0114	-2.56	-0.408465	0.021061
ENOPH1	KRT16+KCs	-1.12	6.36	-3.89	0.00384	-1.75	-0.817427	0.0210766
DUSP7	KRT16+KCs	-0.516	9.35	-1.88	0.0938	-4.18	-0.423203	0.0212896
TIMM13	KRT16+KCs	-0.428	8.39	-1.43	0.187	-4.7	-0.199373	0.0213104
YES1	KRT16+KCs	0.228	7.8	0.833	0.427	-5.24	-0.19988	0.0213701
LRIG3	KRT16+KCs	0.22	7.13	0.671	0.519	-5.35	0.280325	0.0214014
CBLC	KRT16+KCs	-1.1	7.67	-3.76	0.00467	-1.9	-0.701344	0.0215168
BLVRB	KRT16+KCs	-1.15	6.7	-3.86	0.00404	-1.79	-0.820059	0.0215324
SNAPIN	KRT16+KCs	0.486	6.38	1.44	0.184	-4.69	0.244107	0.0218753
PJA2	KRT16+KCs	-0.113	7.2	-0.31	0.764	-5.51	0.160589	0.022006
SEH1L	KRT16+KCs	-0.569	7.24	-2.18	0.0579	-3.81	-0.232531	0.0223546
GLTP	KRT16+KCs	-0.813	9.69	-2.1	0.0663	-3.92	-0.266808	0.0224205
BNIPL	KRT16+KCs	-0.201	8.68	-0.709	0.497	-5.33	0.186075	0.0225939
GGH	KRT16+KCs	-0.78	7.86	-2.48	0.0357	-3.44	-0.438288	0.0227146
MOB4	KRT16+KCs	-0.635	7.74	-2.29	0.0483	-3.67	-0.201063	0.0227578
TUFT1	KRT16+KCs	0.499	7.46	1.21	0.258	-4.92	0.246254	0.0227984
TAB2	KRT16+KCs	0.178	6.95	0.513	0.62	-5.43	0.153708	0.022839
HPSE	KRT16+KCs	-0.416	6.22	-0.675	0.517	-5.35	-0.614278	0.022903
KLK11	KRT16+KCs	-0.797	9.37	-2.45	0.0376	-3.48	-0.239815	0.0230471
ALG2	KRT16+KCs	-0.618	6.49	-2.05	0.0712	-3.97	-0.208176	0.0233534
SURF4	KRT16+KCs	-0.119	7.47	-0.41	0.691	-5.48	-0.169846	0.0234707
RHOT1	KRT16+KCs	-0.224	7.99	-0.765	0.464	-5.29	0.170095	0.023527
CRELD2	KRT16+KCs	-0.32	6.93	-1.07	0.311	-5.05	-0.211997	0.0235874
ZNRD2	KRT16+KCs	-0.436	6.65	-1.38	0.203	-4.75	-0.215686	0.0235938
MID1IP1	KRT16+KCs	-0.873	6.59	-2.64	0.0274	-3.24	-0.295164	0.023693
NES	KRT16+KCs	-2.24	6	-2.55	0.0317	-3.35	-0.720795	0.0240098
PTEN	KRT16+KCs	1.16	7.21	3.36	0.00863	-2.35	0.274699	0.0241391
CXCL16	KRT16+KCs	-0.369	7.32	-1.3	0.227	-4.83	-0.207917	0.0241423
EXPH5	KRT16+KCs	-0.0256	7.45	-0.08	0.938	-5.55	0.26747	0.0242061
DDX27	KRT16+KCs	-0.43	6.63	-1.08	0.307	-5.04	-0.2126	0.0244658
SFPQ	KRT16+KCs	-0.449	6.95	-1.26	0.24	-4.87	-0.181203	0.0244758
BZW1	KRT16+KCs	-0.443	6.58	-0.959	0.363	-5.14	-0.232576	0.0245786
SMIM14	KRT16+KCs	0.104	7.07	0.342	0.741	-5.5	0.169747	0.024705
G6PD	KRT16+KCs	-0.107	7.4	-0.251	0.807	-5.53	-0.237155	0.0247804
CAPNS2	KRT16+KCs	0.356	7.63	0.849	0.418	-5.23	0.204908	0.02499
AKIRIN2	KRT16+KCs	-0.397	7.74	-1.07	0.315	-5.05	-0.230277	0.0251875
ZBTB44	KRT16+KCs	0.553	7.04	1.47	0.178	-4.66	0.22235	0.0253195
ZFP36L1	KRT16+KCs	0.631	8.9	1.42	0.191	-4.71	0.163278	0.0254361
CASP14	KRT16+KCs	0.34	9.37	0.775	0.459	-5.28	0.432351	0.0256811
ARPC5L	KRT16+KCs	-0.223	8.05	-0.69	0.508	-5.34	-0.171292	0.0257218
OXR1	KRT16+KCs	0.417	6.75	1.21	0.257	-4.92	0.19496	0.0259185
SNX21	KRT16+KCs	-0.171	7.11	-0.409	0.693	-5.48	0.212458	0.0259508
ANKRD12	KRT16+KCs	-0.104	6.8	-0.28	0.786	-5.52	0.187026	0.0262497
CDC42EP5	KRT16+KCs	-0.97	6.09	-2.35	0.0437	-3.6	-0.556024	0.0263908
VPS13A	KRT16+KCs	0.452	7.07	1.43	0.188	-4.7	0.262645	0.0264672
DMTF1	KRT16+KCs	0.377	6.53	1.24	0.245	-4.89	0.178706	0.0266384
PLEKHG5	KRT16+KCs	0.0801	7.17	0.212	0.837	-5.54	0.262424	0.0266973
CAPN2	KRT16+KCs	-0.122	8.06	-0.26	0.8	-5.53	-0.160227	0.0267268
PCMTD1	KRT16+KCs	0.0392	7.71	0.1	0.922	-5.55	0.160775	0.0267615
ATP5MG	KRT16+KCs	-0.389	7.8	-1.06	0.316	-5.06	-0.165411	0.0269049
LUC7L3	KRT16+KCs	0.482	7.68	1.55	0.156	-4.56	0.144876	0.0269776
TMSB10	KRT16+KCs	-0.229	10.3	-0.726	0.487	-5.32	-0.134447	0.0269987
MANF	KRT16+KCs	-0.14	8.38	-0.512	0.621	-5.43	-0.178117	0.0270735
JUNB	KRT16+KCs	-0.498	8.55	-1.2	0.26	-4.93	-0.302036	0.0272178
DDX21	KRT16+KCs	-0.271	7.95	-0.705	0.499	-5.33	-0.298344	0.0272457
LRBA	KRT16+KCs	0.347	7	0.89	0.397	-5.2	0.171273	0.0274347
LRRC8A	KRT16+KCs	-0.25	7.11	-0.555	0.593	-5.41	-0.232705	0.0275099
NAMPT	KRT16+KCs	-0.517	6.55	-0.805	0.442	-5.26	-0.467246	0.0276071
ARGLU1	KRT16+KCs	0.2	7.25	0.698	0.503	-5.33	0.143654	0.0278263
ALOX12B	KRT16+KCs	-0.975	8.48	-1.93	0.087	-4.13	-0.288622	0.0284302
ALDH2	KRT16+KCs	-0.423	9.81	-1.24	0.246	-4.89	-0.271731	0.0287159
DRAP1	KRT16+KCs	0.2	9.23	0.707	0.498	-5.33	-0.154979	0.028942
CERS3	KRT16+KCs	-0.647	9.54	-2.09	0.0667	-3.92	-0.234694	0.0290114
PGAP2	KRT16+KCs	0.845	7.25	2.68	0.0258	-3.19	0.220574	0.0290325
SLC23A2	KRT16+KCs	-1.24	6.79	-1.21	0.256	-4.92	-0.450409	0.0293104
MVK	KRT16+KCs	-0.602	7.14	-1.65	0.133	-4.45	-0.214277	0.0293356
PDLIM2	KRT16+KCs	0.724	6.41	1.95	0.0834	-4.09	0.430791	0.0296706
IRX2	KRT16+KCs	0.426	5.77	0.732	0.483	-5.31	0.408076	0.0299306
NSDHL	KRT16+KCs	-0.805	6.92	-2.24	0.0522	-3.73	-0.252825	0.0300444
OAZ1	KRT16+KCs	-0.035	11.3	-0.129	0.9	-5.55	-0.117602	0.0302062
MYD88	KRT16+KCs	-0.169	7.37	-0.515	0.619	-5.43	-0.22871	0.0304235
E2F1	KRT16+KCs	0.942	5.61	2.95	0.0167	-2.85	0.475513	0.0305892
RIPK4	KRT16+KCs	-0.502	7.4	-1.77	0.112	-4.32	-0.214533	0.0306413
DIS3	KRT16+KCs	-0.495	7.3	-1.79	0.108	-4.29	-0.191641	0.0309448
ZMYND19	KRT16+KCs	-0.988	6.89	-2.83	0.0201	-2.99	-0.400657	0.0309665
TRAPPC12	KRT16+KCs	0.558	7.12	1.83	0.101	-4.24	0.188371	0.0310492
TTLL12	KRT16+KCs	-0.307	7.09	-0.985	0.351	-5.12	-0.193434	0.0312647
YPEL3	KRT16+KCs	-0.209	6.83	-0.577	0.579	-5.4	0.226742	0.0312996
SYTL1	KRT16+KCs	-0.0364	8.31	-0.117	0.909	-5.55	0.168209	0.0314492
XPO5	KRT16+KCs	-0.796	6.41	-1.62	0.139	-4.48	-0.218342	0.0315211
DLGAP4	KRT16+KCs	0.301	7.66	0.805	0.442	-5.26	0.155706	0.0316546
WDR82	KRT16+KCs	-0.449	7.89	-1.68	0.128	-4.42	-0.141283	0.0317939
CLCA2	KRT16+KCs	-0.00486	10.6	-0.0171	0.987	-5.56	-0.151797	0.0319472
FAM120AOS	KRT16+KCs	0.462	6.44	1.58	0.149	-4.53	0.18837	0.0324333
ATP2A2	KRT16+KCs	-0.555	8.05	-2.13	0.0626	-3.87	-0.217289	0.0327334
KDM5A	KRT16+KCs	0.362	6.74	1.29	0.23	-4.84	0.15527	0.0328609
PPT1	KRT16+KCs	0.142	6.77	0.408	0.693	-5.48	-0.158651	0.0329122
CYP51A1	KRT16+KCs	0.0681	6.45	0.128	0.901	-5.55	-0.220385	0.0337075
DDAH2	KRT16+KCs	0.355	6.07	0.401	0.698	-5.48	0.209325	0.0339748
TSSC4	KRT16+KCs	-0.941	6.56	-3.32	0.0092	-2.4	-0.425502	0.033976
FDFT1	KRT16+KCs	-0.442	6.87	-1.34	0.215	-4.8	-0.227412	0.0341423
TMEM40	KRT16+KCs	-0.899	7.7	-2.85	0.0194	-2.97	-0.310129	0.0343942
C9orf16	KRT16+KCs	-0.888	7.98	-2.46	0.037	-3.47	-0.186323	0.0345921
EHD4	KRT16+KCs	-0.161	6.78	-0.496	0.632	-5.44	-0.234746	0.0350677
ABCF2	KRT16+KCs	-0.681	6.62	-1.63	0.139	-4.48	-0.302144	0.0351391
UBE2G1	KRT16+KCs	0.051	7.62	0.183	0.859	-5.54	-0.162139	0.0353453
ZBTB7A	KRT16+KCs	-0.115	9.03	-0.364	0.724	-5.5	-0.132669	0.0353575
PTGR1	KRT16+KCs	-0.357	7.3	-1.09	0.305	-5.03	-0.214514	0.0354649
HDGF	KRT16+KCs	-0.502	8.32	-1.86	0.0972	-4.21	-0.232059	0.0357548
RAB21	KRT16+KCs	-0.127	7.43	-0.413	0.689	-5.48	-0.1547	0.0361063
DSG3	KRT16+KCs	-0.196	9.1	-0.532	0.608	-5.43	-0.187883	0.0362241
PTPN14	KRT16+KCs	0.612	6.01	1.35	0.211	-4.78	0.228906	0.0362499
PLK2	KRT16+KCs	0.121	7.63	0.394	0.703	-5.48	-0.193973	0.0363784
MAK16	KRT16+KCs	0.0692	6.85	0.214	0.835	-5.54	-0.223409	0.0363872
COBLL1	KRT16+KCs	-0.0433	6.97	-0.103	0.921	-5.55	-0.193576	0.0365849
EXOC6B	KRT16+KCs	0.305	7.87	1.08	0.309	-5.04	0.149281	0.036661
ILF2	KRT16+KCs	-0.307	7.45	-0.943	0.371	-5.16	-0.234087	0.0368531
STX6	KRT16+KCs	-0.541	7.25	-1.82	0.103	-4.25	-0.179888	0.0368635
GRB2	KRT16+KCs	-0.408	7.14	-1.41	0.193	-4.72	-0.147342	0.03706
GRN	KRT16+KCs	-0.402	8.62	-1.33	0.218	-4.81	-0.161963	0.0370635
SEPTIN10	KRT16+KCs	0.42	6.93	1.07	0.313	-5.05	0.172488	0.0372415
SYNE2	KRT16+KCs	0.303	8.21	1.06	0.315	-5.05	0.16828	0.0372885
NDUFB6	KRT16+KCs	-0.688	7.25	-1.67	0.13	-4.43	-0.176125	0.0373257
UBP1	KRT16+KCs	-1.4	7.05	-3.77	0.00463	-1.89	-0.780846	0.0373553
EHD1	KRT16+KCs	-0.338	6.94	-0.997	0.345	-5.11	-0.207237	0.0374225
TXNDC5	KRT16+KCs	-0.568	7.84	-1.54	0.158	-4.57	-0.235653	0.0380242
CCT6A	KRT16+KCs	-0.234	8.34	-0.875	0.405	-5.21	-0.160759	0.0380618
HOPX	KRT16+KCs	0.533	8.56	1.15	0.28	-4.98	0.166902	0.0385819
SEC13	KRT16+KCs	-0.314	7.65	-1.02	0.336	-5.1	-0.182201	0.0392375
IFITM3	KRT16+KCs	0.281	7.85	0.582	0.575	-5.4	-0.226746	0.0392725
PLCH2	KRT16+KCs	0.276	6.15	0.554	0.593	-5.41	0.413136	0.0393286
LTBR	KRT16+KCs	-0.277	7.24	-0.55	0.596	-5.42	-0.158383	0.0394155
MUCL1	KRT16+KCs	-0.806	7.12	-1.09	0.306	-5.03	-0.525003	0.0395047
CYB5R2	KRT16+KCs	-0.0953	7.67	-0.355	0.731	-5.5	-0.210326	0.0395128
MICOS10	KRT16+KCs	-0.339	8.36	-1.03	0.33	-5.08	-0.156105	0.0395168
ZNF638	KRT16+KCs	0.903	7.25	3.53	0.0067	-2.16	0.670032	0.039873
RASSF10	KRT16+KCs	-0.337	5.81	-0.535	0.606	-5.42	-0.276184	0.0402334
SLC2A4RG	KRT16+KCs	0.503	7.02	1.4	0.197	-4.73	0.204827	0.0403086
TIMM10	KRT16+KCs	-0.333	7.57	-1.18	0.27	-4.95	-0.201156	0.0404366
HCCS	KRT16+KCs	-1.05	6.93	-3.24	0.0105	-2.5	-0.405555	0.0404744
PPP1R3B	KRT16+KCs	0.543	5.52	0.96	0.363	-5.14	0.576536	0.0406389
MAPK6	KRT16+KCs	-0.231	8.17	-0.722	0.489	-5.32	-0.162692	0.0407771
NRBP2	KRT16+KCs	0.0304	6.4	0.0615	0.952	-5.56	0.227097	0.0409366
KRT78	KRT16+KCs	-0.966	7.38	-2.4	0.0406	-3.54	-0.491448	0.041026
CD82	KRT16+KCs	-0.178	8.61	-0.495	0.633	-5.44	-0.15974	0.0411936
AFAP1L2	KRT16+KCs	-0.511	6.99	-1.33	0.217	-4.8	-0.24166	0.041283
C3orf52	KRT16+KCs	0.228	7.37	0.443	0.668	-5.47	0.357883	0.0413363
ATXN3	KRT16+KCs	0.49	6.78	1.26	0.239	-4.87	0.19053	0.0413674
RXRA	KRT16+KCs	0.401	8.82	1.29	0.228	-4.84	0.169371	0.0414945
E2F4	KRT16+KCs	-0.127	7.17	-0.479	0.644	-5.45	-0.195065	0.041802
STRN3	KRT16+KCs	-0.428	6.49	-1.28	0.233	-4.85	-0.167051	0.0418329
CCDC137	KRT16+KCs	-1.22	6.5	-3.63	0.00573	-2.04	-0.722732	0.0421962
CLIP4	KRT16+KCs	0.406	7.35	1.42	0.19	-4.71	0.154605	0.0421998
FAM136A	KRT16+KCs	-0.926	6.76	-2.13	0.0623	-3.87	-0.213725	0.0422291
PALMD	KRT16+KCs	0.134	7.4	0.44	0.671	-5.47	0.208853	0.0425056
KRT6A	KRT16+KCs	-0.278	11.7	-0.345	0.738	-5.5	-0.592581	0.0425365
NUS1	KRT16+KCs	-0.374	7.5	-1.28	0.233	-4.85	-0.161306	0.042865
TMEM43	KRT16+KCs	-0.0807	7.2	-0.218	0.832	-5.53	0.161665	0.0430284
UBE2D3	KRT16+KCs	-0.256	8.41	-0.754	0.47	-5.3	-0.12638	0.0435877
S100A7A	KRT16+KCs	-1.83	8.56	-1.53	0.16	-4.58	-0.68698	0.0437176
P4HB	KRT16+KCs	-0.214	8.12	-0.643	0.537	-5.37	-0.175307	0.0437738
ZG16B	KRT16+KCs	0.89	6	3.4	0.00817	-2.31	0.519664	0.0438454
ABCA12	KRT16+KCs	-0.943	9.56	-3.41	0.00798	-2.29	-0.575451	0.0439503
SUCLG1	KRT16+KCs	-0.427	7.67	-1.18	0.268	-4.95	-0.151566	0.0440171
LY6G6C	KRT16+KCs	0.173	7.83	0.342	0.741	-5.5	0.294328	0.0440347
REEP4	KRT16+KCs	0.393	6.84	1.04	0.324	-5.07	0.177755	0.0441042
PPAN	KRT16+KCs	-0.843	6.83	-2.75	0.0231	-3.1	-0.231961	0.0441334
POU3F1	KRT16+KCs	0.946	6.74	2.2	0.0556	-3.78	0.247015	0.0442092
WDTC1	KRT16+KCs	-0.241	7.2	-0.752	0.472	-5.3	0.208561	0.0442165
KIFC2	KRT16+KCs	-0.219	7.8	-0.68	0.514	-5.34	0.18701	0.0442377
RABGGTB	KRT16+KCs	-0.733	8.69	-1.79	0.107	-4.28	-0.203559	0.0451204
TUBB	KRT16+KCs	1.11	6.88	3.64	0.00565	-2.04	0.7848	0.045232
SELENOW	KRT16+KCs	0.0486	9.64	0.178	0.863	-5.54	0.113372	0.0455419
MAB21L4	KRT16+KCs	0.547	7.09	1.09	0.304	-5.03	0.18781	0.0456622
CD207	KRT16+KCs	1.08	6.02	1.74	0.117	-4.35	0.494059	0.0457032
WDR20	KRT16+KCs	0.766	6.68	2.58	0.0305	-3.32	0.397212	0.0457512
PARL	KRT16+KCs	-0.369	6.87	-0.695	0.505	-5.33	-0.186297	0.0460691
TFAP2A	KRT16+KCs	0.743	6.5	1.98	0.0795	-4.06	0.20951	0.0462822
C1orf116	KRT16+KCs	-0.116	6.95	-0.292	0.777	-5.52	0.176695	0.04633
BPIFC	KRT16+KCs	0.19	8.02	0.582	0.575	-5.4	0.299411	0.0470764
PSMD12	KRT16+KCs	-0.133	7.31	-0.456	0.659	-5.46	-0.1395	0.0481779
PAK1IP1	KRT16+KCs	-0.686	6.76	-2.4	0.0403	-3.53	-0.227104	0.0482049
NEBL	KRT16+KCs	0.0459	7.15	0.165	0.872	-5.54	0.171275	0.0483598
ENO1	KRT16+KCs	-0.133	7.44	-0.306	0.767	-5.51	-0.231372	0.048377
KDM3A	KRT16+KCs	-0.726	7.06	-2.49	0.0351	-3.43	-0.36705	0.0485088
EIF3J	KRT16+KCs	0.0988	7.79	0.378	0.714	-5.49	-0.150264	0.048773
EZR	KRT16+KCs	-0.305	9.4	-1.04	0.324	-5.07	-0.193777	0.0492845
NCCRP1	KRT16+KCs	-0.587	8.81	-1.79	0.108	-4.29	-0.219477	0.0495269
MFSD8	KRT16+KCs	-0.436	6.68	-1.05	0.32	-5.06	0.235475	0.0495376
EFNA3	KRT16+KCs	0.31	7.47	0.68	0.514	-5.34	0.211787	0.0496891
MSL1	KRT16+KCs	1.04	6.43	2.12	0.0639	-3.89	0.187788	0.0497517
TYMP	KRT16+KCs	-0.126	10.1	-0.248	0.81	-5.53	-0.438861	0.0498906
ERBB3	KRT16+KCs	-0.255	7.71	-0.722	0.489	-5.32	0.219484	0.0500321
C19orf53	KRT16+KCs	-0.547	7.37	-1.17	0.272	-4.96	-0.146546	0.0502187
PGLYRP4	KRT16+KCs	-0.892	6.68	-3	0.0154	-2.79	-0.329922	0.0503991
RRP36	KRT16+KCs	0.049	7.47	0.168	0.87	-5.54	-0.157086	0.0505799
DSC2	KRT16+KCs	-0.46	8.19	-0.635	0.542	-5.37	-0.262903	0.0508932
CFL1	KRT16+KCs	-0.084	10.1	-0.312	0.763	-5.51	-0.114963	0.0510319
GAN	KRT16+KCs	-0.0138	6.93	-0.028	0.978	-5.56	0.208021	0.0514854
DCAF16	KRT16+KCs	0.175	6.64	0.571	0.582	-5.41	0.158471	0.0515139
CRIM1	KRT16+KCs	0.829	6.1	2.1	0.0656	-3.91	0.405304	0.0515414
MYDGF	KRT16+KCs	-0.452	6.52	-1.12	0.294	-5.01	-0.207193	0.0520035
PARD3	KRT16+KCs	0.317	8.28	1.15	0.282	-4.98	0.152291	0.0522158
TNIP1	KRT16+KCs	0.555	7.04	1.7	0.124	-4.4	-0.199301	0.0524497
UBE2R2	KRT16+KCs	0.391	7.68	1.27	0.235	-4.86	0.1341	0.0526804
PKP3	KRT16+KCs	-0.375	10.4	-1.39	0.199	-4.74	-0.139368	0.0530435
CSNK2A2	KRT16+KCs	0.486	7.72	1.91	0.0895	-4.15	0.155441	0.0533434
SQLE	KRT16+KCs	-0.428	7.69	-1.06	0.317	-5.06	-0.184129	0.0534251
TUBG1	KRT16+KCs	-0.879	7.04	-2.72	0.024	-3.13	-0.298179	0.0535769
CMSS1	KRT16+KCs	-0.919	6.16	-1.93	0.0859	-4.12	-0.251103	0.0537058
RIN2	KRT16+KCs	-0.0531	7.92	-0.129	0.9	-5.55	0.198773	0.0538117
NHP2	KRT16+KCs	-0.293	9	-0.934	0.375	-5.16	-0.140093	0.0538907
LRP4	KRT16+KCs	0.607	6.35	1.14	0.286	-4.99	0.281168	0.054066
NDUFS5	KRT16+KCs	-0.516	7.64	-1.65	0.133	-4.45	-0.182537	0.0542346
SEC62	KRT16+KCs	0.441	7.31	1.19	0.264	-4.94	0.147675	0.0545125
MAP2K3	KRT16+KCs	0.121	7.1	0.365	0.724	-5.49	-0.143745	0.0547244
MYC	KRT16+KCs	-0.514	8.13	-1.89	0.0928	-4.18	-0.192162	0.0548858
PSMB2	KRT16+KCs	-0.388	7.66	-1.32	0.222	-4.82	-0.152222	0.0550245
RABGAP1	KRT16+KCs	0.751	6.77	2.63	0.0279	-3.25	0.250094	0.0550682
MAP7	KRT16+KCs	0.0978	7.6	0.329	0.75	-5.51	0.16474	0.0551006
RAB40C	KRT16+KCs	-0.157	6.54	-0.544	0.6	-5.42	0.199567	0.0555111
LRRC59	KRT16+KCs	-0.498	6.1	-0.692	0.507	-5.34	-0.292618	0.0556454
PPP4R1	KRT16+KCs	-0.434	8.42	-1.2	0.26	-4.93	-0.13875	0.055836
MALSU1	KRT16+KCs	-0.0741	7.07	-0.276	0.789	-5.52	-0.162979	0.0561049
EFHD2	KRT16+KCs	0.308	7.9	0.954	0.365	-5.15	-0.306829	0.0562915
CSNK1E	KRT16+KCs	0.89	6.7	2.91	0.0178	-2.9	0.262061	0.0566114
DNAJB11	KRT16+KCs	0.0277	7.05	0.0691	0.946	-5.56	-0.152599	0.0568753
2006-03-01	KRT16+KCs	-0.143	6.85	-0.499	0.63	-5.44	0.147108	0.0570158
MSN	KRT16+KCs	0.034	8.09	0.109	0.916	-5.55	-0.126394	0.0570397
PDCD4	KRT16+KCs	0.416	9.03	0.896	0.394	-5.19	0.173131	0.0574793
MAT2A	KRT16+KCs	0.178	8.47	0.586	0.572	-5.4	-0.123523	0.0575253
CLCC1	KRT16+KCs	0.614	6.43	1.09	0.304	-5.03	0.163873	0.0578099
CDC42BPG	KRT16+KCs	0.591	8.23	2.05	0.0718	-3.98	0.154323	0.0578113
SMAD5	KRT16+KCs	0.948	7.19	2.98	0.0159	-2.81	0.270727	0.0582306
TOP2A	KRT16+KCs	-0.733	6.55	-1.56	0.154	-4.56	-0.446527	0.0585574
PPP6C	KRT16+KCs	-0.382	7.82	-1.2	0.26	-4.93	-0.16444	0.0587961
DDX24	KRT16+KCs	-0.567	7.06	-2.04	0.0722	-3.98	-0.153329	0.0591066
HNRNPM	KRT16+KCs	-1.23	6.28	-2.1	0.0661	-3.92	-0.208227	0.059145
TACC2	KRT16+KCs	0.319	7.68	0.99	0.349	-5.12	0.147044	0.0592922
NUP188	KRT16+KCs	-0.142	7.54	-0.457	0.659	-5.46	-0.159098	0.0595315
OXCT1	KRT16+KCs	-0.38	7.02	-1.18	0.267	-4.95	-0.172846	0.0596347
BCCIP	KRT16+KCs	-1.08	7.05	-2.21	0.0548	-3.77	-0.191639	0.0598511
ACLY	KRT16+KCs	-0.333	6.87	-0.993	0.347	-5.12	-0.168886	0.0599972
CDK2	KRT16+KCs	0.947	6.98	3.35	0.00876	-2.36	0.532385	0.0601061
NFKBIZ	KRT16+KCs	-1.29	7.19	-2.47	0.0362	-3.45	-0.421648	0.0602264
JUP	KRT16+KCs	-0.3	9.36	-0.803	0.443	-5.26	-0.134312	0.0609041
CALR	KRT16+KCs	-0.349	7.93	-1.23	0.25	-4.9	-0.137176	0.0613769
SELENOS	KRT16+KCs	-0.459	6.86	-1.72	0.121	-4.38	-0.143705	0.061424
FAM193B	KRT16+KCs	0.557	7.63	1.74	0.117	-4.35	0.156628	0.0614861
WDR43	KRT16+KCs	-0.597	7.11	-2.03	0.0736	-4	-0.170947	0.0615111
PPP1R7	KRT16+KCs	-0.361	7.92	-1.17	0.274	-4.96	-0.126645	0.0615185
PPP4C	KRT16+KCs	0.252	8.49	0.782	0.455	-5.28	-0.127154	0.0617831
IFNGR1	KRT16+KCs	-0.67	7.95	-1.87	0.0957	-4.2	-0.138104	0.0618171
PITRM1	KRT16+KCs	-0.521	7.16	-1.52	0.164	-4.6	-0.15744	0.0619367
DLG1	KRT16+KCs	0.384	8.22	1.44	0.185	-4.69	0.127072	0.0622855
TMX2	KRT16+KCs	-0.519	8.01	-1.27	0.237	-4.86	-0.1426	0.0624222
FAM174C	KRT16+KCs	-0.248	6.73	-0.711	0.495	-5.32	-0.163633	0.0624687
MALT1	KRT16+KCs	0.0814	6.83	0.207	0.841	-5.54	-0.159243	0.0628442
CLPP	KRT16+KCs	0.066	6.75	0.176	0.864	-5.54	-0.160777	0.0628495
ANXA1	KRT16+KCs	-1.01	7.02	-1.53	0.161	-4.59	-0.491843	0.0630613
YKT6	KRT16+KCs	-0.0722	8.61	-0.232	0.822	-5.53	-0.127091	0.0630945
CPSF2	KRT16+KCs	-0.3	6.63	-0.855	0.415	-5.23	-0.158777	0.0631862
MT-CYB	KRT16+KCs	-0.395	11.3	-1.11	0.296	-5.01	-0.143781	0.0632286
FLG	KRT16+KCs	0.667	9.86	0.707	0.498	-5.33	0.762076	0.0634281
STARD3	KRT16+KCs	0.513	7.35	1.71	0.122	-4.38	0.157638	0.0636466
SFN	KRT16+KCs	-0.191	12	-0.645	0.535	-5.36	-0.321477	0.0639079
BCL10	KRT16+KCs	-0.533	7.22	-1.65	0.134	-4.45	-0.160717	0.0642743
SLC5A1	KRT16+KCs	0.325	7.03	0.682	0.513	-5.34	-0.196053	0.0643419
BTBD2	KRT16+KCs	0.358	7.56	1.19	0.265	-4.94	0.131975	0.0644624
ARHGEF7	KRT16+KCs	-0.188	6.35	-0.435	0.674	-5.47	0.147156	0.0646304
GGNBP2	KRT16+KCs	-0.928	6.62	-2.56	0.0314	-3.34	-0.19242	0.0655096
PTK2B	KRT16+KCs	0.886	6.28	3.32	0.0093	-2.41	0.570372	0.0656943
CDK1	KRT16+KCs	-0.715	5.8	-0.775	0.459	-5.28	-0.376428	0.0657255
VAMP2	KRT16+KCs	-0.0658	6.47	-0.174	0.866	-5.54	0.186861	0.0658492
RABGAP1L	KRT16+KCs	-0.042	6.52	-0.123	0.905	-5.55	0.13322	0.0659398
CTNNB1	KRT16+KCs	1.18	6.34	3.25	0.0103	-2.48	0.451401	0.0660018
GDPD3	KRT16+KCs	-1.69	5.85	-3.09	0.0132	-2.67	-0.557615	0.0671051
HAS3	KRT16+KCs	-0.134	6.83	-0.233	0.821	-5.53	-0.516729	0.0675343
ATP6V0A1	KRT16+KCs	0.283	7.31	0.77	0.461	-5.29	0.149304	0.0680624
GJB6	KRT16+KCs	-0.958	10.4	-2.12	0.0636	-3.89	-0.244414	0.0681123
PLEKHN1	KRT16+KCs	-0.141	7.48	-0.547	0.598	-5.42	0.155937	0.068125
GTPBP4	KRT16+KCs	0.14	6.95	0.495	0.633	-5.44	-0.179611	0.0681525
RABGGTA	KRT16+KCs	-0.374	7.23	-1.25	0.245	-4.88	-0.234429	0.0682762
ERCC1	KRT16+KCs	0.756	6.92	2.5	0.0344	-3.41	0.204921	0.0690521
CYFIP2	KRT16+KCs	0.337	5.01	0.413	0.689	-5.48	0.48191	0.0690714
EXOC1	KRT16+KCs	0.336	6.78	1.19	0.265	-4.94	0.218201	0.0691354
WNK1	KRT16+KCs	0.232	8.36	0.801	0.444	-5.26	0.122068	0.0691993
RORA	KRT16+KCs	-0.218	8.51	-0.378	0.715	-5.49	0.14629	0.0694045
ARPP19	KRT16+KCs	-0.432	7.85	-1.51	0.166	-4.61	-0.126335	0.0694105
SLC25A13	KRT16+KCs	-0.761	6.39	-1.95	0.0834	-4.09	-0.179602	0.0694642
NDUFS3	KRT16+KCs	-0.38	7.34	-1.06	0.316	-5.06	-0.14656	0.0696904
CRLF3	KRT16+KCs	-0.413	6	-0.621	0.55	-5.38	-0.171175	0.0698762
GLUL	KRT16+KCs	-0.204	7.18	-0.556	0.592	-5.41	-0.146025	0.070251
NIPAL2	KRT16+KCs	0.125	6.94	0.335	0.745	-5.5	0.145566	0.0711247
AHSA1	KRT16+KCs	0.0148	6.8	0.0366	0.972	-5.56	-0.154162	0.0712559
RLF	KRT16+KCs	0.515	6.42	1.78	0.109	-4.3	0.282774	0.0714976
ANXA8	KRT16+KCs	0.482	5.89	0.919	0.383	-5.18	0.381654	0.0715429
PUS7	KRT16+KCs	-0.201	6.42	-0.525	0.612	-5.43	-0.179486	0.0722318
TTC37	KRT16+KCs	-0.0615	7.54	-0.216	0.834	-5.54	0.217258	0.0724813
NEO1	KRT16+KCs	-0.046	6.77	-0.14	0.892	-5.55	0.215418	0.0724942
ADCY3	KRT16+KCs	-0.189	6.52	-0.402	0.697	-5.48	-0.215461	0.0725094
SLC25A43	KRT16+KCs	0.0872	6.14	0.241	0.815	-5.53	0.198554	0.0725136
SUN1	KRT16+KCs	-0.381	6.5	-1.1	0.299	-5.02	0.17141	0.0725622
CCDC9	KRT16+KCs	-0.14	7.16	-0.345	0.738	-5.5	0.127894	0.0729163
MT-ND4	KRT16+KCs	-0.563	11.3	-1.62	0.14	-4.48	-0.201238	0.0729514
CDC37	KRT16+KCs	-0.186	8.38	-0.549	0.597	-5.42	-0.118185	0.0729595
SRSF5	KRT16+KCs	-0.0134	7.85	-0.04	0.969	-5.56	0.10772	0.0731131
FURIN	KRT16+KCs	-0.3	6.9	-0.654	0.53	-5.36	-0.153137	0.0731288
NUFIP2	KRT16+KCs	-0.545	6.81	-1.45	0.182	-4.68	-0.13368	0.0735596
MT-ATP6	KRT16+KCs	-0.499	11.6	-1.32	0.22	-4.81	-0.169855	0.0735629
CRIP2	KRT16+KCs	1.14	6.5	2.85	0.0195	-2.97	0.419872	0.074023
RBL2	KRT16+KCs	0.427	6.64	1.5	0.169	-4.62	0.143246	0.0740502
ABHD5	KRT16+KCs	0.232	6.8	0.561	0.589	-5.41	0.141568	0.0741767
DERL1	KRT16+KCs	-0.598	6.7	-1.29	0.229	-4.84	-0.154533	0.0742508
EIF4E	KRT16+KCs	0.0996	7.61	0.367	0.722	-5.49	-0.16778	0.0743869
SOWAHC	KRT16+KCs	-1.21	6.39	-2.42	0.0391	-3.51	-0.212786	0.0744219
CADM4	KRT16+KCs	0.366	6.32	1.14	0.284	-4.99	0.173075	0.0744635
ZSWIM8	KRT16+KCs	-0.267	7.89	-0.698	0.503	-5.33	0.129207	0.0746505
LGALS3	KRT16+KCs	0.197	8.87	0.726	0.487	-5.32	0.195735	0.0751432
VDAC3	KRT16+KCs	-0.256	7.01	-0.566	0.585	-5.41	-0.133146	0.0751494
IKZF5	KRT16+KCs	0.488	6.74	1.36	0.208	-4.77	0.152027	0.0751734
NAA15	KRT16+KCs	-0.1	7.35	-0.289	0.779	-5.52	-0.14463	0.0755413
MREG	KRT16+KCs	-0.503	7.62	-1.42	0.191	-4.71	-0.163309	0.0760623
HM13	KRT16+KCs	-0.5	6.8	-1.59	0.148	-4.52	-0.172721	0.0760627
AASS	KRT16+KCs	-1.1	6.59	-2.5	0.0345	-3.41	-0.287884	0.0762623
GOLGB1	KRT16+KCs	0.424	6.93	1.21	0.259	-4.92	0.147422	0.0763422
ALYREF	KRT16+KCs	-0.105	6.6	-0.337	0.744	-5.5	-0.186164	0.0765924
POLD2	KRT16+KCs	-0.187	7.79	-0.628	0.546	-5.37	-0.15882	0.0766308
MAP2K2	KRT16+KCs	-0.44	8.07	-1.58	0.15	-4.53	-0.125065	0.0768771
ZNF518A	KRT16+KCs	0.31	5.86	0.758	0.469	-5.29	0.174139	0.0770073
LY6D	KRT16+KCs	-0.367	11.1	-0.712	0.495	-5.32	-0.375168	0.0770268
ARFIP2	KRT16+KCs	-0.777	7.07	-2.87	0.019	-2.95	-0.248705	0.0770501
BCL11A	KRT16+KCs	-0.0411	7.71	-0.109	0.916	-5.55	0.148255	0.0774017
NLRP1	KRT16+KCs	0.547	6.7	1.05	0.322	-5.07	0.161119	0.0775981
MLLT1	KRT16+KCs	-1.17	6.54	-3.42	0.00792	-2.29	-0.584933	0.0778329
CAMSAP3	KRT16+KCs	-0.0472	6.92	-0.097	0.925	-5.55	0.166884	0.0778693
NDUFS6	KRT16+KCs	-0.164	7.88	-0.461	0.656	-5.46	-0.125685	0.0778877
HSPA4	KRT16+KCs	-0.203	6.82	-0.34	0.742	-5.5	-0.171167	0.0780026
COX4I1	KRT16+KCs	-0.434	8.41	-1.55	0.157	-4.57	-0.1222	0.078068
MCCC2	KRT16+KCs	0.0963	6.8	0.219	0.832	-5.53	-0.165633	0.0784071
CELF1	KRT16+KCs	-0.893	6.99	-2.78	0.022	-3.07	-0.251056	0.078443
MYO5B	KRT16+KCs	0.0828	6.86	0.234	0.82	-5.53	0.17844	0.0787457
SND1	KRT16+KCs	-0.985	7.31	-1.71	0.122	-4.38	-0.150028	0.0788147
IDS	KRT16+KCs	0.477	6.12	1.44	0.186	-4.69	0.17717	0.0792665
MCC	KRT16+KCs	-0.269	6.65	-0.611	0.557	-5.38	0.197333	0.0792938
IRX3	KRT16+KCs	0.264	7.23	0.83	0.429	-5.24	0.178989	0.0795414
TSR2	KRT16+KCs	0.813	6.32	2.35	0.044	-3.6	0.207609	0.0800604
EFS	KRT16+KCs	0.748	7.64	1.93	0.0862	-4.12	0.263992	0.0809026
FAM104B	KRT16+KCs	-1.57	5.8	-3.4	0.00817	-2.31	-0.517511	0.0809556
DESI1	KRT16+KCs	0.118	7.32	0.441	0.67	-5.47	-0.141498	0.0811036
TPD52L2	KRT16+KCs	-0.0736	7.66	-0.216	0.834	-5.54	-0.143898	0.0814721
ANKRD22	KRT16+KCs	-0.693	6.38	-1.77	0.112	-4.32	-0.191192	0.0815591
BTG1	KRT16+KCs	0.27	8.59	0.882	0.401	-5.21	0.226229	0.0819368
NUP58	KRT16+KCs	-0.346	6.76	-0.954	0.366	-5.15	-0.16573	0.0820177
TAOK2	KRT16+KCs	-0.00734	7.08	-0.0204	0.984	-5.56	-0.129036	0.0822941
RAB1B	KRT16+KCs	0.446	7.78	1.58	0.149	-4.53	-0.125484	0.0824903
LCOR	KRT16+KCs	0.868	6.92	3.2	0.0112	-2.54	0.511006	0.0825093
KLF3	KRT16+KCs	-0.428	7.8	-1.43	0.187	-4.7	-0.131234	0.0827111
NCOR2	KRT16+KCs	0.317	7.13	0.97	0.358	-5.14	0.130139	0.0827658
CYP4F22	KRT16+KCs	-0.652	8.7	-2.16	0.0601	-3.84	-0.222454	0.0829202
AGPAT3	KRT16+KCs	0.0363	7	0.0915	0.929	-5.55	-0.151022	0.0829235
TRMT112	KRT16+KCs	-1.05	6.88	-2.99	0.0156	-2.8	-0.369627	0.0830258
SNRPB	KRT16+KCs	0.129	7.91	0.322	0.755	-5.51	-0.130236	0.0831695
LDLR	KRT16+KCs	-0.102	7.61	-0.285	0.783	-5.52	-0.354332	0.0832052
PRDX4	KRT16+KCs	-0.112	6.31	-0.314	0.761	-5.51	-0.165479	0.083763
DHX30	KRT16+KCs	-0.44	6.53	-1.37	0.204	-4.76	-0.154075	0.0838666
ABLIM1	KRT16+KCs	0.0597	9.4	0.181	0.86	-5.54	0.108998	0.0841004
PDHA1	KRT16+KCs	0.114	7.99	0.364	0.724	-5.5	-0.151267	0.0841143
TPPP3	KRT16+KCs	0.22	8.37	0.415	0.688	-5.48	0.362602	0.0846661
LYPD6B	KRT16+KCs	0.811	6.9	1.75	0.115	-4.34	0.222185	0.08512
ZNF254	KRT16+KCs	-0.249	5.62	-0.335	0.745	-5.5	0.196979	0.0852853
CNN2	KRT16+KCs	-0.116	9.04	-0.397	0.701	-5.48	-0.113917	0.0853271
TXNL1	KRT16+KCs	-0.646	7.3	-2.04	0.0725	-3.99	-0.167267	0.0853969
SOX21	KRT16+KCs	0.0784	6.92	0.22	0.831	-5.53	0.37498	0.0855843
MAN2B1	KRT16+KCs	0.333	6.51	0.791	0.45	-5.27	0.148868	0.0856362
MAPKAPK3	KRT16+KCs	-0.414	8.12	-1.29	0.229	-4.84	-0.144583	0.0857035
DIP2B	KRT16+KCs	0.388	7.55	1.13	0.288	-5	0.14583	0.0857517
SUDS3	KRT16+KCs	0.837	6.87	2.66	0.0265	-3.21	0.229024	0.0859215
CTNNBIP1	KRT16+KCs	0.189	10	0.674	0.518	-5.35	0.104268	0.0860968
SEPTIN9	KRT16+KCs	-0.48	6.57	-1.31	0.223	-4.82	-0.134532	0.0862861
HSPD1	KRT16+KCs	0.0947	7.45	0.347	0.737	-5.5	-0.244057	0.0866453
WBP1L	KRT16+KCs	-0.132	6.24	-0.28	0.786	-5.52	0.126479	0.0866666
GADD45GIP1	KRT16+KCs	-0.242	7.1	-0.552	0.595	-5.42	-0.173995	0.086817
TOMM6	KRT16+KCs	-0.751	6.55	-2.28	0.0491	-3.69	-0.184515	0.0869364
ERC1	KRT16+KCs	0.0891	6.73	0.314	0.761	-5.51	0.140197	0.0870421
RNF19A	KRT16+KCs	0.486	7.3	1.72	0.119	-4.37	0.158817	0.0870592
MYO1B	KRT16+KCs	-0.239	6.41	-0.417	0.687	-5.48	-0.261829	0.0872461
SUB1	KRT16+KCs	0.204	6.54	0.568	0.584	-5.41	-0.194447	0.087364
RAB27B	KRT16+KCs	-0.906	7.63	-3.29	0.00965	-2.44	-0.631405	0.0876623
NCK1	KRT16+KCs	-0.23	6.63	-0.825	0.431	-5.25	-0.1444	0.0888236
PLXNB1	KRT16+KCs	-0.0371	7.26	-0.132	0.898	-5.55	0.182525	0.0889374
MFN2	KRT16+KCs	-0.0906	7.28	-0.279	0.786	-5.52	-0.141586	0.0889948
GSE1	KRT16+KCs	-0.114	6.66	-0.347	0.736	-5.5	0.141892	0.0892651
TAF1D	KRT16+KCs	-0.906	7.19	-2.81	0.0208	-3.02	-0.297221	0.0894445
RNPC3	KRT16+KCs	0.345	6.89	0.744	0.476	-5.3	0.249085	0.0896744
AKT1S1	KRT16+KCs	-0.356	7.6	-1.07	0.312	-5.05	-0.142291	0.0900665
KRT14	KRT16+KCs	-0.409	8.68	-0.581	0.576	-5.4	-0.212208	0.0902341
DENND2C	KRT16+KCs	-0.834	7.36	-2.94	0.017	-2.87	-0.375353	0.0903042
ACVR1B	KRT16+KCs	0.169	6.76	0.459	0.658	-5.46	0.130418	0.0903636
CHI3L1	KRT16+KCs	-0.428	7.44	-1.08	0.309	-5.04	-0.280453	0.0904378
UBE2O	KRT16+KCs	-0.651	6.32	-1.82	0.103	-4.26	-0.161094	0.0907899
CCT2	KRT16+KCs	0.171	6.7	0.55	0.596	-5.42	-0.148361	0.0908827
FSCN1	KRT16+KCs	-0.07	6.75	-0.163	0.874	-5.54	-0.267437	0.0910033
PSMD1	KRT16+KCs	0.17	7.35	0.509	0.624	-5.44	-0.125984	0.0915526
DAG1	KRT16+KCs	0.123	7.06	0.372	0.718	-5.49	0.133636	0.0916461
TMEM79	KRT16+KCs	-0.414	9.23	-1.2	0.262	-4.93	-0.141613	0.0922977
SH3BP2	KRT16+KCs	0.415	6.87	1.11	0.295	-5.01	0.166226	0.0923301
TOMM5	KRT16+KCs	0.105	8.05	0.367	0.722	-5.49	-0.167825	0.0928456
TAP2	KRT16+KCs	0.441	7.66	1.02	0.335	-5.09	-0.128857	0.0928484
CCDC12	KRT16+KCs	-0.0848	6.89	-0.26	0.801	-5.53	0.127488	0.093196
RPTOR	KRT16+KCs	0.493	7.01	1.22	0.253	-4.91	0.14638	0.0940089
CHD9	KRT16+KCs	-0.264	7.23	-0.65	0.532	-5.36	0.136822	0.0941388
ADIPOR1	KRT16+KCs	-0.276	8.5	-0.829	0.429	-5.24	-0.109563	0.0942924
DYNLT3	KRT16+KCs	0.388	6.25	0.793	0.449	-5.27	0.260602	0.0943796
PSMB5	KRT16+KCs	-0.386	8.14	-1.16	0.276	-4.97	-0.128742	0.094465
DDX18	KRT16+KCs	-0.268	6.63	-0.685	0.511	-5.34	-0.137249	0.0948991
POLR2L	KRT16+KCs	-0.306	8.82	-0.955	0.365	-5.15	-0.122414	0.0949461
ECHS1	KRT16+KCs	-0.0888	7.97	-0.203	0.844	-5.54	-0.119798	0.0957715
GORASP2	KRT16+KCs	-0.309	7.23	-0.937	0.374	-5.16	-0.136082	0.0959405
EIF4A1	KRT16+KCs	-0.36	10.1	-1.14	0.283	-4.98	-0.198381	0.0963657
CASP4	KRT16+KCs	-0.413	8.16	-1.1	0.302	-5.03	-0.0966174	0.0964766
FAM162A	KRT16+KCs	-0.408	8.72	-0.968	0.359	-5.14	-0.151144	0.0966954
EHBP1L1	KRT16+KCs	-0.377	8.84	-1.06	0.317	-5.06	-0.106719	0.0967113
ROMO1	KRT16+KCs	-0.307	8.41	-0.94	0.372	-5.16	-0.110873	0.0967558
SH3PXD2A	KRT16+KCs	0.0642	6.89	0.138	0.894	-5.55	0.211401	0.0970052
CEBPA	KRT16+KCs	-1.03	7.76	-2.74	0.0232	-3.1	-0.31183	0.0977471
JUN	KRT16+KCs	0.299	7.17	1.17	0.272	-4.96	0.249836	0.0981867
NDUFC1	KRT16+KCs	-0.221	7.89	-0.822	0.433	-5.25	-0.122727	0.0983001
TNIP2	KRT16+KCs	0.248	6.84	0.736	0.481	-5.31	-0.160199	0.0986272
DHDDS	KRT16+KCs	-0.31	6.65	-0.986	0.351	-5.12	-0.132115	0.0988444
AKIRIN1	KRT16+KCs	-0.0993	6.68	-0.286	0.781	-5.52	-0.153998	0.0990599
SMAGP	KRT16+KCs	-0.332	8.14	-1.08	0.307	-5.04	-0.147695	0.0994035
UBB	KRT16+KCs	-0.213	7.24	-0.599	0.564	-5.39	0.107643	0.0996028
S100A14	KRT16+KCs	-0.304	10.4	-1.16	0.278	-4.97	-0.142871	0.0999232
CHL1	GKCs	1.85	5.99	6.03	0.00072	-4.4	1.64235	2.16638e-11
HEPHL1	GKCs	-2.02	6.05	-6.22	0.000606	-4.39	-1.70893	5.78436e-07
CHP2	GKCs	1.75	6.16	4.08	0.0056	-4.43	1.5883	3.27875e-06
SOX21	GKCs	1.15	6.54	4.05	0.0058	-4.43	1.01334	1.53237e-05
SERPINB3	GKCs	-1.16	9.84	-2.81	0.0285	-4.48	-1.11908	2.7527e-05
HPSE	GKCs	-1.66	7.62	-4.09	0.00551	-4.43	-1.45428	2.76754e-05
LDLR	GKCs	-1.36	6.76	-3.94	0.00665	-4.44	-0.933101	8.19476e-05
CCL27	GKCs	1.3	7.57	2.91	0.025	-4.48	1.08416	0.000152438
SH3BGRL3	GKCs	-0.472	9.19	-1.47	0.189	-4.56	-0.226577	0.00015288
DEGS1	GKCs	0.769	10.1	2.71	0.0327	-4.49	0.286356	0.000187724
GATA3	GKCs	1.02	7.82	3.05	0.0207	-4.47	0.746014	0.000209134
MYH14	GKCs	0.927	7.95	2.15	0.072	-4.52	0.869785	0.000216378
IL36G	GKCs	-1.51	10	-2.35	0.054	-4.51	-1.23415	0.000305413
SERPINB7	GKCs	-0.859	8.21	-3.19	0.017	-4.46	-0.601849	0.000395196
STK40	GKCs	-0.957	7.9	-3.02	0.0214	-4.47	-0.503195	0.000558467
EIF4A3	GKCs	-0.568	8.47	-1.62	0.154	-4.55	-0.249754	0.000590394
C5orf46	GKCs	0.891	8.77	1.4	0.207	-4.57	0.964993	0.000686891
RHCG	GKCs	-2.25	6.43	-2.3	0.0582	-4.51	-1.38566	0.000704304
TNIP1	GKCs	-0.771	7.54	-2.86	0.0267	-4.48	-0.250631	0.000715543
CST6	GKCs	0.338	10.3	0.821	0.441	-4.61	0.885966	0.000720369
ALDH3A2	GKCs	0.913	7.94	2.67	0.0344	-4.49	0.292757	0.000742522
PI3	GKCs	-3.06	11.1	-1.82	0.116	-4.54	-2.1106	0.000752501
MCL1	GKCs	-0.459	8.72	-1.51	0.18	-4.56	-0.195841	0.000973647
PPIF	GKCs	-0.527	8.54	-1.71	0.134	-4.55	-0.349866	0.0012126
EPHA2	GKCs	-0.724	7.62	-2.37	0.053	-4.5	-0.673904	0.00147211
TOM1L2	GKCs	0.449	7.85	1.6	0.158	-4.56	0.240616	0.00154097
EPN2	GKCs	0.673	7.16	1.76	0.126	-4.54	0.279022	0.00154459
KLK1	GKCs	0.876	6.02	2.55	0.0406	-4.49	0.882046	0.00158895
CCDC69	GKCs	-0.852	5.59	-2.14	0.0735	-4.52	-0.924355	0.0016404
GJB4	GKCs	1.85	5.97	1.56	0.167	-4.56	1.71846	0.00169582
ADRM1	GKCs	0.106	8.01	0.291	0.78	-4.63	-0.20654	0.00178742
SERPINB4	GKCs	-2.18	6.1	-1.17	0.285	-4.59	-1.45899	0.00195667
SERTAD1	GKCs	-0.917	6.76	-2.9	0.0254	-4.48	-0.467403	0.00202917
KLK13	GKCs	-1.93	9.1	-2.28	0.0595	-4.51	-1.4641	0.00204483
XBP1	GKCs	-0.303	7.88	-0.748	0.481	-4.61	-0.245594	0.0020763
ERO1A	GKCs	-1.16	7.2	-2.58	0.0392	-4.49	-0.255571	0.00236347
SPRR2D	GKCs	-1.19	11.6	-1.68	0.142	-4.55	-1.0717	0.00251579
SLC6A14	GKCs	-1.46	7.12	-2.15	0.0723	-4.52	-1.07494	0.00253076
TGM1	GKCs	-0.977	9.58	-2.43	0.0482	-4.5	-0.510833	0.00260588
LMNA	GKCs	-0.0228	10.4	-0.0811	0.938	-4.63	-0.160242	0.00272054
RHOG	GKCs	-0.345	6.71	-0.828	0.437	-4.61	-0.245847	0.00316523
GNL3	GKCs	0.125	7.78	0.266	0.799	-4.63	-0.246678	0.00366353
SLC44A1	GKCs	0.497	8.06	1.57	0.164	-4.56	0.205589	0.00403312
MIDN	GKCs	-0.471	7.86	-1.2	0.272	-4.58	-0.283479	0.00410126
RAB5IF	GKCs	-0.322	7.89	-1.12	0.301	-4.59	-0.256784	0.00412485
ALAS1	GKCs	-0.404	6.72	-1.26	0.252	-4.58	-0.287057	0.00412572
TUBA1C	GKCs	-0.203	8.59	-0.533	0.612	-4.62	-0.322631	0.00425059
HSPA5	GKCs	-0.363	6.52	-1.09	0.315	-4.59	-0.26472	0.00437816
KRT16	GKCs	-3.04	8.56	-2.37	0.0528	-4.5	-1.17855	0.00441651
ID4	GKCs	0.399	8.28	0.706	0.505	-4.61	0.706281	0.00449516
CEBPB	GKCs	-0.036	9.5	-0.115	0.912	-4.63	-0.236724	0.00511235
SPRR2B	GKCs	-1.54	9.63	-1.77	0.123	-4.54	-1.11782	0.00540888
SLC9A3R1	GKCs	-0.792	6.57	-2.44	0.0477	-4.5	-0.212677	0.0055008
CSTA	GKCs	-0.691	12.3	-2.17	0.0695	-4.52	-0.387796	0.00559704
KLK10	GKCs	-0.812	9.08	-1.55	0.169	-4.56	-0.523561	0.00575114
CRABP2	GKCs	-0.514	9.69	-1.56	0.166	-4.56	-0.484446	0.00602536
SLPI	GKCs	-0.507	9	-1.53	0.174	-4.56	-0.400837	0.00604177
UACA	GKCs	-0.00678	8	-0.0247	0.981	-4.63	0.209133	0.00619433
ATP6V1G1	GKCs	-0.3	7.93	-0.618	0.558	-4.62	-0.280951	0.00624131
TOP1	GKCs	-0.372	7.57	-1.15	0.291	-4.59	-0.217559	0.0063484
DIO2	GKCs	-0.84	8.04	-3.09	0.0194	-4.47	-0.621754	0.00641255
PRSS3	GKCs	-0.654	8.16	-2.15	0.0719	-4.52	-0.29595	0.00656758
SPRR2A	GKCs	-2.65	9.37	-1.68	0.141	-4.55	-1.32789	0.00858217
LCN2	GKCs	-1.63	8.73	-1.26	0.251	-4.58	-1.45613	0.00860398
HSPA8	GKCs	-0.282	8.33	-0.976	0.364	-4.6	-0.177088	0.00907656
PRSS22	GKCs	-1.97	4.97	-1.49	0.184	-4.56	-1.15888	0.00928833
S100A8	GKCs	-2.04	14.2	-1.34	0.226	-4.57	-1.29114	0.0093342
SPRR2E	GKCs	-0.776	12.4	-1.68	0.141	-4.55	-0.579042	0.00935725
FLG2	GKCs	0.346	13.7	0.885	0.408	-4.6	0.705853	0.00941496
IP6K2	GKCs	0.155	7.24	0.593	0.573	-4.62	0.323112	0.00942615
NIBAN2	GKCs	-0.112	8.28	-0.37	0.723	-4.63	-0.269305	0.00956129
CD36	GKCs	-1.21	9.58	-3.69	0.00898	-4.44	-0.6969	0.00967707
C3orf52	GKCs	0.472	8.76	1.6	0.158	-4.56	0.425238	0.00994956
PGRMC2	GKCs	0.533	7.97	1.74	0.13	-4.55	0.188721	0.0102829
GNA15	GKCs	-0.303	7.84	-0.667	0.528	-4.62	-0.348811	0.0104297
CKAP4	GKCs	-0.619	8.5	-1.9	0.102	-4.53	-0.460787	0.0104454
ZC3H12A	GKCs	-1.06	7.59	-1.54	0.171	-4.56	-0.757483	0.0106041
LCE1B	GKCs	0.766	8.74	1.45	0.193	-4.57	0.70515	0.010651
ELF3	GKCs	-0.757	5.08	-0.56	0.595	-4.62	-1.20775	0.0106685
S100A16	GKCs	-0.0794	10	-0.218	0.834	-4.63	-0.166834	0.0109787
N4BP2L2	GKCs	0.176	7.24	0.451	0.667	-4.62	0.237115	0.011415
SLC46A2	GKCs	0.497	7.86	1.51	0.178	-4.56	0.607782	0.01152
CTSB	GKCs	-0.314	9.44	-1.08	0.321	-4.59	-0.18292	0.0120472
YPEL3	GKCs	0.224	8.29	0.715	0.5	-4.61	0.239324	0.0124986
POF1B	GKCs	-0.0646	11.4	-0.23	0.825	-4.63	0.200755	0.012635
MGLL	GKCs	-0.799	6.54	-3.01	0.0216	-4.47	-0.363173	0.01264
PLA2G4E	GKCs	-0.586	8.57	-0.949	0.377	-4.6	-0.338136	0.013035
PSAPL1	GKCs	0.405	10.5	1.29	0.241	-4.58	0.63011	0.0139033
TMEM45B	GKCs	-0.681	8.64	-1.93	0.0987	-4.53	-0.236445	0.0141787
GRPEL1	GKCs	-0.0458	6.28	-0.159	0.878	-4.63	-0.289762	0.014533
ACP7	GKCs	-1.29	7.81	-2.86	0.0265	-4.48	-0.870657	0.0147775
CD24	GKCs	-0.954	9.5	-2.04	0.0841	-4.53	-0.68539	0.0148149
IL37	GKCs	1.06	6.9	1.78	0.121	-4.54	0.794332	0.0149443
CLDN1	GKCs	0.513	9.23	1.42	0.202	-4.57	0.425114	0.0149519
S100A9	GKCs	-1.85	14.6	-1.48	0.186	-4.56	-1.14502	0.015221
ENDOU	GKCs	-1.12	6.89	-2.79	0.0294	-4.48	-0.77632	0.0152449
GM2A	GKCs	-0.636	8.12	-1.33	0.229	-4.57	-0.227824	0.0153406
EXPH5	GKCs	0.136	7.89	0.46	0.661	-4.62	0.273727	0.0153899
ARHGAP29	GKCs	0.79	6.82	1.9	0.103	-4.53	0.498838	0.0154996
LCE1C	GKCs	0.462	10.8	1.01	0.347	-4.6	0.650945	0.0155376
ELMOD1	GKCs	0.382	8.35	1.2	0.272	-4.58	0.538537	0.0156001
RNF149	GKCs	-0.149	8.15	-0.567	0.59	-4.62	-0.160523	0.0157215
BNIPL	GKCs	0.212	9.39	0.805	0.45	-4.61	0.190682	0.0157701
EIF6	GKCs	-0.313	9	-1.08	0.317	-4.59	-0.174932	0.015915
ABHD12B	GKCs	0.393	7.91	1.48	0.187	-4.56	0.498082	0.0161074
LCE2B	GKCs	0.583	9.24	1.17	0.284	-4.59	0.603577	0.0165192
TALDO1	GKCs	-0.434	7.91	-1.49	0.184	-4.56	-0.20221	0.0165235
LCE2C	GKCs	0.457	10.9	0.966	0.369	-4.6	0.578542	0.0166828
CALCOCO1	GKCs	0.155	8.95	0.539	0.608	-4.62	0.21583	0.0170594
DGCR2	GKCs	0.641	7.32	1.39	0.21	-4.57	0.187112	0.0171193
MXI1	GKCs	0.0838	8.09	0.203	0.845	-4.63	0.278721	0.0176102
GFOD2	GKCs	-0.457	8.1	-1.71	0.135	-4.55	-0.195117	0.0178597
GJB2	GKCs	-1.36	9.62	-1.8	0.118	-4.54	-0.623748	0.0181815
CTSD	GKCs	-0.727	9.24	-1.73	0.131	-4.55	-0.229334	0.0182599
DLG2	GKCs	0.507	6.45	1.17	0.284	-4.59	0.507085	0.0182909
CXXC5	GKCs	0.188	6.62	0.634	0.548	-4.62	0.28844	0.0183449
VPS25	GKCs	0.136	6.73	0.467	0.656	-4.62	-0.196046	0.0183521
LCE1A	GKCs	0.588	9.77	1.06	0.327	-4.59	0.520624	0.0184842
RHOT1	GKCs	0.144	7.89	0.524	0.618	-4.62	0.173903	0.0185027
RIPK4	GKCs	-0.801	6.55	-2.68	0.0343	-4.49	-0.24042	0.0186677
S100A12	GKCs	-2.84	5.57	-1.23	0.263	-4.58	-1.47258	0.0189711
CNTN1	GKCs	0.771	5.47	2.48	0.0452	-4.5	0.516468	0.0192238
CHI3L2	GKCs	-0.697	8.48	-0.818	0.443	-4.61	-0.629363	0.0194323
ARPC2	GKCs	-0.137	7.52	-0.461	0.66	-4.62	-0.169063	0.0200425
MAP4K3	GKCs	0.144	6.82	0.306	0.769	-4.63	0.199379	0.0200602
ATP12A	GKCs	-1.74	7.44	-2.45	0.0473	-4.5	-1.15868	0.0203037
ATP6V0D1	GKCs	-0.0187	7.82	-0.0477	0.963	-4.63	-0.167656	0.0208195
SYTL1	GKCs	0.275	8.53	0.855	0.423	-4.61	0.175384	0.0213602
RAB40C	GKCs	0.454	6.43	1.44	0.197	-4.57	0.227761	0.0214734
IL34	GKCs	0.76	5.3	2.22	0.0654	-4.51	0.455255	0.0215578
UBL3	GKCs	0.143	7.92	0.471	0.653	-4.62	0.204853	0.0220493
MUC15	GKCs	0.398	7.02	0.936	0.383	-4.6	0.394152	0.0221595
NAMPT	GKCs	-1.01	6.48	-1.21	0.269	-4.58	-0.510339	0.0225446
ERBB2	GKCs	0.309	8.52	1.14	0.296	-4.59	0.174629	0.0225824
DLG5	GKCs	0.188	6.93	0.54	0.607	-4.62	0.198709	0.0227761
KIFC2	GKCs	0.405	7.48	1.5	0.18	-4.56	0.204501	0.0230309
SURF4	GKCs	-0.275	7.01	-0.883	0.409	-4.6	-0.170681	0.0230572
MANF	GKCs	-0.471	8.04	-1.45	0.195	-4.57	-0.182981	0.0231614
LCE6A	GKCs	0.57	9.1	1.13	0.3	-4.59	0.511099	0.023312
RND3	GKCs	-1.27	6.76	-3.74	0.00844	-4.44	-0.716059	0.0237592
DCUN1D3	GKCs	-1.22	6.87	-3.65	0.00948	-4.45	-0.687207	0.0239435
CNFN	GKCs	-0.975	12.1	-2.2	0.0669	-4.51	-0.495967	0.0240534
IER2	GKCs	-0.0707	8.38	-0.253	0.808	-4.63	-0.285452	0.0247776
SLC25A43	GKCs	0.664	6.3	1.83	0.114	-4.54	0.257287	0.0249694
FAM110A	GKCs	0.907	7.89	3.13	0.0186	-4.47	0.453235	0.0249897
TTLL12	GKCs	-0.561	6.43	-1.93	0.0987	-4.53	-0.203986	0.0250354
STAT3	GKCs	-0.71	5.93	-1.02	0.346	-4.6	-0.288632	0.0250488
PDZK1IP1	GKCs	0.54	7.53	0.793	0.456	-4.61	-0.306145	0.0254048
SH3GLB2	GKCs	0.105	8.52	0.373	0.721	-4.63	0.180504	0.0258431
TAB2	GKCs	0.0811	6.87	0.294	0.778	-4.63	0.150806	0.0258543
LGALS3	GKCs	1.24	8.19	2.96	0.0231	-4.47	0.27012	0.0260133
KRT6A	GKCs	-2.39	8.43	-1.5	0.18	-4.56	-0.894967	0.0261466
DRAP1	GKCs	0.0797	8.32	0.281	0.787	-4.63	-0.156958	0.0263173
ERG28	GKCs	-0.179	6.68	-0.505	0.63	-4.62	-0.202972	0.0263871
TUBB4B	GKCs	-0.259	7.8	-0.809	0.447	-4.61	-0.183916	0.0275457
ECM1	GKCs	0.591	7.69	1.19	0.277	-4.58	0.288949	0.0279456
MVK	GKCs	-0.565	7.71	-1.96	0.0945	-4.53	-0.218948	0.0279869
UBE2G1	GKCs	-0.319	6.9	-1.2	0.273	-4.58	-0.169378	0.0281319
PSMC4	GKCs	-0.107	7.64	-0.365	0.727	-4.63	-0.19185	0.0282704
PCMTD1	GKCs	-0.0611	7.82	-0.189	0.856	-4.63	0.159477	0.0289587
THBD	GKCs	-0.0732	5.77	-0.146	0.889	-4.63	-0.256556	0.0291961
ARPC5L	GKCs	-0.163	8.12	-0.424	0.686	-4.63	-0.170262	0.0296094
TXNL1	GKCs	-0.819	7.47	-3.11	0.0189	-4.47	-0.219309	0.0296466
HSP90AA1	GKCs	-0.0203	7.95	-0.0591	0.955	-4.63	-0.217163	0.0298011
ERBB3	GKCs	0.0384	8.44	0.123	0.906	-4.63	0.231588	0.0298272
JUNB	GKCs	-0.389	8.69	-1.05	0.332	-4.59	-0.29	0.0309353
C1orf68	GKCs	0.632	10.1	1.1	0.309	-4.59	0.60329	0.0311028
TP53INP2	GKCs	0.466	6.84	0.959	0.372	-4.6	0.373346	0.0311331
ABCC1	GKCs	-0.688	7.32	-1.95	0.0955	-4.53	-0.470799	0.0312527
SERPINB13	GKCs	-0.746	8.86	-1.76	0.126	-4.54	-0.364107	0.031455
FCGBP	GKCs	0.249	7.67	0.48	0.647	-4.62	0.578554	0.0315307
SNX21	GKCs	-0.3	8.25	-0.829	0.437	-4.61	0.208979	0.0320423
LRBA	GKCs	0.119	6.98	0.402	0.701	-4.63	0.168455	0.0323053
ENDOD1	GKCs	-0.116	7.12	-0.386	0.712	-4.63	0.204443	0.0323094
FAM89A	GKCs	-0.473	8	-1.49	0.185	-4.56	-0.214758	0.0323513
OAZ1	GKCs	-0.0997	10.4	-0.359	0.731	-4.63	-0.116725	0.0324566
FABP5	GKCs	-0.47	11	-1.43	0.199	-4.57	-0.420937	0.0328056
CRYAB	GKCs	0.104	7.1	0.237	0.82	-4.63	0.290014	0.0328699
RNF227	GKCs	0.294	8.5	0.778	0.464	-4.61	0.264625	0.0332873
VAMP2	GKCs	0.577	6.71	1.46	0.191	-4.56	0.220391	0.033458
A2ML1	GKCs	-0.378	9	-0.624	0.554	-4.62	-0.315982	0.0338499
CLCA2	GKCs	-0.0211	9.41	-0.0595	0.954	-4.63	-0.15189	0.0339303
MUCL1	GKCs	-1.03	7.1	-1.35	0.222	-4.57	-0.550274	0.0340487
MOB4	GKCs	-0.501	7.35	-1.77	0.124	-4.54	-0.192306	0.0344328
EGR1	GKCs	-0.707	7.77	-1.97	0.0929	-4.53	-0.427653	0.0345127
GLTP	GKCs	-0.455	10.2	-1.5	0.182	-4.56	-0.233793	0.0348369
DLGAP4	GKCs	0.271	8.42	0.801	0.452	-4.61	0.155083	0.0350717
RAB21	GKCs	-0.299	6.96	-1.07	0.322	-4.59	-0.157516	0.0351303
SLC5A1	GKCs	-0.653	8.76	-1.56	0.167	-4.56	-0.22354	0.0358405
RXRA	GKCs	0.49	8.68	1.71	0.134	-4.55	0.179032	0.0362368
COG3	GKCs	-1.01	6.42	-2.83	0.0279	-4.48	-0.261358	0.0362856
PARD3	GKCs	0.598	8.71	2.19	0.0678	-4.52	0.180142	0.0364687
ZBTB7A	GKCs	-0.212	9.23	-0.616	0.559	-4.62	-0.132582	0.0370311
BBOX1	GKCs	0.446	6.42	1.14	0.297	-4.59	0.337477	0.0370601
CRIPT	GKCs	0.284	6.7	0.758	0.475	-4.61	0.174685	0.0372075
EHD1	GKCs	-0.284	7.7	-0.978	0.363	-4.6	-0.204441	0.0373632
MAP2K3	GKCs	-0.354	7.97	-1.26	0.251	-4.58	-0.165645	0.0377075
AADAC	GKCs	0.369	6.61	1.17	0.282	-4.58	0.372355	0.0379015
ALOX12B	GKCs	-0.574	10.5	-1.47	0.189	-4.56	-0.269768	0.0379109
CDKN1A	GKCs	-0.524	7.49	-1.78	0.122	-4.54	-0.395302	0.0379775
ARHGEF35	GKCs	1.68	4.4	3.96	0.00649	-4.44	1.0745	0.0384949
GAN	GKCs	0.575	8.6	0.995	0.356	-4.6	0.22262	0.0394497
EIF4E	GKCs	-0.608	7.06	-1.71	0.134	-4.55	-0.198144	0.0395618
CYB5R2	GKCs	-0.13	7.2	-0.326	0.755	-4.63	-0.214786	0.0397978
C1orf210	GKCs	-1.06	6.27	-3.58	0.0103	-4.45	-0.670537	0.0398969
MAPK6	GKCs	-0.445	7.79	-1.22	0.265	-4.58	-0.165263	0.0400006
PSORS1C2	GKCs	0.414	9.45	1.23	0.26	-4.58	0.321568	0.0422282
STRN3	GKCs	-0.615	7.06	-1.76	0.125	-4.54	-0.171416	0.0422375
EGFL8	GKCs	-0.879	6.49	-2.81	0.0285	-4.48	-0.5439	0.042526
WFDC12	GKCs	0.198	10.2	0.528	0.615	-4.62	0.39377	0.0426848
COBLL1	GKCs	0.0812	6.72	0.253	0.808	-4.63	-0.194454	0.0435183
LOR	GKCs	0.0941	14.2	0.329	0.752	-4.63	0.381248	0.0441873
TPPP3	GKCs	1.19	7.76	1.51	0.177	-4.56	0.541349	0.0454737
MCC	GKCs	0.173	6.98	0.564	0.592	-4.62	0.213249	0.0456474
PDLIM2	GKCs	0.433	7.66	1.43	0.198	-4.57	0.400158	0.0457157
PLEKHN1	GKCs	0.449	7.67	1.03	0.34	-4.59	0.172137	0.0459945
LTBR	GKCs	0.176	7.62	0.374	0.721	-4.63	-0.155109	0.0461099
PPP6C	GKCs	-0.437	7.16	-1.63	0.15	-4.55	-0.175607	0.0464393
EIF3J	GKCs	-0.0871	7.44	-0.199	0.848	-4.63	-0.153291	0.0468809
DNAJB11	GKCs	-0.404	6.63	-1.5	0.182	-4.56	-0.162413	0.0471206
OXR1	GKCs	-0.135	6.53	-0.407	0.697	-4.63	0.180573	0.0471492
F3	GKCs	0.436	7.88	1.22	0.266	-4.58	0.385603	0.0473074
P4HB	GKCs	-0.307	7.91	-0.801	0.452	-4.61	-0.168523	0.0473776
NCCRP1	GKCs	-0.5	11.5	-1.84	0.112	-4.54	-0.213084	0.0475336
FAM83A	GKCs	-0.256	5.76	-0.238	0.819	-4.63	-0.335871	0.0478059
EXOC6B	GKCs	-0.0324	8.06	-0.0905	0.931	-4.63	0.14536	0.0482507
UBE2D3	GKCs	-0.101	8.43	-0.33	0.752	-4.63	-0.125153	0.0482596
MAP1LC3A	GKCs	0.27	9.25	0.825	0.439	-4.61	0.342829	0.0487785
ATXN3	GKCs	0.344	7.11	1	0.353	-4.6	0.180928	0.0488634
SUCLG1	GKCs	-0.419	7.08	-1.29	0.241	-4.58	-0.149309	0.0495071
PSMD12	GKCs	-0.229	7.24	-0.763	0.473	-4.61	-0.140928	0.0508551
C1orf116	GKCs	-0.175	8.62	-0.483	0.645	-4.62	0.174999	0.0510884
MAP7	GKCs	0.16	7.54	0.542	0.606	-4.62	0.167385	0.051801
S100A7A	GKCs	-2.71	8.13	-1.03	0.34	-4.59	-0.712185	0.0521535
ERRFI1	GKCs	-1.03	7.03	-3.52	0.0111	-4.45	-0.617342	0.0530514
NEBL	GKCs	0.00808	6.55	0.024	0.982	-4.63	0.169387	0.0531348
OXCT1	GKCs	-0.574	6.49	-1.97	0.0934	-4.53	-0.181692	0.0533807
SQLE	GKCs	-0.401	7.9	-1.2	0.271	-4.58	-0.183343	0.053497
UGCG	GKCs	-0.366	9.77	-1.01	0.347	-4.6	-0.366102	0.0536686
ATG2B	GKCs	0.148	6.66	0.386	0.712	-4.63	0.180663	0.0537851
TET3	GKCs	0.69	6.17	2.21	0.0663	-4.51	0.429693	0.0537907
LRG1	GKCs	-1.55	6.18	-1.53	0.174	-4.56	-0.394548	0.0541177
CFL1	GKCs	-0.192	8.78	-0.709	0.503	-4.61	-0.115706	0.054122
CASP14	GKCs	-0.00306	11.8	-0.00658	0.995	-4.63	0.381169	0.0543701
TACC2	GKCs	0.567	7.43	1.64	0.148	-4.55	0.167965	0.0544294
CLIP4	GKCs	0.133	7.44	0.426	0.684	-4.63	0.150154	0.0553948
NMNAT3	GKCs	0.436	6.77	1.61	0.156	-4.55	0.194636	0.0553988
TMPRSS11D	GKCs	-1.21	6.54	-1.44	0.198	-4.57	-0.579828	0.0556443
CDC37	GKCs	-0.551	7.94	-2.05	0.0832	-4.52	-0.132723	0.0563735
ATP6V0A1	GKCs	0.608	7.01	1.87	0.108	-4.54	0.161451	0.0567091
LCE5A	GKCs	0.482	6.5	1.28	0.246	-4.58	0.345946	0.0569257
HOPX	GKCs	-0.119	11.7	-0.44	0.674	-4.62	0.156627	0.057072
ZSWIM8	GKCs	0.207	7.9	0.558	0.596	-4.62	0.142232	0.0572441
DDHD1	GKCs	-0.721	7.37	-2.55	0.0409	-4.49	-0.195128	0.0581746
AMMECR1	GKCs	-0.31	6.41	-0.784	0.461	-4.61	-0.223204	0.0587005
DDAH2	GKCs	-0.276	6.71	-0.881	0.41	-4.6	0.179481	0.0589599
ANKH	GKCs	0.169	7.57	0.455	0.664	-4.62	0.342173	0.0591037
NOL3	GKCs	0.227	6.5	0.677	0.522	-4.61	0.21306	0.0593928
FURIN	GKCs	-0.683	7.77	-1.89	0.104	-4.54	-0.172983	0.0599749
C19orf53	GKCs	-0.026	6.8	-0.0799	0.939	-4.63	-0.146661	0.0603673
CD207	GKCs	0.489	5.96	0.795	0.455	-4.61	0.452162	0.0611486
PPP1R14C	GKCs	0.807	7.85	2.95	0.0235	-4.47	0.242833	0.061198
MAEA	GKCs	-0.83	6.78	-2.42	0.0491	-4.5	-0.179319	0.0616513
TNFAIP8L3	GKCs	0.194	7.29	0.644	0.542	-4.62	0.297176	0.0617371
BTG1	GKCs	0.435	8.14	1.2	0.272	-4.58	0.26394	0.0619879
PPP4C	GKCs	0.176	7.74	0.582	0.58	-4.62	-0.128598	0.0622633
EPS8L1	GKCs	0.0767	9.62	0.263	0.8	-4.63	0.228008	0.0634076
LCE2A	GKCs	0.361	8.34	0.717	0.499	-4.61	0.466235	0.0642016
GRAMD2B	GKCs	0.112	7.88	0.393	0.707	-4.63	0.204911	0.0646827
EREG	GKCs	-0.663	8.79	-2.13	0.0744	-4.52	-0.375882	0.06477
REEP4	GKCs	-0.159	6.53	-0.518	0.622	-4.62	0.166014	0.0650653
GTPBP1	GKCs	-0.992	6.63	-3.18	0.0174	-4.46	-0.391142	0.0651186
IL20RB	GKCs	0.199	6.9	0.545	0.604	-4.62	0.197442	0.0659341
PLAGL1	GKCs	-0.174	6.12	-0.545	0.604	-4.62	0.176035	0.0659524
RAB1B	GKCs	-0.282	6.96	-0.893	0.404	-4.6	-0.141111	0.0659785
CTSV	GKCs	0.0602	7.83	0.1	0.923	-4.63	0.415987	0.0660099
JUP	GKCs	-0.279	9.14	-0.919	0.391	-4.6	-0.134397	0.0661494
HDAC5	GKCs	0.508	6.58	1.89	0.104	-4.53	0.250664	0.0665998
MAB21L4	GKCs	-0.108	7.76	-0.264	0.8	-4.63	0.169702	0.0679456
WDR45	GKCs	-0.0747	6.2	-0.265	0.799	-4.63	0.154683	0.0680888
PKP3	GKCs	-0.221	10.4	-0.715	0.5	-4.61	-0.133881	0.0685968
YKT6	GKCs	-0.0307	7.65	-0.0772	0.941	-4.63	-0.125888	0.0689179
DESI1	GKCs	-0.334	7.02	-0.927	0.387	-4.6	-0.151455	0.0699524
TNNT1	GKCs	0.737	5.42	1.68	0.141	-4.55	0.54039	0.0712719
SPINK7	GKCs	0.44	6.02	0.924	0.389	-4.6	0.392592	0.0715667
PPP1R7	GKCs	-0.352	7.37	-1.09	0.315	-4.59	-0.125323	0.0716013
KLK11	GKCs	-0.359	10.4	-0.898	0.401	-4.6	-0.181974	0.0719823
PPP4R1	GKCs	-0.00127	8.01	-0.00263	0.998	-4.63	-0.130942	0.0722045
ATP6V1C2	GKCs	-0.0917	10.1	-0.268	0.797	-4.63	0.245893	0.072278
GSE1	GKCs	0.341	7.27	1.23	0.262	-4.58	0.154048	0.0725321
PLCD3	GKCs	0.014	7.52	0.0455	0.965	-4.63	0.175487	0.0727596
SLC26A9	GKCs	-0.662	6.84	-1.04	0.337	-4.59	-0.388177	0.0728642
ATP2A2	GKCs	-0.215	7.5	-0.707	0.504	-4.61	-0.174439	0.073274
WNK1	GKCs	0.331	7.85	1.02	0.343	-4.59	0.122698	0.0733909
UBE2R2	GKCs	0.0155	8.37	0.0584	0.955	-4.63	0.124013	0.0736911
KRT78	GKCs	-0.628	10.1	-1.77	0.123	-4.54	-0.382181	0.0737283
SBNO2	GKCs	-0.0133	7.9	-0.0307	0.976	-4.63	-0.332087	0.0739717
RORA	GKCs	-0.0872	10.9	-0.314	0.763	-4.63	0.14604	0.0746188
CLPP	GKCs	0.333	6.07	0.724	0.494	-4.61	-0.152319	0.0751191
DLG1	GKCs	0.216	7.52	0.773	0.467	-4.61	0.123524	0.0751726
CRCT1	GKCs	0.237	9.89	0.824	0.439	-4.61	0.20698	0.0769816
KPRP	GKCs	0.0375	9.83	0.0942	0.928	-4.63	0.317441	0.0776347
NIPAL2	GKCs	0.0186	7.92	0.0701	0.946	-4.63	0.142809	0.0781799
CCDC9	GKCs	-0.182	7.13	-0.625	0.553	-4.62	0.128417	0.0783547
CERS3	GKCs	-0.128	9.96	-0.349	0.739	-4.63	-0.176538	0.078859
SELENOS	GKCs	-0.391	6.82	-1.45	0.194	-4.57	-0.137843	0.0793485
SRSF5	GKCs	-0.0554	7.84	-0.205	0.844	-4.63	0.106786	0.0795782
LY6G6C	GKCs	-0.0594	10.5	-0.215	0.836	-4.63	0.254036	0.0799198
UBASH3B	GKCs	0.617	6.79	1.65	0.147	-4.55	0.428075	0.0809242
PDZD2	GKCs	-0.0864	7.99	-0.303	0.771	-4.63	0.177697	0.0818095
NCK1	GKCs	-0.502	6.61	-1.31	0.234	-4.58	-0.155429	0.0827087
HM13	GKCs	-0.666	7.06	-1.8	0.118	-4.54	-0.173965	0.083206
CELSR2	GKCs	-0.000149	6.42	-0.000551	1	-4.63	0.173522	0.0837706
FAM162A	GKCs	-0.525	8.49	-1.72	0.133	-4.55	-0.162572	0.0838272
PSMB2	GKCs	0.353	7.03	0.981	0.362	-4.6	-0.13355	0.0838637
NIPAL4	GKCs	-0.268	8.78	-0.644	0.542	-4.62	-0.196833	0.0850339
DAG1	GKCs	0.331	6.47	1.03	0.34	-4.59	0.140764	0.0859304
C9orf16	GKCs	-0.222	8.13	-0.603	0.567	-4.62	-0.149864	0.0862302
CSTB	GKCs	-0.909	6.28	-2.11	0.076	-4.52	-0.180141	0.0867999
ABHD5	GKCs	-0.0983	8.2	-0.341	0.744	-4.63	0.137242	0.0874103
EFNA3	GKCs	-0.0854	7.52	-0.238	0.819	-4.63	0.168258	0.0878666
GJB6	GKCs	-1.22	9.82	-2.07	0.081	-4.52	-0.247707	0.089066
CAMSAP3	GKCs	-0.105	7.24	-0.315	0.763	-4.63	0.154394	0.0893784
TOMM5	GKCs	0.0957	7.64	0.307	0.769	-4.63	-0.169991	0.0898511
PLA2G4D	GKCs	-0.951	9.02	-1.22	0.266	-4.58	-0.620534	0.0914456
TST	GKCs	-0.779	6.09	-2.27	0.0609	-4.51	-0.376894	0.091514
AZGP1	GKCs	0.224	10.7	0.608	0.564	-4.62	0.341785	0.0917267
HDGF	GKCs	0.0174	7.29	0.0559	0.957	-4.63	-0.173373	0.0921124
ABLIM1	GKCs	-0.0498	9.38	-0.176	0.865	-4.63	0.108092	0.0921832
PSMD1	GKCs	-0.0377	7.34	-0.131	0.9	-4.63	-0.129639	0.0926428
CLN8	GKCs	-0.759	7.49	-1.82	0.115	-4.54	-0.208483	0.0926764
SUCO	GKCs	-0.945	6.43	-2.52	0.0427	-4.5	-0.330485	0.0931449
WBP1L	GKCs	-0.0106	7.24	-0.0392	0.97	-4.63	0.123914	0.0933503
KDM3A	GKCs	-0.663	7.85	-2.05	0.0833	-4.52	-0.31009	0.0934795
CTNNBIP1	GKCs	0.186	11.1	0.677	0.522	-4.61	0.107399	0.0936572
MREG	GKCs	-0.281	7.96	-1.07	0.323	-4.59	-0.151318	0.0941249
C16orf72	GKCs	0.0398	7.56	0.101	0.923	-4.63	-0.159323	0.0953871
ROMO1	GKCs	-0.406	7.82	-1.46	0.191	-4.56	-0.119147	0.0956967
OVOL1	GKCs	-0.19	8.14	-0.491	0.639	-4.62	-0.314313	0.0963351
NFKBIZ	GKCs	-0.481	6.6	-1.16	0.286	-4.59	-0.323235	0.0964862
MAPKAPK3	GKCs	-0.429	9.07	-1.33	0.23	-4.57	-0.137794	0.0971245
SASH1	GKCs	0.364	6.3	1.26	0.251	-4.58	0.150454	0.0974236
CHP1	GKCs	-0.162	7.73	-0.438	0.676	-4.63	-0.142688	0.0985651
CENPT	GKCs	-0.061	9.2	-0.21	0.84	-4.63	0.201195	0.0989014
CYBRD1	FBs	0.445	10.2	1.66	0.13	-4.53	0.363497	0.00219245
IGFBP4	FBs	-0.757	10.1	-2.03	0.0718	-4.49	-0.380161	0.00472349
COL6A2	FBs	0.184	13.2	0.708	0.496	-4.62	0.227107	0.00672838
ADAM33	FBs	0.382	9.3	1.24	0.246	-4.58	0.32056	0.0280478
MGP	FBs	0.368	10.9	1.3	0.224	-4.57	0.405653	0.028137
VCAN	FBs	-0.283	9.59	-0.982	0.351	-4.6	-0.357267	0.0325867
MFAP4	FBs	0.315	10.3	1.02	0.333	-4.6	0.340507	0.0357847
PRELP	FBs	0.299	8.88	0.992	0.346	-4.6	0.344547	0.0405144
PI16	FBs	0.171	11.4	0.374	0.717	-4.64	0.574867	0.0427353
APOD	FBs	0.458	10.6	1.6	0.143	-4.54	0.358207	0.0522046
COL3A1	FBs	0.185	15.3	0.459	0.656	-4.63	0.219936	0.0561059
ELN	FBs	0.482	10.7	1.15	0.279	-4.58	0.418869	0.0567274
PMP22	FBs	0.219	9.76	0.8	0.443	-4.61	0.102447	0.0583153
C3	FBs	-0.977	10.3	-1.93	0.0848	-4.5	-0.137756	0.0638892
SERPINF1	FBs	0.0125	10.1	0.0478	0.963	-4.64	0.15909	0.0829583
COL1A1	FBs	0.0304	15.1	0.0744	0.942	-4.64	0.15392	0.0859936
DCN	FBs	-0.0315	13.4	-0.117	0.909	-4.64	0.125002	0.0956226
CD248	FBs	-0.0252	10.2	-0.0706	0.945	-4.64	0.239883	0.0967041
LAMB2	ECs	0.521	9.28	1.42	0.189	-4.63	0.344258	0.00462515
COL6A2	ECs	0.278	11.5	0.778	0.457	-5.18	0.227518	0.00734049
TXNIP	ECs	0.249	11.5	0.731	0.484	-5.21	0.282491	0.00741109
IFITM3	ECs	-0.19	11.3	-0.45	0.664	-5.35	-0.240247	0.0215397
EHD4	ECs	-0.514	8.82	-1.51	0.165	-4.54	-0.245054	0.0279186
NR2F2	ECs	0.567	10.1	1.68	0.129	-4.36	0.353112	0.0305341
GIMAP5	ECs	0.889	8.42	2.21	0.055	-3.75	0.485204	0.0405368
TMSB10	ECs	-0.0524	12.6	-0.161	0.876	-5.43	-0.127225	0.0450077
SPARCL1	ECs	0.406	11.8	1.23	0.25	-4.82	0.270194	0.0543344
MGP	ECs	0.308	10.2	0.784	0.454	-5.17	0.39582	0.0562459
ENPP2	ECs	0.891	9.26	1.98	0.0796	-4.02	0.360274	0.0594494
ENG	ECs	-0.293	12.1	-0.903	0.391	-5.09	-0.200348	0.0596043
COL3A1	ECs	0.0906	12.8	0.235	0.819	-5.42	0.21107	0.0660482
ARGLU1	ECs	-0.13	9.95	-0.349	0.735	-5.39	0.126918	0.0672583
S100A6	ECs	-0.0663	11.8	-0.178	0.863	-5.43	-0.198487	0.0717932
FSTL1	ECs	0.358	9.04	0.684	0.511	-5.24	0.299348	0.073271
MSN	ECs	-0.232	10.3	-0.68	0.514	-5.24	-0.118836	0.0756339
PPP1R18	ECs	0.0211	8.49	0.0446	0.965	-5.44	-0.178994	0.0793037
IGFBP4	ECs	0.194	11	0.535	0.606	-5.31	-0.253921	0.0881181
TGFBR2	ECs	0.235	11.3	0.727	0.486	-5.21	0.154801	0.088821
EPS8	ECs	0.0459	9.33	0.131	0.899	-5.43	0.162248	0.0961445
EHD2	ECs	-0.171	10.2	-0.433	0.676	-5.36	0.129114	0.0965715
ACTB	DCs	-0.25	14.4	-0.764	0.472	-5.62	-0.192015	0.000576101
S100A4	DCs	-0.408	12.5	-0.83	0.437	-5.57	-0.237479	0.00200802
SELENOP	DCs	0.486	12.7	1.08	0.32	-5.35	0.256087	0.00297352
CCL19	DCs	-0.724	10.9	-1.51	0.178	-4.88	-0.639796	0.00601171
COL6A2	DCs	0.495	13.1	1.16	0.286	-5.26	0.22831	0.00742811
COTL1	DCs	-0.674	11.1	-1.49	0.184	-4.9	-0.425002	0.0110355
FCER1A	DCs	0.724	12	1.99	0.0913	-4.3	0.490954	0.0181014
LYZ	DCs	-0.245	14.4	-0.745	0.483	-5.63	-0.472398	0.0202772
CD68	DCs	-1.25	10.4	-2.32	0.057	-3.87	-0.482271	0.023491
ZEB2	DCs	1.34	10.9	4.13	0.00543	-1.76	0.505625	0.0253314
VCAN	DCs	-0.813	10.1	-1.22	0.267	-5.21	-0.4397	0.0308749
COL3A1	DCs	0.404	14.8	1.04	0.337	-5.38	0.239231	0.0370868
PPT1	DCs	-0.573	10.8	-1.26	0.252	-5.16	-0.156967	0.0423562
TMSB10	DCs	-0.195	14.1	-0.578	0.583	-5.74	-0.127058	0.0465618
CCDC80	DCs	0.462	12	0.944	0.38	-5.47	0.269461	0.0503879
COL1A1	DCs	0.474	13.9	1.08	0.321	-5.35	0.159865	0.0825596
NFE2	CKCs	1.52	7.61	2.86	0.0283	-3.17	1.42622	0.000136784
EIF4A3	CKCs	-0.633	8.74	-1.67	0.145	-4.53	-0.24952	0.000674251
IL36G	CKCs	-1.15	9.97	-1.94	0.1	-4.23	-0.957685	0.000882903
PI3	CKCs	-2.84	11	-1.55	0.171	-4.66	-1.58548	0.00108423
C3orf52	CKCs	0.827	8.05	2.92	0.0262	-3.1	0.482726	0.00112044
SERPINB3	CKCs	-0.779	10.1	-1.37	0.22	-4.86	-0.788058	0.00135841
CST6	CKCs	0.537	11.3	1.35	0.226	-4.88	0.672077	0.00156353
RAB5IF	CKCs	-0.594	7.89	-1.98	0.0937	-4.17	-0.248596	0.00255913
EPPK1	CKCs	1.28	8.89	3.95	0.00733	-2.08	0.752268	0.00267488
C5orf46	CKCs	1.05	8.96	1.16	0.289	-5.07	0.701195	0.00287621
PPIF	CKCs	-0.35	9.52	-1.1	0.314	-5.13	-0.34268	0.00301986
ANKH	CKCs	1.22	7.16	2.9	0.0268	-3.12	0.532524	0.00308257
SLC11A2	CKCs	-1.25	7.28	-4.33	0.00476	-1.75	-0.967207	0.00412879
SPRR2D	CKCs	-1.15	12.3	-1.31	0.239	-4.93	-1.06155	0.00467365
SERTAD1	CKCs	-0.969	7.56	-2.72	0.0342	-3.33	-0.410227	0.0046777
UACA	CKCs	0.165	8.22	0.585	0.58	-5.52	0.209889	0.00487138
TNIP1	CKCs	-0.844	8.14	-1.76	0.128	-4.43	-0.24148	0.00499235
SLC6A14	CKCs	-1.25	8.17	-1.63	0.154	-4.58	-0.878712	0.00604147
PFKFB3	CKCs	-1.19	6.83	-4.1	0.00617	-1.95	-0.81232	0.00663445
PRSS3	CKCs	-1.02	8.39	-2.55	0.0427	-3.51	-0.284197	0.00669152
CEBPB	CKCs	0.118	8.78	0.346	0.741	-5.63	-0.235549	0.00682861
FLG2	CKCs	0.43	14.5	1.09	0.317	-5.14	0.725184	0.00698796
SLC46A2	CKCs	0.699	8.08	1.87	0.11	-4.3	0.642246	0.00718132
SPRR2B	CKCs	-1.38	10.8	-1.52	0.178	-4.69	-0.931557	0.00816861
ID4	CKCs	0.453	8.51	1.11	0.309	-5.12	0.503541	0.00883064
TOP1	CKCs	-0.24	7.78	-0.472	0.653	-5.58	-0.215322	0.0100404
POF1B	CKCs	0.219	11.5	0.738	0.488	-5.42	0.199147	0.0100675
OVOL1	CKCs	-0.628	8.14	-2.14	0.0756	-3.99	-0.478891	0.0100944
ACP7	CKCs	-1.09	10	-3.12	0.0201	-2.88	-0.698046	0.0101503
S100A8	CKCs	-2.18	13.8	-1.23	0.263	-5	-1.2799	0.0110055
LCN2	CKCs	-1.58	9.91	-1.11	0.309	-5.12	-1.15621	0.0110084
PSAPL1	CKCs	0.438	11.5	1.55	0.171	-4.67	0.534951	0.0110621
SPRR2A	CKCs	-2.31	10.1	-1.38	0.216	-4.85	-1.06822	0.0110641
PRSS22	CKCs	-1.54	6.03	-1.15	0.292	-5.08	-1.15176	0.0116365
SERPINB7	CKCs	-0.541	8.76	-1.57	0.166	-4.64	-0.488465	0.0121755
PGRMC2	CKCs	0.398	8.82	1.33	0.231	-4.9	0.186502	0.012217
LCE2B	CKCs	0.442	11.7	1.35	0.224	-4.88	0.503898	0.0128789
LCE1B	CKCs	0.431	11.1	1.29	0.244	-4.94	0.560903	0.0128907
GJB4	CKCs	1.07	6.3	1.21	0.272	-5.02	0.974531	0.0129058
TNFAIP8L3	CKCs	0.916	6.96	2.51	0.0452	-3.56	0.422203	0.0129479
CHI3L2	CKCs	-1.01	9.03	-1.28	0.246	-4.95	-0.65709	0.0134046
MIDN	CKCs	0.03	8.04	0.0801	0.939	-5.69	-0.273114	0.0135424
MXD1	CKCs	-1.15	7.79	-3.39	0.0143	-2.61	-0.575362	0.0144085
LCE1A	CKCs	0.391	12.3	1.25	0.258	-4.98	0.434688	0.014747
LCE1C	CKCs	0.383	13	1.16	0.289	-5.07	0.563336	0.0149408
ATP12A	CKCs	-1.75	8.85	-2.82	0.0298	-3.21	-1.03949	0.0156983
SPRR2E	CKCs	-0.569	13.4	-1.22	0.268	-5.01	-0.545863	0.0163299
BNIPL	CKCs	0.205	9.02	0.662	0.532	-5.47	0.188377	0.0175602
S100A9	CKCs	-1.85	14.5	-1.37	0.22	-4.86	-1.12773	0.0177348
MAP2K3	CKCs	-0.389	9.12	-0.996	0.357	-5.22	-0.170325	0.0179774
JUNB	CKCs	-0.475	8.73	-1.43	0.202	-4.79	-0.306482	0.0188073
YPEL3	CKCs	0.0665	8.74	0.23	0.826	-5.66	0.233176	0.0195512
CTSB	CKCs	0.00752	10.1	0.0215	0.984	-5.69	-0.150262	0.0198565
TGM1	CKCs	-0.363	9.35	-0.836	0.435	-5.35	-0.326747	0.0212012
KLK10	CKCs	-0.276	9.04	-0.644	0.543	-5.48	-0.347068	0.0217775
GM2A	CKCs	-0.904	8.58	-1.62	0.156	-4.59	-0.177951	0.0222061
ELMOD1	CKCs	0.298	9.9	1.03	0.342	-5.19	0.478033	0.0222081
CALCOCO1	CKCs	0.0262	9.5	0.0964	0.926	-5.69	0.211081	0.0226037
TMEM45B	CKCs	-0.32	8.83	-0.833	0.436	-5.35	-0.208597	0.023601
S100A12	CKCs	-2.78	6.11	-1.2	0.276	-5.03	-1.02612	0.0236856
SYTL1	CKCs	0.207	8.48	0.71	0.504	-5.44	0.173254	0.0238578
LCE2C	CKCs	0.253	13.2	0.742	0.485	-5.42	0.481966	0.0252836
SH3GLB2	CKCs	0.231	8.15	0.775	0.467	-5.4	0.172437	0.0253472
LOR	CKCs	0.197	15.2	0.704	0.508	-5.45	0.428489	0.0254821
CSTA	CKCs	-0.336	12	-1.07	0.325	-5.15	-0.319021	0.0259688
LCE6A	CKCs	0.338	11.6	1.01	0.352	-5.21	0.417605	0.0269498
MICU1	CKCs	0.572	7.5	1.3	0.24	-4.93	0.249331	0.0273448
UBL3	CKCs	0.0435	9.91	0.138	0.894	-5.68	0.200732	0.0281148
SNX21	CKCs	-0.27	7.78	-0.652	0.538	-5.48	0.211266	0.0282634
IL37	CKCs	0.486	9.27	1.09	0.316	-5.13	0.513519	0.02959
UGCG	CKCs	-0.42	10.2	-1.38	0.215	-4.85	-0.389852	0.0315881
HEXB	CKCs	0.51	8.05	1.53	0.176	-4.69	0.191545	0.0316826
C1orf68	CKCs	0.374	12.4	1.08	0.32	-5.14	0.489371	0.0318055
PDZK1IP1	CKCs	0.239	7.76	0.474	0.652	-5.58	-0.260778	0.0320297
CTSD	CKCs	-0.569	8.91	-1.4	0.209	-4.82	-0.16606	0.0322878
SERPINB13	CKCs	-0.635	9.07	-1.88	0.108	-4.29	-0.285073	0.0338607
CLPX	CKCs	-0.363	8.46	-1.13	0.301	-5.1	-0.121579	0.0338767
CD24	CKCs	-0.807	8.81	-1.95	0.0985	-4.21	-0.421712	0.0342197
GRAMD2B	CKCs	0.545	8.32	1.49	0.185	-4.73	0.239901	0.0348732
MUCL1	CKCs	-1.04	8.23	-1.32	0.233	-4.91	-0.547496	0.0351683
LNX1	CKCs	0.494	7.97	1.54	0.173	-4.67	0.348499	0.0371289
GAN	CKCs	0.442	8.52	0.997	0.357	-5.22	0.219839	0.0398247
SLC5A1	CKCs	-0.675	8.73	-1.44	0.199	-4.78	-0.216748	0.0399835
CASP14	CKCs	0.152	11.6	0.335	0.749	-5.63	0.403967	0.0400911
ZBTB7A	CKCs	0.0492	9.04	0.155	0.882	-5.68	-0.128542	0.0416037
DLGAP4	CKCs	-0.0496	9.08	-0.107	0.918	-5.69	0.146617	0.0417248
CNFN	CKCs	-0.889	12.4	-1.6	0.161	-4.61	-0.404545	0.0435416
C1orf116	CKCs	-0.0149	8.74	-0.042	0.968	-5.69	0.17878	0.0438317
ECM1	CKCs	0.174	9.87	0.391	0.709	-5.61	0.239826	0.0444111
GFOD2	CKCs	-0.0999	8.58	-0.356	0.734	-5.63	-0.130547	0.0461105
SPINK7	CKCs	0.809	7.44	2.12	0.0779	-4.02	0.431756	0.0464697
RNF227	CKCs	0.128	10.3	0.43	0.682	-5.6	0.242454	0.0483637
KPRP	CKCs	0.237	12.1	0.682	0.52	-5.46	0.337706	0.0491684
CSK	CKCs	-0.841	7.34	-2.75	0.0327	-3.29	-0.253669	0.0493104
EHD1	CKCs	-0.276	7.98	-0.666	0.53	-5.47	-0.200875	0.0502285
UBE2D3	CKCs	0.124	9.35	0.434	0.679	-5.6	-0.124132	0.0504473
UBASH3B	CKCs	0.927	7.63	2.25	0.0651	-3.87	0.544867	0.0509113
ALOX12B	CKCs	-0.213	10.6	-0.534	0.612	-5.55	-0.218676	0.0533858
WFDC12	CKCs	0.125	12.3	0.325	0.756	-5.64	0.371522	0.0536348
HOPX	CKCs	0.0306	11.6	0.101	0.923	-5.69	0.157412	0.054024
LY6G6C	CKCs	0.0692	10.2	0.234	0.823	-5.66	0.269374	0.0548134
F3	CKCs	0.464	7.67	1.12	0.305	-5.11	0.388365	0.0557931
S100A7A	CKCs	-2.95	8.19	-1.16	0.289	-5.07	-0.546476	0.0559247
BPIFC	CKCs	0.149	10.2	0.523	0.619	-5.55	0.259679	0.0571146
A2ML1	CKCs	-0.056	8.53	-0.0813	0.938	-5.69	-0.224034	0.0580757
MAB21L4	CKCs	0.16	8.74	0.549	0.602	-5.54	0.168911	0.0594633
MAP7	CKCs	0.349	7.94	0.903	0.401	-5.3	0.154831	0.0606204
DUSP1	CKCs	0.0808	8.62	0.244	0.815	-5.66	0.341917	0.0629968
WDR45	CKCs	0.112	7.47	0.348	0.739	-5.63	0.156061	0.0642989
RORA	CKCs	0.0849	11.1	0.306	0.77	-5.64	0.149055	0.0667942
KLK13	CKCs	-1.12	9.19	-1.08	0.32	-5.14	-0.611494	0.0672494
RBBP6	CKCs	-0.864	7.44	-3.06	0.0219	-2.96	-0.436555	0.0679325
NIPAL2	CKCs	0.531	7.78	1.22	0.268	-5.01	0.149403	0.0710759
UBE2R2	CKCs	0.0531	9.42	0.185	0.86	-5.67	0.123918	0.0719629
GLUL	CKCs	-1.47	8.4	-1.19	0.278	-5.04	-0.142242	0.0720242
GPSM1	CKCs	0.443	7.8	1.41	0.207	-4.82	0.291214	0.0729811
PDZD2	CKCs	-0.0293	8.55	-0.0813	0.938	-5.69	0.18075	0.0736575
GLTP	CKCs	-0.179	10.4	-0.492	0.64	-5.57	-0.147763	0.0743095
PGLYRP3	CKCs	-0.623	8.12	-2.08	0.0823	-4.06	-0.267784	0.0744017
TOMM5	CKCs	0.00648	8.28	0.022	0.983	-5.69	-0.177868	0.074753
PKP3	CKCs	-0.0177	10	-0.0529	0.96	-5.69	-0.126727	0.0756473
TP53INP2	CKCs	-0.0807	6.75	-0.175	0.867	-5.68	0.294525	0.0764069
PARD3	CKCs	0.185	8.88	0.654	0.537	-5.48	0.13379	0.076849
FURIN	CKCs	-0.359	8.07	-1.05	0.332	-5.17	-0.155521	0.078238
AQP9	CKCs	1.05	6.81	3.02	0.023	-2.99	0.42908	0.0792971
CENPT	CKCs	0.0224	10.2	0.0764	0.942	-5.69	0.209141	0.0814565
ABHD5	CKCs	0.165	9.05	0.559	0.596	-5.53	0.13947	0.0823225
IDE	CKCs	0.109	9.33	0.391	0.709	-5.61	0.230259	0.0832597
C9orf16	CKCs	-0.311	8.01	-0.53	0.615	-5.55	-0.147831	0.0841446
CRLF3	CKCs	-0.0127	7.36	-0.0311	0.976	-5.69	-0.1599	0.0851879
ATP6V1C2	CKCs	-0.14	10.8	-0.445	0.672	-5.59	0.233009	0.0860237
LRG1	CKCs	0.105	6.4	0.0719	0.945	-5.69	-0.326165	0.0876712
DIO2	CKCs	-0.487	9.78	-1.71	0.137	-4.48	-0.340451	0.0879398
C2CD2	CKCs	0.455	6.93	1.23	0.264	-5	0.287921	0.0879871
NIPAL4	CKCs	-0.291	8.96	-0.923	0.391	-5.28	-0.161305	0.0879932
LCE5A	CKCs	0.164	8.69	0.461	0.661	-5.58	0.267214	0.0894719
DSC1	CKCs	0.462	10.8	1.47	0.192	-4.76	0.167182	0.0902472
KLK11	CKCs	-0.2	10.2	-0.562	0.594	-5.53	-0.144777	0.0911831
CTSV	CKCs	0.0521	9.14	0.121	0.908	-5.68	0.317991	0.0912395
RAPGEF4	CKCs	0.812	6.71	1.11	0.308	-5.11	0.245105	0.0921147
MBOAT2	CKCs	0.281	8.87	0.99	0.36	-5.23	0.201436	0.095602
EMB	CKCs	0.0898	8.23	0.252	0.809	-5.66	0.145101	0.0968731
TMPRSS11F	CKCs	0.417	7.48	0.75	0.481	-5.41	0.287336	0.0971628
SLC26A9	CKCs	-0.285	7.29	-0.502	0.633	-5.56	-0.338255	0.0997316
PFN1	BKCs	-0.383	10.2	-1.64	0.143	-4.84	-0.247923	1.70972e-05
LYAR	BKCs	-1.19	5.25	-4.02	0.0047	-1.69	-0.96107	0.00014301
SH3BGRL3	BKCs	-0.244	9.21	-0.918	0.388	-5.64	-0.226472	0.000248468
PKM	BKCs	-0.463	8.74	-1.8	0.114	-4.64	-0.326661	0.000268571
ID1	BKCs	-1.07	7.09	-2.91	0.0216	-3.11	-0.947843	0.000364088
SBNO2	BKCs	-0.685	7.85	-3.03	0.0183	-2.96	-0.510103	0.000383737
ACTB	BKCs	0.00622	10.8	0.0331	0.974	-6.07	-0.192098	0.000473038
OLFM2	BKCs	0.763	7.29	3.82	0.00609	-1.93	0.681957	0.000486839
TUBA1C	BKCs	-0.501	8.53	-1.99	0.0849	-4.38	-0.330642	0.000506105
GNL3	BKCs	-0.468	8.47	-1.8	0.113	-4.64	-0.269485	0.000540889
SPTSSA	BKCs	-0.904	7.97	-2.74	0.0279	-3.35	-0.552238	0.000596055
ATP6V1G1	BKCs	-0.482	7.71	-2.13	0.0692	-4.2	-0.29044	0.000698122
AGO4	BKCs	0.533	6.59	2.64	0.0324	-3.49	0.300702	0.000819312
FOS	BKCs	0.991	6.76	2.55	0.0372	-3.62	0.843469	0.000895021
NFKB1	BKCs	-0.499	7.17	-2.45	0.0432	-3.76	-0.316437	0.000918395
GATM	BKCs	0.607	8.3	2.73	0.0282	-3.36	0.47449	0.000931023
N4BP2L2	BKCs	0.522	7.29	2.59	0.0349	-3.56	0.267091	0.000951061
LAMB4	BKCs	0.882	7.14	3.06	0.0175	-2.92	0.743922	0.000985455
CRIM1	BKCs	0.875	6.84	4.41	0.00286	-1.23	0.67359	0.00109222
DDX21	BKCs	-0.592	7.39	-2.69	0.03	-3.42	-0.370188	0.00113244
MCL1	BKCs	-0.152	9.08	-0.918	0.388	-5.64	-0.196285	0.00116697
ATP5F1B	BKCs	-0.525	8.65	-2.05	0.0787	-4.31	-0.262889	0.00123247
RAB5IF	BKCs	-0.523	7.3	-2.49	0.0402	-3.69	-0.332065	0.00125235
ADRM1	BKCs	-0.201	8.1	-0.947	0.374	-5.61	-0.207517	0.00126766
MXI1	BKCs	0.42	7.48	2.09	0.0735	-4.25	0.302542	0.00130363
S100A11	BKCs	-0.528	8.83	-2.15	0.0675	-4.17	-0.298522	0.00133035
LAMB2	BKCs	0.532	6.74	1.98	0.0861	-4.39	0.351401	0.00133206
ELOA	BKCs	-0.475	6.53	-2.86	0.0234	-3.19	-0.337308	0.00133679
CCNA2	BKCs	-1.16	5.79	-3.35	0.0116	-2.53	-0.919614	0.00144758
DNAJC11	BKCs	-0.583	6.2	-2.56	0.0363	-3.6	-0.381544	0.00145895
MAK16	BKCs	-0.514	6.27	-3.27	0.013	-2.64	-0.34774	0.00146889
NDUFB10	BKCs	-0.592	7.89	-3.16	0.0151	-2.78	-0.448652	0.00148489
PSMC1	BKCs	-0.662	6.67	-3.99	0.00485	-1.72	-0.508714	0.00150063
CAPN3	BKCs	0.589	6.38	2.76	0.0271	-3.33	0.531486	0.00153184
PIGX	BKCs	-0.678	6.13	-3	0.019	-2.99	-0.490871	0.00157177
YBX1	BKCs	-0.39	9.33	-1.74	0.125	-4.72	-0.214013	0.00157433
NIBAN2	BKCs	-0.342	8.36	-1.67	0.137	-4.8	-0.275616	0.0016641
CD47	BKCs	-0.577	8.73	-3.12	0.0162	-2.84	-0.427943	0.00170955
MT-ND6	BKCs	-0.372	9.22	-1.31	0.229	-5.24	-0.247022	0.00173675
GNA15	BKCs	-0.519	7	-1.91	0.0965	-4.5	-0.367126	0.00174826
S100A8	BKCs	-2.77	12.4	-2.47	0.0418	-3.73	-1.50595	0.00183483
CCNL2	BKCs	0.33	9.6	1.66	0.139	-4.82	0.175508	0.00187653
PLEKHG5	BKCs	0.534	7.62	2.68	0.0306	-3.44	0.384417	0.00191757
EIF4A3	BKCs	-0.176	8.14	-1.01	0.343	-5.55	-0.246277	0.00193335
ALDH2	BKCs	-0.617	9.49	-2.73	0.0281	-3.36	-0.333133	0.00197305
TOM1L2	BKCs	0.399	7.62	1.51	0.172	-5	0.256198	0.0019838
NDUFA9	BKCs	-0.411	6.88	-2.35	0.0501	-3.9	-0.30443	0.00231248
PLXNB1	BKCs	0.465	7.81	3.11	0.0163	-2.85	0.273295	0.0026189
TTC37	BKCs	0.475	7.49	2.47	0.0417	-3.73	0.351112	0.00262575
TXNIP	BKCs	0.557	8.57	1.57	0.159	-4.93	0.291525	0.00263999
SDHB	BKCs	-0.546	7.11	-2.85	0.0238	-3.2	-0.364365	0.00266154
TFRC	BKCs	-0.543	6.65	-2.37	0.0486	-3.87	-0.494325	0.00267277
ATP1B3	BKCs	-0.543	9.65	-2.47	0.0414	-3.72	-0.282348	0.00273522
LMNA	BKCs	-0.0662	11.2	-0.368	0.723	-6	-0.16034	0.0027722
MIDN	BKCs	-0.226	7.45	-1.37	0.212	-5.17	-0.277213	0.00277625
MPZL2	BKCs	-0.637	7.25	-2.36	0.0487	-3.87	-0.339116	0.00279536
DDX39A	BKCs	-0.552	7.01	-2.43	0.0441	-3.78	-0.388061	0.00283808
EFHD2	BKCs	-0.475	7.82	-1.71	0.129	-4.75	-0.359935	0.00284174
VEGFB	BKCs	0.342	7.41	1.58	0.156	-4.92	0.260811	0.00293394
CYBRD1	BKCs	0.506	6.96	1.51	0.173	-5.01	0.365832	0.00299987
SFN	BKCs	-0.447	11	-2.31	0.0527	-3.94	-0.432988	0.00304512
SLIRP	BKCs	-0.684	5.83	-2.58	0.0356	-3.58	-0.547944	0.00306041
AHDC1	BKCs	0.64	6.53	2.78	0.0263	-3.3	0.558128	0.00340765
RAB27A	BKCs	-0.379	6.88	-1.85	0.106	-4.58	-0.291114	0.00342727
SAT1	BKCs	-0.789	8.69	-2.42	0.0445	-3.79	-0.769863	0.00362374
VPS36	BKCs	0.33	8.11	1.88	0.101	-4.54	0.210329	0.00372589
SOD2	BKCs	-0.724	7.7	-1.81	0.111	-4.62	-0.370737	0.00381603
CDC20	BKCs	-1.16	5.38	-3.2	0.0144	-2.74	-0.894806	0.00391624
UBA7	BKCs	-0.533	6.18	-3.19	0.0146	-2.74	-0.469168	0.00396772
RCOR1	BKCs	-0.637	6.61	-2.46	0.0424	-3.74	-0.443872	0.00397013
AFF1	BKCs	0.198	7.35	1.08	0.315	-5.49	0.256694	0.00404139
GM2A	BKCs	-0.606	7.39	-3.39	0.0109	-2.48	-0.471588	0.0041591
ZC3H12A	BKCs	-1.47	7.81	-2.4	0.0461	-3.82	-0.864631	0.00419725
S100A2	BKCs	-0.791	11.2	-1.56	0.16	-4.94	-0.788245	0.00429843
SRSF3	BKCs	-0.328	7.82	-1.68	0.135	-4.79	-0.23923	0.004405
S100A9	BKCs	-2.69	12.5	-2.42	0.0449	-3.8	-1.34766	0.00446588
EPN2	BKCs	0.23	7.48	0.903	0.396	-5.65	0.274568	0.00449422
APOE	BKCs	0.879	9.37	2.53	0.0381	-3.64	0.549738	0.0045852
SRM	BKCs	-0.601	7.63	-2.44	0.0433	-3.76	-0.366888	0.00460194
HSPD1	BKCs	-0.323	7.39	-1.93	0.0929	-4.46	-0.303755	0.00460608
LAMC2	BKCs	0.803	5.52	3.85	0.00589	-1.9	0.622951	0.00463189
HDAC2	BKCs	-0.385	6.55	-2.11	0.0713	-4.22	-0.284311	0.00463604
FABP5	BKCs	-1.51	9.85	-3.02	0.0185	-2.97	-0.731456	0.00470823
CRABP2	BKCs	-1.19	9.42	-2.55	0.0371	-3.62	-0.935137	0.00471226
PNRC1	BKCs	0.473	9.13	1.94	0.0927	-4.46	0.245827	0.00507172
TNFRSF21	BKCs	-0.709	6.82	-2.11	0.0713	-4.22	-0.511771	0.00519132
E2F4	BKCs	-0.621	7.03	-3.41	0.0107	-2.46	-0.333534	0.00527263
MT-CO2	BKCs	-0.426	11.4	-1.44	0.193	-5.1	-0.318418	0.00527896
TEF	BKCs	0.78	6.42	3.35	0.0116	-2.53	0.62777	0.00529417
CCL27	BKCs	1.23	6.79	1.89	0.0985	-4.51	1.06359	0.00541944
VPS25	BKCs	-0.341	7.01	-2.17	0.0657	-4.15	-0.208804	0.00546956
LY6D	BKCs	-0.566	10.7	-2.29	0.0542	-3.97	-0.479745	0.0054892
ALDH3A2	BKCs	0.208	9.44	1.14	0.29	-5.42	0.269674	0.00572585
LRIG3	BKCs	0.36	7.39	1.86	0.103	-4.56	0.299018	0.00582937
YES1	BKCs	-0.305	7.57	-1.37	0.213	-5.18	-0.209868	0.0059036
GATA3	BKCs	0.539	8.17	1.97	0.0874	-4.41	0.508896	0.00593876
IRX2	BKCs	0.745	6.16	2.13	0.069	-4.19	0.517268	0.00601175
GPR68	BKCs	-1.13	5.92	-2.59	0.0346	-3.55	-0.618595	0.00607318
MPZL1	BKCs	-0.514	5.86	-1.91	0.0966	-4.5	-0.319532	0.00612027
SLC44A1	BKCs	0.201	8.32	1.25	0.252	-5.31	0.205415	0.006247
PPIB	BKCs	-0.645	7.15	-3.24	0.0135	-2.67	-0.489626	0.00636808
BHLHE40	BKCs	-0.485	8.51	-2.09	0.074	-4.26	-0.438332	0.00677472
CCNB1	BKCs	-0.902	6.42	-2.14	0.0683	-4.18	-0.614436	0.00704872
LRRC8A	BKCs	-0.305	7.13	-1.68	0.134	-4.79	-0.242002	0.00736917
FAM89A	BKCs	-0.642	6.95	-3.69	0.00727	-2.09	-0.490173	0.00737623
DKC1	BKCs	-0.217	7.58	-1.13	0.296	-5.44	-0.227028	0.00756094
S100A16	BKCs	-0.383	10.7	-1.82	0.11	-4.61	-0.192267	0.00774995
DEGS1	BKCs	0.148	10.4	0.818	0.44	-5.72	0.260363	0.00799503
ANXA2	BKCs	-0.0749	10.6	-0.442	0.671	-5.96	-0.176705	0.00800421
GOT2	BKCs	-0.677	7.37	-2.6	0.0343	-3.55	-0.478392	0.00801948
SUN1	BKCs	0.503	6.98	2.79	0.026	-3.29	0.386936	0.008104
SLC9A3R1	BKCs	-0.329	6.94	-1.92	0.0955	-4.49	-0.224658	0.00812748
SOX7	BKCs	-0.6	6.78	-2.41	0.0457	-3.81	-0.504854	0.00818461
NUMA1	BKCs	0.452	7.83	2.09	0.074	-4.26	0.205209	0.00825081
AKAP9	BKCs	0.272	7.65	1.35	0.219	-5.2	0.204547	0.00826065
LARGE2	BKCs	0.608	6.62	2.32	0.0521	-3.94	0.490935	0.00829554
HSPA8	BKCs	-0.467	8.98	-1.8	0.113	-4.64	-0.248629	0.00842003
PSMB10	BKCs	-0.142	7.05	-0.626	0.55	-5.86	-0.260246	0.00849939
RSRP1	BKCs	0.303	6.75	1.27	0.242	-5.28	0.23079	0.00854512
WDTC1	BKCs	0.346	7.31	1.56	0.16	-4.94	0.271979	0.00865975
APCDD1	BKCs	0.535	9.66	2.38	0.0478	-3.86	0.473834	0.00871641
HNRNPA2B1	BKCs	-0.208	9.99	-1.18	0.276	-5.39	-0.153749	0.00888094
MYD88	BKCs	-0.452	6.9	-1.69	0.134	-4.79	-0.254019	0.009033
TUBB6	BKCs	-0.726	6.85	-2.1	0.0719	-4.23	-0.330946	0.0091873
BSG	BKCs	-0.261	7.47	-1.19	0.273	-5.38	-0.207963	0.00936193
PIK3C2G	BKCs	0.625	7.58	2.07	0.076	-4.28	0.477737	0.0093779
CCNB1IP1	BKCs	0.583	6.32	2.71	0.029	-3.39	0.3931	0.00955225
EIF6	BKCs	-0.529	8.53	-3.03	0.0182	-2.95	-0.297081	0.00974105
SLC35D1	BKCs	-0.582	6.04	-3.5	0.00941	-2.33	-0.443978	0.00974597
ANKRD12	BKCs	0.41	7.14	1.87	0.102	-4.55	0.238009	0.00984765
NOP53	BKCs	0.318	8.71	1.43	0.194	-5.1	0.202368	0.00992999
IFITM3	BKCs	-0.493	8.99	-1.25	0.25	-5.31	-0.254581	0.0100358
DENND11	BKCs	0.409	6.41	1.41	0.201	-5.13	0.253549	0.0100482
CLIC4	BKCs	0.748	7.7	3.9	0.00552	-1.84	0.522458	0.0100527
SH3PXD2A	BKCs	0.544	7.86	2.11	0.071	-4.22	0.368834	0.0103744
CTSB	BKCs	-0.629	9.4	-2.19	0.0636	-4.12	-0.316208	0.010413
EXPH5	BKCs	0.17	7.58	0.86	0.417	-5.69	0.273798	0.0105404
KRT16	BKCs	-1.5	8.86	-2.13	0.0695	-4.2	-0.930639	0.0107083
PTTG1	BKCs	-1.59	5.14	-1.87	0.101	-4.54	-1.295	0.010755
CIRBP	BKCs	0.221	10.1	1.35	0.219	-5.2	0.158574	0.011238
TXNDC17	BKCs	-0.869	7.91	-2.57	0.0358	-3.59	-0.431149	0.0116637
TNFRSF1A	BKCs	-0.103	8.42	-0.675	0.521	-5.83	-0.173668	0.0121532
FBXL8	BKCs	0.332	6.27	1.65	0.141	-4.83	0.302522	0.0121868
MCC	BKCs	0.556	6.64	2.47	0.0418	-3.73	0.416104	0.012343
TOP1	BKCs	-0.0567	7.32	-0.307	0.767	-6.02	-0.211846	0.012442
MFSD8	BKCs	0.204	6.66	0.996	0.351	-5.57	0.256688	0.0127198
HSPE1	BKCs	-0.294	7.57	-1.29	0.237	-5.27	-0.275578	0.0128329
SLC35F6	BKCs	0.227	7.08	1.23	0.255	-5.33	0.219761	0.0130538
TIMM13	BKCs	-0.609	8.16	-2.59	0.0348	-3.56	-0.24335	0.0131997
TYMP	BKCs	-0.962	9.16	-1.52	0.172	-5	-0.617718	0.0132672
DLG5	BKCs	0.326	7.62	1.67	0.138	-4.81	0.291777	0.0135052
DRAP1	BKCs	-0.245	8.43	-1.39	0.205	-5.15	-0.166553	0.0135672
RPF2	BKCs	-0.307	6.75	-1.37	0.211	-5.17	-0.288727	0.0136587
PTGR1	BKCs	-0.486	6.93	-2.31	0.0525	-3.94	-0.407632	0.0137444
COX6C	BKCs	-0.299	7.82	-1.74	0.124	-4.72	-0.239153	0.0139092
MTLN	BKCs	-0.452	6.79	-1.69	0.133	-4.78	-0.31612	0.014033
NMU	BKCs	-0.725	6.61	-3.81	0.00617	-1.94	-0.544787	0.0141915
STXBP5	BKCs	0.36	6.37	1.72	0.128	-4.74	0.265208	0.0147233
RNF149	BKCs	-0.26	8.18	-1.52	0.17	-4.99	-0.169773	0.0147568
JUNB	BKCs	-0.24	7.97	-1.49	0.179	-5.03	-0.258353	0.014886
HOOK2	BKCs	0.42	6.33	1.87	0.102	-4.55	0.344962	0.0153536
NRBP2	BKCs	0.55	7.16	1.75	0.123	-4.71	0.27292	0.0155394
CLDN1	BKCs	1.08	7.94	1.98	0.0869	-4.4	0.770088	0.0160268
SERPINB1	BKCs	-0.617	7.09	-1.8	0.114	-4.65	-0.624664	0.0161129
CRBN	BKCs	0.216	6.35	1.06	0.324	-5.51	0.250793	0.0164311
CAPNS2	BKCs	0.427	6.87	2.04	0.0796	-4.32	0.280043	0.0164651
TCP1	BKCs	-0.524	7.06	-2.11	0.0715	-4.22	-0.473523	0.0165026
OBSCN	BKCs	0.59	6.88	2.6	0.0343	-3.55	0.434864	0.0166746
SPRYD4	BKCs	-0.523	5.69	-2.69	0.0298	-3.42	-0.397231	0.0166843
SLC23A2	BKCs	-1	7.32	-2.12	0.07	-4.21	-0.803929	0.0171373
PSMC4	BKCs	-0.328	7.19	-1.89	0.0995	-4.52	-0.208729	0.0172643
BBS2	BKCs	0.34	6.37	1.37	0.211	-5.17	0.302871	0.0172859
NDUFA1	BKCs	-0.315	8.25	-1.68	0.135	-4.8	-0.171274	0.0172907
C11orf80	BKCs	0.4	7.09	1.19	0.273	-5.38	0.269318	0.0173185
HSP90AA1	BKCs	-0.148	8.77	-0.708	0.501	-5.81	-0.223347	0.0174919
HIST1H1B	BKCs	-0.569	8.61	-1.16	0.283	-5.41	-0.480341	0.0175895
ATXN3	BKCs	0.312	6.8	1.9	0.0982	-4.51	0.219581	0.0176513
MAF	BKCs	0.462	8.95	1.7	0.131	-4.77	0.425693	0.0178198
SNX33	BKCs	0.383	6.8	1.74	0.124	-4.72	0.286966	0.0180535
PTPN14	BKCs	0.517	6.74	2.89	0.0224	-3.15	0.318139	0.0183378
NFIB	BKCs	0.648	8.31	3.46	0.00999	-2.39	0.575847	0.0184456
BOC	BKCs	0.567	7.51	2.2	0.0624	-4.1	0.268799	0.0186773
RALA	BKCs	0.31	6.31	2.08	0.0752	-4.27	0.257462	0.0188782
SQOR	BKCs	-0.476	6.51	-1.82	0.11	-4.61	-0.281013	0.0189505
TALDO1	BKCs	-0.321	7.24	-1.36	0.213	-5.18	-0.230537	0.019157
ARIH2	BKCs	-0.382	6.19	-2.32	0.052	-3.93	-0.325158	0.0193452
ECSIT	BKCs	-0.226	7	-1.39	0.207	-5.16	-0.198139	0.0193556
ZNRD2	BKCs	-0.351	6.22	-2.08	0.0746	-4.26	-0.237221	0.0195213
CYC1	BKCs	-0.391	8.59	-1.67	0.137	-4.81	-0.178058	0.0196961
ATP6V0D1	BKCs	-0.249	7.64	-1.24	0.254	-5.32	-0.179298	0.019822
RNPC3	BKCs	0.352	7.13	1.72	0.128	-4.75	0.280539	0.0199746
PJA2	BKCs	0.194	7.74	1.06	0.323	-5.51	0.163245	0.0202468
RHOT1	BKCs	0.0752	7.77	0.44	0.673	-5.97	0.173897	0.0202581
GABBR1	BKCs	0.642	6.47	3	0.0191	-3	0.388844	0.0203247
TAB2	BKCs	0.325	7.38	1.91	0.0961	-4.49	0.201928	0.0204772
DGCR2	BKCs	0.139	7.56	0.889	0.402	-5.66	0.181063	0.0206333
EEF2K	BKCs	0.0551	8.16	0.184	0.859	-6.05	0.314893	0.0207308
ATP5PB	BKCs	-0.456	6.92	-1.99	0.0859	-4.39	-0.30649	0.0207352
P4HB	BKCs	-0.545	7.19	-3.1	0.0165	-2.86	-0.380017	0.0211984
ARPC2	BKCs	-0.243	8.38	-0.975	0.361	-5.59	-0.180223	0.0215295
CKAP4	BKCs	-0.452	7.94	-1.41	0.201	-5.13	-0.432536	0.0220485
ERG28	BKCs	-0.465	6.79	-1.64	0.144	-4.85	-0.24416	0.0222973
BOP1	BKCs	-0.397	5.91	-1.4	0.201	-5.13	-0.295433	0.022683
DMTF1	BKCs	0.324	6.88	1.77	0.118	-4.67	0.188158	0.0231294
SLC20A2	BKCs	-0.484	5.92	-2.76	0.0272	-3.33	-0.32287	0.0231666
GOLGA8B	BKCs	0.516	6.17	2.27	0.0562	-4	0.350861	0.0234956
SYNE2	BKCs	0.372	9.06	2.29	0.0542	-3.97	0.207691	0.0235192
MANF	BKCs	-0.563	7.19	-2.15	0.0672	-4.17	-0.273701	0.02359
AFAP1L2	BKCs	-0.638	6.62	-2.45	0.043	-3.76	-0.434227	0.0239478
CLPP	BKCs	-0.443	6.27	-2.88	0.0229	-3.17	-0.251912	0.0239643
ARPC5L	BKCs	-0.326	7.4	-1.47	0.184	-5.06	-0.187138	0.0242335
YWHAQ	BKCs	-0.365	7.58	-1.39	0.205	-5.15	-0.249801	0.0252471
NUDT19	BKCs	-0.28	5.93	-1.6	0.152	-4.9	-0.21435	0.0253651
COBLL1	BKCs	-0.286	6.68	-1.37	0.21	-5.17	-0.202234	0.0254875
PGRMC2	BKCs	-0.0378	7.5	-0.252	0.808	-6.03	0.177876	0.025511
PCMTD1	BKCs	0.394	7.94	1.82	0.11	-4.62	0.189031	0.0258409
ARGLU1	BKCs	0.317	8.12	2.03	0.0804	-4.33	0.16634	0.0258611
NISCH	BKCs	0.45	7.94	2.08	0.075	-4.27	0.257569	0.0260801
KRT15	BKCs	0.663	8.6	1.39	0.207	-5.15	0.723605	0.026282
IDH3A	BKCs	-0.531	6.47	-1.9	0.0977	-4.51	-0.331108	0.0263463
CDK5RAP3	BKCs	0.136	8.03	0.59	0.573	-5.88	0.169021	0.0264459
S100A6	BKCs	-0.31	9	-0.826	0.435	-5.72	-0.310497	0.0266187
LRBA	BKCs	0.311	7.13	1.64	0.144	-4.85	0.187724	0.0266708
CLCA2	BKCs	-0.421	9.92	-2.15	0.0672	-4.17	-0.169287	0.0267045
ANAPC7	BKCs	-0.337	6.05	-2.13	0.0693	-4.2	-0.279851	0.0268197
HAS3	BKCs	-0.703	5.62	-1.25	0.252	-5.31	-0.664091	0.0276298
OXR1	BKCs	0.283	6.39	1.23	0.257	-5.33	0.209996	0.0279523
PLK2	BKCs	-0.353	6.81	-1.25	0.25	-5.31	-0.224785	0.0280163
TTLL12	BKCs	-0.324	7.08	-1.95	0.0907	-4.44	-0.213424	0.0280504
AGFG1	BKCs	-0.386	7.16	-2.25	0.0576	-4.03	-0.215357	0.028056
CEP55	BKCs	-0.637	5.38	-2.51	0.0392	-3.67	-0.449632	0.0281678
SMIM14	BKCs	0.105	6.87	0.538	0.607	-5.91	0.1724	0.028214
DENND4C	BKCs	0.19	7.41	1.04	0.331	-5.53	0.204684	0.0282306
TOMM5	BKCs	-0.304	7.68	-1.3	0.232	-5.25	-0.210745	0.0283309
SGK1	BKCs	-0.624	7.45	-2.96	0.0202	-3.05	-0.430628	0.0284037
TUBB4B	BKCs	-0.14	7.5	-0.795	0.452	-5.74	-0.184847	0.0284547
ENO1	BKCs	-0.493	7.44	-1.45	0.189	-5.08	-0.265613	0.0287226
NUDT5	BKCs	-0.398	6.86	-2.21	0.0613	-4.08	-0.244311	0.0294913
TCF12	BKCs	0.338	6.44	1.85	0.106	-4.58	0.198359	0.0298587
ATP5MG	BKCs	-0.365	7.85	-1.6	0.152	-4.9	-0.18946	0.0299865
THBD	BKCs	-0.0884	6.5	-0.289	0.78	-6.02	-0.254478	0.0301067
PDE8A	BKCs	-0.285	5.8	-1.9	0.0974	-4.5	-0.2238	0.0302252
EMP2	BKCs	-0.341	8.56	-1.91	0.0962	-4.49	-0.242774	0.0303491
EIF4A1	BKCs	-0.418	9.65	-2.02	0.082	-4.35	-0.245273	0.0307162
OAZ1	BKCs	-0.337	11	-1.72	0.127	-4.74	-0.151669	0.0310852
SLC2A4RG	BKCs	0.5	7.6	2.43	0.044	-3.78	0.392801	0.0311032
CCT6A	BKCs	-0.351	7.84	-1.84	0.107	-4.59	-0.192749	0.0314351
GTPBP4	BKCs	-0.273	6.75	-1.2	0.268	-5.36	-0.212413	0.0315532
NEO1	BKCs	0.57	6.85	1.67	0.138	-4.81	0.320618	0.0317128
EIF4E	BKCs	-0.652	6.82	-2.94	0.0208	-3.08	-0.306926	0.0319977
PPT1	BKCs	-0.114	7.25	-0.629	0.549	-5.86	-0.165242	0.0321674
SRSF11	BKCs	0.235	6.95	1.22	0.259	-5.34	0.255672	0.0322595
FAM111A	BKCs	0.391	6.31	1.75	0.122	-4.71	0.234443	0.0328602
ABL1	BKCs	0.101	6.7	0.513	0.623	-5.93	-0.181677	0.032957
XPO5	BKCs	-0.243	6.39	-1.42	0.198	-5.12	-0.213296	0.0329829
TMSB10	BKCs	-0.0677	10.1	-0.298	0.774	-6.02	-0.139952	0.03308
ATG2B	BKCs	0.201	6.82	1.27	0.243	-5.29	0.189627	0.0332538
UBE2G1	BKCs	-0.195	7.18	-1.08	0.315	-5.49	-0.173895	0.0333625
SUB1	BKCs	-0.543	5.84	-2.14	0.068	-4.18	-0.295857	0.0334227
LAMB1	BKCs	0.644	6.88	3.11	0.0163	-2.85	0.387849	0.033526
GTF2I	BKCs	0.319	7.76	2.04	0.0792	-4.32	0.268046	0.0336079
GJB2	BKCs	-1.06	8.32	-1.32	0.227	-5.23	-0.595922	0.0336226
PSMA4	BKCs	-0.216	7.15	-1.09	0.312	-5.48	-0.194833	0.0339792
TRMT1	BKCs	-0.242	5.75	-1.21	0.264	-5.35	-0.217273	0.0340945
ILF2	BKCs	-0.225	7.42	-0.973	0.362	-5.59	-0.226579	0.034255
GRN	BKCs	-0.356	8.21	-2.04	0.0796	-4.32	-0.278477	0.0344864
DDX27	BKCs	-0.097	6.42	-0.538	0.607	-5.92	-0.200502	0.0345199
CFAP20	BKCs	-0.387	5.76	-1.85	0.105	-4.57	-0.282701	0.0349499
ZBTB7A	BKCs	-0.28	8.47	-1.77	0.119	-4.68	-0.145037	0.0350893
CDH13	BKCs	0.499	7.98	2.77	0.0265	-3.31	0.359597	0.0351702
ZFP36L1	BKCs	0.396	9.09	1.52	0.172	-5	0.241935	0.035326
DSG3	BKCs	-0.263	9.04	-1.13	0.294	-5.44	-0.199167	0.0354276
MDH1	BKCs	-0.611	6.21	-3.24	0.0136	-2.68	-0.349762	0.0354773
HDAC6	BKCs	0.485	6.41	2.61	0.034	-3.54	0.324176	0.0357059
FAM120AOS	BKCs	0.262	6.61	1.73	0.126	-4.74	0.213168	0.0358557
CNTRL	BKCs	0.24	6.84	1.39	0.206	-5.15	0.209938	0.0361999
CRIPT	BKCs	0.257	6.89	1.24	0.252	-5.32	0.181282	0.0364064
CAPN2	BKCs	0.111	8.13	0.458	0.66	-5.96	-0.158787	0.0364194
TARBP1	BKCs	0.104	6.7	0.477	0.647	-5.95	0.244682	0.0364915
CAV1	BKCs	0.851	7.71	2.17	0.0649	-4.14	0.390308	0.0366556
MAPK6	BKCs	-0.421	7.68	-2.05	0.0785	-4.31	-0.230485	0.0368791
CDK1	BKCs	-0.722	6.93	-1.98	0.0861	-4.39	-0.469794	0.0369346
UBA5	BKCs	-0.538	6.3	-2.9	0.0222	-3.14	-0.278872	0.0373815
MOB4	BKCs	-0.29	6.9	-1.69	0.133	-4.78	-0.19001	0.0374698
PALMD	BKCs	0.311	6.43	0.893	0.401	-5.66	0.248362	0.037934
TRAPPC12	BKCs	0.498	7.05	2.47	0.0417	-3.73	0.308182	0.038271
ZBTB33	BKCs	0.352	6.96	2.4	0.0463	-3.83	0.25075	0.0383451
PARL	BKCs	-0.488	6.71	-2.1	0.0722	-4.23	-0.261085	0.0384556
CD82	BKCs	-0.265	8.4	-1.49	0.179	-5.04	-0.184518	0.0384661
MFHAS1	BKCs	-0.434	6.89	-2.23	0.0598	-4.06	-0.270905	0.0394245
LUC7L3	BKCs	0.101	8.47	0.567	0.588	-5.9	0.142983	0.0394733
TMEM43	BKCs	0.362	7.74	1.72	0.128	-4.74	0.200489	0.039834
LTBR	BKCs	-0.267	6.98	-1.55	0.163	-4.96	-0.164548	0.0402667
EIF3J	BKCs	-0.365	7.14	-1.71	0.13	-4.76	-0.170483	0.0403171
MTR	BKCs	0.309	6.35	1.75	0.122	-4.71	0.204859	0.0403347
PPP6C	BKCs	-0.323	7.48	-1.92	0.0949	-4.48	-0.206123	0.0403357
SEPTIN10	BKCs	0.236	7.68	1.18	0.274	-5.38	0.201868	0.0406104
SYTL1	BKCs	-0.0693	8.26	-0.427	0.682	-5.97	0.164935	0.0406644
XPC	BKCs	0.58	6.16	2.15	0.0672	-4.17	0.278809	0.0406945
SMAD5	BKCs	0.369	7.91	2.14	0.068	-4.18	0.221581	0.041029
SCO2	BKCs	-0.428	7.67	-0.938	0.379	-5.62	-0.445962	0.0410674
TACC3	BKCs	-0.675	5.87	-1.54	0.167	-4.98	-0.416663	0.0416563
PUS7	BKCs	-0.341	6.26	-1.79	0.116	-4.66	-0.218957	0.041677
ATP2A2	BKCs	-0.243	7.51	-1.63	0.146	-4.86	-0.191939	0.0417872
H2AFX	BKCs	-0.609	5.82	-1.74	0.124	-4.72	-0.411725	0.0422154
2006-03-01	BKCs	0.454	7.22	2.23	0.0597	-4.06	0.179162	0.042343
AAAS	BKCs	0.314	6.84	1.7	0.131	-4.77	0.246293	0.0425481
NHP2	BKCs	-0.467	8.8	-2.27	0.0562	-4	-0.195611	0.0427603
DKK3	BKCs	0.889	7.27	2.92	0.0214	-3.11	0.611273	0.0428496
MYCL	BKCs	-0.533	6.42	-2.09	0.0731	-4.24	-0.415654	0.0429989
FDFT1	BKCs	-0.357	6.37	-1.19	0.271	-5.37	-0.278728	0.0430268
NDC1	BKCs	-0.565	6.21	-2.65	0.032	-3.48	-0.34607	0.0433714
HDGF	BKCs	-0.804	7.65	-2.58	0.0352	-3.57	-0.449604	0.0434409
DSC2	BKCs	-0.507	8.04	-1.38	0.207	-5.16	-0.340497	0.0434742
NUPR1	BKCs	0.138	8.82	0.604	0.564	-5.88	0.187569	0.0438557
RAB21	BKCs	-0.0359	7.22	-0.205	0.844	-6.05	-0.154382	0.0439129
PPP4C	BKCs	-0.296	8.11	-1.57	0.16	-4.94	-0.149143	0.0440629
HGSNAT	BKCs	0.367	6.26	1.86	0.104	-4.56	0.284104	0.0440701
EXOC6B	BKCs	0.16	7.84	0.813	0.442	-5.73	0.153797	0.0441509
DNAJC2	BKCs	-0.17	6.6	-0.827	0.435	-5.72	-0.203087	0.044207
MICOS10	BKCs	-0.354	8.01	-1.45	0.19	-5.09	-0.167839	0.0443134
DHX30	BKCs	-0.446	6.48	-2.49	0.0402	-3.69	-0.19947	0.0443592
SFPQ	BKCs	-0.0101	7.39	-0.0548	0.958	-6.07	-0.168761	0.0447302
DHX33	BKCs	-0.209	5.97	-1.33	0.223	-5.22	-0.207002	0.0447921
EXOSC4	BKCs	-0.163	6.1	-0.816	0.44	-5.72	-0.208756	0.0449688
EHD2	BKCs	0.374	7.17	2.07	0.0754	-4.27	0.184231	0.0451542
DIS3	BKCs	-0.183	7.14	-1.12	0.299	-5.45	-0.181298	0.0452655
ABCC1	BKCs	-0.439	7.8	-1.99	0.0856	-4.39	-0.324128	0.0455498
TAGLN2	BKCs	-0.226	8.16	-0.9	0.397	-5.66	-0.243349	0.0460859
LCAT	BKCs	0.451	5.97	2.6	0.0345	-3.55	0.266317	0.0463172
NDUFB6	BKCs	-0.416	7.14	-1.96	0.0895	-4.43	-0.204365	0.0467712
SNAPIN	BKCs	0.0997	6	0.31	0.765	-6.02	0.246652	0.0471845
GADD45GIP1	BKCs	-0.453	7.01	-2.24	0.0591	-4.05	-0.264342	0.0473537
SEC13	BKCs	-0.172	7.07	-0.89	0.402	-5.66	-0.181138	0.0473603
DFFA	BKCs	-0.185	6.16	-0.734	0.486	-5.79	-0.218145	0.0474296
TIMM10	BKCs	-0.433	7.16	-1.37	0.211	-5.17	-0.261898	0.0474642
SEH1L	BKCs	-0.201	7.15	-1.24	0.255	-5.33	-0.183985	0.0476514
MBTD1	BKCs	0.245	6.24	1.39	0.204	-5.15	0.210096	0.0477547
PSMD12	BKCs	-0.283	7.04	-1.74	0.125	-4.72	-0.160572	0.0481291
SNRNP25	BKCs	-0.331	6.05	-1.7	0.132	-4.78	-0.260829	0.0481862
WDR82	BKCs	-0.125	7.95	-0.79	0.455	-5.75	-0.1379	0.0483714
RMDN3	BKCs	-0.364	6.43	-2.46	0.0422	-3.74	-0.203216	0.0488045
UBE2D3	BKCs	-0.0817	8.32	-0.518	0.62	-5.93	-0.12616	0.0491185
SUCLG1	BKCs	-0.253	7.48	-1.69	0.134	-4.78	-0.170505	0.0491305
NUS1	BKCs	-0.256	6.85	-1.48	0.181	-5.04	-0.175986	0.0494331
RXRA	BKCs	0.2	8.97	1.06	0.323	-5.51	0.204669	0.0494999
NDRG1	BKCs	0.374	8.11	2.26	0.0573	-4.02	0.268664	0.0495272
RRP36	BKCs	-0.127	7.11	-0.644	0.539	-5.85	-0.160793	0.0497198
ZBTB44	BKCs	0.0726	7.54	0.432	0.678	-5.97	0.184624	0.0498157
SELENOW	BKCs	0.16	9.91	0.764	0.469	-5.77	0.134412	0.0500589
EMC8	BKCs	-0.27	6.08	-1.29	0.236	-5.26	-0.222236	0.0504594
CCT2	BKCs	-0.378	6.45	-2.32	0.0524	-3.94	-0.216583	0.0508985
EFNB1	BKCs	-0.299	7.63	-1.3	0.233	-5.25	-0.26191	0.0510734
VWA2	BKCs	1.2	5.76	3.15	0.0154	-2.79	0.634165	0.0511037
PSMD6	BKCs	-0.217	7.55	-1.09	0.31	-5.48	-0.19801	0.0514977
ARHGEF7	BKCs	0.312	6.6	1.5	0.177	-5.02	0.167706	0.0515091
THOC2	BKCs	0.321	6.3	1.82	0.11	-4.61	0.230917	0.0517227
NIP7	BKCs	-0.327	5.88	-1.64	0.144	-4.85	-0.219902	0.0518958
ARID4A	BKCs	0.158	6.51	0.927	0.384	-5.63	0.186557	0.0518973
TXNDC5	BKCs	-0.35	7.34	-1.42	0.196	-5.11	-0.335362	0.0519708
VPS13A	BKCs	0.125	6.61	0.764	0.469	-5.77	0.214967	0.0520334
RIPK4	BKCs	-0.166	6.6	-0.719	0.495	-5.8	-0.211082	0.0530243
SEC62	BKCs	0.301	7.1	1.92	0.0943	-4.48	0.186144	0.0530296
KDM5A	BKCs	0.0974	7.03	0.571	0.585	-5.9	0.151893	0.0537729
MFN2	BKCs	-0.582	7.51	-2.78	0.0265	-3.31	-0.265895	0.0543835
SDC4	BKCs	0.36	7.03	2.06	0.0772	-4.3	0.286556	0.0549315
CFL1	BKCs	-0.337	9.36	-1.43	0.194	-5.1	-0.131272	0.0555692
ALYREF	BKCs	-0.433	6.3	-1.95	0.0912	-4.45	-0.246826	0.0556522
KIF13A	BKCs	0.361	6.85	1.98	0.0862	-4.39	0.198079	0.0561485
TOP2A	BKCs	-0.659	7.82	-1.66	0.139	-4.82	-0.481923	0.0562224
KIAA1671	BKCs	0.372	6.71	1.29	0.237	-5.27	0.248361	0.0563131
IFI27L2	BKCs	-0.148	5.99	-0.844	0.425	-5.7	-0.185047	0.0565539
TRAPPC9	BKCs	0.339	6.64	1.99	0.0848	-4.38	0.1931	0.0567271
DNAJB11	BKCs	-0.199	7.04	-1.05	0.328	-5.52	-0.165698	0.0567924
NCK1	BKCs	-0.411	6.24	-2.51	0.039	-3.67	-0.279734	0.0568852
RABGGTB	BKCs	-0.383	8.55	-1.82	0.11	-4.61	-0.34055	0.0571752
NUAK1	BKCs	0.394	6.75	1.08	0.315	-5.49	0.434194	0.0573302
NSDHL	BKCs	-0.382	6.25	-1.47	0.183	-5.05	-0.262089	0.0573854
LDHB	BKCs	-0.695	5.88	-1.89	0.0985	-4.51	-0.480863	0.0574797
MALSU1	BKCs	-0.193	6.55	-0.63	0.548	-5.86	-0.174422	0.0576075
CLIP4	BKCs	0.239	7.43	1.14	0.289	-5.42	0.174124	0.0579526
FSCN1	BKCs	-0.289	6.6	-0.725	0.491	-5.79	-0.305336	0.0582424
ABCF2	BKCs	-0.179	6.23	-0.901	0.397	-5.65	-0.230004	0.0584496
FAM174C	BKCs	-0.394	6.87	-2.22	0.0605	-4.07	-0.192706	0.0585278
DDX17	BKCs	0.349	7.77	1.73	0.125	-4.73	0.239641	0.0585375
PDHA1	BKCs	-0.275	7.6	-1.34	0.219	-5.2	-0.173429	0.0585727
YKT6	BKCs	-0.341	7.87	-1.8	0.114	-4.64	-0.16916	0.058649
NUP85	BKCs	-0.417	6.94	-2.33	0.0512	-3.92	-0.220512	0.058671
MSN	BKCs	-0.162	8.57	-0.753	0.475	-5.77	-0.137697	0.0587043
RABGAP1L	BKCs	0.31	7.36	1.54	0.167	-4.97	0.193707	0.0587224
PDCD4	BKCs	0.279	9.27	1.08	0.313	-5.48	0.264054	0.0592128
FARSA	BKCs	-0.53	6.99	-2.1	0.0725	-4.24	-0.209701	0.0592784
PPP1R18	BKCs	-0.0953	6.38	-0.511	0.624	-5.93	-0.183235	0.0596094
CKB	BKCs	0.534	7.62	3.18	0.0147	-2.75	0.360631	0.0601504
DCAF16	BKCs	0.0205	7.11	0.12	0.908	-6.06	0.15563	0.0603313
ZNF148	BKCs	0.309	6.35	1.84	0.107	-4.59	0.20162	0.0609812
SOSTDC1	BKCs	0.46	6.96	0.922	0.386	-5.64	0.469373	0.0611438
P4HA2	BKCs	0.741	5.93	2.45	0.0432	-3.76	0.377807	0.0612959
TSR1	BKCs	-0.296	6.33	-1.73	0.125	-4.72	-0.182659	0.0613704
MALT1	BKCs	-0.472	6.1	-1.3	0.234	-5.26	-0.210074	0.0614135
LGALS3	BKCs	0.439	8.7	2	0.0838	-4.37	0.414816	0.0616989
RCC1	BKCs	-0.232	5.93	-0.751	0.476	-5.78	-0.28461	0.061754
JUP	BKCs	-0.324	8.52	-1.91	0.0963	-4.49	-0.169793	0.061779
PHB	BKCs	-0.473	6.58	-2.23	0.0593	-4.05	-0.328069	0.0619632
CCDC12	BKCs	0.435	6.61	2.68	0.0307	-3.44	0.218162	0.0620708
OXCT1	BKCs	-0.363	6.77	-1.85	0.105	-4.57	-0.206522	0.0624685
MAT2A	BKCs	0.167	8.89	0.9	0.397	-5.66	-0.124516	0.0625032
NUP188	BKCs	-0.189	7.37	-0.948	0.374	-5.61	-0.171664	0.0626746
FAM136A	BKCs	-0.334	6.43	-1.67	0.138	-4.81	-0.219642	0.0628028
EFS	BKCs	0.656	7.48	2.92	0.0214	-3.1	0.48536	0.0629653
NDUFS3	BKCs	-0.516	7.23	-2.36	0.0489	-3.88	-0.222004	0.0633338
CMSS1	BKCs	-0.323	6.34	-1.23	0.256	-5.33	-0.226656	0.0633938
TOMM40	BKCs	-0.633	6.43	-1.78	0.117	-4.67	-0.270123	0.0636178
MRE11	BKCs	0.267	6.29	1.38	0.208	-5.16	0.216352	0.063761
RHOB	BKCs	0.501	8.05	1.32	0.226	-5.23	0.491466	0.0640054
SSRP1	BKCs	-0.28	6.98	-1.79	0.115	-4.65	-0.183704	0.0640841
LRIG1	BKCs	0.225	7.07	1.34	0.222	-5.21	0.186655	0.0647459
RAB1B	BKCs	-0.158	7.38	-1.05	0.328	-5.52	-0.141221	0.0647762
TAOK2	BKCs	-0.238	6.73	-1.52	0.171	-5	-0.147717	0.0648645
NXT1	BKCs	-0.506	6.12	-2.51	0.0395	-3.68	-0.241039	0.0648878
MSL1	BKCs	0.208	6.99	1.29	0.236	-5.26	0.179106	0.0649601
PSMB2	BKCs	-0.383	7.12	-1.6	0.152	-4.9	-0.20273	0.0651247
NDUFS5	BKCs	-0.338	7.46	-1.55	0.163	-4.95	-0.179981	0.0655672
CPSF2	BKCs	-0.305	6.53	-1.45	0.188	-5.08	-0.175574	0.0660044
PPP4R1	BKCs	-0.235	8.34	-1.16	0.284	-5.41	-0.151975	0.0660064
CLCC1	BKCs	0.266	6.31	1.16	0.283	-5.41	0.1718	0.0660284
RNF26	BKCs	-0.283	6.25	-1.5	0.175	-5.01	-0.20908	0.0660929
C19orf53	BKCs	-0.144	7.15	-0.645	0.539	-5.85	-0.147178	0.0662547
HIST1H2BH	BKCs	-0.67	7.08	-1.32	0.228	-5.24	-0.366722	0.066517
RNF169	BKCs	0.29	6.58	1.92	0.0954	-4.49	0.185685	0.067451
C1R	BKCs	-0.616	8.08	-1.72	0.127	-4.74	-0.464833	0.0675298
PKP3	BKCs	-0.344	9.47	-1.56	0.162	-4.95	-0.15682	0.0677948
TNIP2	BKCs	-0.0576	6.58	-0.354	0.734	-6	-0.173553	0.068829
SH3BP4	BKCs	0.206	6.43	0.663	0.528	-5.84	0.205236	0.0689291
EXOSC6	BKCs	-0.362	6	-1.78	0.116	-4.66	-0.250753	0.0694748
ALG2	BKCs	0.00618	6.29	0.0364	0.972	-6.07	-0.175108	0.0698352
C16orf72	BKCs	-0.26	7.58	-1.63	0.145	-4.86	-0.203284	0.0699724
ATP5F1C	BKCs	-0.617	7.23	-2.58	0.0355	-3.58	-0.285143	0.0701851
NAA15	BKCs	-0.221	6.88	-1.1	0.308	-5.47	-0.160822	0.0704471
AHSA1	BKCs	-0.214	6.84	-1.16	0.284	-5.41	-0.165265	0.0706381
PPP1R7	BKCs	-0.253	7.85	-1.56	0.162	-4.95	-0.137932	0.0708428
LPP	BKCs	0.263	6.6	1.1	0.306	-5.47	0.16657	0.071055
RBFOX2	BKCs	0.36	6.64	1.91	0.0965	-4.5	0.185739	0.0710656
TFAP2A	BKCs	0.513	6.38	1.68	0.136	-4.8	0.260795	0.0713875
DNAAF5	BKCs	-0.878	5.7	-3.38	0.0112	-2.5	-0.439736	0.0714055
DESI1	BKCs	-0.326	6.52	-1.33	0.225	-5.22	-0.174668	0.0716123
ZMYND19	BKCs	-0.741	6.14	-2.8	0.0255	-3.27	-0.406252	0.0722965
PITRM1	BKCs	-0.336	6.88	-2	0.0846	-4.38	-0.177308	0.072459
POLD2	BKCs	-0.503	7.18	-1.99	0.0858	-4.39	-0.222909	0.0724712
TMX2	BKCs	-0.38	7.96	-1.63	0.145	-4.86	-0.155711	0.0726096
CHP2	BKCs	0.608	6.54	1.17	0.279	-5.39	0.578861	0.0728908
PATL1	BKCs	-0.241	6.03	-0.682	0.516	-5.82	-0.258278	0.0729814
EZR	BKCs	-0.0994	8.62	-0.602	0.565	-5.88	-0.157025	0.0732369
SRSF5	BKCs	0.21	7.85	1.2	0.266	-5.36	0.126893	0.0732974
RBMX	BKCs	0.384	6.21	2.13	0.0694	-4.2	0.244634	0.0734101
AKT1S1	BKCs	-0.536	6.95	-3.15	0.0153	-2.79	-0.297293	0.0734648
POU3F1	BKCs	0.233	7.18	1.16	0.284	-5.41	0.21164	0.0735773
NDUFAB1	BKCs	-0.33	7.87	-1.53	0.168	-4.98	-0.209148	0.0739341
CA2	BKCs	0.351	6.4	1.15	0.287	-5.42	0.390914	0.0740566
NABP2	BKCs	-0.732	6.35	-2.13	0.0693	-4.2	-0.324913	0.0740638
SLC1A5	BKCs	-0.476	7.19	-2.89	0.0225	-3.15	-0.323076	0.0742862
ERC1	BKCs	0.375	6.73	2.25	0.0576	-4.03	0.183709	0.0743718
TACC2	BKCs	0.3	7.67	1.3	0.232	-5.25	0.190107	0.0746766
MYC	BKCs	-0.51	8.11	-1.86	0.103	-4.56	-0.207907	0.0747027
TAP2	BKCs	-0.318	7.38	-1.18	0.274	-5.38	-0.149811	0.0748957
CHD9	BKCs	0.397	7.32	2.1	0.0723	-4.23	0.201428	0.0751062
RBM6	BKCs	0.371	6.61	1.85	0.105	-4.57	0.298552	0.0752875
GBP1	BKCs	-0.221	6.49	-0.756	0.474	-5.77	-0.192172	0.0753733
CCDC9	BKCs	0.0953	7.24	0.445	0.669	-5.96	0.13339	0.0755906
MTO1	BKCs	-0.217	6.29	-1.03	0.337	-5.54	-0.241389	0.0760934
NDUFA4	BKCs	-0.453	8.61	-1.97	0.0879	-4.41	-0.148818	0.0768894
ECT2	BKCs	-0.577	5.9	-2.08	0.0743	-4.26	-0.291029	0.0771194
PRDX4	BKCs	-0.552	6.64	-1.69	0.133	-4.78	-0.210781	0.0772735
WDR36	BKCs	-0.363	6.68	-2.02	0.0813	-4.34	-0.213888	0.0773116
SMS	BKCs	-0.541	6.05	-1.6	0.151	-4.89	-0.450976	0.0773258
GLUL	BKCs	-0.257	8.93	-1.07	0.32	-5.5	-0.175247	0.0776028
ADAT2	BKCs	-0.294	6.18	-1.74	0.125	-4.72	-0.208627	0.0779351
ADCY3	BKCs	-0.222	6.8	-0.901	0.396	-5.65	-0.212489	0.0780968
S100A14	BKCs	-0.586	9.36	-2.58	0.0352	-3.57	-0.232799	0.0781592
PARD3	BKCs	0.123	8.26	0.68	0.518	-5.83	0.171255	0.0783493
APPL2	BKCs	0.208	7.04	1.1	0.308	-5.47	0.203399	0.0783565
CNOT1	BKCs	-0.436	6.07	-2.62	0.0331	-3.51	-0.286913	0.0786268
F2RL1	BKCs	0.16	6.34	0.581	0.579	-5.89	0.209304	0.0789003
NLRP1	BKCs	0.399	7.46	1.45	0.188	-5.08	0.188804	0.0789087
UBE2R2	BKCs	-0.00344	7.68	-0.0157	0.988	-6.07	0.125225	0.0790399
FAM193B	BKCs	0.269	7.71	1.4	0.204	-5.14	0.156044	0.0793619
VDAC3	BKCs	-0.214	7.36	-1.29	0.238	-5.27	-0.140649	0.0796772
EGFR	BKCs	0.421	8.62	2.69	0.0302	-3.43	0.206641	0.0797093
DERL1	BKCs	-0.291	6.62	-1.47	0.182	-5.05	-0.15538	0.0797508
SNRPB	BKCs	-0.438	8.16	-1.6	0.152	-4.9	-0.151022	0.0800849
MAPKBP1	BKCs	0.219	7.31	0.977	0.36	-5.59	0.18123	0.0801133
CTPS1	BKCs	-0.0719	6.66	-0.277	0.79	-6.03	-0.243533	0.0801267
LRP4	BKCs	0.195	7.44	0.658	0.531	-5.84	0.245972	0.0804806
CREB1	BKCs	0.48	6.89	2.94	0.0208	-3.08	0.254361	0.0806169
GRB2	BKCs	0.178	7.07	1.04	0.331	-5.52	-0.130718	0.0808065
EPC2	BKCs	0.262	6.73	1.59	0.154	-4.91	0.191402	0.0810231
MT-CYB	BKCs	-0.343	11.2	-1.36	0.214	-5.18	-0.239887	0.081295
NDUFS6	BKCs	-0.315	7.87	-1.53	0.168	-4.98	-0.159531	0.0813436
BTBD2	BKCs	0.0484	8.12	0.27	0.795	-6.03	0.12559	0.0815042
CDC37	BKCs	-0.216	8.29	-1.07	0.317	-5.49	-0.162798	0.0819277
DLG1	BKCs	0.0891	7.88	0.492	0.637	-5.94	0.124124	0.0820242
MFSD14A	BKCs	-0.369	6.45	-2.1	0.073	-4.24	-0.232249	0.0820855
WNK1	BKCs	0.0584	8.27	0.319	0.759	-6.01	0.125496	0.0823949
SNCA	BKCs	0.671	6.49	2.78	0.0264	-3.3	0.220457	0.0824794
VAV3	BKCs	0.267	7.75	1.26	0.248	-5.3	0.246047	0.0826417
MYO1B	BKCs	-0.147	6.79	-0.544	0.603	-5.91	-0.24365	0.0829844
COL4A5	BKCs	0.385	6.87	2.21	0.0616	-4.09	0.218226	0.0833935
RIOK1	BKCs	-0.49	6.26	-2.41	0.0458	-3.82	-0.257931	0.0833953
LDLR	BKCs	-0.299	6.49	-0.523	0.616	-5.92	-0.4419	0.0840263
SFXN1	BKCs	-0.48	6.86	-1.48	0.182	-5.05	-0.249183	0.0841454
FAM89B	BKCs	0.525	6.6	3.36	0.0114	-2.51	0.320222	0.084193
NDUFS8	BKCs	-0.781	6.23	-2.56	0.0363	-3.6	-0.278935	0.0845477
MKI67	BKCs	-0.293	6.25	-0.655	0.533	-5.84	-0.365973	0.0846199
EIF4EBP1	BKCs	-0.686	6.19	-1.63	0.145	-4.86	-0.297173	0.0846557
TMEM79	BKCs	-0.541	8.12	-3.09	0.0169	-2.88	-0.283731	0.0850069
CDC25B	BKCs	-0.442	7.46	-1.08	0.315	-5.49	-0.398914	0.0853272
COL7A1	BKCs	0.513	9.8	2.26	0.0572	-4.02	0.2951	0.0856915
MT2A	BKCs	-0.485	7.52	-0.962	0.367	-5.6	-0.506518	0.0857181
GOLGB1	BKCs	0.207	7.17	1.08	0.313	-5.48	0.150709	0.0859923
PSMD1	BKCs	-0.196	7.13	-1.08	0.316	-5.49	-0.136865	0.0866026
CALR	BKCs	-0.0701	7.14	-0.321	0.757	-6.01	-0.135548	0.0869039
CCDC14	BKCs	0.356	6.84	1.77	0.118	-4.68	0.166224	0.0870982
FBH1	BKCs	0.455	6.56	2.44	0.0433	-3.76	0.192131	0.0871945
KRT6A	BKCs	-0.85	9.45	-0.99	0.354	-5.57	-0.601586	0.0872574
PCGF1	BKCs	-0.0874	6.07	-0.507	0.627	-5.93	-0.172657	0.0872677
MICAL3	BKCs	0.467	5.88	2.56	0.0363	-3.6	0.266231	0.0873425
MLF2	BKCs	-0.333	7.16	-2.04	0.0788	-4.31	-0.163084	0.0875607
SPART	BKCs	0.19	6.43	1.11	0.301	-5.45	0.139875	0.0876228
SMARCAD1	BKCs	0.29	7.3	1.68	0.135	-4.79	0.178365	0.0877009
PSME1	BKCs	-0.231	9.08	-1.32	0.227	-5.23	-0.130217	0.0881871
DAG1	BKCs	0.166	6.49	0.925	0.385	-5.63	0.140948	0.088411
UBB	BKCs	0.347	7.52	1.94	0.0924	-4.46	0.138221	0.0884122
MCCC2	BKCs	0.00829	6.71	0.0462	0.964	-6.07	-0.161935	0.0889351
PSMB5	BKCs	-0.471	7.78	-2.51	0.0392	-3.67	-0.206376	0.0890138
UBE2C	BKCs	-1.65	5	-2.22	0.0602	-4.07	-0.816924	0.0890244
NFKBIZ	BKCs	-0.486	7.78	-1.53	0.168	-4.98	-0.330667	0.0890948
THAP4	BKCs	-0.478	6.34	-2.17	0.0654	-4.14	-0.269848	0.0894596
FAM162A	BKCs	-0.592	7.86	-2.16	0.0666	-4.16	-0.237437	0.0899971
VAPA	BKCs	-0.251	7.18	-1.54	0.166	-4.97	-0.164194	0.0900999
ARPP19	BKCs	-0.14	8.01	-0.868	0.413	-5.68	-0.123144	0.0906554
MEGF6	BKCs	0.361	7.71	1.36	0.214	-5.18	0.2056	0.0906804
ANXA8	BKCs	0.361	5.41	0.618	0.556	-5.87	0.374337	0.0908912
FAM49B	BKCs	-0.502	6.05	-2.11	0.0718	-4.23	-0.28661	0.0909561
NINJ1	BKCs	0.288	7.06	1.43	0.195	-5.11	0.267918	0.0913079
HSPA4	BKCs	-0.048	6.51	-0.289	0.781	-6.02	-0.163155	0.0914792
NOP16	BKCs	-0.437	6.97	-1.59	0.155	-4.91	-0.208158	0.0922687
ELF2	BKCs	0.415	6.23	1.55	0.164	-4.96	0.193474	0.0923139
NUP58	BKCs	-0.307	6.42	-1.34	0.22	-5.21	-0.194096	0.0923573
SHMT2	BKCs	-0.39	5.64	-1.19	0.271	-5.37	-0.232631	0.0924639
NOL7	BKCs	-0.273	6.33	-0.848	0.423	-5.7	-0.175857	0.0937327
CBR3	BKCs	-0.447	6.53	-2.07	0.0759	-4.28	-0.248814	0.0939301
NDUFC1	BKCs	-0.351	7.29	-2.15	0.0675	-4.17	-0.163706	0.0943107
DUSP7	BKCs	-0.253	8.78	-0.903	0.395	-5.65	-0.278286	0.0943166
TPD52L2	BKCs	-0.139	7.44	-0.804	0.447	-5.73	-0.137209	0.0945491
NUFIP2	BKCs	-0.186	7.12	-0.99	0.354	-5.57	-0.141563	0.094953
BCL11A	BKCs	-0.0162	8.9	-0.107	0.917	-6.06	0.143291	0.0951909
PAFAH1B2	BKCs	-0.185	7.67	-0.947	0.374	-5.61	-0.136897	0.0951949
NFXL1	BKCs	-0.257	5.88	-1.47	0.182	-5.05	-0.17815	0.0954129
EBNA1BP2	BKCs	-0.27	7.53	-0.979	0.359	-5.58	-0.161473	0.0954143
RBL2	BKCs	0.275	7.44	1.34	0.22	-5.21	0.175655	0.0958738
ECHS1	BKCs	-0.292	7.97	-1.75	0.122	-4.7	-0.152924	0.0958825
IFNGR1	BKCs	-0.24	8.06	-1.43	0.195	-5.1	-0.137035	0.0960734
OGT	BKCs	0.454	7.46	2.06	0.0773	-4.3	0.149877	0.0962848
ANAPC16	BKCs	0.101	7.97	0.499	0.632	-5.94	0.150902	0.0965399
TPPP3	BKCs	0.242	9.19	0.679	0.518	-5.83	0.320738	0.0969344
NCOR2	BKCs	0.217	8.03	0.962	0.367	-5.6	0.169548	0.0969854
PNISR	BKCs	0.129	6.38	0.47	0.652	-5.95	0.200937	0.0972855
IRX3	BKCs	0.0253	7.77	0.133	0.898	-6.06	0.171695	0.0974047
BCL10	BKCs	-0.0468	7.02	-0.224	0.829	-6.04	-0.149969	0.097532
CNN2	BKCs	0.0202	8.54	0.116	0.911	-6.06	-0.113629	0.0978326
BMPR2	BKCs	0.466	7.19	2.26	0.0572	-4.02	0.241519	0.0978475
PCGF5	BKCs	0.318	6.36	1.37	0.211	-5.17	0.27018	0.0979251
NUP153	BKCs	-0.377	7.38	-2.11	0.0718	-4.23	-0.186891	0.0987332
MED13L	BKCs	0.449	7.56	2.36	0.0492	-3.88	0.234225	0.0987369
GART	BKCs	-0.299	6.65	-1.41	0.201	-5.13	-0.168574	0.0989634
VBP1	BKCs	-0.157	5.92	-0.768	0.467	-5.76	-0.183961	0.0989674
WDR43	BKCs	-0.236	7.09	-1.31	0.229	-5.24	-0.16234	0.0991188
SLC25A13	BKCs	-0.25	6.04	-1.5	0.176	-5.02	-0.166625	0.0997888
KIF16B	BKCs	0.00675	6.51	0.0283	0.978	-6.07	0.159357	0.0999995
PFN1	T_cells	-0.295	12.1	-0.997	0.35	-4.65	-0.247838	6.23062e-05
ACTB	T_cells	-0.205	13.6	-0.695	0.509	-4.75	-0.192019	0.000542201
S100A4	T_cells	-0.362	11.7	-1.22	0.261	-4.56	-0.237609	0.00128781
COTL1	T_cells	-0.802	10.4	-2.35	0.0493	-4.05	-0.45875	0.00248009
CCL19	T_cells	-0.805	11.3	-1.63	0.144	-4.38	-0.656901	0.00493096
VCAN	T_cells	-0.992	9.17	-2.56	0.0357	-3.96	-0.516442	0.0071363
LYZ	T_cells	-0.385	12.5	-1.28	0.24	-4.54	-0.523644	0.00865589
PSMB10	T_cells	-0.236	9.16	-0.682	0.516	-4.76	-0.260463	0.00911708
TXNIP	T_cells	0.0469	10.8	0.153	0.882	-4.86	0.275701	0.0136844
CD68	T_cells	-0.44	9.08	-1.42	0.198	-4.47	-0.420718	0.0234547
PNRC1	T_cells	0.198	11.1	0.671	0.523	-4.76	0.160632	0.0310164
CSF2RA	T_cells	-0.597	9.08	-1.41	0.2	-4.48	-0.403064	0.0332987
PPT1	T_cells	-0.286	9.75	-0.869	0.412	-4.7	-0.156805	0.0389978
CAPN2	T_cells	0.0435	10.4	0.123	0.905	-4.86	-0.154081	0.0403839
MGP	T_cells	0.446	9.85	1.04	0.331	-4.63	0.446155	0.0415421
TMSB10	T_cells	-0.0792	13.1	-0.274	0.792	-4.84	-0.127446	0.0437129
CPA3	T_cells	0.703	8.59	2	0.0831	-4.2	0.438003	0.0565944
CASP8	T_cells	-1.12	9.17	-3	0.0186	-3.78	-0.248619	0.0672794
MSN	T_cells	-0.444	10.6	-1.44	0.192	-4.47	-0.121228	0.0681091
CD83	T_cells	-1.8	8.28	-3.37	0.0109	-3.65	-0.722941	0.0760203
SERPINF1	T_cells	0.0931	9.39	0.231	0.823	-4.85	0.16517	0.0773073
CCL5	T_cells	0.314	9.08	0.919	0.387	-4.68	0.328858	0.0784268
FSTL1	T_cells	0.3	9.26	0.492	0.637	-4.81	0.292664	0.0821551
SLC20A1	T_cells	0.0662	8.73	0.182	0.86	-4.85	-0.233014	0.0916295
CTSK	T_cells	0.192	9.97	0.567	0.587	-4.79	0.260554	0.0938224
SERPINB9	T_cells	-0.923	8.98	-2	0.0832	-4.2	-0.260774	0.0960262
S100A6	T_cells	0.108	11.8	0.302	0.771	-4.84	-0.18426	0.096385

### Sheet: Supplementary Table 11
Supplementary Table 11. PROGENy pathway activity and CytoSig cytokine-response activity inference at week 2 versus baseline under IL-17 pathway inhibition, by spatial cluster.
Cell Type	Source	Database	statistic	score	P	Padj
SPRR2F+KCs	TNFa	PROGENy	mlm	-3.75751	0.000181744	0.00236268
SPRR2F+KCs	IL36	CytoSig	ulm	-3.59751	0.00033713	0.0144966
SPRR2F+KCs	IL22	CytoSig	ulm	-2.97612	0.00299006	0.0520059
SPRR2F+KCs	IL13	CytoSig	ulm	-2.82758	0.00478448	0.0520059
SPRR2F+KCs	IL12	CytoSig	ulm	-2.824	0.00483775	0.0520059
SPRR2F+KCs	TGFB3	CytoSig	ulm	2.57358	0.0102093	0.0878003
SPKCs	TGFB3	CytoSig	ulm	9.43103	6.74348e-21	2.89969e-19
SPKCs	IL2	CytoSig	ulm	-9.15738	8.35399e-20	1.79611e-18
SPKCs	BMP4	CytoSig	ulm	8.22922	2.5361e-16	3.63508e-15
SPKCs	IL12	CytoSig	ulm	-8.15224	4.75677e-16	5.11353e-15
SPKCs	IL22	CytoSig	ulm	-7.98507	1.82864e-15	1.57263e-14
SPKCs	GMCSF	CytoSig	ulm	-7.63886	2.73602e-14	1.96082e-13
SPKCs	IL15	CytoSig	ulm	-6.97907	3.47253e-12	2.13312e-11
SPKCs	IL3	CytoSig	ulm	-6.75391	1.65064e-11	8.87221e-11
SPKCs	IL36	CytoSig	ulm	-6.67476	2.82284e-11	1.34869e-10
SPKCs	MCSF	CytoSig	ulm	6.10819	1.10557e-09	4.75393e-09
SPKCs	Activin A	CytoSig	ulm	6.08913	1.24413e-09	4.8634e-09
SPKCs	OSM	CytoSig	ulm	-6.00793	2.04974e-09	7.34491e-09
SPKCs	EGFR	PROGENy	mlm	-6.19759	6.32632e-10	8.85684e-09
SPKCs	TWEAK	CytoSig	ulm	-5.93201	3.25062e-09	1.07521e-08
SPKCs	IL17A	CytoSig	ulm	-5.59997	2.29054e-08	7.03524e-08
SPKCs	BMP2	CytoSig	ulm	5.54242	3.17912e-08	9.11348e-08
SPKCs	LTA	CytoSig	ulm	-5.51524	3.7073e-08	9.96337e-08
SPKCs	BDNF	CytoSig	ulm	-5.48289	4.44744e-08	1.12494e-07
SPKCs	HGF	CytoSig	ulm	-5.46248	4.98633e-08	1.19118e-07
SPKCs	EGF	CytoSig	ulm	-5.02295	5.31463e-07	1.20279e-06
SPKCs	IL13	CytoSig	ulm	-4.8655	1.18647e-06	2.5509e-06
SPKCs	IL6	CytoSig	ulm	-4.83042	1.41445e-06	2.89625e-06
SPKCs	IL1B	CytoSig	ulm	-4.6972	2.72771e-06	5.33142e-06
SPKCs	IL21	CytoSig	ulm	-4.15524	3.31863e-05	6.20439e-05
SPKCs	TNFa	PROGENy	mlm	-4.39942	1.1143e-05	7.8001e-05
SPKCs	GDF11	CytoSig	ulm	3.89355	0.000100428	0.000179933
SPKCs	WNT3A	CytoSig	ulm	3.66809	0.000247611	0.00042589
SPKCs	BMP6	CytoSig	ulm	3.43683	0.000594679	0.000983508
SPKCs	IL4	CytoSig	ulm	3.39618	0.00069011	0.00109906
SPKCs	IL27	CytoSig	ulm	-3.21586	0.00131107	0.00201342
SPKCs	TNFA	CytoSig	ulm	-3.20186	0.00137633	0.00204076
SPKCs	VEGFA	CytoSig	ulm	-3.17412	0.00151452	0.00217081
SPKCs	LIF	CytoSig	ulm	-2.83683	0.00457968	0.00635245
SPKCs	PI3K	PROGENy	mlm	-3.2024	0.00137378	0.00641098
SPKCs	NO	CytoSig	ulm	2.7857	0.00536683	0.00721168
SPKCs	IFNG	CytoSig	ulm	-2.50834	0.01217	0.0158579
SPKCs	Estrogen	PROGENy	mlm	-2.66604	0.00770653	0.0269729
SPKCs	TGFB1	CytoSig	ulm	2.23961	0.025172	0.0318352
SPKCs	TRAIL	CytoSig	ulm	2.15134	0.0315099	0.0387121
SPKCs	MAPK	PROGENy	mlm	-2.41204	0.0159092	0.0445458
SPKCs	IL1A	CytoSig	ulm	-2.07473	0.0380768	0.0454806
SPKCs	IL10	CytoSig	ulm	1.89246	0.0585027	0.0679896
SPKCs	CXCL12	CytoSig	ulm	-1.75411	0.0794904	0.0899497
SPKCs	JAK-STAT	PROGENy	mlm	-2.04789	0.0406371	0.0948198
KRT16+KCs	IL36	CytoSig	ulm	-7.6307	2.98207e-14	1.28229e-12
KRT16+KCs	TGFB3	CytoSig	ulm	6.80171	1.20851e-11	2.59829e-10
KRT16+KCs	IL22	CytoSig	ulm	-6.46239	1.1712e-10	1.67873e-09
KRT16+KCs	IL12	CytoSig	ulm	-6.29231	3.50986e-10	3.7731e-09
KRT16+KCs	IL17A	CytoSig	ulm	-5.99864	2.18958e-09	1.88304e-08
KRT16+KCs	IL2	CytoSig	ulm	-5.52101	3.61286e-08	2.58922e-07
KRT16+KCs	GDF11	CytoSig	ulm	5.39099	7.46504e-08	4.58567e-07
KRT16+KCs	OSM	CytoSig	ulm	-5.23424	1.7529e-07	9.42186e-07
KRT16+KCs	BMP4	CytoSig	ulm	5.12921	3.06562e-07	1.46468e-06
KRT16+KCs	LTA	CytoSig	ulm	-4.73495	2.27689e-06	9.79064e-06
KRT16+KCs	IL1B	CytoSig	ulm	-4.36446	1.31071e-05	4.9889e-05
KRT16+KCs	IL15	CytoSig	ulm	-4.35118	1.39225e-05	4.9889e-05
KRT16+KCs	TWEAK	CytoSig	ulm	-4.18354	2.93965e-05	9.72345e-05
KRT16+KCs	IL21	CytoSig	ulm	-4.15844	3.28014e-05	9.85163e-05
KRT16+KCs	IL6	CytoSig	ulm	-4.14773	3.43662e-05	9.85163e-05
KRT16+KCs	GMCSF	CytoSig	ulm	-3.7018	0.000217334	0.000584084
KRT16+KCs	IL3	CytoSig	ulm	-3.59337	0.000330865	0.000809022
KRT16+KCs	TGFB1	CytoSig	ulm	3.58728	0.00033866	0.000809022
KRT16+KCs	MCSF	CytoSig	ulm	3.55893	0.000377248	0.000853773
KRT16+KCs	Activin A	CytoSig	ulm	3.39124	0.000703387	0.00151228
KRT16+KCs	EGF	CytoSig	ulm	-3.15154	0.00163769	0.0032496
KRT16+KCs	LIF	CytoSig	ulm	-3.14712	0.00166258	0.0032496
KRT16+KCs	HGF	CytoSig	ulm	-3.11451	0.00185723	0.00347222
KRT16+KCs	TNFA	CytoSig	ulm	-3.03108	0.0024544	0.00439747
KRT16+KCs	IL13	CytoSig	ulm	-2.96298	0.00306703	0.0052753
KRT16+KCs	BMP2	CytoSig	ulm	2.86079	0.00425058	0.00702981
KRT16+KCs	TGFb	PROGENy	mlm	3.44154	0.000585121	0.00819169
KRT16+KCs	FGF2	CytoSig	ulm	-2.72063	0.00654761	0.0104277
KRT16+KCs	PI3K	PROGENy	mlm	-2.9875	0.00283205	0.0198244
KRT16+KCs	IL4	CytoSig	ulm	2.4681	0.0136303	0.0209322
KRT16+KCs	IL1A	CytoSig	ulm	-2.37598	0.0175554	0.0260304
KRT16+KCs	TNFa	PROGENy	mlm	-2.73133	0.00633922	0.029583
KRT16+KCs	CD40L	CytoSig	ulm	-2.2547	0.0242131	0.0347055
KRT16+KCs	BDNF	CytoSig	ulm	-2.13593	0.0327535	0.0454323
KRT16+KCs	NO	CytoSig	ulm	2.00806	0.0447127	0.0600828
KRT16+KCs	EGFR	PROGENy	mlm	-2.24311	0.0249516	0.0873305
KRT16+KCs	Estrogen	PROGENy	mlm	-2.12149	0.0339499	0.0950598
GKCs	TNFa	PROGENy	mlm	-3.91813	9.30991e-05	0.00130339
GKCs	IL36	CytoSig	ulm	-4.06671	5.00416e-05	0.00215179
GKCs	BMP4	CytoSig	ulm	3.2431	0.00120718	0.0229571
GKCs	IL17A	CytoSig	ulm	-3.11278	0.00188674	0.0229571
GKCs	GMCSF	CytoSig	ulm	-3.07581	0.00213555	0.0229571
GKCs	IL15	CytoSig	ulm	-2.99092	0.00282468	0.023742
GKCs	IL2	CytoSig	ulm	-2.89697	0.00381999	0.023742
GKCs	IL1B	CytoSig	ulm	-2.89328	0.00386497	0.023742
GKCs	IL22	CytoSig	ulm	-2.83127	0.00469538	0.0252377
GKCs	IL12	CytoSig	ulm	-2.77403	0.00560217	0.0267659
GKCs	TWEAK	CytoSig	ulm	-2.63562	0.00848099	0.0364682
GKCs	MCSF	CytoSig	ulm	2.52226	0.0117585	0.0459651
GKCs	TNFA	CytoSig	ulm	-2.44367	0.0146482	0.050369
GKCs	LTA	CytoSig	ulm	-2.42958	0.0152278	0.050369
GKCs	EGF	CytoSig	ulm	-2.32746	0.0200673	0.0599296
GKCs	HGF	CytoSig	ulm	-2.31201	0.0209057	0.0599296
GKCs	IL27	CytoSig	ulm	-2.23037	0.0258635	0.0692244
GKCs	IL6	CytoSig	ulm	-2.19431	0.0283589	0.0692244
GKCs	TGFB3	CytoSig	ulm	2.1858	0.0289777	0.0692244
GKCs	OSM	CytoSig	ulm	-2.12849	0.0334516	0.0757063
GKCs	BDNF	CytoSig	ulm	-2.04452	0.0410686	0.0882974
FBs	IFN1	CytoSig	ulm	-3.57674	0.000626656	0.0269462
CKCs	p53	PROGENy	mlm	2.72571	0.00659787	0.0923701
CKCs	TNFa	PROGENy	mlm	-2.46067	0.0141399	0.0989793
BKCs	TGFB3	CytoSig	ulm	12.7287	2.33605e-36	1.0045e-34
BKCs	IL2	CytoSig	ulm	-10.5919	7.57429e-26	1.62847e-24
BKCs	IL12	CytoSig	ulm	-10.3355	1.04977e-24	1.50467e-23
BKCs	IL22	CytoSig	ulm	-10.2824	1.79731e-24	1.93211e-23
BKCs	IL15	CytoSig	ulm	-9.49129	3.95605e-21	3.4022e-20
BKCs	GMCSF	CytoSig	ulm	-8.83025	1.58087e-18	1.13296e-17
BKCs	IL36	CytoSig	ulm	-8.68065	5.79835e-18	3.56184e-17
BKCs	BMP4	CytoSig	ulm	8.03436	1.25241e-15	6.73172e-15
BKCs	IL17A	CytoSig	ulm	-7.31663	3.10097e-13	1.48158e-12
BKCs	IL3	CytoSig	ulm	-6.75768	1.62176e-11	6.97357e-11
BKCs	HGF	CytoSig	ulm	-6.71173	2.216e-11	8.66255e-11
BKCs	OSM	CytoSig	ulm	-6.68375	2.6774e-11	9.59401e-11
BKCs	BDNF	CytoSig	ulm	-6.54033	6.97717e-11	2.30783e-10
BKCs	EGF	CytoSig	ulm	-6.31905	2.94371e-10	9.0414e-10
BKCs	IL21	CytoSig	ulm	-6.27832	3.81759e-10	1.09438e-09
BKCs	GDF11	CytoSig	ulm	6.19395	6.50822e-10	1.74908e-09
BKCs	Activin A	CytoSig	ulm	5.98073	2.43167e-09	6.15069e-09
BKCs	TWEAK	CytoSig	ulm	-5.96414	2.68948e-09	6.42488e-09
BKCs	LTA	CytoSig	ulm	-5.90081	3.94145e-09	8.69684e-09
BKCs	MCSF	CytoSig	ulm	5.89649	4.04504e-09	8.69684e-09
BKCs	BMP2	CytoSig	ulm	5.73053	1.08092e-08	2.21332e-08
BKCs	VEGFA	CytoSig	ulm	-5.63109	1.92359e-08	3.75975e-08
BKCs	IL4	CytoSig	ulm	5.36381	8.64647e-08	1.61651e-07
BKCs	IL1B	CytoSig	ulm	-5.23129	1.77645e-07	3.1828e-07
BKCs	IL10	CytoSig	ulm	5.0002	5.99236e-07	1.03069e-06
BKCs	IL6	CytoSig	ulm	-4.54714	5.61156e-06	9.28065e-06
BKCs	IL27	CytoSig	ulm	-4.20548	2.66687e-05	4.24724e-05
BKCs	EGFR	PROGENy	mlm	-4.56982	5.04089e-06	7.05725e-05
BKCs	PI3K	PROGENy	mlm	-4.40191	1.10337e-05	7.72356e-05
BKCs	TRAIL	CytoSig	ulm	3.97566	7.15201e-05	0.000109834
BKCs	WNT3A	CytoSig	ulm	3.68341	0.000233415	0.000346098
BKCs	TGFB1	CytoSig	ulm	3.61631	0.000302808	0.000434025
BKCs	BMP6	CytoSig	ulm	3.43592	0.000597026	0.000828133
BKCs	IFNG	CytoSig	ulm	-3.25989	0.00112462	0.00151121
BKCs	TNFA	CytoSig	ulm	-3.13885	0.00170947	0.00222749
BKCs	JAK-STAT	PROGENy	mlm	-3.23671	0.00121984	0.00569257
BKCs	p53	PROGENy	mlm	3.14874	0.00165283	0.0057849
BKCs	MAPK	PROGENy	mlm	-3.07936	0.0020897	0.00585116
BKCs	IL13	CytoSig	ulm	-2.69362	0.00709979	0.00897915
BKCs	Hypoxia	PROGENy	mlm	2.50272	0.0123672	0.0288569
BKCs	IL1A	CytoSig	ulm	-2.20184	0.0277377	0.0340777
BKCs	NO	CytoSig	ulm	2.14467	0.0320437	0.0382744
BKCs	Estrogen	PROGENy	mlm	-1.99473	0.0461457	0.0922915

### Sheet: Supplementary Table 12
Supplementary Table 12. Gene set enrichment analysis at week 2 versus baseline under IL-17 pathway inhibition, by spatial cluster.
Pathway	Cluster_id	Database	ES	NES	P	Padj
HALLMARK_OXIDATIVE_PHOSPHORYLATION	KRT16+KCs	Hallmark	-0.553263	-1.84557	1.81771e-05	0.000781616
REACTOME_AEROBIC_RESPIRATION_AND_RESPIRATORY_ELECTRON_TRANSPORT	KRT16+KCs	Reactome	-0.562931	-1.91183	4.38054e-06	0.00232169
KEGG_HUNTINGTONS_DISEASE	KRT16+KCs	KEGG_LEGACY	-0.545261	-1.78427	0.000186161	0.00490225
KEGG_OXIDATIVE_PHOSPHORYLATION	KRT16+KCs	KEGG_LEGACY	-0.570618	-1.84993	0.000165556	0.00490225
KEGG_PARKINSONS_DISEASE	KRT16+KCs	KEGG_LEGACY	-0.562995	-1.8217	0.000175199	0.00490225
HALLMARK_MYC_TARGETS_V1	KRT16+KCs	Hallmark	-0.534849	-1.75485	0.000377526	0.0081168
HALLMARK_MTORC1_SIGNALING	KRT16+KCs	Hallmark	-0.530534	-1.71048	0.00118236	0.0169471
REACTOME_TRANSLATION	KRT16+KCs	Reactome	-0.554284	-1.8043	8.99293e-05	0.0183357
REACTOME_NEUTROPHIL_DEGRANULATION	KRT16+KCs	Reactome	-0.468057	-1.67731	0.000129447	0.0183357
REACTOME_RESPIRATORY_ELECTRON_TRANSPORT	KRT16+KCs	Reactome	-0.560546	-1.80361	0.000138989	0.0183357
REACTOME_MITOCHONDRIAL_PROTEIN_DEGRADATION	KRT16+KCs	Reactome	-0.637728	-1.86379	0.000172979	0.0183357
KEGG_WNT_SIGNALING_PATHWAY	KRT16+KCs	KEGG_LEGACY	0.572973	1.75998	0.00146327	0.0288995
REACTOME_INNATE_IMMUNE_SYSTEM	KRT16+KCs	Reactome	-0.399822	-1.50181	0.000359239	0.0295005
REACTOME_FORMATION_OF_THE_CORNIFIED_ENVELOPE	KRT16+KCs	Reactome	-0.630367	-1.78746	0.00044529	0.0295005
REACTOME_KERATINIZATION	KRT16+KCs	Reactome	-0.630367	-1.78746	0.00044529	0.0295005
HALLMARK_MYC_TARGETS_V1	BKCs	Hallmark	-0.646104	-2.11327	3.16984e-10	7.13214e-09
HALLMARK_OXIDATIVE_PHOSPHORYLATION	BKCs	Hallmark	-0.647515	-2.11788	2.40719e-10	7.13214e-09
REACTOME_AEROBIC_RESPIRATION_AND_RESPIRATORY_ELECTRON_TRANSPORT	BKCs	Reactome	-0.630728	-2.08837	6.98805e-10	3.6827e-07
KEGG_OXIDATIVE_PHOSPHORYLATION	BKCs	KEGG_LEGACY	-0.674036	-2.09231	2.02509e-08	1.53907e-06
HALLMARK_OXIDATIVE_PHOSPHORYLATION	SPKCs	Hallmark	-0.632709	-2.0807	4.84555e-08	2.13204e-06
REACTOME_AEROBIC_RESPIRATION_AND_RESPIRATORY_ELECTRON_TRANSPORT	SPKCs	Reactome	-0.627672	-2.09988	4.20682e-09	2.29272e-06
REACTOME_RESPIRATORY_ELECTRON_TRANSPORT	BKCs	Reactome	-0.642057	-2.05882	1.66747e-08	4.39377e-06
HALLMARK_G2M_CHECKPOINT	BKCs	Hallmark	-0.632438	-1.98793	2.99111e-07	4.48666e-06
KEGG_HUNTINGTONS_DISEASE	SPKCs	KEGG_LEGACY	-0.652264	-2.10965	1.01023e-07	8.08183e-06
KEGG_OXIDATIVE_PHOSPHORYLATION	SPKCs	KEGG_LEGACY	-0.658715	-2.10617	2.6179e-07	9.99738e-06
KEGG_PARKINSONS_DISEASE	SPKCs	KEGG_LEGACY	-0.659861	-2.08914	3.74902e-07	9.99738e-06
KEGG_PARKINSONS_DISEASE	BKCs	KEGG_LEGACY	-0.650508	-2.01928	2.82876e-07	1.07493e-05
KEGG_HUNTINGTONS_DISEASE	BKCs	KEGG_LEGACY	-0.617934	-1.94974	5.20985e-07	1.31983e-05
HALLMARK_E2F_TARGETS	BKCs	Hallmark	-0.609164	-1.93646	1.26694e-06	1.42531e-05
REACTOME_CELL_CYCLE_MITOTIC	BKCs	Reactome	-0.519205	-1.80771	1.68927e-07	2.22561e-05
REACTOME_MITOTIC_METAPHASE_AND_ANAPHASE	BKCs	Reactome	-0.606741	-1.99134	1.51454e-07	2.22561e-05
REACTOME_METABOLISM_OF_RNA	SPKCs	Reactome	-0.484028	-1.76376	1.34644e-07	3.66904e-05
HALLMARK_MYC_TARGETS_V1	SPKCs	Hallmark	-0.617799	-2.00961	1.77163e-06	3.89758e-05
REACTOME_CELL_CYCLE	BKCs	Reactome	-0.491308	-1.73343	5.54218e-07	5.84146e-05
REACTOME_INNATE_IMMUNE_SYSTEM	SPKCs	Reactome	-0.475096	-1.73696	5.49383e-07	9.01382e-05
REACTOME_RESPIRATORY_ELECTRON_TRANSPORT	SPKCs	Reactome	-0.635667	-2.03384	6.61565e-07	9.01382e-05
REACTOME_METABOLISM_OF_RNA	BKCs	Reactome	-0.462228	-1.65465	1.4472e-06	0.000127113
REACTOME_INNATE_IMMUNE_SYSTEM	BKCs	Reactome	-0.471833	-1.67636	2.99947e-06	0.00019759
REACTOME_NEUTROPHIL_DEGRANULATION	BKCs	Reactome	-0.536587	-1.819	2.94589e-06	0.00019759
REACTOME_ACTIVATION_OF_APC_C_AND_APC_C_CDC20_MEDIATED_DEGRADATION_OF_MITOTIC_PROTEINS	BKCs	Reactome	-0.729597	-2.04421	3.45781e-06	0.000202474
REACTOME_M_PHASE	BKCs	Reactome	-0.531387	-1.79915	4.57809e-06	0.000241265
REACTOME_SEPARATION_OF_SISTER_CHROMATIDS	BKCs	Reactome	-0.602642	-1.89823	7.09139e-06	0.000339742
REACTOME_APC_C_MEDIATED_DEGRADATION_OF_CELL_CYCLE_PROTEINS	BKCs	Reactome	-0.705651	-2.02268	1.2885e-05	0.000522337
REACTOME_RRNA_PROCESSING	BKCs	Reactome	-0.635085	-1.90873	1.28395e-05	0.000522337
KEGG_CELL_CYCLE	BKCs	KEGG_LEGACY	-0.630519	-1.87592	2.86556e-05	0.000544456
HALLMARK_MTORC1_SIGNALING	SPKCs	Hallmark	-0.616698	-1.95207	4.69549e-05	0.000688671
REACTOME_TRANSLATION	BKCs	Reactome	-0.567	-1.82598	2.04753e-05	0.000770748
REACTOME_CYTOKINE_SIGNALING_IN_IMMUNE_SYSTEM	BKCs	Reactome	-0.469733	-1.63731	3.16655e-05	0.00111251
REACTOME_COMPLEX_I_BIOGENESIS	BKCs	Reactome	-0.655861	-1.91469	4.3794e-05	0.00144246
REACTOME_ANTIGEN_PROCESSING_CROSS_PRESENTATION	BKCs	Reactome	-0.649747	-1.88284	5.65029e-05	0.00175159
REACTOME_RHO_GTPASE_EFFECTORS	BKCs	Reactome	-0.530798	-1.73715	9.66873e-05	0.00283079
REACTOME_CELL_CYCLE_CHECKPOINTS	BKCs	Reactome	-0.533869	-1.74538	0.000108658	0.00293199
REACTOME_THE_ROLE_OF_GTSE1_IN_G2_M_PROGRESSION_AFTER_G2_CHECKPOINT	BKCs	Reactome	-0.688092	-1.89605	0.000111271	0.00293199
REACTOME_MITOCHONDRIAL_PROTEIN_DEGRADATION	BKCs	Reactome	-0.632961	-1.8573	0.000135097	0.00309548
REACTOME_NUCLEAR_ENVELOPE_NE_REASSEMBLY	BKCs	Reactome	-0.635535	-1.84166	0.000132893	0.00309548
REACTOME_RESOLUTION_OF_SISTER_CHROMATID_COHESION	BKCs	Reactome	-0.610285	-1.82281	0.00012521	0.00309548
REACTOME_APC_C_CDH1_MEDIATED_DEGRADATION_OF_CDC20_AND_OTHER_APC_C_CDH1_TARGETED_PROTEINS_IN_LATE_MITOSIS_EARLY_G1	BKCs	Reactome	-0.684812	-1.90012	0.000175223	0.0036937
REACTOME_METABOLISM_OF_POLYAMINES	BKCs	Reactome	-0.730208	-1.90684	0.000168954	0.0036937
KEGG_ALZHEIMERS_DISEASE	BKCs	KEGG_LEGACY	-0.563275	-1.75969	0.000257008	0.00390652
REACTOME_NEUTROPHIL_DEGRANULATION	SPKCs	Reactome	-0.497213	-1.7313	3.66718e-05	0.00399723
REACTOME_INTERFERON_SIGNALING	BKCs	Reactome	-0.539587	-1.73896	0.000198803	0.00402958
REACTOME_CELLULAR_RESPONSES_TO_STIMULI	BKCs	Reactome	-0.433129	-1.53671	0.000227692	0.00444421
HALLMARK_MTORC1_SIGNALING	BKCs	Hallmark	-0.575312	-1.77079	0.000496708	0.00447037
REACTOME_NON_INTEGRIN_MEMBRANE_ECM_INTERACTIONS	BKCs	Reactome	0.72628	2.0266	0.000243583	0.00458458
REACTOME_MITOTIC_G2_G2_M_PHASES	BKCs	Reactome	-0.562769	-1.76863	0.000283692	0.00515536
HALLMARK_MYC_TARGETS_V2	BKCs	Hallmark	-0.686251	-1.84136	0.000804331	0.00603248
REACTOME_MITOCHONDRIAL_PROTEIN_IMPORT	BKCs	Reactome	-0.684594	-1.84556	0.000411338	0.00722584
REACTOME_RRNA_PROCESSING	SPKCs	Reactome	-0.64867	-1.93342	8.2694e-05	0.00751137
REACTOME_TRANSLATION	SPKCs	Reactome	-0.554298	-1.78048	0.000104026	0.00809915
REACTOME_CELLULAR_RESPONSES_TO_STIMULI	SPKCs	Reactome	-0.432727	-1.5677	0.000122563	0.00834963
REACTOME_COMPLEX_I_BIOGENESIS	SPKCs	Reactome	-0.650393	-1.891	0.000152842	0.00925541
KEGG_PROGESTERONE_MEDIATED_OOCYTE_MATURATION	BKCs	KEGG_LEGACY	-0.700402	-1.81921	0.000936735	0.0118653
REACTOME_CLASS_I_MHC_MEDIATED_ANTIGEN_PROCESSING_PRESENTATION	BKCs	Reactome	-0.479509	-1.60001	0.000704815	0.0119819
REACTOME_MITOTIC_G1_PHASE_AND_G1_S_TRANSITION	BKCs	Reactome	-0.563338	-1.71046	0.000788453	0.0129848
KEGG_CARDIAC_MUSCLE_CONTRACTION	BKCs	KEGG_LEGACY	-0.70766	-1.73853	0.001211	0.013148
REACTOME_ANTIMICROBIAL_MECHANISM_OF_IFN_STIMULATED_GENES	BKCs	Reactome	-0.535807	-1.67184	0.000994195	0.015877
KEGG_FOCAL_ADHESION	BKCs	KEGG_LEGACY	0.504086	1.7612	0.00169988	0.0161488
REACTOME_NR1H3_NR1H2_REGULATE_GENE_EXPRESSION_LINKED_TO_CHOLESTEROL_TRANSPORT_AND_EFFLUX	BKCs	Reactome	0.697148	1.8581	0.00107445	0.016654
REACTOME_NUCLEAR_EVENTS_MEDIATED_BY_NFE2L2	SPKCs	Reactome	-0.645301	-1.86199	0.000307818	0.0167761
REACTOME_INNATE_IMMUNE_SYSTEM	CKCs	Reactome	-0.580624	-1.7319	0.000508587	0.017292
REACTOME_CYTOKINE_SIGNALING_IN_IMMUNE_SYSTEM	SPKCs	Reactome	-0.45227	-1.59947	0.000362336	0.0179521
KEGG_ALZHEIMERS_DISEASE	SPKCs	KEGG_LEGACY	-0.537148	-1.7272	0.000931549	0.018631
REACTOME_CRISTAE_FORMATION	BKCs	Reactome	-0.744136	-1.77563	0.00131878	0.0194232
REACTOME_G2_M_CHECKPOINTS	BKCs	Reactome	-0.567604	-1.70004	0.00132682	0.0194232
REACTOME_EXTRACELLULAR_MATRIX_ORGANIZATION	BKCs	Reactome	0.489426	1.70218	0.00148858	0.0212021
HALLMARK_UNFOLDED_PROTEIN_RESPONSE	SPKCs	Hallmark	-0.592494	-1.77177	0.00201802	0.0221982
KEGG_OOCYTE_MEIOSIS	BKCs	KEGG_LEGACY	-0.594906	-1.67951	0.00290222	0.0245076
REACTOME_INNATE_IMMUNE_SYSTEM	GKCs	Reactome	-0.522665	-1.65947	0.000101979	0.0258006
REACTOME_NEUTROPHIL_DEGRANULATION	GKCs	Reactome	-0.574613	-1.7096	0.000227836	0.0288212
REACTOME_MITOTIC_PROPHASE	BKCs	Reactome	-0.583983	-1.69227	0.00214232	0.0297106
REACTOME_SYNTHESIS_OF_DNA	BKCs	Reactome	-0.564977	-1.67028	0.00227473	0.0301685
REACTOME_DISORDERS_OF_TRANSMEMBRANE_TRANSPORTERS	BKCs	Reactome	-0.560411	-1.67997	0.00245272	0.0301685
REACTOME_G_ALPHA_12_13_SIGNALLING_EVENTS	BKCs	Reactome	0.63519	1.84833	0.00243315	0.0301685
REACTOME_MITOCHONDRIAL_TRANSLATION	BKCs	Reactome	-0.713025	-1.76614	0.00246157	0.0301685
REACTOME_NR1H2_AND_NR1H3_MEDIATED_SIGNALING	BKCs	Reactome	0.661103	1.81169	0.002345	0.0301685
KEGG_PURINE_METABOLISM	BKCs	KEGG_LEGACY	-0.607088	-1.69779	0.00409499	0.0311219
HALLMARK_CHOLESTEROL_HOMEOSTASIS	SPKCs	Hallmark	-0.656151	-1.78292	0.0046366	0.0340017
HALLMARK_INTERFERON_GAMMA_RESPONSE	SPKCs	Hallmark	-0.583146	-1.73716	0.00443418	0.0340017
REACTOME_TP53_REGULATES_TRANSCRIPTION_OF_CELL_CYCLE_GENES	BKCs	Reactome	-0.672412	-1.73079	0.00294155	0.0352317
HALLMARK_ADIPOGENESIS	SPKCs	Hallmark	-0.508222	-1.6087	0.0060047	0.0377438
REACTOME_MITOTIC_SPINDLE_CHECKPOINT	BKCs	Reactome	-0.566259	-1.66157	0.00345765	0.0404246
REACTOME_REGULATION_OF_TP53_EXPRESSION_AND_DEGRADATION	BKCs	Reactome	-0.707455	-1.67205	0.00352852	0.0404246
REACTOME_RRNA_MODIFICATION_IN_THE_NUCLEUS_AND_CYTOSOL	BKCs	Reactome	-0.652439	-1.70376	0.00375922	0.0421513
REACTOME_DNA_REPLICATION	BKCs	Reactome	-0.545058	-1.638	0.00406788	0.043594
REACTOME_NUCLEAR_EVENTS_MEDIATED_BY_NFE2L2	BKCs	Reactome	-0.584046	-1.68573	0.00406548	0.043594
REACTOME_CDK_MEDIATED_PHOSPHORYLATION_AND_REMOVAL_OF_CDC6	BKCs	Reactome	-0.613936	-1.69171	0.00413605	0.043594
REACTOME_ACTIVATION_OF_NF_KAPPAB_IN_B_CELLS	BKCs	Reactome	-0.623403	-1.68288	0.00462939	0.0439568
REACTOME_APOPTOSIS	BKCs	Reactome	-0.507462	-1.56364	0.00500456	0.0439568
REACTOME_ESR_MEDIATED_SIGNALING	BKCs	Reactome	0.438943	1.55491	0.00490149	0.0439568
REACTOME_EXTRA_NUCLEAR_ESTROGEN_SIGNALING	BKCs	Reactome	0.607752	1.76849	0.00462016	0.0439568
REACTOME_NUCLEAR_ENVELOPE_BREAKDOWN	BKCs	Reactome	-0.621355	-1.67735	0.00484854	0.0439568
REACTOME_POSTMITOTIC_NUCLEAR_PORE_COMPLEX_NPC_REFORMATION	BKCs	Reactome	-0.678988	-1.65956	0.0047998	0.0439568
REACTOME_PROTEIN_LOCALIZATION	BKCs	Reactome	-0.515754	-1.56519	0.00499875	0.0439568
REACTOME_SCF_BETA_TRCP_MEDIATED_DEGRADATION_OF_EMI1	BKCs	Reactome	-0.662509	-1.7053	0.00479048	0.0439568
REACTOME_SUMOYLATION_OF_DNA_REPLICATION_PROTEINS	BKCs	Reactome	-0.613785	-1.6836	0.00486018	0.0439568
REACTOME_TRANSPORT_OF_SMALL_MOLECULES	BKCs	Reactome	-0.435832	-1.47733	0.004371	0.0439568
HALLMARK_IL6_JAK_STAT3_SIGNALING	SPKCs	Hallmark	-0.750067	-1.77554	0.00813018	0.044716
REACTOME_PROGRAMMED_CELL_DEATH	BKCs	Reactome	-0.48789	-1.53259	0.00531691	0.0454869
REACTOME_REGULATION_OF_ORNITHINE_DECARBOXYLASE_ODC	BKCs	Reactome	-0.66263	-1.66179	0.0053514	0.0454869
REACTOME_HIV_INFECTION	BKCs	Reactome	-0.462915	-1.50698	0.00556404	0.0463372
REACTOME_REGULATION_OF_CDH1_FUNCTION	BKCs	Reactome	-0.617265	-1.66631	0.00567085	0.0463372
REACTOME_SWITCHING_OF_ORIGINS_TO_A_POST_REPLICATIVE_STATE	BKCs	Reactome	-0.573593	-1.65556	0.00574618	0.0463372
REACTOME_HOST_INTERACTIONS_OF_HIV_FACTORS	BKCs	Reactome	-0.516857	-1.56933	0.00580605	0.0463372
REACTOME_PROTEASOME_ASSEMBLY	BKCs	Reactome	-0.615586	-1.66177	0.00589107	0.0463372
REACTOME_NEUTROPHIL_DEGRANULATION	CKCs	Reactome	-0.61511	-1.69284	0.00280572	0.0476972
REACTOME_SIGNALING_BY_THE_B_CELL_RECEPTOR_BCR	BKCs	Reactome	-0.571194	-1.63558	0.00628223	0.0486873
REACTOME_COOPERATION_OF_PREFOLDIN_AND_TRIC_CCT_IN_ACTIN_AND_TUBULIN_FOLDING	BKCs	Reactome	-0.69803	-1.61438	0.00648023	0.0494939
REACTOME_S_PHASE	BKCs	Reactome	-0.508439	-1.58118	0.00661334	0.049789

### Sheet: Supplementary Table 13
Supplementary Table 13. Gene set enrichment analysis at week 16 versus baseline under IL-17 pathway inhibition, by spatial cluster.
Pathway	Cluster_id	Database	ES	NES	P	Padj
REACTOME_CYTOKINE_SIGNALING_IN_IMMUNE_SYSTEM	T_cells	Reactome	-0.791344	-1.50353	0.00684419	0.034221
REACTOME_FORMATION_OF_THE_CORNIFIED_ENVELOPE	SPRR2F+KCs	Reactome	-0.675862	-1.70806	1.38055e-07	1.79472e-05
REACTOME_KERATINIZATION	SPRR2F+KCs	Reactome	-0.675862	-1.70806	1.38055e-07	1.79472e-05
REACTOME_INNATE_IMMUNE_SYSTEM	SPKCs	Reactome	-0.552935	-1.77887	1.37527e-09	7.49524e-07
HALLMARK_INTERFERON_GAMMA_RESPONSE	SPKCs	Hallmark	-0.775357	-2.16154	9.73638e-08	4.28401e-06
REACTOME_AEROBIC_RESPIRATION_AND_RESPIRATORY_ELECTRON_TRANSPORT	SPKCs	Reactome	-0.63708	-1.94813	4.82664e-08	8.7684e-06
REACTOME_NEUTROPHIL_DEGRANULATION	SPKCs	Reactome	-0.595092	-1.86507	4.29829e-08	8.7684e-06
KEGG_OXIDATIVE_PHOSPHORYLATION	SPKCs	KEGG_LEGACY	-0.683271	-2.00573	3.47129e-07	2.77703e-05
KEGG_PARKINSONS_DISEASE	SPKCs	KEGG_LEGACY	-0.671736	-1.96861	3.42262e-06	0.000136905
REACTOME_RESPIRATORY_ELECTRON_TRANSPORT	SPKCs	Reactome	-0.658075	-1.95257	1.00822e-06	0.00013737
HALLMARK_MTORC1_SIGNALING	SPKCs	Hallmark	-0.642624	-1.85973	1.24293e-05	0.000182297
HALLMARK_OXIDATIVE_PHOSPHORYLATION	SPKCs	Hallmark	-0.604339	-1.82092	1.02196e-05	0.000182297
REACTOME_INTERFERON_SIGNALING	SPKCs	Reactome	-0.641759	-1.90549	2.69529e-06	0.000293786
HALLMARK_INTERFERON_ALPHA_RESPONSE	SPKCs	Hallmark	-0.777707	-1.99492	5.89246e-05	0.00064817
REACTOME_G_ALPHA_12_13_SIGNALLING_EVENTS	SPKCs	Reactome	0.759764	2.23957	7.28745e-06	0.000661943
REACTOME_CYTOKINE_SIGNALING_IN_IMMUNE_SYSTEM	SPKCs	Reactome	-0.535309	-1.68745	1.24151e-05	0.00094886
REACTOME_MITOCHONDRIAL_TRANSLATION	SPKCs	Reactome	-0.854161	-2.01513	1.39282e-05	0.00094886
HALLMARK_COMPLEMENT	SPKCs	Hallmark	-0.697542	-1.85636	0.00018937	0.00145418
HALLMARK_MYC_TARGETS_V1	SPKCs	Hallmark	-0.583207	-1.73301	0.000198297	0.00145418
REACTOME_INTERFERON_ALPHA_BETA_SIGNALING	SPKCs	Reactome	-0.845857	-1.99219	2.75049e-05	0.00150431
REACTOME_TRANSLATION	SPKCs	Reactome	-0.610301	-1.8124	2.7602e-05	0.00150431
REACTOME_FORMATION_OF_THE_CORNIFIED_ENVELOPE	SPKCs	Reactome	-0.75236	-1.94882	4.07839e-05	0.00185227
REACTOME_KERATINIZATION	SPKCs	Reactome	-0.75236	-1.94882	4.07839e-05	0.00185227
REACTOME_NRAGE_SIGNALS_DEATH_THROUGH_JNK	SPKCs	Reactome	0.780063	2.07071	6.31339e-05	0.00264677
KEGG_HUNTINGTONS_DISEASE	SPKCs	KEGG_LEGACY	-0.607999	-1.80472	0.000126839	0.00338237
REACTOME_ANTIGEN_PROCESSING_CROSS_PRESENTATION	SPKCs	Reactome	-0.690496	-1.87	0.000147128	0.00534565
REACTOME_TOLL_LIKE_RECEPTOR_TLR1_TLR2_CASCADE	SPKCs	Reactome	-0.70563	-1.88004	0.000142982	0.00534565
REACTOME_CELL_DEATH_SIGNALLING_VIA_NRAGE_NRIF_AND_NADE	SPKCs	Reactome	0.666614	2.06304	0.000207602	0.00707145
REACTOME_TOLL_LIKE_RECEPTOR_CASCADES	SPKCs	Reactome	-0.667418	-1.84188	0.000222082	0.0071197
HALLMARK_GLYCOLYSIS	SPKCs	Hallmark	-0.611085	-1.71666	0.00275941	0.0173449
REACTOME_COMPLEX_I_BIOGENESIS	SPKCs	Reactome	-0.636462	-1.75427	0.000904133	0.0259344
REACTOME_HEME_SIGNALING	SPKCs	Reactome	0.720557	1.96735	0.000868523	0.0259344
REACTOME_MITOCHONDRIAL_PROTEIN_DEGRADATION	SPKCs	Reactome	-0.635269	-1.75278	0.000989729	0.0269701
REACTOME_EXPRESSION_OF_BMAL_ARNTL_CLOCK_AND_NPAS2	SPKCs	Reactome	0.72569	1.90725	0.00105843	0.0274688
REACTOME_ANTIMICROBIAL_MECHANISM_OF_IFN_STIMULATED_GENES	SPKCs	Reactome	-0.580645	-1.66332	0.00126587	0.0313591
REACTOME_SIGNALING_BY_GPCR	SPKCs	Reactome	0.425702	1.63741	0.00149675	0.0354665
REACTOME_INTERFERON_GAMMA_SIGNALING	SPKCs	Reactome	-0.726199	-1.78026	0.00179363	0.0381659
REACTOME_INTERLEUKIN_1_FAMILY_SIGNALING	SPKCs	Reactome	-0.596065	-1.65605	0.00189079	0.0381659
REACTOME_METABOLISM_OF_WATER_SOLUBLE_VITAMINS_AND_COFACTORS	SPKCs	Reactome	-0.673668	-1.74499	0.00188767	0.0381659
REACTOME_NR1H3_NR1H2_REGULATE_GENE_EXPRESSION_LINKED_TO_CHOLESTEROL_TRANSPORT_AND_EFFLUX	SPKCs	Reactome	0.70035	1.85911	0.00184218	0.0381659
REACTOME_AEROBIC_RESPIRATION_AND_RESPIRATORY_ELECTRON_TRANSPORT	KRT16+KCs	Reactome	-0.626318	-1.78961	6.41984e-09	2.17417e-06
REACTOME_INNATE_IMMUNE_SYSTEM	KRT16+KCs	Reactome	-0.5298	-1.55299	9.49337e-09	2.17417e-06
REACTOME_NEUTROPHIL_DEGRANULATION	KRT16+KCs	Reactome	-0.581317	-1.67604	1.16891e-08	2.17417e-06
KEGG_OXIDATIVE_PHOSPHORYLATION	KRT16+KCs	KEGG_LEGACY	-0.6679	-1.85559	5.24973e-08	4.18286e-06
KEGG_PARKINSONS_DISEASE	KRT16+KCs	KEGG_LEGACY	-0.664562	-1.83498	9.39968e-08	4.18286e-06
HALLMARK_OXIDATIVE_PHOSPHORYLATION	KRT16+KCs	Hallmark	-0.615995	-1.75173	1.75818e-07	7.73598e-06
REACTOME_RESPIRATORY_ELECTRON_TRANSPORT	KRT16+KCs	Reactome	-0.645337	-1.81157	1.7889e-07	2.49551e-05
KEGG_HUNTINGTONS_DISEASE	KRT16+KCs	KEGG_LEGACY	-0.624023	-1.74166	1.72877e-06	5.12869e-05
HALLMARK_INTERFERON_GAMMA_RESPONSE	KRT16+KCs	Hallmark	-0.67048	-1.81755	2.4592e-06	5.41024e-05
HALLMARK_MTORC1_SIGNALING	KRT16+KCs	Hallmark	-0.599312	-1.67383	1.42336e-05	0.000208759
HALLMARK_COMPLEMENT	KRT16+KCs	Hallmark	-0.651484	-1.75105	2.63347e-05	0.000289682
REACTOME_CYTOKINE_SIGNALING_IN_IMMUNE_SYSTEM	KRT16+KCs	Reactome	-0.518239	-1.50385	3.0095e-06	0.000335861
REACTOME_MITOCHONDRIAL_TRANSLATION	KRT16+KCs	Reactome	-0.826716	-1.91362	9.60001e-06	0.000892801
REACTOME_MITOCHONDRIAL_PROTEIN_DEGRADATION	KRT16+KCs	Reactome	-0.685625	-1.81227	1.27463e-05	0.00101607
REACTOME_FORMATION_OF_THE_CORNIFIED_ENVELOPE	KRT16+KCs	Reactome	-0.695305	-1.7969	1.70672e-05	0.00105816
REACTOME_KERATINIZATION	KRT16+KCs	Reactome	-0.695305	-1.7969	1.70672e-05	0.00105816
REACTOME_INTERFERON_SIGNALING	KRT16+KCs	Reactome	-0.585393	-1.65484	5.77922e-05	0.0032248
REACTOME_INTERFERON_ALPHA_BETA_SIGNALING	KRT16+KCs	Reactome	-0.754515	-1.79416	9.89026e-05	0.00459897
REACTOME_METABOLISM_OF_WATER_SOLUBLE_VITAMINS_AND_COFACTORS	KRT16+KCs	Reactome	-0.702788	-1.73739	9.38866e-05	0.00459897
KEGG_ALZHEIMERS_DISEASE	KRT16+KCs	KEGG_LEGACY	-0.583258	-1.61863	0.000232323	0.0051692
HALLMARK_KRAS_SIGNALING_DN	KRT16+KCs	Hallmark	-0.71588	-1.71843	0.000642521	0.00537447
HALLMARK_MYC_TARGETS_V1	KRT16+KCs	Hallmark	-0.545282	-1.53472	0.000732882	0.00537447
HALLMARK_INTERFERON_ALPHA_RESPONSE	KRT16+KCs	Hallmark	-0.658662	-1.68001	0.00118915	0.00747468
REACTOME_TRANSLATION	KRT16+KCs	Reactome	-0.578851	-1.62624	0.000178621	0.00766697
HALLMARK_ADIPOGENESIS	KRT16+KCs	Hallmark	-0.540469	-1.50305	0.00203012	0.00992504
HALLMARK_GLYCOLYSIS	KRT16+KCs	Hallmark	-0.561756	-1.52391	0.00185418	0.00992504
REACTOME_COMPLEX_I_BIOGENESIS	KRT16+KCs	Reactome	-0.649932	-1.70202	0.000288797	0.0115106
HALLMARK_UV_RESPONSE_UP	KRT16+KCs	Hallmark	-0.552301	-1.49826	0.00295432	0.012999
HALLMARK_FATTY_ACID_METABOLISM	KRT16+KCs	Hallmark	-0.565503	-1.51796	0.00419196	0.0167679
HALLMARK_INFLAMMATORY_RESPONSE	KRT16+KCs	Hallmark	-0.597872	-1.54417	0.0054636	0.0200332
HALLMARK_ESTROGEN_RESPONSE_LATE	KRT16+KCs	Hallmark	-0.534362	-1.4634	0.00675638	0.0228678
REACTOME_ANTIGEN_PROCESSING_CROSS_PRESENTATION	KRT16+KCs	Reactome	-0.636588	-1.65777	0.00064346	0.0239367
HALLMARK_UNFOLDED_PROTEIN_RESPONSE	KRT16+KCs	Hallmark	-0.566566	-1.51848	0.00813606	0.0255705
REACTOME_INTERFERON_GAMMA_SIGNALING	KRT16+KCs	Reactome	-0.704154	-1.70749	0.00116214	0.0405296
HALLMARK_REACTIVE_OXYGEN_SPECIES_PATHWAY	KRT16+KCs	Hallmark	-0.653867	-1.56838	0.0150311	0.0440911
REACTOME_FORMATION_OF_THE_CORNIFIED_ENVELOPE	GKCs	Reactome	-0.696271	-1.6536	5.66897e-05	0.00705787
REACTOME_KERATINIZATION	GKCs	Reactome	-0.696271	-1.6536	5.66897e-05	0.00705787
REACTOME_INNATE_IMMUNE_SYSTEM	CKCs	Reactome	-0.656227	-1.58163	0.000143972	0.00374328
REACTOME_FORMATION_OF_THE_CORNIFIED_ENVELOPE	CKCs	Reactome	-0.633111	-1.51046	0.00242339	0.015752
REACTOME_KERATINIZATION	CKCs	Reactome	-0.633111	-1.51046	0.00242339	0.015752
REACTOME_NEUTROPHIL_DEGRANULATION	CKCs	Reactome	-0.680952	-1.59321	0.00165747	0.015752
REACTOME_CLASS_I_MHC_MEDIATED_ANTIGEN_PROCESSING_PRESENTATION	CKCs	Reactome	-0.728848	-1.60246	0.00584637	0.0304011
REACTOME_AEROBIC_RESPIRATION_AND_RESPIRATORY_ELECTRON_TRANSPORT	BKCs	Reactome	-0.642616	-2.00338	1.75234e-08	9.23483e-06
KEGG_OXIDATIVE_PHOSPHORYLATION	BKCs	KEGG_LEGACY	-0.698085	-2.08972	1.45548e-07	9.78616e-06
KEGG_PARKINSONS_DISEASE	BKCs	KEGG_LEGACY	-0.691906	-2.07122	2.5753e-07	9.78616e-06
REACTOME_NEUTROPHIL_DEGRANULATION	BKCs	Reactome	-0.60483	-1.93106	3.92967e-08	1.03547e-05
HALLMARK_INTERFERON_GAMMA_RESPONSE	BKCs	Hallmark	-0.731229	-2.09008	4.65032e-07	2.09264e-05
REACTOME_RESPIRATORY_ELECTRON_TRANSPORT	BKCs	Reactome	-0.661206	-1.99624	1.75024e-07	3.07459e-05
HALLMARK_MYC_TARGETS_V1	BKCs	Hallmark	-0.61201	-1.91813	2.07564e-06	4.6702e-05
HALLMARK_OXIDATIVE_PHOSPHORYLATION	BKCs	Hallmark	-0.601686	-1.88577	5.09032e-06	7.63548e-05
REACTOME_INNATE_IMMUNE_SYSTEM	BKCs	Reactome	-0.511155	-1.68401	6.96365e-07	9.17461e-05
HALLMARK_INTERFERON_ALPHA_RESPONSE	BKCs	Hallmark	-0.750507	-2.04295	1.60058e-05	0.000180065
HALLMARK_G2M_CHECKPOINT	BKCs	Hallmark	-0.611658	-1.83928	2.20941e-05	0.000198847
HALLMARK_COMPLEMENT	BKCs	Hallmark	-0.734947	-2.0006	4.05479e-05	0.000304109
HALLMARK_E2F_TARGETS	BKCs	Hallmark	-0.605423	-1.83119	4.80721e-05	0.000309035
REACTOME_INTERFERON_SIGNALING	BKCs	Reactome	-0.631516	-1.91582	3.45067e-06	0.000363701
REACTOME_ANTIGEN_PROCESSING_CROSS_PRESENTATION	BKCs	Reactome	-0.74741	-2.04554	5.87528e-06	0.000493965
REACTOME_CYTOKINE_SIGNALING_IN_IMMUNE_SYSTEM	BKCs	Reactome	-0.523592	-1.70636	6.56121e-06	0.000493965
KEGG_HUNTINGTONS_DISEASE	BKCs	KEGG_LEGACY	-0.616654	-1.87839	2.60442e-05	0.000659787
REACTOME_TRANSLATION	BKCs	Reactome	-0.602473	-1.82334	2.61762e-05	0.00172436
REACTOME_INTERFERON_ALPHA_BETA_SIGNALING	BKCs	Reactome	-0.847274	-2.07365	3.97371e-05	0.00232683
HALLMARK_MTORC1_SIGNALING	BKCs	Hallmark	-0.604109	-1.78146	0.000588122	0.00330818
REACTOME_CELL_CYCLE	BKCs	Reactome	-0.48122	-1.58038	7.70169e-05	0.00368981
REACTOME_CELL_CYCLE_MITOTIC	BKCs	Reactome	-0.497271	-1.62178	7.65656e-05	0.00368981
REACTOME_CLASS_I_MHC_MEDIATED_ANTIGEN_PROCESSING_PRESENTATION	BKCs	Reactome	-0.544494	-1.71431	0.000112183	0.00454774
REACTOME_MITOCHONDRIAL_TRANSLATION	BKCs	Reactome	-0.831455	-2.03493	0.00010517	0.00454774
HALLMARK_MYOGENESIS	BKCs	Hallmark	0.575558	1.83805	0.00142311	0.00711555
REACTOME_MITOTIC_METAPHASE_AND_ANAPHASE	BKCs	Reactome	-0.549685	-1.68777	0.000252593	0.00950833
REACTOME_RHO_GTPASE_EFFECTORS	BKCs	Reactome	-0.560778	-1.71829	0.000324726	0.0114087
REACTOME_G_ALPHA_12_13_SIGNALLING_EVENTS	BKCs	Reactome	0.656369	1.95773	0.000420112	0.0138374
REACTOME_THE_ROLE_OF_GTSE1_IN_G2_M_PROGRESSION_AFTER_G2_CHECKPOINT	BKCs	Reactome	-0.708908	-1.87516	0.000572433	0.0177454
REACTOME_TOLL_LIKE_RECEPTOR_TLR1_TLR2_CASCADE	BKCs	Reactome	-0.71145	-1.87726	0.000625374	0.0183096
REACTOME_INTERFERON_GAMMA_SIGNALING	BKCs	Reactome	-0.743892	-1.90817	0.000698231	0.0183984
REACTOME_MITOTIC_G1_PHASE_AND_G1_S_TRANSITION	BKCs	Reactome	-0.605598	-1.75042	0.000697212	0.0183984
REACTOME_G2_M_CHECKPOINTS	BKCs	Reactome	-0.620709	-1.75326	0.000747151	0.0187499
KEGG_CARDIAC_MUSCLE_CONTRACTION	BKCs	KEGG_LEGACY	-0.759134	-1.82461	0.0010662	0.0202578
REACTOME_MITOCHONDRIAL_PROTEIN_DEGRADATION	BKCs	Reactome	-0.634724	-1.77203	0.000859859	0.0205975
REACTOME_ANTIMICROBIAL_MECHANISM_OF_IFN_STIMULATED_GENES	BKCs	Reactome	-0.583235	-1.71641	0.00101331	0.0222505
REACTOME_COMPLEX_I_BIOGENESIS	BKCs	Reactome	-0.648661	-1.79304	0.000987236	0.0222505
REACTOME_APC_C_MEDIATED_DEGRADATION_OF_CELL_CYCLE_PROTEINS	BKCs	Reactome	-0.672913	-1.82241	0.00105965	0.0223374
REACTOME_TOLL_LIKE_RECEPTOR_CASCADES	BKCs	Reactome	-0.655491	-1.79397	0.00117051	0.0237253
REACTOME_RESOLUTION_OF_SISTER_CHROMATID_COHESION	BKCs	Reactome	-0.620622	-1.75659	0.00129212	0.0252202
KEGG_PROTEASOME	BKCs	KEGG_LEGACY	-0.714639	-1.76782	0.00171498	0.0260677
HALLMARK_UNFOLDED_PROTEIN_RESPONSE	BKCs	Hallmark	-0.588689	-1.66887	0.00603918	0.0271763
REACTOME_CELL_CYCLE_CHECKPOINTS	BKCs	Reactome	-0.526508	-1.61557	0.00153727	0.0289336
KEGG_ALZHEIMERS_DISEASE	BKCs	KEGG_LEGACY	-0.545905	-1.63201	0.00248811	0.0315161
KEGG_GLYCOLYSIS_GLUCONEOGENESIS	BKCs	KEGG_LEGACY	-0.747	-1.76351	0.00371913	0.0369474
KEGG_PROGESTERONE_MEDIATED_OOCYTE_MATURATION	BKCs	KEGG_LEGACY	-0.680464	-1.69554	0.0038892	0.0369474
REACTOME_ACTIVATION_OF_APC_C_AND_APC_C_CDC20_MEDIATED_DEGRADATION_OF_MITOTIC_PROTEINS	BKCs	Reactome	-0.669808	-1.78175	0.00268689	0.0458867
REACTOME_APOPTOSIS	BKCs	Reactome	-0.563882	-1.64502	0.00273606	0.0458867
REACTOME_METABOLISM_OF_POLYAMINES	BKCs	Reactome	-0.712732	-1.82109	0.00278629	0.0458867
REACTOME_ORC1_REMOVAL_FROM_CHROMATIN	BKCs	Reactome	-0.674877	-1.78514	0.00265234	0.0458867
REACTOME_ADAPTIVE_IMMUNE_SYSTEM	BKCs	Reactome	-0.436706	-1.42968	0.00307671	0.0491341
REACTOME_DISORDERS_OF_TRANSMEMBRANE_TRANSPORTERS	BKCs	Reactome	-0.592876	-1.67672	0.0032155	0.0498402

### Sheet: Supplementary Table 14
Supplementary Table 14. Differentially expressed genes at week 16 versus baseline under IL-17 pathway inhibition across spatial clusters (pseudobulk differential expression with mashr shrinkage).
Gene Name	Cluster_id	logFC (Limma)	AveExpr (Limma)	t-value (Limma)	P (Limma)	B (Limma)	logFC_shrunk (Mashr)	lfsr (Mashr)
SPRR2A	SPRR2F+KCs	-4.53	11.4	-8.18	1.25e-05	3.75	-4.62879	0
S100A8	SPRR2F+KCs	-7.52	14	-11	9.24e-07	6.09	-7.14501	0
S100A7A	SPRR2F+KCs	-5.9	10.1	-11.4	6.68e-07	6.37	-6.50029	0
ATP1B1	SPRR2F+KCs	-4.2	8.95	-8.14	1.31e-05	3.71	-3.74249	0
LCN2	SPRR2F+KCs	-5.2	10.1	-9.6	3.16e-06	5.02	-5.0259	0
KRT6A	SPRR2F+KCs	-6.07	10.8	-9.31	4.1e-06	4.78	-7.25433	0
GJB6	SPRR2F+KCs	-4.79	9.78	-9.06	5.21e-06	4.56	-4.14913	0
KRT16	SPRR2F+KCs	-6.36	10.9	-12.5	3.05e-07	7.02	-6.78353	0
SERPINB4	SPRR2F+KCs	-4.85	9.54	-9.45	3.62e-06	4.9	-4.94661	0
SERPINB3	SPRR2F+KCs	-4.8	10.5	-9.46	3.58e-06	4.91	-5.29498	0
PI3	SPRR2F+KCs	-8.03	11.9	-11.3	7.17e-07	6.31	-8.25107	0
SLC6A14	SPRR2F+KCs	-4.21	9.56	-8.65	7.81e-06	4.19	-4.02887	0
S100A9	SPRR2F+KCs	-7.76	14.1	-10.5	1.44e-06	5.71	-7.30259	1.11022e-16
IL36G	SPRR2F+KCs	-5.73	10.4	-11.4	6.59e-07	6.38	-5.24397	1.11022e-16
CD36	SPRR2F+KCs	-3.42	9.03	-7.04	4.38e-05	2.56	-3.99179	1.11022e-16
GJB2	SPRR2F+KCs	-5.59	10	-10.7	1.2e-06	5.87	-4.89201	1.11022e-16
PLA2G4D	SPRR2F+KCs	-4.01	10.1	-8.28	1.13e-05	3.85	-4.12296	1.11022e-16
PLBD1	SPRR2F+KCs	-3.43	9.09	-7.12	4.01e-05	2.65	-3.31998	3.33067e-16
TGM3	SPRR2F+KCs	-3.85	10.8	-7.3	3.23e-05	2.85	-3.89957	3.33067e-16
SPRR1B	SPRR2F+KCs	-4.44	11.9	-6.68	6.67e-05	2.16	-4.49938	1.33227e-15
CTSD	SPRR2F+KCs	-3.47	8.91	-7.11	4.05e-05	2.64	-2.67043	1.33227e-15
GPX3	SPRR2F+KCs	-3.54	8.57	-6.93	5.01e-05	2.43	-4.49052	3.33067e-15
RHCG	SPRR2F+KCs	-4.34	9.12	-6.73	6.35e-05	2.2	-4.43945	4.66294e-15
ATP12A	SPRR2F+KCs	-3.82	9.54	-7.63	2.25e-05	3.2	-3.81026	1.34337e-14
GLUL	SPRR2F+KCs	-3.8	9.56	-7.16	3.81e-05	2.7	-3.05789	2.39808e-14
TGM1	SPRR2F+KCs	-3.46	9.79	-6.64	7.06e-05	2.1	-3.06003	4.14113e-14
SPRR2D	SPRR2F+KCs	-4.32	12.6	-6.66	6.83e-05	2.13	-4.82558	4.58522e-14
SPRR2F	SPRR2F+KCs	-3.9	8.85	-7.43	2.81e-05	2.99	-3.64178	4.87388e-14
CALML3	SPRR2F+KCs	-3.75	10.3	-7.11	4.03e-05	2.64	-3.46587	2.04725e-13
CYP4F22	SPRR2F+KCs	-3.59	9.17	-7.4	2.9e-05	2.96	-2.39048	2.68452e-13
CNFN	SPRR2F+KCs	-4.28	12.2	-6.79	5.85e-05	2.28	-3.76815	2.82996e-13
KLK13	SPRR2F+KCs	-4.51	9.62	-6.67	6.81e-05	2.14	-4.00766	3.91798e-13
HEPHL1	SPRR2F+KCs	-3.34	8.82	-6.86	5.4e-05	2.36	-3.71997	8.81406e-13
EHF	SPRR2F+KCs	-3.18	8.83	-6.52	8.16e-05	1.96	-2.22067	1.49014e-12
CHI3L2	SPRR2F+KCs	-3.61	9.52	-6.71	6.5e-05	2.18	-4.2301	1.51956e-12
PRSS3	SPRR2F+KCs	-3.68	9.07	-7.38	2.97e-05	2.94	-2.66336	1.67344e-12
CLIC3	SPRR2F+KCs	-3.77	9.24	-7.81	1.86e-05	3.38	-2.93209	2.89402e-12
TMEM54	SPRR2F+KCs	-3.54	9.02	-7.16	3.83e-05	2.69	-2.20678	3.93052e-12
A2ML1	SPRR2F+KCs	-3.36	8.8	-6.17	0.000125	1.54	-2.63247	7.34157e-12
PRSS27	SPRR2F+KCs	-3.3	8.75	-6.67	6.82e-05	2.13	-3.28032	8.80052e-12
LCE3D	SPRR2F+KCs	-3.85	13.1	-6.04	0.000148	1.38	-4.86384	1.25917e-11
C10orf99	SPRR2F+KCs	-2.69	8.56	-5.58	0.000273	0.774	-2.9101	2.59536e-11
SERPINB7	SPRR2F+KCs	-3.58	9.15	-7.43	2.82e-05	2.99	-3.04575	2.71575e-11
GBA	SPRR2F+KCs	-2.81	9.37	-5.71	0.000229	0.947	-2.85013	5.3732e-11
CALML5	SPRR2F+KCs	-3.11	12.7	-5.81	0.000201	1.08	-2.52239	6.25613e-11
PPL	SPRR2F+KCs	-3.97	9.86	-7.58	2.37e-05	3.15	-3.54183	6.55523e-11
SFN	SPRR2F+KCs	-4.42	10.3	-8.22	1.2e-05	3.79	-3.25585	8.08882e-11
PLA2G4E	SPRR2F+KCs	-3.35	8.77	-6.88	5.3e-05	2.38	-2.5219	9.0516e-11
KRT78	SPRR2F+KCs	-2.95	9.43	-5.34	0.000379	0.448	-3.04311	1.04548e-10
KRT17	SPRR2F+KCs	-4.22	10.4	-7.11	4.03e-05	2.64	-3.37929	1.78831e-10
SLC5A1	SPRR2F+KCs	-3.57	9.4	-5.62	0.000259	0.825	-2.60243	1.81606e-10
ACPP	SPRR2F+KCs	-3.13	9.26	-5.02	0.000595	0.000648	-2.66778	1.87513e-10
CD24	SPRR2F+KCs	-3.09	10.2	-5.43	0.000336	0.57	-2.4365	2.45826e-10
GDPD3	SPRR2F+KCs	-2.55	8.14	-5.26	0.000421	0.345	-2.69284	3.03255e-10
ME1	SPRR2F+KCs	-2.48	9.2	-4.57	0.00114	-0.648	-2.25441	3.08465e-10
RAB25	SPRR2F+KCs	-3.68	9.1	-7.28	3.32e-05	2.83	-3.28135	4.018e-10
S100A12	SPRR2F+KCs	-2.82	8.46	-5.52	0.000297	0.692	-3.30383	5.105e-10
GPT2	SPRR2F+KCs	-2.19	8.26	-4.47	0.00132	-0.798	-2.71689	6.87991e-10
ZC3H12A	SPRR2F+KCs	-3.15	8.41	-5.24	0.000433	0.317	-2.63982	1.00164e-09
ABCA12	SPRR2F+KCs	-2.84	10.6	-5.8	0.000202	1.07	-1.75622	1.02589e-09
TYMP	SPRR2F+KCs	-3.5	9.03	-5.22	0.000448	0.282	-3.39123	1.08984e-09
LRP10	SPRR2F+KCs	-2.47	9.46	-4.59	0.00111	-0.62	-2.28488	1.27125e-09
METTL9	SPRR2F+KCs	-2.87	8.61	-5.79	0.000207	1.05	-1.79522	1.63859e-09
GGCT	SPRR2F+KCs	-2.3	8.51	-4.78	0.000832	-0.334	-2.22886	1.87064e-09
IFI27	SPRR2F+KCs	-3.02	8.86	-4.36	0.00156	-0.961	-2.77977	1.8969e-09
ALDH3B2	SPRR2F+KCs	-3.73	10.5	-5.4	0.000347	0.535	-2.19881	1.93767e-09
KLK8	SPRR2F+KCs	-2.62	9.92	-4.51	0.00125	-0.738	-2.78865	2.14333e-09
TNIP1	SPRR2F+KCs	-2.84	8.51	-5.37	0.000365	0.487	-2.16673	2.25474e-09
SLURP2	SPRR2F+KCs	-2.61	10.5	-4.69	0.000962	-0.478	-2.71144	2.43093e-09
KLK10	SPRR2F+KCs	-2.51	9.77	-4.34	0.00161	-0.995	-2.65241	2.80412e-09
GM2A	SPRR2F+KCs	-3.17	9.3	-5.41	0.000341	0.554	-2.29717	2.84864e-09
CARHSP1	SPRR2F+KCs	-2.49	8.51	-4.83	0.00078	-0.27	-3.05161	3.04542e-09
DUSP14	SPRR2F+KCs	-3	8.92	-6.15	0.000129	1.51	-2.24351	3.25482e-09
CLCA2	SPRR2F+KCs	-3.6	9.07	-7.22	3.55e-05	2.77	-2.46857	4.37318e-09
ALOX12B	SPRR2F+KCs	-2.76	11	-5.2	0.000461	0.254	-2.2837	5.14605e-09
SLPI	SPRR2F+KCs	-3.49	9.06	-6.51	8.22e-05	1.95	-2.46033	7.01517e-09
BHLHE40	SPRR2F+KCs	-3.36	9.08	-6.94	4.94e-05	2.45	-3.04593	7.9386e-09
MAPKAPK3	SPRR2F+KCs	-2.85	9.31	-4.43	0.00142	-0.865	-2.19299	9.62848e-09
PCSK6	SPRR2F+KCs	-2.76	8.75	-5.55	0.000282	0.743	-1.86659	9.94162e-09
HPSE	SPRR2F+KCs	-2.55	8.54	-4.75	0.00087	-0.379	-3.09363	1.02542e-08
MT-CYB	SPRR2F+KCs	-3.21	10.3	-6.32	0.000104	1.72	-2.4392	1.32139e-08
VSIG10L	SPRR2F+KCs	-2.18	7.75	-4.42	0.00144	-0.881	-2.29394	1.55495e-08
ELOVL1	SPRR2F+KCs	-3.73	9.6	-6.42	9.18e-05	1.85	-2.01043	1.69911e-08
FURIN	SPRR2F+KCs	-2.34	8.16	-4.39	0.00149	-0.914	-1.95904	1.85932e-08
CNNM4	SPRR2F+KCs	-2.13	8.08	-4.04	0.00256	-1.46	-2.64047	2.16036e-08
TM7SF2	SPRR2F+KCs	-1.87	9.29	-3.79	0.0038	-1.85	-1.93593	2.25443e-08
CSTA	SPRR2F+KCs	-3.06	12.4	-5.71	0.000229	0.949	-1.956	2.42061e-08
SDR16C5	SPRR2F+KCs	-3.07	9.11	-5.44	0.000329	0.588	-2.10606	2.46863e-08
ARG1	SPRR2F+KCs	-3.29	10.4	-5.61	0.000263	0.812	-2.65239	2.53828e-08
CYSRT1	SPRR2F+KCs	-2.71	8.53	-4.91	0.000696	-0.156	-2.33232	2.70872e-08
EGLN3	SPRR2F+KCs	-2.85	9.37	-5.6	0.000266	0.799	-2.00555	2.82003e-08
GNA15	SPRR2F+KCs	-2.58	8.66	-5.35	0.000375	0.46	-1.78697	2.87801e-08
PLA2G2F	SPRR2F+KCs	-2.86	8.86	-5.93	0.000171	1.24	-2.36691	3.37097e-08
BICDL2	SPRR2F+KCs	-2.19	8.17	-4.49	0.00129	-0.77	-1.83311	3.39464e-08
LY6G6C	SPRR2F+KCs	-2.02	9.83	-4.12	0.00228	-1.34	-1.78124	3.4145e-08
PIM1	SPRR2F+KCs	-2.73	8.62	-5.45	0.000327	0.596	-2.00384	5.09168e-08
PPP2R2C	SPRR2F+KCs	-3.17	8.86	-6.58	7.54e-05	2.04	-2.8644	5.92783e-08
GGH	SPRR2F+KCs	-2.23	8.24	-4.55	0.00117	-0.674	-1.8945	6.22547e-08
MT-ND4L	SPRR2F+KCs	-4.24	9.78	-5.73	0.000222	0.98	-3.2174	6.74566e-08
NLRX1	SPRR2F+KCs	-2.11	8.05	-4.17	0.00211	-1.26	-2.13901	7.23525e-08
MANF	SPRR2F+KCs	-2.21	8.18	-4.55	0.00117	-0.672	-1.81598	7.64828e-08
MAPK3	SPRR2F+KCs	-2.35	8.5	-4.28	0.00177	-1.09	-2.04003	8.22838e-08
TCN1	SPRR2F+KCs	-2.79	8.14	-4.13	0.00224	-1.32	-3.32088	8.67002e-08
ELOVL4	SPRR2F+KCs	-2.66	9.29	-4.07	0.00246	-1.42	-1.99431	8.76611e-08
MT-ND1	SPRR2F+KCs	-3.64	8.76	-5.78	0.000208	1.04	-2.80693	8.77788e-08
CST3	SPRR2F+KCs	-1.72	9.22	-3.04	0.0131	-3.07	-1.99966	9.16105e-08
ATP13A4	SPRR2F+KCs	-2.99	8.76	-6.22	0.000118	1.6	-2.68945	9.435e-08
LCE3A	SPRR2F+KCs	-2.75	8.44	-5.26	0.00042	0.346	-2.73437	1.05803e-07
ACP7	SPRR2F+KCs	-2.64	10.4	-4.59	0.0011	-0.613	-2.56803	1.1428e-07
PDZK1IP1	SPRR2F+KCs	-2.38	8.29	-4.94	0.000661	-0.105	-1.89315	1.2022e-07
SLC26A9	SPRR2F+KCs	-2.37	8.83	-4.8	0.000809	-0.306	-2.47198	1.2834e-07
GRHL3	SPRR2F+KCs	-2.18	9.39	-4.4	0.00148	-0.907	-1.73441	1.37355e-07
CTSB	SPRR2F+KCs	-3.01	9.38	-5.37	0.00036	0.499	-2.47706	1.41957e-07
DHCR7	SPRR2F+KCs	-2.26	8.67	-4.2	0.00199	-1.2	-1.8001	1.49059e-07
SPRR2E	SPRR2F+KCs	-3.13	12.9	-4.58	0.00112	-0.628	-3.36855	1.5623e-07
SLC15A1	SPRR2F+KCs	-2.73	8.97	-4.77	0.000846	-0.35	-2.17271	1.71414e-07
PRSS22	SPRR2F+KCs	-2.37	8.2	-4.49	0.00129	-0.772	-2.60183	1.82402e-07
CCDC85C	SPRR2F+KCs	-2.06	8.2	-4.25	0.00186	-1.14	-1.87926	1.90713e-07
NFKBIA	SPRR2F+KCs	-2.95	8.86	-6.05	0.000147	1.38	-2.61423	1.97664e-07
GLTP	SPRR2F+KCs	-2.83	10.2	-4.55	0.00118	-0.679	-1.84744	1.98525e-07
XBP1	SPRR2F+KCs	-2.33	8.37	-4.64	0.00103	-0.543	-1.73689	1.9945e-07
LCE3E	SPRR2F+KCs	-2.76	9.42	-4.9	0.000701	-0.163	-3.09584	2.01249e-07
FABP5	SPRR2F+KCs	-3.06	10.8	-5.63	0.000256	0.839	-2.49993	2.33289e-07
HM13	SPRR2F+KCs	-1.84	8.02	-3.82	0.00363	-1.81	-1.74962	2.37223e-07
MT-ATP6	SPRR2F+KCs	-3.46	10.7	-5.6	0.000266	0.8	-2.44574	2.70906e-07
KRTDAP	SPRR2F+KCs	-2.94	14.2	-5.51	0.0003	0.68	-2.27733	2.71383e-07
ATG2A	SPRR2F+KCs	-2.11	8.23	-4.25	0.00184	-1.13	-1.89681	3.02599e-07
KRT80	SPRR2F+KCs	-2.56	11.5	-3.17	0.0106	-2.87	-2.11301	3.15842e-07
ZFP36	SPRR2F+KCs	-3.31	8.99	-6.39	9.56e-05	1.81	-2.89248	3.19896e-07
CRABP2	SPRR2F+KCs	-3.7	10.1	-6.71	6.46e-05	2.19	-2.06721	3.66452e-07
TRAK1	SPRR2F+KCs	-2.66	8.73	-5.53	0.000293	0.704	-1.54695	4.23526e-07
GFOD2	SPRR2F+KCs	-1.98	8.68	-3.62	0.005	-2.12	-2.13525	4.33269e-07
SLURP1	SPRR2F+KCs	-2.04	11.5	-3.91	0.00316	-1.67	-2.7861	4.57077e-07
TTC39A	SPRR2F+KCs	-2.17	8.71	-4.07	0.00243	-1.41	-2.01782	4.58228e-07
TRIM16	SPRR2F+KCs	-1.85	8.07	-3.8	0.00374	-1.83	-1.70502	5.02884e-07
CTSA	SPRR2F+KCs	-2.05	9.23	-3.72	0.00425	-1.96	-1.97606	6.11364e-07
NDRG2	SPRR2F+KCs	-3.23	9.33	-5.85	0.00019	1.13	-2.36942	6.13657e-07
EIF4A3	SPRR2F+KCs	-2.53	8.78	-4.77	0.000852	-0.357	-1.60392	6.18776e-07
TMEM79	SPRR2F+KCs	-1.89	10.2	-3.9	0.00322	-1.68	-1.48561	6.2955e-07
PRDM1	SPRR2F+KCs	-2.32	9.64	-4.66	0.000996	-0.513	-1.63692	6.73034e-07
CLDN4	SPRR2F+KCs	-2.71	8.41	-5.34	0.000377	0.454	-1.5595	7.00055e-07
ACAD9	SPRR2F+KCs	-1.39	8.21	-2.58	0.0281	-3.82	-1.85631	7.07433e-07
SPRR2B	SPRR2F+KCs	-3.31	10.9	-4.58	0.00113	-0.638	-3.56508	8.84734e-07
MXD1	SPRR2F+KCs	-1.98	8.22	-3.91	0.00317	-1.67	-1.87799	8.93878e-07
TMEM45B	SPRR2F+KCs	-1.93	9.31	-3.28	0.00879	-2.68	-2.27055	9.81045e-07
EDEM1	SPRR2F+KCs	-2.84	8.45	-5.88	0.000183	1.17	-1.77382	1.12188e-06
MPZL3	SPRR2F+KCs	-1.85	7.89	-3.76	0.00398	-1.9	-2.28828	1.16104e-06
HAL	SPRR2F+KCs	-2.52	10.3	-4.72	0.00092	-0.434	-2.65929	1.17928e-06
CERS3	SPRR2F+KCs	-2.44	10.1	-4.56	0.00115	-0.66	-1.47811	1.42943e-06
DBNL	SPRR2F+KCs	-2.05	8.75	-3.83	0.00357	-1.79	-1.41417	1.507e-06
KLK7	SPRR2F+KCs	-2.52	9.69	-4.32	0.00166	-1.03	-1.82847	1.54774e-06
ELOVL7	SPRR2F+KCs	-1.69	9.44	-3.38	0.00748	-2.52	-1.63967	1.55896e-06
MFSD14B	SPRR2F+KCs	-2.23	8.15	-4.55	0.00117	-0.673	-1.54121	1.56651e-06
MT-CO3	SPRR2F+KCs	-3.01	11.5	-5.58	0.000273	0.773	-2.32103	1.64739e-06
PGAM1	SPRR2F+KCs	-2.24	8.2	-4.24	0.00187	-1.14	-1.97488	1.6483e-06
ATP2C2	SPRR2F+KCs	-2.63	8.44	-5.37	0.000363	0.492	-1.54423	1.74881e-06
PRSS8	SPRR2F+KCs	-1.45	9.84	-2.94	0.0154	-3.24	-1.58761	1.75812e-06
DGAT2	SPRR2F+KCs	-2.98	8.61	-5.89	0.000181	1.18	-1.6209	1.82783e-06
LRG1	SPRR2F+KCs	-2.08	7.81	-4.3	0.00172	-1.06	-2.26429	2.01946e-06
SMOX	SPRR2F+KCs	-1.79	8.71	-3.71	0.00435	-1.98	-2.59518	2.05091e-06
SLC11A2	SPRR2F+KCs	-1.79	8.03	-3.41	0.00709	-2.47	-1.79033	2.31353e-06
GABARAP	SPRR2F+KCs	-2.04	7.99	-4.18	0.00207	-1.24	-1.38063	2.38763e-06
RHOG	SPRR2F+KCs	-1.62	7.73	-3.35	0.00782	-2.57	-1.62679	2.59035e-06
TMEM40	SPRR2F+KCs	-2.08	9.43	-3.5	0.00606	-2.31	-1.85946	2.68586e-06
IVL	SPRR2F+KCs	-2.36	9.48	-3.85	0.00344	-1.75	-1.71318	2.69478e-06
SDR9C7	SPRR2F+KCs	-2.33	9.96	-3.96	0.00291	-1.58	-1.59576	2.78639e-06
HMOX2	SPRR2F+KCs	-1.91	7.77	-3.79	0.00383	-1.86	-1.64444	3.20105e-06
LYPD3	SPRR2F+KCs	-2.13	10.8	-4.39	0.00149	-0.915	-1.32485	3.49483e-06
ATP6V1G1	SPRR2F+KCs	-2.6	8.62	-5.37	0.000361	0.497	-1.24275	3.63601e-06
ANXA9	SPRR2F+KCs	-1.78	7.85	-3.56	0.00552	-2.22	-2.12466	3.64638e-06
NCCRP1	SPRR2F+KCs	-2.02	11.6	-3.94	0.00303	-1.62	-1.70371	3.88401e-06
CLCN3	SPRR2F+KCs	-2.55	8.69	-5.11	0.000524	0.128	-1.75364	3.98868e-06
CASZ1	SPRR2F+KCs	-2.61	8.57	-5.43	0.000334	0.575	-2.31313	4.17928e-06
RAB5IF	SPRR2F+KCs	-1.51	8.66	-2.89	0.0167	-3.32	-1.78711	4.26032e-06
DUOXA1	SPRR2F+KCs	-2.06	7.79	-4.18	0.00208	-1.25	-1.54677	4.26698e-06
ACADVL	SPRR2F+KCs	-1.91	7.69	-3.73	0.00422	-1.95	-1.54883	4.57264e-06
ABLIM1	SPRR2F+KCs	-2.6	8.74	-5.4	0.000349	0.531	-2.35381	4.72787e-06
TUT7	SPRR2F+KCs	-2.58	8.56	-5.34	0.000379	0.449	-2.33499	5.21175e-06
MBOAT2	SPRR2F+KCs	-2.53	9.28	-4.72	0.000913	-0.426	-1.44507	5.6242e-06
MT-ND5	SPRR2F+KCs	-2.57	8.3	-4.56	0.00116	-0.665	-2.19102	5.77705e-06
TNFSF10	SPRR2F+KCs	-2.37	7.99	-4.14	0.00219	-1.3	-2.15883	6.04228e-06
CDKN1A	SPRR2F+KCs	-2.62	8.56	-5.3	0.0004	0.395	-2.08229	6.08672e-06
BNIP3L	SPRR2F+KCs	-1.18	10.9	-2.41	0.0377	-4.1	-1.50687	6.0903e-06
LRATD1	SPRR2F+KCs	-1.82	8.09	-3.37	0.00752	-2.53	-2.05648	6.12477e-06
MPZL2	SPRR2F+KCs	-1.95	8.04	-3.76	0.00398	-1.9	-1.71473	6.26538e-06
VAT1	SPRR2F+KCs	-1.95	8.62	-3.33	0.00811	-2.6	-1.48657	6.77759e-06
PSORS1C2	SPRR2F+KCs	-2.31	9.72	-4.27	0.0018	-1.1	-1.9186	7.76724e-06
CALR	SPRR2F+KCs	-1.79	8.21	-3.68	0.00453	-2.02	-1.37498	8.01532e-06
CTNNBIP1	SPRR2F+KCs	-1.88	11	-3.87	0.00336	-1.73	-1.27241	8.04705e-06
SEPTIN5	SPRR2F+KCs	-3.11	9.49	-5.56	0.000281	0.745	-1.78377	9.68361e-06
TMEM45A	SPRR2F+KCs	-2.71	11.7	-5.38	0.000356	0.512	-1.66751	9.83282e-06
CHI3L1	SPRR2F+KCs	-1.98	7.91	-3.88	0.00329	-1.71	-1.72403	9.99134e-06
S100A2	SPRR2F+KCs	-2.83	8.64	-4.29	0.00175	-1.08	-2.14904	1.02593e-05
PPIF	SPRR2F+KCs	-1.6	9.62	-2.83	0.0186	-3.42	-1.55264	1.04459e-05
TM9SF3	SPRR2F+KCs	-1.63	7.86	-3.33	0.00807	-2.6	-1.47463	1.17024e-05
ABCG1	SPRR2F+KCs	-1.68	8.34	-2.5	0.0324	-3.96	-1.78244	1.1878e-05
SPINT1	SPRR2F+KCs	-2.38	9.57	-4.85	0.000758	-0.241	-1.42662	1.20653e-05
ACTB	SPRR2F+KCs	-2.53	10.5	-5.14	0.000502	0.17	-1.35502	1.24107e-05
EPHX3	SPRR2F+KCs	-1.37	9.22	-2.78	0.0203	-3.5	-1.74218	1.25358e-05
PSMB1	SPRR2F+KCs	-2.48	8.46	-5.11	0.000519	0.137	-1.40498	1.26385e-05
PLIN5	SPRR2F+KCs	-2.17	7.83	-4.19	0.00203	-1.22	-2.10392	1.3181e-05
MKNK2	SPRR2F+KCs	-2.58	8.33	-5.21	0.000454	0.269	-2.25786	1.32314e-05
TSPO	SPRR2F+KCs	-2.96	9.06	-5.3	0.000401	0.393	-1.36012	1.48497e-05
POLR2L	SPRR2F+KCs	-2.11	8.27	-4.24	0.00189	-1.15	-1.66655	1.50276e-05
SULT2B1	SPRR2F+KCs	-2.58	10.1	-4.73	0.000902	-0.415	-1.62074	1.50551e-05
ATG13	SPRR2F+KCs	-1.71	7.92	-3.37	0.00748	-2.52	-1.67073	1.5687e-05
GID8	SPRR2F+KCs	-2.33	8.43	-4.8	0.000817	-0.315	-1.28797	1.62563e-05
SLC44A2	SPRR2F+KCs	-2.01	8.99	-3.71	0.00433	-1.98	-1.39865	1.68255e-05
MT-ND4	SPRR2F+KCs	-2.49	10.6	-4.14	0.00219	-1.3	-1.87665	1.68776e-05
EPN3	SPRR2F+KCs	-1.79	8.68	-3.33	0.00812	-2.6	-1.80442	1.73999e-05
RNF187	SPRR2F+KCs	-2.49	8.22	-5.16	0.000486	0.202	-2.2493	1.91347e-05
FCGBP	SPRR2F+KCs	-1.93	8.27	-3.1	0.0117	-2.97	-2.19935	2.14781e-05
NCF2	SPRR2F+KCs	-1.77	7.89	-3.19	0.0101	-2.82	-2.25347	2.26011e-05
SHB	SPRR2F+KCs	-1.71	8.84	-3.19	0.0102	-2.83	-1.48857	2.26339e-05
PFN1	SPRR2F+KCs	-3.21	9	-6.4	9.47e-05	1.82	-1.28323	2.44479e-05
RNF167	SPRR2F+KCs	-1.97	8.23	-4.1	0.00235	-1.37	-1.3212	2.53855e-05
MYO1D	SPRR2F+KCs	-1.91	8.25	-3.92	0.0031	-1.65	-1.34276	2.64333e-05
SOD2	SPRR2F+KCs	-2.01	8.06	-4.06	0.00247	-1.42	-1.22004	2.67596e-05
SPNS2	SPRR2F+KCs	-1.81	9.18	-2.97	0.0147	-3.19	-1.88179	2.72593e-05
UPP1	SPRR2F+KCs	-2.4	8.18	-4.89	0.000709	-0.174	-2.06919	2.7498e-05
ESYT3	SPRR2F+KCs	-1.44	9.09	-2.69	0.0235	-3.65	-1.62207	2.85584e-05
MT-ND6	SPRR2F+KCs	-2.28	8.69	-3.31	0.00828	-2.62	-1.76116	3.00773e-05
FBXW11	SPRR2F+KCs	-1.74	7.98	-3.54	0.00575	-2.26	-1.47262	3.0841e-05
FAM43A	SPRR2F+KCs	-2.01	9.48	-3.18	0.0103	-2.84	-2.17645	3.09066e-05
KLK11	SPRR2F+KCs	-2.38	10.1	-4.19	0.00203	-1.22	-1.57609	3.14814e-05
PSMB5	SPRR2F+KCs	-2.11	8.06	-4.21	0.00196	-1.19	-1.28373	3.45764e-05
OVOL1	SPRR2F+KCs	-2.34	8.26	-4.57	0.00115	-0.653	-1.32321	3.51665e-05
H1F0	SPRR2F+KCs	-1.33	9.51	-2.47	0.0339	-4	-1.32084	3.61062e-05
ZDHHC13	SPRR2F+KCs	-2.42	8.48	-5.01	0.000604	-0.0144	-2.15251	3.68182e-05
MT-CO2	SPRR2F+KCs	-2.13	10.8	-3.69	0.00445	-2.01	-1.67713	3.80945e-05
JUNB	SPRR2F+KCs	-2.65	8.86	-5.32	0.000387	0.429	-1.23293	3.98397e-05
EIF4E2	SPRR2F+KCs	-1.57	7.83	-3.22	0.00965	-2.78	-1.42902	4.38592e-05
DCUN1D3	SPRR2F+KCs	-2.16	8.18	-4.18	0.00208	-1.25	-2.40686	4.40347e-05
S100A16	SPRR2F+KCs	-3.68	10.2	-6.67	6.76e-05	2.14	-1.56748	4.45391e-05
MIDN	SPRR2F+KCs	-2.6	8.49	-5.21	0.000452	0.274	-1.35004	4.64558e-05
C9orf16	SPRR2F+KCs	-1.96	8.41	-3.09	0.012	-2.99	-1.95557	4.71177e-05
GRN	SPRR2F+KCs	-2.1	7.95	-4.3	0.00172	-1.06	-1.28979	5.14497e-05
MMP24OS	SPRR2F+KCs	-1.87	8.62	-3.77	0.00394	-1.89	-1.26486	5.18975e-05
WASL	SPRR2F+KCs	-2.34	8.27	-4.8	0.000808	-0.305	-1.87886	5.64796e-05
TOMM5	SPRR2F+KCs	-1.76	8.22	-3.66	0.00467	-2.06	-1.25366	5.65882e-05
KLK9	SPRR2F+KCs	-2.06	10.3	-3.1	0.0117	-2.97	-2.93297	5.78593e-05
TIAM1	SPRR2F+KCs	-2.11	8.39	-4.35	0.00159	-0.979	-1.39603	5.98335e-05
B2M	SPRR2F+KCs	-2.75	9.07	-5	0.000613	-0.0296	-2.42207	5.9885e-05
FEM1B	SPRR2F+KCs	-2.34	8.46	-4.85	0.000753	-0.234	-1.61385	6.32352e-05
KRT23	SPRR2F+KCs	-1.35	11	-2.28	0.0465	-4.3	-1.3726	6.35758e-05
NR1D1	SPRR2F+KCs	2.23	6.52	2.37	0.0405	-4.17	2.23196	6.4295e-05
SERPINB2	SPRR2F+KCs	-1.94	8.76	-3.96	0.00293	-1.59	-1.93236	6.5827e-05
SDCBP2	SPRR2F+KCs	-1.43	7.78	-2.69	0.0233	-3.64	-1.78185	6.64576e-05
PPARD	SPRR2F+KCs	-1.71	9.16	-3.12	0.0114	-2.94	-2.58895	6.94233e-05
MT-ND3	SPRR2F+KCs	-2.43	9.09	-4.72	0.000913	-0.427	-1.23973	7.14141e-05
AP3D1	SPRR2F+KCs	-1.86	7.78	-3.85	0.00349	-1.77	-1.32202	7.25862e-05
SMPD1	SPRR2F+KCs	-2.02	8.53	-3.54	0.00574	-2.26	-1.70033	7.42607e-05
TMPRSS13	SPRR2F+KCs	-2.39	9.05	-4.84	0.000772	-0.259	-2.02305	7.43849e-05
OAZ1	SPRR2F+KCs	-2.02	10.7	-4.09	0.00236	-1.38	-1.11757	7.58852e-05
ID4	SPRR2F+KCs	0.953	8.53	1.12	0.292	-5.91	1.67806	7.81854e-05
SEMA3F	SPRR2F+KCs	-2.37	8.52	-4.9	0.000699	-0.16	-2.14659	8.54244e-05
SORT1	SPRR2F+KCs	-1.03	8.66	-1.81	0.101	-5.02	-1.5305	8.58281e-05
KDM3A	SPRR2F+KCs	-1.81	7.69	-3.54	0.00574	-2.26	-1.18916	9.2956e-05
SNX9	SPRR2F+KCs	-1.6	8	-3.1	0.0119	-2.98	-1.42616	9.29624e-05
NIPAL4	SPRR2F+KCs	-1.74	9.04	-3.11	0.0116	-2.95	-1.24879	9.36611e-05
PHLDB3	SPRR2F+KCs	-1.63	8.01	-3.15	0.0109	-2.9	-1.42133	9.51635e-05
RAB10	SPRR2F+KCs	-1.71	9.36	-3.14	0.011	-2.9	-1.17446	9.52258e-05
RAB27B	SPRR2F+KCs	-2.12	8.22	-4.38	0.00152	-0.938	-1.46751	9.87538e-05
GDA	SPRR2F+KCs	-1.78	9.36	-3.05	0.0129	-3.06	-2.30781	9.99736e-05
ABHD17C	SPRR2F+KCs	-2.04	8.26	-3.97	0.00287	-1.57	-1.33198	0.000104714
H2AFJ	SPRR2F+KCs	-1.15	8.7	-2.3	0.0454	-4.28	-1.8335	0.000107636
CLPX	SPRR2F+KCs	-1.25	9.26	-2.46	0.0346	-4.02	-1.32891	0.000109759
DAAM1	SPRR2F+KCs	-2.3	8.22	-4.7	0.000944	-0.46	-2.07901	0.000128764
TUBB2A	SPRR2F+KCs	-2.05	8.65	-3.96	0.00291	-1.58	-1.54202	0.000130645
EIF4A1	SPRR2F+KCs	-2.3	9.55	-4.35	0.00159	-0.978	-0.742075	0.000131525
SH3BGRL3	SPRR2F+KCs	-2.36	9.86	-4.32	0.00167	-1.03	-1.3042	0.00013283
ABCC1	SPRR2F+KCs	-1.68	7.62	-3.4	0.00721	-2.49	-1.33371	0.000132969
CPEB4	SPRR2F+KCs	-2.1	8.8	-3.23	0.00943	-2.75	-1.35984	0.00013485
ATP6V1A	SPRR2F+KCs	-1.69	8.08	-3.5	0.00606	-2.31	-1.18603	0.00013496
RNF11	SPRR2F+KCs	-1.83	9.23	-3.2	0.00993	-2.8	-1.11874	0.000136767
SPINK5	SPRR2F+KCs	-2.13	11.3	-3.64	0.00489	-2.1	-1.30467	0.000137551
NAPA	SPRR2F+KCs	-1.64	8.7	-3.24	0.00939	-2.75	-1.14069	0.000137635
SERPINB13	SPRR2F+KCs	-1.57	9.02	-2.65	0.0253	-3.72	-1.57316	0.000139656
ADIPOR2	SPRR2F+KCs	-1.01	8.61	-1.88	0.0914	-4.93	-1.6773	0.000155138
OCLN	SPRR2F+KCs	-1.46	7.9	-3	0.0139	-3.13	-1.23707	0.000163155
PKP3	SPRR2F+KCs	-3.46	9.97	-5.36	0.000366	0.484	-1.32594	0.000164649
DNAJC5	SPRR2F+KCs	-2.01	8.46	-3.52	0.00594	-2.29	-1.1781	0.000168069
CDSN	SPRR2F+KCs	-1.99	12.7	-4.12	0.00226	-1.33	-1.61491	0.000171849
DEGS2	SPRR2F+KCs	-0.912	9.01	-1.84	0.0975	-4.99	-1.4348	0.000179204
ADIPOR1	SPRR2F+KCs	-1.87	9.58	-3.43	0.00681	-2.43	-1.58767	0.000179512
PRKCH	SPRR2F+KCs	-1.58	7.8	-3.12	0.0115	-2.95	-1.50472	0.000181076
SNX21	SPRR2F+KCs	-1.95	8.13	-4.02	0.00264	-1.49	-1.31992	0.000192129
SBNO2	SPRR2F+KCs	-2.04	8.59	-3.76	0.00401	-1.9	-1.12259	0.000192326
DSG3	SPRR2F+KCs	-1.97	8.9	-3.63	0.00497	-2.12	-1.57899	0.000193545
C1orf116	SPRR2F+KCs	-1.6	8.59	-3.24	0.00935	-2.74	-1.16525	0.000206368
DRAP1	SPRR2F+KCs	-2.46	8.36	-5.08	0.000543	0.0909	-2.14381	0.000206466
MINK1	SPRR2F+KCs	-2.91	9.4	-4.63	0.00104	-0.558	-2.42594	0.000213949
SERPINB12	SPRR2F+KCs	-1.47	9.25	-2.46	0.0347	-4.02	-1.46243	0.000220633
SBSN	SPRR2F+KCs	-2.29	14	-4.05	0.00251	-1.44	-1.27623	0.000225815
P4HB	SPRR2F+KCs	-1.26	8.69	-2.6	0.0275	-3.8	-1.5929	0.000233949
ASPRV1	SPRR2F+KCs	-1.13	12.7	-2.12	0.0614	-4.56	-2.02378	0.000236776
DMKN	SPRR2F+KCs	-1.77	13.3	-3.64	0.00489	-2.1	-1.0172	0.00024205
DNAJB1	SPRR2F+KCs	-1.99	8.52	-3.9	0.00322	-1.68	-1.2497	0.000249833
GSTP1	SPRR2F+KCs	-2.07	9.56	-4.23	0.0019	-1.16	-1.24491	0.000259385
SPAG9	SPRR2F+KCs	-2.24	8.32	-4.49	0.00129	-0.773	-2.01616	0.00026148
ACAD8	SPRR2F+KCs	-0.994	7.73	-1.96	0.0792	-4.8	-1.68171	0.000263654
PSMC3	SPRR2F+KCs	-1.72	8.45	-3.17	0.0104	-2.85	-1.12993	0.000263976
PAFAH1B1	SPRR2F+KCs	-2.19	8.32	-4.53	0.0012	-0.702	-1.98534	0.000264786
C4orf3	SPRR2F+KCs	-2.57	8.9	-4.14	0.0022	-1.31	-1.48324	0.00026662
TPRG1	SPRR2F+KCs	-2.13	8.09	-4.12	0.00228	-1.34	-1.39195	0.000275172
EIF4EBP2	SPRR2F+KCs	-2.13	8.41	-4.42	0.00143	-0.874	-1.93223	0.000277469
WFDC5	SPRR2F+KCs	-1.73	10.6	-3.39	0.00734	-2.5	-1.33876	0.000279646
PSAP	SPRR2F+KCs	-2.4	8.32	-4.68	0.000976	-0.493	-1.36287	0.000288309
ID1	SPRR2F+KCs	-1.13	7.47	-2.01	0.0735	-4.73	-1.54303	0.000300174
PGM2	SPRR2F+KCs	-1.39	7.99	-2.88	0.017	-3.33	-1.30976	0.000304012
EPN1	SPRR2F+KCs	-2.1	8.16	-4.15	0.00217	-1.29	-1.32573	0.000307599
CKAP4	SPRR2F+KCs	-1.46	8.88	-2.73	0.0219	-3.58	-1.23394	0.00031022
CAMSAP2	SPRR2F+KCs	-1.31	8.84	-2.41	0.0378	-4.1	-1.21931	0.000328332
TDP2	SPRR2F+KCs	-1.55	8.13	-2.49	0.0328	-3.97	-1.50724	0.000330909
MREG	SPRR2F+KCs	-2.13	8.3	-4.42	0.00142	-0.868	-1.01836	0.000335919
EHD1	SPRR2F+KCs	-2.04	8.27	-4.1	0.00235	-1.37	-1.34071	0.000336878
BDH1	SPRR2F+KCs	-1.73	8.37	-3.22	0.00964	-2.77	-1.28236	0.000351404
SCO2	SPRR2F+KCs	-1.03	7.65	-1.6	0.141	-5.32	-1.79166	0.000364526
MSRB1	SPRR2F+KCs	-1.26	7.92	-2.22	0.0518	-4.4	-1.291	0.000371855
PGLYRP4	SPRR2F+KCs	-1.51	7.63	-2.98	0.0144	-3.17	-1.18947	0.000389564
RMND5A	SPRR2F+KCs	-1.65	9.49	-2.9	0.0164	-3.3	-1.23751	0.000392945
TOX4	SPRR2F+KCs	-2.11	8.67	-3.89	0.00328	-1.7	-1.03905	0.000394734
SPRR2G	SPRR2F+KCs	-1.69	14.1	-2.53	0.0308	-3.91	-2.75059	0.000398946
PSAPL1	SPRR2F+KCs	-0.824	9.67	-1.32	0.218	-5.68	-1.58283	0.00040605
IER2	SPRR2F+KCs	-1.96	8.84	-3.94	0.00301	-1.62	-0.910937	0.000406274
GP1BB	SPRR2F+KCs	-1.72	8.59	-3.08	0.0123	-3.01	-1.41863	0.000415007
TAF13	SPRR2F+KCs	-1.69	7.89	-3.52	0.00591	-2.29	-1.30355	0.000439118
TYRO3	SPRR2F+KCs	-1.56	7.83	-3.1	0.0118	-2.97	-1.1523	0.000440271
NAPRT	SPRR2F+KCs	-1.61	8	-3.28	0.0088	-2.68	-1.04742	0.000444762
CENPT	SPRR2F+KCs	-0.929	9.01	-1.35	0.207	-5.64	-1.34565	0.00046004
ST14	SPRR2F+KCs	-1.67	8.09	-3.46	0.0065	-2.38	-0.791057	0.000460338
OAS1	SPRR2F+KCs	-1.52	7.7	-2.42	0.0367	-4.08	-1.7031	0.000467507
PRKACA	SPRR2F+KCs	-1.83	8.14	-3.69	0.00448	-2.02	-1.12262	0.000482938
PDZD2	SPRR2F+KCs	-0.795	7.84	-1.4	0.193	-5.58	-1.24763	0.000490998
CLN8	SPRR2F+KCs	-1.8	8.02	-3.62	0.005	-2.12	-1.36262	0.000521061
EIF5	SPRR2F+KCs	-1.38	8.69	-2.65	0.0253	-3.72	-1.04752	0.000523254
TXNL1	SPRR2F+KCs	-1.23	7.82	-2.12	0.0608	-4.55	-1.54592	0.000528772
EPHA2	SPRR2F+KCs	-1.9	8.56	-3.19	0.0102	-2.83	-1.19129	0.000529498
ADRM1	SPRR2F+KCs	-2.12	8.15	-4.38	0.00153	-0.94	-1.37264	0.000534315
TXNRD1	SPRR2F+KCs	-0.936	8.23	-1.92	0.0855	-4.87	-1.67472	0.000562575
KLK6	SPRR2F+KCs	-2.15	8.01	-3.11	0.0117	-2.96	-1.86465	0.000563969
STX12	SPRR2F+KCs	-1.1	7.83	-2.24	0.0504	-4.38	-1.18265	0.000584217
TNFAIP2	SPRR2F+KCs	-1.58	7.74	-2.68	0.024	-3.67	-1.56884	0.000588097
CD47	SPRR2F+KCs	-2.08	8.32	-4.29	0.00174	-1.07	-1.15713	0.000595704
ADAP2	SPRR2F+KCs	-0.908	8.37	-1.58	0.146	-5.34	-1.52922	0.000598388
TNKS1BP1	SPRR2F+KCs	-2.17	8.08	-4.47	0.00134	-0.806	-1.96505	0.000605217
SLC25A39	SPRR2F+KCs	-2.19	8.76	-4.33	0.00163	-1	-1.08782	0.000606368
RHOA	SPRR2F+KCs	-2.11	8.42	-4.37	0.00155	-0.954	-1.899	0.000612008
POF1B	SPRR2F+KCs	-1.65	10.9	-3.41	0.00711	-2.47	-1.11348	0.000628279
TMOD3	SPRR2F+KCs	-2.1	8.03	-4.25	0.00186	-1.13	-1.76757	0.000638051
NEU2	SPRR2F+KCs	-1.46	9.14	-2.54	0.0302	-3.89	-2.08503	0.000642075
SLC27A4	SPRR2F+KCs	-1.31	9.35	-2.47	0.0338	-4	-1.18177	0.000643344
PLCXD1	SPRR2F+KCs	-2.05	9.34	-3.12	0.0114	-2.94	-1.63037	0.000644025
TUBA1C	SPRR2F+KCs	-2.84	9.27	-5.12	0.000517	0.141	-1.73022	0.000644225
LAMP1	SPRR2F+KCs	-1.95	9.49	-3.69	0.0045	-2.02	-0.980425	0.000659943
KRT6B	SPRR2F+KCs	-2.43	9.9	-2.79	0.02	-3.49	-2.64756	0.000667993
SIAH2	SPRR2F+KCs	-1.09	7.77	-2.21	0.0526	-4.42	-1.21358	0.000670465
PGLYRP3	SPRR2F+KCs	-2.55	8.73	-4.5	0.00128	-0.761	-2.01576	0.000680658
CNN2	SPRR2F+KCs	-2.34	8.32	-4.22	0.00194	-1.18	-0.832194	0.000694546
CASP14	SPRR2F+KCs	-1.14	10.2	-1.9	0.0883	-4.9	-1.63831	0.000731771
UFC1	SPRR2F+KCs	-1.48	7.94	-2.81	0.0193	-3.46	-1.11788	0.000759755
PPP4R1	SPRR2F+KCs	-1.58	9.08	-2.88	0.0172	-3.34	-0.644401	0.000759953
NES	SPRR2F+KCs	-1.6	7.71	-3.08	0.0122	-3.01	-1.57174	0.000762934
ATP6V1C2	SPRR2F+KCs	-1.56	10.2	-2.95	0.0151	-3.21	-1.42503	0.000777728
RAB38	SPRR2F+KCs	-1.5	8.03	-3.08	0.0123	-3.01	-0.901839	0.000799602
DUSP7	SPRR2F+KCs	-2.56	8.66	-4.77	0.000853	-0.358	-1.8847	0.000810596
VPS37A	SPRR2F+KCs	2.29	6.8	3.93	0.00304	-1.63	1.51207	0.000812056
EZR	SPRR2F+KCs	-2.61	8.64	-5.36	0.000369	0.475	-2.35497	0.000839158
NDUFB9	SPRR2F+KCs	-2.05	7.82	-4.2	0.00202	-1.22	-0.961593	0.00084057
FRY	SPRR2F+KCs	-1.92	7.89	-3.45	0.00664	-2.41	-1.34057	0.000852853
CMTM6	SPRR2F+KCs	-1.7	9.48	-3.45	0.0066	-2.4	-1.08139	0.000859929
MYO5B	SPRR2F+KCs	-1.3	8.55	-2.28	0.047	-4.31	-1.40699	0.000869904
SMAGP	SPRR2F+KCs	-1.59	7.76	-3.22	0.0097	-2.78	-0.961172	0.000883707
TOLLIP	SPRR2F+KCs	-1.31	8.79	-2.59	0.028	-3.82	-1.10081	0.000918862
PPP1CA	SPRR2F+KCs	-0.951	8.08	-1.77	0.108	-5.08	-1.29453	0.000921277
TRIM25	SPRR2F+KCs	-1.16	8.47	-2.39	0.0388	-4.13	-1.08358	0.000942917
MOB4	SPRR2F+KCs	-1.82	7.94	-3.75	0.00406	-1.92	-0.991793	0.000955446
TRIR	SPRR2F+KCs	-1.17	7.94	-2.25	0.049	-4.35	-1.09093	0.000958993
CSTB	SPRR2F+KCs	-1.27	7.56	-2.41	0.0378	-4.1	-1.02574	0.000959232
CCDC124	SPRR2F+KCs	-1.63	7.81	-3.26	0.00911	-2.72	-0.961249	0.00097327
CEBPB	SPRR2F+KCs	-2.75	9.46	-3.57	0.00548	-2.21	-1.12437	0.000981453
LDLR	SPRR2F+KCs	-1.87	7.9	-3.54	0.00572	-2.26	-1.12099	0.00098931
EIF6	SPRR2F+KCs	-1.96	9.32	-3.87	0.00334	-1.72	-0.750482	0.000997313
DUSP22	SPRR2F+KCs	-1.72	8.14	-3.39	0.00725	-2.49	-1.26481	0.0010408
MX1	SPRR2F+KCs	-0.879	7.51	-0.854	0.414	-6.16	-2.04495	0.00107491
COPS2	SPRR2F+KCs	-2.11	8.37	-4.39	0.0015	-0.925	-1.12513	0.00108062
ROMO1	SPRR2F+KCs	-1.28	8.44	-2.54	0.0303	-3.89	-0.970842	0.00110775
ERBB2	SPRR2F+KCs	-2.08	8.25	-4.32	0.00166	-1.02	-1.5552	0.0011204
DNAJA2	SPRR2F+KCs	-1.05	8.54	-1.81	0.102	-5.03	-1.13838	0.00112228
TACSTD2	SPRR2F+KCs	-1.92	11.3	-3.94	0.00299	-1.61	-1.49298	0.00112229
TMEM123	SPRR2F+KCs	-1.52	8.5	-2.7	0.0232	-3.63	-1.05459	0.00113712
R3HDM4	SPRR2F+KCs	-1.67	8.06	-3.46	0.0065	-2.38	-0.874067	0.00115005
MT-ND2	SPRR2F+KCs	-2.32	9.93	-3.99	0.00278	-1.54	-1.80434	0.00120421
TLK1	SPRR2F+KCs	2.47	6.79	3.55	0.00561	-2.24	1.8012	0.00124476
DOCK9	SPRR2F+KCs	-1.74	9.24	-3.46	0.00646	-2.38	-1.03558	0.00128112
EFHD2	SPRR2F+KCs	-1.23	7.86	-2.55	0.0295	-3.87	-0.695475	0.00129161
ELL2	SPRR2F+KCs	-2.14	8.39	-4.36	0.00158	-0.972	-1.50816	0.00129731
TNFRSF1A	SPRR2F+KCs	-1.84	8.16	-3.75	0.00406	-1.92	-0.958536	0.00135631
BLMH	SPRR2F+KCs	-2.87	9.75	-4.21	0.00198	-1.2	-1.53082	0.00136489
SLC37A2	SPRR2F+KCs	-1.25	8.68	-2.1	0.0636	-4.6	-1.27482	0.00136843
AVPI1	SPRR2F+KCs	-0.646	8.22	-1.24	0.246	-5.78	-1.11587	0.00137556
CPM	SPRR2F+KCs	-1.94	8.17	-4.02	0.00266	-1.49	-1.20226	0.00139248
MAPK13	SPRR2F+KCs	-1.78	9.58	-3.68	0.00454	-2.03	-1.03751	0.0014537
ZNF800	SPRR2F+KCs	-1.31	8.31	-2.56	0.0292	-3.86	-1.33249	0.00146198
LYPD2	SPRR2F+KCs	-1.37	8.52	-2.16	0.0571	-4.49	-2.25258	0.00147601
SLC31A1	SPRR2F+KCs	-0.806	8.91	-1.63	0.136	-5.28	-0.951134	0.00148897
MAPK6	SPRR2F+KCs	-1.9	8.22	-3.9	0.00321	-1.68	-0.925245	0.00149841
BPIFC	SPRR2F+KCs	-0.945	9.77	-1.77	0.109	-5.08	-1.2504	0.00151081
UBA52	SPRR2F+KCs	-2.22	9.13	-4.22	0.00195	-1.18	-1.96761	0.00153555
PDLIM2	SPRR2F+KCs	-0.928	8.11	-1.41	0.19	-5.57	-1.22521	0.00158245
STK40	SPRR2F+KCs	-1.83	8.09	-3.7	0.00443	-2	-0.915357	0.00158952
GPBP1L1	SPRR2F+KCs	-1.94	8.22	-4.02	0.00263	-1.48	-1.74716	0.00163626
CHP1	SPRR2F+KCs	-1.51	8.15	-2.49	0.033	-3.97	-1.31822	0.00165452
NPLOC4	SPRR2F+KCs	-2.15	8.16	-4.34	0.00162	-0.999	-1.27295	0.00169288
HSDL2	SPRR2F+KCs	-0.84	8.21	-1.71	0.12	-5.17	-1.68139	0.00170486
S100A11	SPRR2F+KCs	-2.2	8.55	-4.3	0.00171	-1.05	-0.961439	0.00173866
UNC93A	SPRR2F+KCs	-1.2	7.89	-1.89	0.0887	-4.9	-1.77381	0.00176748
UCHL3	SPRR2F+KCs	-1.99	8.59	-3.74	0.00414	-1.93	-0.981854	0.00177846
CMPK1	SPRR2F+KCs	-1.53	8.01	-3.14	0.0111	-2.91	-1.10629	0.00179738
MXI1	SPRR2F+KCs	-1.34	7.83	-2.73	0.022	-3.58	-1.05432	0.00179933
HIGD1A	SPRR2F+KCs	-1.13	8.13	-2.35	0.0417	-4.2	-1.09295	0.00180842
C15orf62	SPRR2F+KCs	-1.47	7.67	-2.76	0.021	-3.54	-1.63831	0.00183875
MAP1LC3A	SPRR2F+KCs	-1.16	8.35	-2.24	0.0498	-4.37	-1.13756	0.00186733
YPEL3	SPRR2F+KCs	-1.35	8.81	-2.23	0.0506	-4.38	-1.26761	0.00188919
PTK6	SPRR2F+KCs	-2.07	7.79	-3.94	0.00299	-1.61	-1.47176	0.00190152
SERPINB1	SPRR2F+KCs	-2.32	8.75	-2.99	0.0142	-3.16	-2	0.00191776
OLFM1	SPRR2F+KCs	-1.24	7.54	-2.46	0.0345	-4.02	-1.34215	0.00193601
AQP3	SPRR2F+KCs	-2.33	9.99	-4.28	0.00178	-1.1	-1.10894	0.00197585
KLK5	SPRR2F+KCs	-1.54	8.97	-2.89	0.0169	-3.32	-1.19803	0.00202503
CREG1	SPRR2F+KCs	-1.48	10.1	-2.5	0.0321	-3.95	-1.16374	0.00204544
CITED4	SPRR2F+KCs	-2.08	9.32	-3.39	0.00734	-2.5	-1.03912	0.00206595
RBM3	SPRR2F+KCs	-1.52	9.38	-3.1	0.0119	-2.98	-0.926124	0.00206885
SQLE	SPRR2F+KCs	-1.59	8.47	-3.28	0.00882	-2.69	-1.16137	0.0020866
WBP1L	SPRR2F+KCs	-0.762	7.61	-1.49	0.169	-5.47	-1.43035	0.00209527
PRELID3B	SPRR2F+KCs	-1.76	8.16	-3.56	0.00552	-2.22	-0.984698	0.00211266
CAPN1	SPRR2F+KCs	-2.44	8.06	-5.08	0.000542	0.0926	-1.71581	0.00212342
TUBB6	SPRR2F+KCs	-0.622	8.33	-1.16	0.273	-5.86	-1.30892	0.00219014
PTGER3	SPRR2F+KCs	-1.09	9.17	-2.14	0.0595	-4.53	-1.24805	0.00223161
SERPINA3	SPRR2F+KCs	-1.58	8.04	-3.18	0.0103	-2.84	-1.49102	0.00228975
SLC46A2	SPRR2F+KCs	1.58	7.05	3.06	0.0127	-3.04	1.41595	0.0023
HOPX	SPRR2F+KCs	-1.77	10.9	-3.01	0.0138	-3.13	-1.13209	0.00235003
GNB2	SPRR2F+KCs	-2	8.39	-3.62	0.00498	-2.12	-1.10868	0.00238375
METRNL	SPRR2F+KCs	-2.18	9.87	-4.21	0.00198	-1.2	-1.14086	0.0023886
CPA4	SPRR2F+KCs	-1.41	9.98	-2.04	0.07	-4.68	-2.38351	0.00239533
CRCT1	SPRR2F+KCs	-1.63	11.3	-3.2	0.00993	-2.8	-1.33716	0.00239769
ATP6AP1	SPRR2F+KCs	-1.97	8.06	-3.9	0.00318	-1.67	-1.14938	0.00241005
DAPP1	SPRR2F+KCs	-1.71	7.69	-3.37	0.00756	-2.53	-1.11104	0.00246546
LYPD5	SPRR2F+KCs	-1.29	9.11	-1.93	0.0841	-4.85	-2.0671	0.00251059
WARS	SPRR2F+KCs	-1.58	7.39	-2.72	0.0223	-3.6	-0.719324	0.00251378
PPP4C	SPRR2F+KCs	-1.9	8.2	-3.96	0.0029	-1.58	-0.783747	0.00255108
ANO8	SPRR2F+KCs	-2.15	8.23	-4.15	0.00218	-1.29	-1.27242	0.00256601
FAM83A	SPRR2F+KCs	-1.32	7.69	-2.27	0.0477	-4.33	-1.30577	0.00260973
TMED9	SPRR2F+KCs	-2.09	8.24	-4.31	0.00168	-1.03	-0.818543	0.00261371
MYO6	SPRR2F+KCs	-1.63	8.39	-3.01	0.0137	-3.12	-1.00717	0.00262248
MICOS10	SPRR2F+KCs	-1.99	8.09	-4.11	0.00232	-1.36	-0.7666	0.00268403
YWHAQ	SPRR2F+KCs	-1.76	8	-3.44	0.0067	-2.41	-0.874012	0.00268731
CLPTM1	SPRR2F+KCs	-0.678	9.23	-1.31	0.22	-5.69	-1.06973	0.00268781
SCNN1A	SPRR2F+KCs	-0.831	8.35	-1.52	0.161	-5.43	-1.14705	0.002692
DUSP16	SPRR2F+KCs	-0.846	7.12	-1.15	0.276	-5.87	-1.64937	0.00275665
GATM	SPRR2F+KCs	1.54	6.91	2.05	0.069	-4.67	1.20726	0.00279125
RBM17	SPRR2F+KCs	1.48	7.46	2	0.0745	-4.74	1.22351	0.00282013
RAD23B	SPRR2F+KCs	-2.09	7.83	-4.15	0.00218	-1.3	-1.83028	0.00282783
REXO2	SPRR2F+KCs	-1.04	8.74	-2.01	0.0731	-4.72	-1.01679	0.00284639
CLTB	SPRR2F+KCs	-2.24	9.91	-3.52	0.00593	-2.29	-1.26422	0.00285201
NDST1	SPRR2F+KCs	-2.42	8.33	-4.97	0.000639	-0.0701	-2.17566	0.00285514
EIF4E	SPRR2F+KCs	-1.24	7.89	-2.56	0.0291	-3.85	-0.795449	0.00290154
YIPF4	SPRR2F+KCs	-1.61	7.9	-3.33	0.00805	-2.6	-1.06128	0.00294508
RNF10	SPRR2F+KCs	-0.922	8.58	-1.59	0.145	-5.34	-1.00074	0.00304067
FAM102A	SPRR2F+KCs	-1.55	7.9	-2.94	0.0155	-3.24	-1.05589	0.00313821
AZGP1	SPRR2F+KCs	-0.43	11.6	-0.781	0.454	-6.22	-1.28305	0.00316148
EGR1	SPRR2F+KCs	-1.93	8.02	-3.5	0.00607	-2.32	-0.995838	0.00318214
TUBB4B	SPRR2F+KCs	-2	8.17	-4.16	0.00213	-1.27	-1.13748	0.00324446
DBI	SPRR2F+KCs	-1.97	8.76	-3.75	0.00408	-1.92	-0.827737	0.00326519
SMPDL3A	SPRR2F+KCs	-2.19	7.8	-4.21	0.00197	-1.19	-1.92659	0.00330791
TMSB10	SPRR2F+KCs	-1.55	9.17	-2.57	0.0286	-3.84	-0.683165	0.00346323
SEC24C	SPRR2F+KCs	-1.46	7.77	-2.99	0.0142	-3.15	-0.904251	0.0034664
RALGPS2	SPRR2F+KCs	-1.43	7.91	-2.97	0.0146	-3.18	-0.84023	0.00351157
MUCL1	SPRR2F+KCs	-0.895	8.77	-1.33	0.214	-5.66	-2.01544	0.00356894
PRDX5	SPRR2F+KCs	-0.728	8.25	-1.42	0.188	-5.56	-1.05375	0.00367418
LYPD6B	SPRR2F+KCs	0.675	7.26	1.35	0.207	-5.64	1.17034	0.0037239
LY6D	SPRR2F+KCs	-2.72	10.3	-5.06	0.000563	0.0562	-2.07375	0.00373889
NDUFB8	SPRR2F+KCs	-0.838	8.3	-1.46	0.176	-5.5	-1.01544	0.0037505
ZNF750	SPRR2F+KCs	-1.96	8.79	-3.92	0.00312	-1.65	-1.74126	0.0037784
MAX	SPRR2F+KCs	0.701	7.82	1.17	0.271	-5.85	1.29413	0.00380582
ERO1A	SPRR2F+KCs	-1.54	8.53	-2.83	0.0185	-3.41	-0.732057	0.00387704
SGK1	SPRR2F+KCs	-0.287	7.86	-0.53	0.608	-6.39	-0.981259	0.00395252
TTC39B	SPRR2F+KCs	-1.19	8.85	-2.4	0.0384	-4.12	-0.909582	0.00397131
MCL1	SPRR2F+KCs	-1.37	9.29	-2.48	0.0336	-3.99	-0.686552	0.00404366
CEBPA	SPRR2F+KCs	-1.89	8.44	-3.15	0.0109	-2.9	-1.0072	0.00405723
TMEM86A	SPRR2F+KCs	-1.02	9.56	-1.91	0.087	-4.88	-1.85436	0.00411103
PSMC4	SPRR2F+KCs	-0.99	8.16	-1.92	0.0846	-4.86	-0.552155	0.0041124
RASAL1	SPRR2F+KCs	-0.762	7.59	-1.58	0.147	-5.35	-1.31644	0.00412898
RAB7A	SPRR2F+KCs	-1.62	8.03	-3.35	0.0078	-2.56	-0.953033	0.00417115
RABGEF1	SPRR2F+KCs	-1.77	8.11	-3.67	0.0046	-2.04	-0.902308	0.00417193
PLIN3	SPRR2F+KCs	-0.705	7.93	-1.39	0.197	-5.6	-0.854311	0.00440429
PSMD11	SPRR2F+KCs	-1.07	7.81	-2.18	0.0555	-4.47	-0.862621	0.00455002
QPCT	SPRR2F+KCs	-1.22	8.91	-2.54	0.0302	-3.89	-0.998575	0.00455957
MTCH1	SPRR2F+KCs	-2.09	8.19	-4.14	0.00221	-1.31	-1.76082	0.00460305
ZMIZ1	SPRR2F+KCs	-1.51	7.77	-2.98	0.0144	-3.17	-1.08944	0.0046287
CSNK1A1	SPRR2F+KCs	-1.56	7.87	-3.18	0.0104	-2.85	-0.832619	0.00465457
SMAP2	SPRR2F+KCs	-0.824	7.73	-1.71	0.12	-5.17	-1.42739	0.00465914
GSDMA	SPRR2F+KCs	-1.13	8.82	-1.87	0.092	-4.93	-1.52214	0.00470252
TPRA1	SPRR2F+KCs	-1.38	7.9	-2.82	0.019	-3.44	-1.19482	0.00481929
MAP4K4	SPRR2F+KCs	-2.16	8.13	-3.74	0.00413	-1.93	-0.856153	0.00482356
MAP4	SPRR2F+KCs	-1.58	9.09	-3.22	0.00972	-2.78	-0.935732	0.00483287
CD207	SPRR2F+KCs	-1.11	7.1	-1.56	0.151	-5.37	-1.75402	0.00484377
PYURF	SPRR2F+KCs	-1.73	7.95	-3.4	0.00714	-2.48	-1.07079	0.00490692
GGT6	SPRR2F+KCs	-1	8.25	-1.92	0.0854	-4.87	-0.822353	0.00492363
GAS7	SPRR2F+KCs	-1.47	9.27	-2.3	0.0453	-4.28	-0.894029	0.00497087
ZSWIM8	SPRR2F+KCs	-1.77	7.99	-3.61	0.00507	-2.14	-1.39223	0.00499654
SURF4	SPRR2F+KCs	-1.24	8.15	-2.33	0.0428	-4.22	-1.04015	0.00514024
KIF1C	SPRR2F+KCs	-1.38	8.22	-2.24	0.05	-4.37	-1.05766	0.00527861
NDUFV1	SPRR2F+KCs	-1.83	7.92	-3.81	0.00371	-1.83	-1.63671	0.00534269
AP2A1	SPRR2F+KCs	-1.92	8.18	-3.97	0.00287	-1.57	-1.5885	0.00536963
CITED2	SPRR2F+KCs	-0.57	9.63	-1.19	0.264	-5.83	-0.838587	0.00546551
NHP2	SPRR2F+KCs	-2.2	8.11	-4.52	0.00122	-0.717	-1.08189	0.00559982
CNBP	SPRR2F+KCs	-2.28	8.78	-3.79	0.00381	-1.85	-1.92153	0.00563755
MAP2K2	SPRR2F+KCs	-1.29	8.38	-2.45	0.0355	-4.04	-1.07943	0.00571759
YKT6	SPRR2F+KCs	-1.69	8.17	-2.98	0.0143	-3.16	-0.804838	0.00578409
RAB6A	SPRR2F+KCs	-1.6	7.96	-3.32	0.00821	-2.62	-0.779833	0.00582423
TALDO1	SPRR2F+KCs	-0.0986	8.69	-0.17	0.868	-6.53	-1.08813	0.00584809
EIF1	SPRR2F+KCs	-1.26	8.92	-2.25	0.0489	-4.35	-0.898385	0.00586583
ARNTL2	SPRR2F+KCs	-1.24	8.97	-2.08	0.0659	-4.63	-0.833814	0.00609061
PSMD12	SPRR2F+KCs	-1.35	7.72	-2.75	0.0211	-3.54	-0.698501	0.0061788
ERGIC3	SPRR2F+KCs	-1.87	8.12	-3.89	0.00326	-1.7	-1.61277	0.00621538
ATP2A2	SPRR2F+KCs	-1.73	8.5	-3.19	0.0101	-2.82	-0.768204	0.0062937
QSOX1	SPRR2F+KCs	-0.896	8.62	-1.61	0.141	-5.31	-1.77881	0.00630067
ATP6V1D	SPRR2F+KCs	-1.07	7.7	-2.22	0.0514	-4.4	-0.831949	0.00633495
ARHGAP29	SPRR2F+KCs	1.59	8.58	2.73	0.0221	-3.59	1.14355	0.00651662
MACO1	SPRR2F+KCs	-1.24	7.95	-2.47	0.0343	-4.01	-1.08151	0.00661062
RND3	SPRR2F+KCs	-1.27	7.67	-2.53	0.0309	-3.91	-0.947298	0.00672533
TMEM50A	SPRR2F+KCs	-1.88	8.9	-3.63	0.0049	-2.1	-1.32347	0.00673664
UBE2G1	SPRR2F+KCs	-1.8	8.12	-3.7	0.00437	-1.99	-1.16226	0.00675608
HMGCR	SPRR2F+KCs	-1.66	8.98	-3.13	0.0113	-2.93	-1.22233	0.00678551
EIF3A	SPRR2F+KCs	-2.08	8.68	-3.58	0.00534	-2.19	-1.79435	0.00682487
APLP2	SPRR2F+KCs	-1.4	7.93	-2.91	0.0163	-3.29	-0.867351	0.00689555
AKIRIN2	SPRR2F+KCs	-1.44	7.84	-2.55	0.0297	-3.87	-0.828902	0.0069879
HR	SPRR2F+KCs	-0.688	7.91	-1.36	0.205	-5.63	-0.877201	0.007039
UBE2D3	SPRR2F+KCs	-2.08	9.25	-3.44	0.00672	-2.42	-1.08917	0.00707031
LRRC8B	SPRR2F+KCs	-1.36	7.7	-2.82	0.0188	-3.43	-0.680211	0.00707061
CLIP1	SPRR2F+KCs	-1.71	9.45	-3.24	0.00942	-2.75	-1.03289	0.0071541
SH3GL1	SPRR2F+KCs	-1.34	7.77	-2.62	0.0266	-3.77	-1.04576	0.00716045
CMIP	SPRR2F+KCs	-2.06	8.82	-3.7	0.00441	-2	-1.74504	0.00721867
CD9	SPRR2F+KCs	-2.13	9.55	-3.6	0.00515	-2.15	-1.79183	0.00725802
PPFIA3	SPRR2F+KCs	1.52	6.87	2.96	0.015	-3.21	1.05315	0.00744549
ANO10	SPRR2F+KCs	-1.09	8.08	-1.77	0.109	-5.08	-0.980246	0.00753453
PSMD6	SPRR2F+KCs	-1.93	8.2	-4	0.00275	-1.53	-1.38159	0.00756471
MCUR1	SPRR2F+KCs	-1.53	8.5	-2.86	0.0177	-3.37	-0.933078	0.00760243
FAM32A	SPRR2F+KCs	-1.51	8.04	-2.94	0.0155	-3.24	-0.869122	0.00761746
CMAS	SPRR2F+KCs	-1.14	8.35	-1.97	0.0785	-4.79	-0.851877	0.00785692
PSME1	SPRR2F+KCs	-1.85	8.27	-2.99	0.0142	-3.16	-0.825603	0.00786714
PPDPF	SPRR2F+KCs	-1.91	9.02	-3.68	0.00459	-2.04	-1.4093	0.00795685
TOP1	SPRR2F+KCs	-1.32	8.54	-2.49	0.033	-3.97	-0.60832	0.00798559
RAB11A	SPRR2F+KCs	-1.87	9.15	-3.17	0.0104	-2.85	-0.594636	0.00805641
CHMP1B	SPRR2F+KCs	-1.57	8.02	-3.17	0.0105	-2.86	-0.866571	0.00814354
NT5C3A	SPRR2F+KCs	-1.07	8.21	-1.93	0.0841	-4.85	-1.00989	0.0082551
GRHL1	SPRR2F+KCs	-2.06	9.56	-3.19	0.0101	-2.82	-1.14121	0.008461
NDUFC1	SPRR2F+KCs	-0.868	7.82	-1.63	0.136	-5.28	-0.881372	0.00849809
ARF5	SPRR2F+KCs	-0.733	8.45	-1.52	0.16	-5.42	-1.0834	0.00853003
CASP4	SPRR2F+KCs	-1.38	8.41	-2.22	0.0519	-4.4	-0.74627	0.0086268
DDB1	SPRR2F+KCs	0.87	7.32	1.79	0.105	-5.05	0.988994	0.00876021
SEPTIN8	SPRR2F+KCs	-1.93	8.43	-3.49	0.0062	-2.34	-1.49666	0.00880398
SPRR5	SPRR2F+KCs	-0.857	11.8	-1.09	0.304	-5.94	-1.66588	0.0088072
ZBTB7A	SPRR2F+KCs	-1.8	9.53	-3.43	0.0068	-2.43	-1.39877	0.00882217
TMPRSS11D	SPRR2F+KCs	-1.07	7.37	-1.4	0.193	-5.58	-1.96638	0.0088782
C16orf70	SPRR2F+KCs	-0.416	7.76	-0.752	0.47	-6.25	-1.04737	0.00908059
PCDH1	SPRR2F+KCs	-1.49	7.89	-2.63	0.0261	-3.75	-0.871465	0.00946741
SSR4	SPRR2F+KCs	-1.28	7.66	-2.44	0.0356	-4.05	-1.04209	0.00960963
ABHD5	SPRR2F+KCs	-0.991	8.38	-1.96	0.079	-4.79	-0.967872	0.00978792
WWC1	SPRR2F+KCs	-0.815	7.68	-1.69	0.122	-5.19	-0.796974	0.00984534
ETHE1	SPRR2F+KCs	-1.11	7.31	-2.2	0.0532	-4.43	-0.811798	0.00988827
ZDHHC21	SPRR2F+KCs	-1.06	7.92	-1.56	0.151	-5.37	-1.21246	0.0103043
NDEL1	SPRR2F+KCs	-1.83	8.62	-3.49	0.00623	-2.34	-0.938711	0.0103334
MAP3K8	SPRR2F+KCs	-1.31	8.37	-2.17	0.0559	-4.47	-1.1961	0.0108163
EIF3B	SPRR2F+KCs	-2.09	8.24	-4.32	0.00166	-1.02	-1.25371	0.0109883
LCE1B	SPRR2F+KCs	1	9.92	2.06	0.067	-4.64	0.996097	0.0110179
CARD14	SPRR2F+KCs	-1.44	8.37	-2.52	0.0313	-3.92	-0.748489	0.0110208
C15orf48	SPRR2F+KCs	-0.973	10.1	-1.82	0.0999	-5.01	-1.33344	0.0111125
ITPKC	SPRR2F+KCs	-1.71	8.28	-3.54	0.00567	-2.25	-1.15688	0.0111386
ABCA5	SPRR2F+KCs	0.799	7.75	1.5	0.165	-5.45	0.786381	0.011345
CALCOCO1	SPRR2F+KCs	-0.82	9.05	-1.3	0.225	-5.71	-0.737228	0.0114514
CCL20	SPRR2F+KCs	-1.59	7.53	-2.35	0.0417	-4.2	-1.44869	0.0115167
ARHGAP40	SPRR2F+KCs	-1.63	8.77	-2.8	0.0196	-3.47	-0.970991	0.0116957
PTPN12	SPRR2F+KCs	-1.71	8.18	-3.55	0.0056	-2.24	-1.31194	0.0118613
C5orf46	SPRR2F+KCs	0.715	7.18	0.8	0.443	-6.21	1.34314	0.0119016
NPEPPS	SPRR2F+KCs	-1.89	8.65	-3.49	0.00617	-2.33	-1.567	0.0119475
SERTAD1	SPRR2F+KCs	-0.615	8.02	-1.26	0.236	-5.75	-1.00668	0.011969
PSMC2	SPRR2F+KCs	-1.28	7.84	-2.63	0.0262	-3.75	-0.684369	0.0120778
ORAI1	SPRR2F+KCs	0.46	7.27	0.923	0.378	-6.1	0.666279	0.012384
DHX40	SPRR2F+KCs	1.59	7.49	3.26	0.00901	-2.71	0.625804	0.0124013
ELF3	SPRR2F+KCs	-1.24	8.03	-1.94	0.0822	-4.83	-1.65976	0.0124356
CYB5R2	SPRR2F+KCs	-1.62	7.6	-3.2	0.00994	-2.8	-0.677179	0.0126161
GOSR2	SPRR2F+KCs	1.25	6.78	2.42	0.0369	-4.08	1.09196	0.0126872
TANC1	SPRR2F+KCs	0.675	7.21	1.08	0.307	-5.95	1.10757	0.0127111
RANBP9	SPRR2F+KCs	-1.18	9.2	-1.71	0.12	-5.17	-1.12643	0.0127764
ACTR3	SPRR2F+KCs	-1.36	7.84	-2.62	0.0264	-3.76	-0.972545	0.0128378
TAPBP	SPRR2F+KCs	-1.45	8.55	-3	0.0139	-3.13	-0.572771	0.0130173
ARPC5L	SPRR2F+KCs	-1.29	8.56	-2.48	0.0337	-4	-0.605476	0.0132636
H3F3A	SPRR2F+KCs	-2.26	9.16	-3.31	0.00836	-2.63	-1.82383	0.0132838
EPPK1	SPRR2F+KCs	-2.16	9.18	-3.89	0.00323	-1.69	-0.995693	0.0133073
TRAPPC3	SPRR2F+KCs	-0.928	8.75	-1.78	0.106	-5.06	-0.73764	0.0133216
ERBIN	SPRR2F+KCs	-1.81	8.01	-3.65	0.00474	-2.07	-1.43874	0.0133986
SUCO	SPRR2F+KCs	-1	7.66	-2.07	0.0659	-4.63	-0.965872	0.0137227
ACTG1	SPRR2F+KCs	-1.54	8.73	-2.61	0.0268	-3.77	-0.813701	0.0140219
SOWAHC	SPRR2F+KCs	-1.15	7.79	-2.28	0.0472	-4.31	-0.86757	0.0146864
CLINT1	SPRR2F+KCs	-1.93	8.37	-3.72	0.00425	-1.96	-1.38165	0.0147167
TMED2	SPRR2F+KCs	-1.48	7.59	-2.95	0.0151	-3.22	-0.875059	0.0149918
CTSH	SPRR2F+KCs	-0.857	8.26	-1.25	0.241	-5.76	-1.04605	0.0150296
GRAMD1C	SPRR2F+KCs	-0.81	7.76	-1.42	0.187	-5.56	-0.958597	0.0151907
UBL3	SPRR2F+KCs	-1.17	8.97	-2.41	0.0375	-4.1	-0.699701	0.0152498
SCD	SPRR2F+KCs	-1.25	8.62	-2.01	0.0732	-4.72	-1.09274	0.0152587
MORF4L2	SPRR2F+KCs	1.07	6.91	2.11	0.0625	-4.58	0.974899	0.0153078
PNRC1	SPRR2F+KCs	0.312	9.13	0.639	0.538	-6.33	0.629945	0.015438
DSC2	SPRR2F+KCs	-0.999	7.83	-1.43	0.186	-5.55	-1.20533	0.0158285
CLDND1	SPRR2F+KCs	-1.83	8.05	-3.43	0.00686	-2.44	-1.53253	0.0159357
CHCHD2	SPRR2F+KCs	-1.98	8.33	-4.01	0.00268	-1.5	-1.31855	0.016134
ANXA11	SPRR2F+KCs	-1.26	8.61	-2.01	0.0729	-4.72	-0.740637	0.0166631
SRSF2	SPRR2F+KCs	0.48	8.3	0.968	0.357	-6.06	0.892542	0.0167695
CDH3	SPRR2F+KCs	-1.11	7.48	-2.18	0.0553	-4.46	-0.962292	0.0172644
TOM1	SPRR2F+KCs	-0.528	8.42	-1.09	0.301	-5.94	-0.803197	0.0173136
ALAS1	SPRR2F+KCs	-0.61	7.93	-1	0.341	-6.03	-0.882548	0.0173522
RAB11FIP1	SPRR2F+KCs	-1.34	8.42	-2.2	0.0539	-4.44	-0.765828	0.0174672
GNAI3	SPRR2F+KCs	-1.68	9.19	-3.04	0.0131	-3.08	-0.980273	0.0175218
ATP6V0D1	SPRR2F+KCs	-0.846	8.83	-1.65	0.131	-5.25	-0.603693	0.0176541
PSMA7	SPRR2F+KCs	-0.892	8.28	-1.79	0.105	-5.05	-0.657712	0.0178527
AGFG1	SPRR2F+KCs	-1.39	7.89	-2.81	0.0191	-3.45	-0.68933	0.0179352
EPS8L2	SPRR2F+KCs	-1.8	8.73	-3.21	0.00979	-2.79	-1.35098	0.0180956
OAS2	SPRR2F+KCs	-0.218	7.1	-0.239	0.816	-6.51	-1.5168	0.0184463
UGCG	SPRR2F+KCs	-1.42	10.5	-2.26	0.0486	-4.34	-0.563281	0.0184939
IFI6	SPRR2F+KCs	-1.24	7.59	-1.06	0.313	-5.96	-2.31255	0.018506
SLC49A3	SPRR2F+KCs	1.44	6.48	2.54	0.0301	-3.89	1.02039	0.0187228
SLC16A10	SPRR2F+KCs	-1.18	7.49	-1.94	0.0828	-4.84	-0.706026	0.0191284
C19orf33	SPRR2F+KCs	-2.05	8.3	-3.4	0.00722	-2.49	-1.28379	0.0194591
ALDH2	SPRR2F+KCs	-1.71	9.23	-3.39	0.00736	-2.51	-0.600465	0.0194846
SFT2D2	SPRR2F+KCs	-1.48	8.01	-3.01	0.0138	-3.13	-0.960508	0.0198998
MOB2	SPRR2F+KCs	-0.949	8.67	-1.61	0.141	-5.31	-0.663849	0.0201098
PROM2	SPRR2F+KCs	-1.04	9.49	-2.11	0.0618	-4.57	-0.690697	0.0201706
NDUFB3	SPRR2F+KCs	1.64	6.79	2.7	0.023	-3.63	1.09761	0.0203956
SMIM5	SPRR2F+KCs	-0.876	8.03	-1.4	0.192	-5.58	-1.11461	0.0206525
TPD52L2	SPRR2F+KCs	-1.42	7.61	-2.89	0.0168	-3.32	-0.600017	0.0206685
POLDIP2	SPRR2F+KCs	-1.4	8.04	-2.85	0.0181	-3.39	-0.592829	0.0207672
KRT1	SPRR2F+KCs	-1.93	12.5	-3.3	0.00841	-2.64	-0.965495	0.0209583
EGR3	SPRR2F+KCs	-1.24	8.38	-2.12	0.0613	-4.56	-0.803633	0.0210722
BAZ2A	SPRR2F+KCs	0.839	7.43	1.72	0.118	-5.15	0.835641	0.0210934
IFNGR1	SPRR2F+KCs	-0.843	8.12	-1.64	0.133	-5.26	-0.611617	0.0213556
HNRNPL	SPRR2F+KCs	-1.7	8.28	-3.49	0.00617	-2.33	-0.870574	0.0216106
MAP3K9	SPRR2F+KCs	-1.09	7.84	-2.19	0.0544	-4.45	-0.910108	0.0216741
OAS3	SPRR2F+KCs	-0.958	7.4	-1.52	0.161	-5.43	-1.0573	0.0217131
PELI1	SPRR2F+KCs	-0.672	8.07	-1.27	0.233	-5.74	-0.83597	0.0219431
PPP1R15B	SPRR2F+KCs	-1.16	7.78	-2.37	0.0405	-4.17	-0.656033	0.0222831
LTBR	SPRR2F+KCs	-0.579	8.06	-1.12	0.289	-5.9	-0.817764	0.0228682
ESRP1	SPRR2F+KCs	-1.62	9.13	-3.21	0.00986	-2.8	-1.30946	0.02295
UBB	SPRR2F+KCs	-0.498	8.61	-0.918	0.381	-6.11	-1.21091	0.0229933
TRIP12	SPRR2F+KCs	-1.42	8.73	-1.91	0.0861	-4.87	-0.862669	0.0230806
CAPZB	SPRR2F+KCs	-1.64	7.88	-3.28	0.00873	-2.68	-1.40407	0.0236439
CHMP4B	SPRR2F+KCs	-1.46	8.53	-2.9	0.0164	-3.3	-0.965663	0.0237062
VEGFA	SPRR2F+KCs	-1.36	7.71	-2.66	0.0246	-3.69	-1.00887	0.0240176
SORD	SPRR2F+KCs	-0.335	7.18	-0.598	0.563	-6.35	-1.03851	0.0241402
FDPS	SPRR2F+KCs	-1.6	7.59	-3.1	0.0117	-2.97	-1.15285	0.0246756
N4BP2L2	SPRR2F+KCs	0.934	7.89	1.75	0.112	-5.11	1.00082	0.0249162
GNAI1	SPRR2F+KCs	0.28	8.08	0.579	0.576	-6.36	0.880948	0.0251391
STT3B	SPRR2F+KCs	-1.31	7.9	-2.56	0.0295	-3.87	-0.898007	0.0252468
EREG	SPRR2F+KCs	-1.61	9.49	-2.59	0.0279	-3.81	-0.870176	0.0260431
NRBF2	SPRR2F+KCs	-0.416	8.07	-0.777	0.456	-6.23	-1.42482	0.0262534
EPHB3	SPRR2F+KCs	-1.9	8.1	-3.89	0.00326	-1.7	-1.36053	0.026663
MAPK7	SPRR2F+KCs	-0.86	8.18	-1.64	0.134	-5.27	-0.590198	0.0271148
CEBPD	SPRR2F+KCs	-1.05	8.57	-1.99	0.0759	-4.76	-0.758604	0.0271769
ADAR	SPRR2F+KCs	-0.932	8.2	-1.93	0.083	-4.84	-0.523109	0.0275741
RAB18	SPRR2F+KCs	-1.55	8.13	-3.19	0.0101	-2.82	-0.635119	0.0278732
G6PD	SPRR2F+KCs	0.0715	7.96	0.133	0.897	-6.53	-0.908248	0.0279891
PA2G4	SPRR2F+KCs	-1.59	8.09	-3.26	0.00898	-2.7	-0.853108	0.0282776
TPM4	SPRR2F+KCs	-1.05	8.54	-1.88	0.0906	-4.92	-0.502671	0.0282847
NBL1	SPRR2F+KCs	-0.473	8.2	-0.741	0.477	-6.25	-0.991211	0.0284527
S100A14	SPRR2F+KCs	-1.85	9.6	-3.55	0.00565	-2.25	-0.869917	0.0285461
OGA	SPRR2F+KCs	-0.309	8.5	-0.458	0.657	-6.43	0.618222	0.0286876
FAM8A1	SPRR2F+KCs	1.41	6.64	2.88	0.0171	-3.34	1.09966	0.0287172
ARHGEF5	SPRR2F+KCs	0.892	8.09	1.69	0.123	-5.19	0.681858	0.0292371
CGN	SPRR2F+KCs	-0.775	7.95	-1.55	0.152	-5.38	-0.909677	0.0293292
EMB	SPRR2F+KCs	-0.51	7.92	-1.02	0.334	-6.01	-0.700405	0.0294292
LGALSL	SPRR2F+KCs	-2.19	10.3	-2.93	0.0156	-3.25	-1.24387	0.0297703
LMNA	SPRR2F+KCs	-2.45	10.3	-3.99	0.00279	-1.54	-2.03902	0.0299494
SLC3A2	SPRR2F+KCs	-1.52	7.88	-3.08	0.0122	-3.01	-0.740978	0.030211
VAMP8	SPRR2F+KCs	-1.46	7.87	-2.92	0.016	-3.27	-1.01536	0.0308001
SLC30A1	SPRR2F+KCs	-0.949	8.7	-1.85	0.0954	-4.97	-0.765151	0.0310278
DNAJC7	SPRR2F+KCs	-1.69	8.39	-3.21	0.0099	-2.8	-0.661957	0.0313754
CDC34	SPRR2F+KCs	-0.622	8.64	-1.29	0.227	-5.71	-0.725002	0.0317623
BCL10	SPRR2F+KCs	0.633	7.22	1.25	0.24	-5.76	0.857992	0.0317757
DHRS11	SPRR2F+KCs	1.55	6.73	2.79	0.0198	-3.48	1.09131	0.0317973
MED8	SPRR2F+KCs	-0.491	8.22	-0.926	0.377	-6.1	-0.524331	0.0317979
PPP6C	SPRR2F+KCs	-1.47	7.82	-2.99	0.0141	-3.15	-0.828827	0.0318558
ESRP2	SPRR2F+KCs	-1.5	8.46	-2.78	0.0202	-3.5	-0.625908	0.0320134
HSPA8	SPRR2F+KCs	-1.45	8.78	-2.01	0.0731	-4.72	-0.716344	0.0322535
FAM214A	SPRR2F+KCs	-1.1	8.32	-2.08	0.0658	-4.63	-0.888513	0.0322703
PSMD13	SPRR2F+KCs	-1.43	7.66	-2.96	0.0149	-3.2	-1.03926	0.0324466
SLC25A11	SPRR2F+KCs	-0.375	8.19	-0.732	0.482	-6.26	-0.587354	0.0344351
SLAIN2	SPRR2F+KCs	0.371	7.84	0.757	0.467	-6.24	0.571981	0.0345371
TTC9	SPRR2F+KCs	-1.51	7.65	-3.1	0.0119	-2.98	-0.768445	0.0352147
RBM33	SPRR2F+KCs	0.429	7.74	0.836	0.423	-6.18	0.644614	0.0356211
HSP90AB1	SPRR2F+KCs	0.127	8.62	0.249	0.809	-6.51	0.829136	0.0359062
BLOC1S1	SPRR2F+KCs	-0.0695	7.6	-0.136	0.895	-6.53	0.903832	0.0359918
EPS8L1	SPRR2F+KCs	-0.542	10	-1.07	0.312	-5.96	-0.643824	0.0363439
PSMC5	SPRR2F+KCs	-1.43	8.26	-2.48	0.0332	-3.98	-0.579843	0.0364002
TAP2	SPRR2F+KCs	-1.09	7.62	-1.92	0.0846	-4.86	-0.68147	0.0366135
SRPK1	SPRR2F+KCs	-0.166	8.05	-0.319	0.756	-6.49	-0.665789	0.0369063
BLNK	SPRR2F+KCs	1.62	6.77	3	0.0138	-3.13	0.950643	0.0371307
KTN1	SPRR2F+KCs	-0.185	7.84	-0.385	0.708	-6.46	0.753483	0.037533
EHBP1L1	SPRR2F+KCs	-1.34	8.68	-2.56	0.0292	-3.86	-0.53321	0.0378269
ATP6V1B2	SPRR2F+KCs	-0.939	8.65	-1.6	0.141	-5.32	-0.493059	0.0378292
ETS2	SPRR2F+KCs	-0.421	8.57	-0.79	0.449	-6.22	-0.934351	0.0379416
GPR107	SPRR2F+KCs	-0.72	7.58	-1.24	0.243	-5.77	-0.608886	0.0382691
ABHD12B	SPRR2F+KCs	1.65	8.33	2.85	0.0179	-3.38	1.15452	0.0383993
RER1	SPRR2F+KCs	-0.493	8.79	-0.936	0.372	-6.09	-0.559517	0.0385136
JUP	SPRR2F+KCs	-1.67	9.14	-2.78	0.02	-3.49	-0.775476	0.0385435
FAM120AOS	SPRR2F+KCs	0.559	7.47	1.07	0.31	-5.96	0.481488	0.0385806
ACAP2	SPRR2F+KCs	-1.71	8.51	-2.69	0.0233	-3.64	-1.04223	0.0388531
HK2	SPRR2F+KCs	-0.332	8.16	-0.547	0.597	-6.38	-0.668262	0.0389825
PSMD3	SPRR2F+KCs	-1.24	8.63	-2.23	0.0513	-4.39	-0.457947	0.0390144
WFDC12	SPRR2F+KCs	-1.08	11.1	-1.92	0.0847	-4.86	-0.922027	0.0391634
CSNK1E	SPRR2F+KCs	-0.0352	9.32	-0.0712	0.945	-6.54	-0.774739	0.0392353
MCU	SPRR2F+KCs	1.05	7.14	1.54	0.155	-5.39	0.594978	0.0392414
PTAFR	SPRR2F+KCs	-0.862	7.75	-1.45	0.179	-5.52	-0.785158	0.0393313
PKNOX2	SPRR2F+KCs	1.25	6.49	2.57	0.0286	-3.84	0.91589	0.0393627
ATP2C1	SPRR2F+KCs	-1.45	8.71	-2.75	0.0211	-3.54	-1.03587	0.0393728
GPBP1	SPRR2F+KCs	1.14	7.22	2.2	0.0532	-4.43	0.806298	0.0395272
MPP7	SPRR2F+KCs	-1.84	8.07	-3.82	0.00365	-1.81	-0.835513	0.0399197
HMGN1	SPRR2F+KCs	0.421	7.3	0.772	0.459	-6.23	0.727832	0.0399675
RAB2A	SPRR2F+KCs	-1.5	8.23	-2.62	0.0264	-3.76	-0.498988	0.0401769
TUBG1	SPRR2F+KCs	-0.768	7.66	-1.47	0.174	-5.49	-0.620212	0.0401786
WDR53	SPRR2F+KCs	-1.18	7.75	-2.36	0.041	-4.18	-0.769552	0.0405731
DDX58	SPRR2F+KCs	-1.25	7.16	-2.08	0.0655	-4.62	-0.695169	0.041355
EI24	SPRR2F+KCs	-1.85	8.37	-3.81	0.00367	-1.82	-0.706764	0.0414829
DNM2	SPRR2F+KCs	-0.879	9.59	-1.44	0.181	-5.53	-0.832747	0.041728
KRT10	SPRR2F+KCs	-1.53	11.7	-2.91	0.0163	-3.29	-0.70287	0.0417769
THAP4	SPRR2F+KCs	2.06	6.86	3.28	0.0087	-2.67	1.51702	0.0419599
PALD1	SPRR2F+KCs	1.08	6.81	2.11	0.0622	-4.57	0.872606	0.0421716
CD2BP2	SPRR2F+KCs	-0.787	7.65	-1.46	0.177	-5.51	-0.788252	0.0422869
ATP5F1B	SPRR2F+KCs	-1.35	8.47	-2.65	0.0251	-3.71	-0.5021	0.0423916
LIPM	SPRR2F+KCs	-1.67	7.88	-3.32	0.00822	-2.62	-1.04118	0.042545
CCNL1	SPRR2F+KCs	-1.31	8.02	-2.62	0.0263	-3.75	-0.570758	0.0431616
SH3PXD2A	SPRR2F+KCs	-0.637	7.75	-1.15	0.279	-5.88	-0.578086	0.043334
SLC30A5	SPRR2F+KCs	1.42	6.63	2.78	0.0202	-3.5	0.833611	0.0436823
MAPK8IP3	SPRR2F+KCs	0.124	7.63	0.249	0.809	-6.51	0.601157	0.0440714
WNK1	SPRR2F+KCs	-0.284	8.09	-0.471	0.648	-6.42	0.530179	0.0441458
C1orf198	SPRR2F+KCs	-1.52	8.04	-3.12	0.0114	-2.94	-0.83302	0.0443493
RAB5A	SPRR2F+KCs	-1.15	9.47	-2.11	0.0623	-4.57	-0.554106	0.0445145
MAB21L4	SPRR2F+KCs	-0.259	8.68	-0.511	0.621	-6.4	-0.779811	0.0448791
EMD	SPRR2F+KCs	-1.06	8.49	-2.08	0.0658	-4.63	-0.569716	0.0451959
MAP7D1	SPRR2F+KCs	-0.792	9.72	-1.43	0.184	-5.54	-0.541024	0.045727
KLF3	SPRR2F+KCs	-1.07	9.23	-2.18	0.0556	-4.47	-0.696032	0.0459317
EPS15	SPRR2F+KCs	1.01	7.67	1.82	0.101	-5.01	0.71698	0.0459746
DSC1	SPRR2F+KCs	-1.81	11.5	-3.76	0.004	-1.9	-1.12877	0.0461071
TAOK1	SPRR2F+KCs	-1.39	9.19	-2.57	0.0287	-3.84	-0.808743	0.0461813
WDR26	SPRR2F+KCs	-1.19	10.3	-1.67	0.127	-5.22	-0.717693	0.047389
RHOD	SPRR2F+KCs	-1.46	7.84	-3.01	0.0137	-3.12	-0.977907	0.0474163
CAPN15	SPRR2F+KCs	-0.959	7.69	-1.75	0.113	-5.12	-0.449501	0.0476446
ISG15	SPRR2F+KCs	-0.737	6.85	-0.694	0.504	-6.29	-1.34321	0.0476905
GJB3	SPRR2F+KCs	0.86	7.08	1.25	0.24	-5.76	0.670496	0.0487376
SLC66A2	SPRR2F+KCs	-0.533	7.84	-0.888	0.396	-6.13	-0.812994	0.0489966
GTPBP1	SPRR2F+KCs	-1.42	7.53	-2.61	0.027	-3.78	-0.80219	0.0491109
RAB3D	SPRR2F+KCs	-1.22	8.39	-2.26	0.048	-4.33	-0.768994	0.0494533
DYNLL1	SPRR2F+KCs	-1.15	7.86	-2.31	0.0448	-4.27	-0.660875	0.0496659
SLC25A6	SPRR2F+KCs	-1.54	7.52	-2.88	0.017	-3.33	-0.73113	0.049751
CWH43	SPRR2F+KCs	-1.62	8.25	-2.79	0.02	-3.49	-0.768056	0.0497892
TSTA3	SPRR2F+KCs	-0.552	8.6	-1.12	0.292	-5.91	-0.478274	0.0501132
ACBD3	SPRR2F+KCs	-1.44	7.85	-2.93	0.0156	-3.25	-1.09095	0.0503306
DSTN	SPRR2F+KCs	-1.68	9.55	-3.48	0.00633	-2.36	-1.39368	0.050902
ZNF410	SPRR2F+KCs	-0.92	8.18	-1.75	0.112	-5.11	-0.422057	0.0527439
RRAGA	SPRR2F+KCs	-0.277	7.36	-0.574	0.579	-6.37	-0.59274	0.05296
YPEL5	SPRR2F+KCs	-1.26	7.99	-2.61	0.027	-3.78	-0.747782	0.0533519
ACKR2	SPRR2F+KCs	-1.23	7.42	-2.44	0.0357	-4.05	-1.24502	0.0534785
WDR83OS	SPRR2F+KCs	-1.53	7.75	-3.09	0.0119	-2.99	-1.19952	0.0535834
AFDN	SPRR2F+KCs	-1.65	9.11	-2.72	0.0222	-3.59	-0.94578	0.0541186
CTTN	SPRR2F+KCs	-1.75	9.61	-3.03	0.0132	-3.08	-1.42108	0.0545814
CARD18	SPRR2F+KCs	-0.828	8.92	-1.44	0.181	-5.52	-0.725561	0.0546074
ARF1	SPRR2F+KCs	-0.935	8.37	-1.9	0.0877	-4.89	-0.507031	0.0550615
MAP3K20	SPRR2F+KCs	-0.543	8.01	-0.973	0.355	-6.06	-0.572775	0.0552616
PPT2	SPRR2F+KCs	-0.977	7.38	-1.85	0.0948	-4.96	-0.779553	0.0558817
PRDX2	SPRR2F+KCs	-0.513	9.22	-0.916	0.382	-6.11	-0.519375	0.0559005
EXPH5	SPRR2F+KCs	-1.31	7.76	-2.52	0.0313	-3.92	-0.722046	0.0562507
WIPI2	SPRR2F+KCs	-0.441	9.12	-0.802	0.442	-6.21	-0.819781	0.0563057
MAST4	SPRR2F+KCs	-0.866	8.39	-1.64	0.134	-5.27	-0.432621	0.0563189
SERPINB8	SPRR2F+KCs	-1.48	8.65	-2.19	0.0546	-4.45	-0.521977	0.0564665
EEF1B2	SPRR2F+KCs	-1.72	8.79	-3.33	0.0081	-2.6	-0.997422	0.0565279
TMEM134	SPRR2F+KCs	-1.06	8.9	-2.14	0.059	-4.52	-0.516143	0.0568016
C6orf132	SPRR2F+KCs	-1.17	9.74	-2.25	0.049	-4.35	-0.595828	0.0571736
RAPGEFL1	SPRR2F+KCs	-2.25	8.42	-4.52	0.00123	-0.724	-0.833717	0.0574729
ATF4	SPRR2F+KCs	-1.23	7.75	-2.41	0.0376	-4.1	-0.818067	0.0575454
YES1	SPRR2F+KCs	-0.903	7.94	-1.73	0.116	-5.14	-0.545386	0.0579168
ANAPC16	SPRR2F+KCs	0.511	7.74	0.851	0.416	-6.17	0.507143	0.0580385
CKB	SPRR2F+KCs	-0.125	7.63	-0.224	0.828	-6.52	0.405003	0.0582202
TXNDC5	SPRR2F+KCs	-0.18	7.74	-0.321	0.755	-6.49	-0.717548	0.0583248
ARPC4	SPRR2F+KCs	-1.5	7.98	-3.12	0.0113	-2.93	-0.970453	0.0586917
CSNK2B	SPRR2F+KCs	-0.988	8.55	-1.76	0.11	-5.09	-0.685523	0.0587318
ANKRD13A	SPRR2F+KCs	-1.18	8.76	-2.12	0.0611	-4.56	-0.865657	0.0591218
LMO7	SPRR2F+KCs	-0.596	8.88	-1.12	0.29	-5.91	-0.705449	0.0593672
RNF19B	SPRR2F+KCs	-1.02	7.65	-1.83	0.0978	-4.99	-0.465218	0.0603852
UBXN6	SPRR2F+KCs	-1.69	7.92	-3.44	0.00669	-2.41	-1.40131	0.0606523
EMC4	SPRR2F+KCs	-1.54	8.05	-3.15	0.0109	-2.89	-1.0293	0.0606772
CLTA	SPRR2F+KCs	-0.651	7.78	-1.31	0.221	-5.69	-0.64551	0.0612127
SYNE1	SPRR2F+KCs	0.313	7.61	0.481	0.641	-6.42	0.505998	0.0616746
ARID5B	SPRR2F+KCs	-0.855	8.13	-1.55	0.153	-5.38	-0.630619	0.0617606
KIAA0930	SPRR2F+KCs	-0.195	8.41	-0.32	0.756	-6.49	-0.854307	0.0619555
NRDC	SPRR2F+KCs	0.402	8.93	0.811	0.437	-6.2	0.684777	0.0621238
CUL3	SPRR2F+KCs	-0.819	8.95	-1.51	0.164	-5.45	-0.663458	0.0627469
BCL2L1	SPRR2F+KCs	-1.32	8.56	-2.55	0.0299	-3.88	-1.29555	0.0630834
RNASE7	SPRR2F+KCs	-0.292	10.9	-0.466	0.652	-6.43	-0.865532	0.0638758
SEM1	SPRR2F+KCs	-1.3	7.77	-2.67	0.0245	-3.69	-0.523595	0.0643085
REL	SPRR2F+KCs	-1.4	8.14	-2.42	0.0369	-4.08	-1.26337	0.0647118
ZDHHC9	SPRR2F+KCs	0.709	8.03	1.44	0.181	-5.53	0.483818	0.0654019
DNAJB6	SPRR2F+KCs	-0.657	8.1	-1.26	0.237	-5.75	-0.733576	0.0659178
SLC41A1	SPRR2F+KCs	-0.295	7.48	-0.479	0.642	-6.42	-0.697777	0.0662255
FAM162A	SPRR2F+KCs	-0.759	8.43	-1.34	0.211	-5.66	-0.46178	0.0671775
RANGAP1	SPRR2F+KCs	-0.403	8.47	-0.64	0.537	-6.33	-0.681374	0.067225
COX16	SPRR2F+KCs	-0.608	8.06	-1.12	0.29	-5.91	-0.409648	0.0672607
SUDS3	SPRR2F+KCs	1.28	7.55	2.31	0.0448	-4.26	0.693859	0.0681457
UBE3C	SPRR2F+KCs	-0.755	8.42	-1.24	0.245	-5.78	-0.375396	0.0691587
RBBP6	SPRR2F+KCs	-0.269	7.71	-0.442	0.668	-6.44	-0.573363	0.0692666
MYH14	SPRR2F+KCs	0.514	7.85	0.84	0.422	-6.18	0.80327	0.0694716
CRYAB	SPRR2F+KCs	-1.89	8.02	-3.56	0.00551	-2.22	-0.617221	0.0699558
ATP13A3	SPRR2F+KCs	-0.73	7.35	-1.38	0.198	-5.6	-0.497844	0.0700498
FCHO1	SPRR2F+KCs	-0.99	8.25	-1.55	0.154	-5.39	-0.79703	0.0710833
NFE2L3	SPRR2F+KCs	-0.0909	7.79	-0.188	0.855	-6.52	-0.829933	0.0717066
MBD2	SPRR2F+KCs	-2.03	8.17	-4.18	0.00208	-1.25	-1.49809	0.0719492
RAB13	SPRR2F+KCs	-1.35	7.98	-2.82	0.0189	-3.43	-0.919206	0.0724029
ARHGEF4	SPRR2F+KCs	-1.29	8.52	-2.35	0.0419	-4.2	-0.767998	0.0726834
CST6	SPRR2F+KCs	-0.0614	10.3	-0.12	0.907	-6.54	-0.556359	0.0729774
TPD52	SPRR2F+KCs	0.315	7.32	0.546	0.598	-6.38	0.513182	0.0731516
C12orf29	SPRR2F+KCs	-1.26	7.91	-2.63	0.0261	-3.75	-0.775559	0.0736454
RABL6	SPRR2F+KCs	-1.34	8.21	-2.45	0.0354	-4.04	-0.648744	0.074209
ATP6V0C	SPRR2F+KCs	-0.104	8.36	-0.213	0.836	-6.52	-0.539252	0.0747637
STRN	SPRR2F+KCs	-0.809	8.72	-1.6	0.142	-5.32	-0.633485	0.0748877
TUBA4A	SPRR2F+KCs	-1.9	9.96	-3.48	0.00632	-2.36	-1.00024	0.0751697
IL37	SPRR2F+KCs	0.727	7.65	0.906	0.387	-6.12	0.933274	0.0753837
LIPN	SPRR2F+KCs	-1.12	8.31	-1.82	0.0999	-5.01	-0.728704	0.0753991
GSE1	SPRR2F+KCs	-1.07	7.49	-2.08	0.0649	-4.61	-0.473316	0.0763458
SMDT1	SPRR2F+KCs	-1	7.58	-1.94	0.0819	-4.83	-0.49772	0.07639
EMP2	SPRR2F+KCs	-0.0471	8.83	-0.0839	0.935	-6.54	0.702851	0.0772114
PPIA	SPRR2F+KCs	-1.24	7.27	-2.16	0.0569	-4.49	-0.780725	0.0773735
ARHGAP30	SPRR2F+KCs	1.02	7.28	1.51	0.164	-5.44	0.985383	0.0775475
DCTN6	SPRR2F+KCs	-0.746	7.64	-1.33	0.216	-5.67	-0.440373	0.0779142
SPIRE1	SPRR2F+KCs	-0.727	8.61	-1.25	0.239	-5.76	-0.746336	0.0781828
LLGL2	SPRR2F+KCs	-0.406	7.6	-0.805	0.44	-6.2	-0.640054	0.0794902
RHOV	SPRR2F+KCs	-1.36	8.12	-2.11	0.0618	-4.57	-0.44041	0.0795813
KCNK6	SPRR2F+KCs	-0.407	8.06	-0.815	0.435	-6.2	-0.895026	0.0800416
HDGF	SPRR2F+KCs	-1.59	7.9	-3.23	0.00954	-2.76	-0.45099	0.0805572
NECTIN4	SPRR2F+KCs	-0.453	9.02	-0.693	0.505	-6.29	0.640479	0.0817077
NDUFA1	SPRR2F+KCs	-1.4	7.54	-2.91	0.0162	-3.29	-0.438634	0.0827202
SH3BP5L	SPRR2F+KCs	-0.247	7.99	-0.5	0.628	-6.41	-0.792221	0.0830613
ARHGAP1	SPRR2F+KCs	-1.12	7.69	-1.96	0.0803	-4.81	-0.414739	0.0833245
GRAMD2B	SPRR2F+KCs	-0.799	8.31	-1.42	0.187	-5.56	-0.478233	0.0840437
CRYBG1	SPRR2F+KCs	-0.509	9.66	-0.901	0.389	-6.12	-0.759739	0.0845435
RANBP10	SPRR2F+KCs	-0.638	7.57	-1.27	0.233	-5.74	-0.85808	0.0849052
GALNT1	SPRR2F+KCs	-1.14	9.13	-2.03	0.0713	-4.7	-0.47515	0.0849783
CNST	SPRR2F+KCs	-0.819	8.24	-1.2	0.261	-5.82	-0.594969	0.085647
BZW1	SPRR2F+KCs	-0.439	7.42	-0.821	0.431	-6.19	-0.610689	0.086261
LITAF	SPRR2F+KCs	-0.818	8.64	-1.69	0.123	-5.19	-0.636394	0.0863411
USP32	SPRR2F+KCs	-0.813	8.65	-1.66	0.128	-5.23	-0.349326	0.086343
PLXDC2	SPRR2F+KCs	-1.67	8.51	-2.97	0.0147	-3.19	-1.30323	0.0874031
MFSD5	SPRR2F+KCs	-0.899	7.69	-1.72	0.117	-5.15	-0.80137	0.0879548
CYLD	SPRR2F+KCs	-1.13	7.65	-2.2	0.0537	-4.44	-0.674199	0.0883437
VPS13A	SPRR2F+KCs	0.725	7.05	1.27	0.233	-5.74	0.440971	0.0906265
CEBPG	SPRR2F+KCs	-1.36	8.01	-2.73	0.0221	-3.59	-0.849629	0.0912443
ZBTB7B	SPRR2F+KCs	-1.6	7.92	-3.29	0.00865	-2.67	-1.23011	0.0913923
DIAPH1	SPRR2F+KCs	-1.22	7.81	-2.45	0.0354	-4.04	-0.716793	0.0920675
SELENOS	SPRR2F+KCs	-0.459	7.77	-0.912	0.384	-6.11	-0.352295	0.0928941
TGFA	SPRR2F+KCs	-1.5	7.93	-2.44	0.0355	-4.05	-0.6343	0.0930367
CUL4A	SPRR2F+KCs	0.744	7.2	1.4	0.193	-5.58	0.599236	0.0939993
SLC39A2	SPRR2F+KCs	-0.676	7.39	-1.33	0.213	-5.66	-0.485737	0.094434
APP	SPRR2F+KCs	-1.78	8.07	-3.7	0.00442	-2	-1.44998	0.0944931
LGALS8	SPRR2F+KCs	-0.469	8.19	-0.899	0.391	-6.12	-0.401308	0.0947834
KPRP	SPRR2F+KCs	0.711	11.2	1.28	0.232	-5.73	0.712048	0.0952585
EMC7	SPRR2F+KCs	0.739	8.12	1.22	0.252	-5.8	0.802945	0.0954334
TIMM13	SPRR2F+KCs	-0.495	7.73	-0.958	0.361	-6.07	-0.401184	0.0959387
MAP2K3	SPRR2F+KCs	-0.913	9.03	-1.43	0.183	-5.54	-0.919239	0.0964588
ZNF654	SPRR2F+KCs	1.07	6.42	1.66	0.13	-5.24	0.622101	0.0986365
DNASE1L2	SPRR2F+KCs	-0.565	8.27	-0.969	0.356	-6.06	-1.08136	0.0987556
TAX1BP1	SPRR2F+KCs	-0.353	7.65	-0.657	0.527	-6.32	-0.44593	0.0992713
SNRPB	SPRR2F+KCs	-0.767	8.02	-1.34	0.212	-5.66	-0.448268	0.0994889
RMND5B	SPRR2F+KCs	-1.16	7.81	-2.4	0.0382	-4.11	-0.621775	0.0999839
GBP6	SPKCs	-1.72	5.32	-8.97	3.04e-05	3.03	-1.68829	0
SPRR1B	SPKCs	-2.27	9.67	-10	1.42e-05	3.71	-2.09758	0
S100A8	SPKCs	-6.78	11.2	-11.6	5e-06	4.59	-6.55684	0
CRABP2	SPKCs	-1.7	9.51	-8.44	4.62e-05	2.65	-1.75672	0
CD36	SPKCs	-3.04	7.38	-17.3	2.85e-07	6.64	-2.95632	0
AKR1B10	SPKCs	-6.3	3.72	-16.5	4.06e-07	6.42	-6.22311	0
CLEC7A	SPKCs	-2.11	5.55	-9.6	1.91e-05	3.45	-1.91663	0
KRT6A	SPKCs	-5.31	7.21	-12.1	3.79e-06	4.81	-4.58766	0
OAS1	SPKCs	-1.85	6.51	-9.06	2.84e-05	3.09	-1.85073	0
IFI27	SPKCs	-2.54	7.77	-8.53	4.3e-05	2.72	-2.53065	0
KRT16	SPKCs	-4.63	8.01	-7.39	0.000113	1.81	-4.36138	0
SERPINB4	SPKCs	-5.57	3.5	-8.58	4.13e-05	2.75	-5.24435	0
MT-ND4L	SPKCs	-1.33	9.89	-8.16	5.79e-05	2.44	-1.28833	0
S100A9	SPKCs	-7.26	10.9	-13.3	1.92e-06	5.34	-7.0295	1.11022e-16
C10orf99	SPKCs	-2.69	7.21	-12	3.93e-06	4.78	-2.52984	1.11022e-16
TTC39A	SPKCs	-1.18	7.24	-7.02	0.000158	1.48	-1.16231	1.55431e-15
KLK10	SPKCs	-1.66	7.15	-6.57	0.000243	1.07	-1.59141	4.66294e-15
PDZK1IP1	SPKCs	-1.68	6.65	-7.25	0.000128	1.69	-1.51506	1.16573e-14
SERPINB3	SPKCs	-4.68	5.53	-6.73	0.000208	1.22	-4.58991	1.28786e-14
CST3	SPKCs	-1.27	8.71	-6.19	0.000355	0.693	-1.13329	3.31957e-14
MT-ND6	SPKCs	-1.54	8	-7.01	0.000159	1.48	-1.39224	8.58202e-14
GJB6	SPKCs	-2.42	7.93	-5.88	0.000493	0.369	-2.36677	1.40665e-13
AGTRAP	SPKCs	-1.45	5.86	-6.84	0.000187	1.32	-1.39573	2.09832e-13
FABP5	SPKCs	-1.85	10.3	-6.91	0.000175	1.39	-1.91122	2.6168e-13
ID4	SPKCs	1.63	8.06	6.04	0.000415	0.541	1.41976	5.00307e-13
S100A7A	SPKCs	-6.79	4.01	-6.31	0.000313	0.817	-6.02515	5.09925e-13
AHDC1	SPKCs	1.09	6.41	6.64	0.000226	1.14	1.11682	5.15299e-13
PI3	SPKCs	-5.76	6.47	-6.25	0.000333	0.757	-6.42181	6.02851e-13
LSP1	SPKCs	2.26	7.27	6.14	0.000375	0.64	2.10726	7.45479e-13
MT-ND5	SPKCs	-1.2	7.77	-6.92	0.000173	1.4	-1.06643	8.66973e-13
HERC6	SPKCs	-2.95	3.81	-6.88	0.00018	1.36	-2.72597	9.26703e-13
ME1	SPKCs	-1.22	6.98	-5.66	0.000623	0.135	-1.1396	1.50024e-12
TXNDC5	SPKCs	-1.41	6.47	-7.06	0.000152	1.52	-1.01205	2.02527e-12
HAS3	SPKCs	-4.01	3.41	-6.76	0.000202	1.25	-3.8034	4.4994e-12
TYMP	SPKCs	-3.73	7.63	-6.23	0.000341	0.734	-3.36341	5.83644e-12
TMPRSS4	SPKCs	-3.42	4.13	-6.68	0.000218	1.17	-3.1396	7.01006e-12
NAMPT	SPKCs	-2.07	4.8	-6.47	0.000269	0.967	-1.97904	7.1938e-12
CTSD	SPKCs	-0.875	7.96	-4.85	0.00158	-0.803	-0.987129	1.04986e-11
MT-CO2	SPKCs	-1.06	11	-6.26	0.000331	0.762	-0.906343	1.53102e-11
CTSC	SPKCs	-1.48	6.51	-5.64	0.000634	0.117	-1.47462	2.44356e-11
HM13	SPKCs	-0.925	6.27	-5.35	0.000878	-0.209	-0.876595	2.46353e-11
GPT2	SPKCs	-0.948	7.01	-5.71	0.000587	0.194	-0.8213	2.5436e-11
ALDH3B2	SPKCs	-0.857	9.9	-5.19	0.00106	-0.395	-0.889922	2.7789e-11
CDC25B	SPKCs	-1.52	5.8	-6.19	0.000355	0.695	-1.33432	3.8911e-11
A2ML1	SPKCs	-1.5	7.72	-5.21	0.00103	-0.374	-1.67207	7.7904e-11
GAN	SPKCs	1.31	7.6	6.18	0.000361	0.678	1.07465	9.59619e-11
LONRF1	SPKCs	1.41	6.32	6.19	0.000355	0.694	1.27743	1.12193e-10
SCO2	SPKCs	-2.39	6.69	-5.46	0.000773	-0.081	-2.1114	1.16796e-10
EHF	SPKCs	-0.988	8.35	-4.56	0.00225	-1.16	-1.07643	1.69738e-10
MT-ND4	SPKCs	-1.07	10.6	-5.92	0.000469	0.418	-0.933448	1.82181e-10
PGAM1	SPKCs	-1.28	7.54	-5.63	0.000646	0.0982	-1.05182	2.59963e-10
GJB2	SPKCs	-2.88	7.63	-4.09	0.00409	-1.77	-3.01498	3.0576e-10
CARHSP1	SPKCs	-1.9	5.93	-5.14	0.00112	-0.452	-1.75993	3.57955e-10
CLCA2	SPKCs	-1.01	9.65	-5.99	0.000437	0.488	-1.01223	3.65524e-10
TPBG	SPKCs	-1.55	6.4	-5.78	0.000544	0.271	-1.25443	3.67507e-10
CRIP1	SPKCs	1.49	8.42	4.18	0.00364	-1.65	1.63924	3.80602e-10
CDHR1	SPKCs	1.64	10.1	6.05	0.00041	0.551	1.59325	4.87559e-10
PLBD1	SPKCs	-0.843	7.48	-4.67	0.00196	-1.02	-0.994525	5.16603e-10
OAS2	SPKCs	-3.22	4.71	-5.91	0.000477	0.402	-2.5177	7.93328e-10
CCND1	SPKCs	1.1	8.38	4.95	0.0014	-0.681	1.34024	8.83168e-10
IER5L	SPKCs	-1.14	5.09	-5.78	0.000548	0.262	-1.06544	8.88096e-10
MT-CO3	SPKCs	-1.01	12	-6.08	0.000397	0.584	-0.933441	9.77678e-10
POR	SPKCs	-1.26	5.97	-6.1	0.000388	0.605	-1.03872	1.20721e-09
TNFRSF25	SPKCs	0.941	7.7	5.02	0.00129	-0.594	0.964508	1.33029e-09
MT-CYB	SPKCs	-0.898	10.7	-5.78	0.000544	0.271	-0.85348	1.40498e-09
NOP53	SPKCs	0.911	8.41	4.4	0.00274	-1.36	0.871562	1.6634e-09
CD24	SPKCs	-1.2	8.15	-4.13	0.00387	-1.71	-1.23138	1.6751e-09
MT-ATP6	SPKCs	-1.19	11	-5.61	0.000659	0.0783	-1.11946	2.44984e-09
TOP2A	SPKCs	-1.32	5.78	-5.94	0.00046	0.438	-1.17648	2.54082e-09
FLG2	SPKCs	2.36	10.9	4.79	0.0017	-0.876	2.38353	2.58118e-09
LMNB2	SPKCs	-1.25	6.33	-5.94	0.000461	0.436	-1.17002	2.78251e-09
XBP1	SPKCs	-1.08	7.36	-4.49	0.00246	-1.25	-1.13246	2.98529e-09
NGEF	SPKCs	1.2	6.62	5.72	0.000585	0.197	0.931985	3.9521e-09
MANF	SPKCs	-0.817	7.38	-4.3	0.0031	-1.49	-0.871414	4.44928e-09
KLK8	SPKCs	-0.862	8.72	-4.63	0.00206	-1.07	-0.968221	5.5914e-09
PLEKHG5	SPKCs	1.15	8.23	5.2	0.00104	-0.381	1.13642	5.78818e-09
RAB5IF	SPKCs	-1.14	7.24	-4.52	0.00235	-1.21	-1.00102	5.99786e-09
MPZL2	SPKCs	-1.33	7.26	-4.13	0.00385	-1.71	-1.44449	6.03005e-09
TUFT1	SPKCs	0.865	7.89	4.98	0.00134	-0.636	0.756421	8.17796e-09
GGCT	SPKCs	-0.825	7.51	-4.12	0.00394	-1.73	-0.944199	9.18658e-09
SGK3	SPKCs	1.05	6.53	5.13	0.00113	-0.459	0.960588	1.01425e-08
HIST1H1B	SPKCs	-1.22	6.21	-5.79	0.000539	0.28	-1.08928	1.02015e-08
TMEM45B	SPKCs	-0.938	7.22	-4.31	0.00306	-1.47	-1.11906	1.04052e-08
ATP10B	SPKCs	-1.22	6.47	-5.66	0.000623	0.134	-1.15415	1.22341e-08
GPC2	SPKCs	1.22	6.04	4.65	0.002	-1.04	1.24679	1.22715e-08
APOL6	SPKCs	-2.11	4.32	-5.15	0.00111	-0.442	-1.82953	1.40388e-08
CALML3	SPKCs	-1.41	10.2	-5.04	0.00126	-0.57	-1.14291	1.60422e-08
IFI6	SPKCs	-4.48	5.29	-5.48	0.000755	-0.058	-3.66611	1.88056e-08
CXCL14	SPKCs	1.02	9.91	5.32	0.000909	-0.244	0.983552	1.95073e-08
GYS1	SPKCs	-1.26	5.74	-5.65	0.000629	0.125	-1.02572	2.04412e-08
GGH	SPKCs	-0.685	7.67	-4.04	0.00434	-1.83	-0.781217	2.84878e-08
SGK1	SPKCs	-0.937	6.71	-4.62	0.00207	-1.08	-0.866305	2.94248e-08
METTL7A	SPKCs	-1.27	6.19	-5.76	0.000558	0.245	-1.11988	2.99262e-08
CSTB	SPKCs	-1.12	5.93	-4.94	0.00141	-0.684	-0.932737	3.20692e-08
CKAP4	SPKCs	-0.894	7.74	-4.84	0.00158	-0.805	-0.973645	3.50513e-08
BTAF1	SPKCs	0.792	7.65	4.52	0.00236	-1.21	0.777112	3.95922e-08
TMSB10	SPKCs	-1.06	9.05	-5.28	0.000948	-0.287	-0.829672	4.19132e-08
MT-ND1	SPKCs	-1.21	8.54	-5.41	0.000817	-0.136	-1.07301	4.34005e-08
TNFSF10	SPKCs	-0.989	7.51	-4.56	0.00224	-1.16	-0.985821	4.35606e-08
CTSB	SPKCs	-0.999	8.57	-4.38	0.00281	-1.39	-1.103	4.65176e-08
PYGL	SPKCs	-1.16	6.78	-5.84	0.000514	0.327	-0.900474	5.08347e-08
DBNL	SPKCs	-0.581	7.98	-3.46	0.00956	-2.63	-0.639194	5.34561e-08
MX1	SPKCs	-2	5.87	-4.11	0.00396	-1.74	-2.05653	6.32033e-08
SLC23A2	SPKCs	-1.44	5.92	-4.24	0.00335	-1.57	-1.33621	6.33357e-08
COBL	SPKCs	1.08	6.38	4.26	0.00326	-1.54	1.09328	6.34986e-08
GRIP2	SPKCs	-1.51	4.65	-6.08	0.000399	0.58	-1.35381	6.59862e-08
CD47	SPKCs	-0.679	8.46	-3.7	0.00694	-2.31	-0.785142	7.20483e-08
LRATD1	SPKCs	-0.997	7.74	-5.27	0.000961	-0.301	-0.680519	7.65926e-08
ZC3H12A	SPKCs	-1.68	7.09	-3.91	0.00519	-2.01	-1.95644	7.79279e-08
NRBP2	SPKCs	0.942	6.7	4.39	0.00276	-1.37	0.928562	7.848e-08
RIC3	SPKCs	0.797	7.37	4.42	0.00267	-1.34	0.753305	8.03799e-08
TRIM22	SPKCs	-2.2	5.58	-3.17	0.0145	-3.06	-1.82305	8.56013e-08
UBE2L6	SPKCs	-1.21	5.5	-4.64	0.00203	-1.06	-1.18309	9.36414e-08
LAMTOR4	SPKCs	0.856	8.52	4.17	0.0037	-1.67	0.803322	9.84125e-08
APOL2	SPKCs	-1.26	5.63	-4.1	0.00403	-1.75	-1.34286	9.90395e-08
PGD	SPKCs	-1.1	6.24	-5.17	0.00108	-0.422	-0.889308	1.11303e-07
CBR3	SPKCs	-1.24	6	-5.87	0.000499	0.357	-1.05975	1.46662e-07
EPHX3	SPKCs	-0.854	7.4	-3.96	0.00488	-1.95	-0.723678	1.52843e-07
RHOG	SPKCs	-0.596	6.31	-3.54	0.00856	-2.52	-0.68372	1.54376e-07
CCDC85C	SPKCs	-0.72	7.06	-3.68	0.00711	-2.33	-0.847787	1.64565e-07
EEF2K	SPKCs	1.3	8.64	4.68	0.00194	-1.01	1.46212	1.72971e-07
OAS3	SPKCs	-1.3	5.85	-4.57	0.00223	-1.15	-1.31511	2.06817e-07
POLR2L	SPKCs	-0.823	8.12	-4.43	0.00263	-1.32	-0.69054	2.23123e-07
CCL27	SPKCs	1.57	7.98	4.58	0.00218	-1.13	1.71813	2.33568e-07
PARP9	SPKCs	-1.67	5.53	-4.82	0.00162	-0.829	-1.51293	2.56869e-07
AFAP1L2	SPKCs	-1.12	5.57	-4.48	0.00247	-1.26	-1.03109	2.6916e-07
KRT6B	SPKCs	-5.35	5.65	-5.53	0.000714	-0.00202	-2.77613	2.69801e-07
CASP7	SPKCs	-0.876	5.98	-4.92	0.00144	-0.709	-0.832117	2.72165e-07
RGMB	SPKCs	0.984	7.11	4.48	0.00248	-1.26	0.976585	2.86487e-07
PNRC1	SPKCs	0.917	9.11	4.1	0.00404	-1.76	0.8487	2.9606e-07
ID1	SPKCs	-2	6.96	-4.06	0.00423	-1.8	-1.65964	3.26706e-07
MYH14	SPKCs	1.88	8.1	4.76	0.00175	-0.907	1.84831	3.28038e-07
NLRX1	SPKCs	-0.747	6.3	-3.53	0.00876	-2.55	-0.68134	3.29472e-07
GM2A	SPKCs	-0.563	7.77	-3.04	0.0175	-3.25	-0.708523	3.56079e-07
EPN2	SPKCs	0.712	7.8	4.42	0.00269	-1.34	0.683354	3.57656e-07
SMAGP	SPKCs	-0.916	7.14	-4.63	0.00205	-1.07	-0.697027	3.69777e-07
CASP4	SPKCs	-0.857	7.65	-4.33	0.00299	-1.45	-0.747813	3.74546e-07
GPNMB	SPKCs	0.656	7.98	3.2	0.0139	-3.01	0.71826	3.83872e-07
AHNAK2	SPKCs	0.79	8.27	4.3	0.0031	-1.49	0.735175	3.95527e-07
GLTP	SPKCs	-0.555	9.23	-3.12	0.0156	-3.13	-0.710908	4.30324e-07
PPIB	SPKCs	-0.738	6.72	-4.49	0.00245	-1.25	-0.761882	4.36293e-07
SUN1	SPKCs	0.743	6.62	4.32	0.00305	-1.47	0.749372	4.43515e-07
SPSB3	SPKCs	0.726	7.13	3.83	0.00577	-2.12	0.765904	4.68576e-07
SPTSSA	SPKCs	-0.963	7.28	-4.11	0.00398	-1.74	-1.03632	5.7787e-07
DCAF16	SPKCs	0.715	6.74	3.94	0.00496	-1.97	0.635998	6.23935e-07
DSG3	SPKCs	-1.12	7.92	-3.93	0.00506	-1.99	-1.00218	6.73235e-07
PNPO	SPKCs	-1.11	5.59	-5.17	0.00108	-0.415	-0.793611	7.205e-07
ARNTL2	SPKCs	-0.912	7.05	-3.23	0.0134	-2.98	-1.1219	7.34704e-07
TRIM16	SPKCs	-0.852	6.37	-3.55	0.00853	-2.52	-0.667223	9.89729e-07
ABCC1	SPKCs	-1.03	6.99	-3.65	0.00736	-2.37	-0.955289	9.90625e-07
SH3BGRL3	SPKCs	-0.754	9.14	-4.3	0.00312	-1.49	-0.648119	1.00436e-06
LRP4	SPKCs	1.06	8.32	3.84	0.00567	-2.1	1.18412	1.03796e-06
NLRP1	SPKCs	0.919	7.2	3.67	0.00717	-2.34	0.951184	1.08388e-06
EIF4A3	SPKCs	-0.52	8.02	-2.74	0.0272	-3.69	-0.665396	1.08542e-06
TMEM54	SPKCs	-0.637	8.83	-3.39	0.0107	-2.75	-0.699287	1.10167e-06
ABCA12	SPKCs	-0.621	8.71	-2.57	0.0352	-3.95	-0.709233	1.10586e-06
FLG	SPKCs	1.59	12.2	4.6	0.00214	-1.11	1.51215	1.15558e-06
NOD2	SPKCs	-0.971	6.08	-3.75	0.00643	-2.23	-1.00319	1.15994e-06
RHOC	SPKCs	0.636	7.05	3.35	0.0112	-2.8	0.643472	1.16219e-06
ENO1	SPKCs	-1.1	6.66	-4.57	0.0022	-1.14	-0.940827	1.21403e-06
FAM110C	SPKCs	-0.888	6.09	-4.24	0.00335	-1.57	-0.802472	1.4227e-06
EIF4EBP1	SPKCs	-1.32	5.54	-4.67	0.00197	-1.03	-1.10282	1.54232e-06
CNN3	SPKCs	-0.947	7.16	-5.05	0.00124	-0.558	-0.790751	1.57637e-06
ARPC3	SPKCs	-0.841	6.41	-4.34	0.00294	-1.43	-0.682582	1.61064e-06
MCC	SPKCs	0.997	6.92	4.39	0.00278	-1.38	0.731555	1.66911e-06
S100A2	SPKCs	-1.83	8.79	-4.43	0.00265	-1.33	-1.69421	1.74949e-06
ANO1	SPKCs	0.829	7.16	3.35	0.0113	-2.8	0.916492	1.92752e-06
AARS2	SPKCs	-0.884	6.23	-4.5	0.00243	-1.24	-0.745283	1.988e-06
CALR	SPKCs	-0.513	7.03	-2.88	0.0223	-3.49	-0.609762	2.13772e-06
MAPKAPK3	SPKCs	-0.414	7.75	-2.22	0.06	-4.47	-0.648583	2.20318e-06
MYD88	SPKCs	-0.884	6.45	-4.3	0.00312	-1.49	-0.683554	2.23315e-06
LGALS3	SPKCs	0.617	9.59	2.66	0.0308	-3.81	0.765473	2.28166e-06
ACPP	SPKCs	-0.715	7.92	-3.45	0.00973	-2.65	-0.634932	2.38027e-06
TCEAL9	SPKCs	-0.921	5.7	-5.19	0.00106	-0.398	-0.6882	2.45029e-06
SERPINB13	SPKCs	-1.45	6.29	-3.6	0.00795	-2.45	-1.8321	2.59075e-06
SBNO2	SPKCs	-0.724	7.67	-4.24	0.00336	-1.57	-0.717695	2.60955e-06
PITPNM3	SPKCs	0.698	6.13	3.92	0.0051	-2	0.708652	2.77024e-06
OAZ1	SPKCs	-0.581	10.7	-3.67	0.00719	-2.34	-0.577846	2.8428e-06
PGM2	SPKCs	-0.725	7.44	-3.77	0.00627	-2.21	-0.712901	2.88053e-06
IFITM3	SPKCs	-1.95	7.04	-4.42	0.00268	-1.34	-1.87981	2.89345e-06
SDR9C7	SPKCs	-0.641	7.68	-3.03	0.0177	-3.26	-0.686812	2.96781e-06
DSC2	SPKCs	-1.9	6.35	-4.18	0.00363	-1.65	-1.32283	2.97441e-06
TMEM40	SPKCs	-0.521	7.63	-2.75	0.0269	-3.68	-0.633504	3.00107e-06
TALDO1	SPKCs	-0.797	7.4	-3.9	0.00526	-2.03	-0.660426	3.15398e-06
ADI1	SPKCs	-0.764	7.32	-4.45	0.00256	-1.29	-0.727865	3.23602e-06
TBC1D17	SPKCs	0.673	6.48	3.54	0.00861	-2.53	0.680786	3.74437e-06
TCN1	SPKCs	-3.86	2.58	-3.22	0.0136	-2.99	-3.71413	3.86939e-06
LAP3	SPKCs	-0.851	6.13	-4.2	0.00356	-1.63	-0.660531	3.87929e-06
CDK1	SPKCs	-1.28	4.88	-4.28	0.00321	-1.52	-1.15292	3.89281e-06
SLC39A6	SPKCs	-0.901	7.83	-4.46	0.00252	-1.28	-0.640307	3.94021e-06
GRHL3	SPKCs	-0.659	8.15	-2.69	0.0293	-3.76	-0.765041	3.95228e-06
ADAP2	SPKCs	-0.898	6.14	-3.42	0.0101	-2.69	-0.937866	4.00888e-06
TRIM14	SPKCs	-1.28	6.14	-4.25	0.00332	-1.56	-0.796217	4.2522e-06
NR1D1	SPKCs	1.79	6.73	3.05	0.0173	-3.24	1.61382	4.51061e-06
GATA3	SPKCs	0.966	8.95	3.46	0.00963	-2.64	1.05288	4.81295e-06
PON2	SPKCs	-0.714	8.14	-4.04	0.00434	-1.83	-0.610436	4.82204e-06
GPX2	SPKCs	-1.82	4.54	-3.88	0.00543	-2.06	-1.65639	4.9294e-06
COX8A	SPKCs	-0.934	7	-4.58	0.00219	-1.13	-0.665165	5.04751e-06
VDAC1	SPKCs	-0.593	7.35	-3.43	0.0101	-2.69	-0.654965	5.14205e-06
CYP3A5	SPKCs	1.01	6.08	4.58	0.00219	-1.13	0.967405	5.14396e-06
SCEL	SPKCs	1.2	9.61	3.77	0.00628	-2.21	0.962087	5.29917e-06
HSF4	SPKCs	0.736	6	4.05	0.00429	-1.82	0.68518	5.30384e-06
TGFBI	SPKCs	0.989	6.91	2.94	0.0204	-3.4	1.19667	5.58076e-06
ALDH3A2	SPKCs	0.582	9.48	2.92	0.0211	-3.43	0.718337	5.69295e-06
CNFN	SPKCs	-0.707	9.07	-2.46	0.0413	-4.1	-1.16168	5.81023e-06
MTERF2	SPKCs	0.883	5.91	4.09	0.00408	-1.77	0.81451	5.82792e-06
MIF	SPKCs	-0.557	7.91	-3.43	0.01	-2.68	-0.544428	5.85487e-06
GRN	SPKCs	-0.814	8.36	-4.82	0.00163	-0.833	-0.631223	6.27999e-06
CERS3	SPKCs	-0.536	8.98	-2.76	0.0264	-3.66	-0.635352	6.69423e-06
ACLY	SPKCs	-0.877	5.71	-4.09	0.00408	-1.77	-0.817042	6.70246e-06
MFSD2A	SPKCs	1.2	6.64	3.92	0.00513	-2	1.04614	7.05301e-06
ATP2B1	SPKCs	0.872	6.73	4.43	0.00264	-1.32	0.828371	7.21718e-06
H2AFZ	SPKCs	-0.857	6.49	-3.95	0.00492	-1.96	-0.781547	7.36869e-06
GPC1	SPKCs	0.56	9.26	3.05	0.0174	-3.24	0.649137	7.5701e-06
PSMB5	SPKCs	-0.656	7.63	-3.21	0.0137	-3	-0.666633	7.67972e-06
R3HDM4	SPKCs	-0.714	7.13	-4.22	0.00346	-1.6	-0.571077	7.76132e-06
TUBB6	SPKCs	-1.27	6.58	-3.93	0.00509	-1.99	-0.768624	7.78103e-06
PSPH	SPKCs	-0.844	5.46	-4.47	0.00251	-1.27	-0.745758	7.87436e-06
LGALS3BP	SPKCs	-1.71	5.94	-4.62	0.00208	-1.08	-1.47921	7.96432e-06
SMARCA2	SPKCs	0.581	7.55	3.29	0.0122	-2.88	0.540837	7.99295e-06
RELL1	SPKCs	0.766	6.48	3.55	0.00847	-2.51	0.80784	8.47801e-06
LUC7L3	SPKCs	0.514	8.14	2.75	0.0268	-3.67	0.615166	8.89355e-06
OGA	SPKCs	0.647	8.78	3.69	0.00695	-2.31	0.575874	9.11794e-06
H2AFY	SPKCs	-0.621	6.85	-3.41	0.0103	-2.71	-0.607041	9.60357e-06
CCSAP	SPKCs	0.859	6.43	3.88	0.00543	-2.06	0.748403	9.76955e-06
SFXN1	SPKCs	-0.709	6.42	-3.84	0.00574	-2.11	-0.733297	9.83159e-06
NUDT8	SPKCs	-0.785	6.65	-4.67	0.00196	-1.02	-0.671933	1.0501e-05
KDM5A	SPKCs	0.663	7.01	3.97	0.0048	-1.93	0.540278	1.06872e-05
GNA15	SPKCs	-0.772	7.36	-3.26	0.0127	-2.92	-1.05351	1.07107e-05
C11orf49	SPKCs	0.661	6.57	3.42	0.0102	-2.7	0.742095	1.08412e-05
TSFM	SPKCs	-0.702	5.8	-3.87	0.00547	-2.07	-0.653904	1.10047e-05
TMED9	SPKCs	-0.618	8.03	-3.17	0.0145	-3.06	-0.685847	1.12177e-05
RNF11	SPKCs	-0.516	8.52	-2.84	0.0237	-3.55	-0.540589	1.13297e-05
PPIC	SPKCs	-1.01	6.05	-4.34	0.00297	-1.45	-0.881067	1.14511e-05
DBI	SPKCs	-0.895	9.27	-4.88	0.00152	-0.763	-0.670421	1.17845e-05
MT1X	SPKCs	0.937	7.72	2.79	0.0253	-3.62	0.919969	1.18724e-05
NISCH	SPKCs	0.744	7.67	3.44	0.00986	-2.67	0.58041	1.25793e-05
ATP5MC3	SPKCs	-0.702	6.76	-3.33	0.0115	-2.83	-0.785009	1.31413e-05
CLEC2A	SPKCs	1.45	7.34	3.91	0.00519	-2.01	1.27456	1.3796e-05
RAB38	SPKCs	-0.713	7.47	-3.67	0.00721	-2.35	-0.665223	1.3931e-05
DDOST	SPKCs	-0.832	5.85	-5.1	0.00117	-0.496	-0.707048	1.40347e-05
PYCARD	SPKCs	-0.844	7.73	-3.57	0.00823	-2.48	-0.703361	1.4143e-05
RAB27A	SPKCs	-0.744	6.52	-3.8	0.00602	-2.16	-0.697369	1.41467e-05
ARSF	SPKCs	-4.15	3.67	-4.97	0.00137	-0.659	-3.46055	1.44143e-05
ACADVL	SPKCs	-0.481	6.57	-3.08	0.0166	-3.19	-0.475077	1.53769e-05
EIF4A1	SPKCs	-0.669	9.37	-3.53	0.00871	-2.54	-0.603541	1.55997e-05
P4HB	SPKCs	-0.794	7.55	-3.6	0.00789	-2.44	-0.609849	1.5976e-05
G6PD	SPKCs	-0.883	6.64	-3.65	0.00737	-2.37	-0.766334	1.62695e-05
CIRBP	SPKCs	0.591	10.1	3.3	0.012	-2.87	0.652742	1.65578e-05
ANKRD9	SPKCs	-0.651	6.39	-3.26	0.0128	-2.93	-0.548122	1.67105e-05
SCCPDH	SPKCs	0.855	5.93	2.93	0.0207	-3.41	0.85767	1.72573e-05
GSTA4	SPKCs	-0.906	6.3	-5	0.00132	-0.621	-0.699677	1.74813e-05
LYPD3	SPKCs	-0.593	10.2	-3.43	0.01	-2.68	-0.567294	1.78425e-05
EFS	SPKCs	0.549	7.66	3.32	0.0117	-2.84	0.539761	1.78786e-05
ORAI1	SPKCs	0.702	7.29	3.55	0.00844	-2.51	0.562395	1.79157e-05
ARGLU1	SPKCs	0.596	7.76	3.51	0.00901	-2.57	0.492804	1.82007e-05
PIK3C2G	SPKCs	0.994	7.36	3.08	0.0167	-3.2	0.851159	1.83074e-05
DESI1	SPKCs	-0.681	6.47	-3.89	0.00533	-2.04	-0.572393	1.83582e-05
SPAG16	SPKCs	0.959	6.31	3.73	0.00657	-2.25	0.630745	1.87673e-05
POLB	SPKCs	-1.11	5.31	-4.33	0.003	-1.45	-0.839911	1.88775e-05
TXNDC17	SPKCs	-0.828	6.73	-3.39	0.0107	-2.75	-0.943777	1.92526e-05
NCOR2	SPKCs	0.692	7.22	3.31	0.0119	-2.86	0.565019	1.99046e-05
DMTN	SPKCs	0.686	5.91	3.32	0.0118	-2.85	0.741836	2.00151e-05
SND1	SPKCs	-0.671	6.91	-3.74	0.00651	-2.24	-0.60471	2.00171e-05
MSRB1	SPKCs	-1.11	6.2	-4.18	0.00361	-1.64	-0.640673	2.09121e-05
ATP6V0D1	SPKCs	-0.641	7.94	-3.29	0.0123	-2.89	-0.622388	2.09407e-05
DTX3L	SPKCs	-1.09	5.7	-4.05	0.00433	-1.83	-0.924554	2.12312e-05
CHI3L1	SPKCs	-1.42	6.05	-3.54	0.00862	-2.53	-0.79572	2.18512e-05
CALML5	SPKCs	-0.745	11.5	-3.22	0.0135	-2.99	-0.634934	2.22372e-05
LOR	SPKCs	1.77	11.1	3.53	0.00872	-2.54	1.54546	2.22866e-05
ARHGEF7	SPKCs	0.631	6.75	2.66	0.0307	-3.81	0.616205	2.24427e-05
ARID4A	SPKCs	0.67	6.47	4	0.00462	-1.89	0.581077	2.28451e-05
SEC61A1	SPKCs	-0.708	5.86	-3.58	0.00819	-2.48	-0.777649	2.32105e-05
CLDN1	SPKCs	0.997	9.41	3.89	0.00536	-2.05	0.929337	2.36885e-05
S100A11	SPKCs	-0.835	8.49	-3.37	0.0109	-2.77	-0.788788	2.42501e-05
CAMSAP3	SPKCs	0.784	7.26	3.88	0.00538	-2.05	0.734268	2.48496e-05
RORA	SPKCs	0.81	10.2	3.36	0.0111	-2.78	0.711921	2.52622e-05
DNPH1	SPKCs	-0.795	5.97	-4.29	0.00314	-1.5	-0.686636	2.57459e-05
IVL	SPKCs	-0.761	7.6	-2.12	0.0696	-4.61	-1.11307	2.65772e-05
EBNA1BP2	SPKCs	-0.577	7.1	-3.01	0.0183	-3.29	-0.548529	2.71245e-05
CLSTN1	SPKCs	0.676	7.63	2.86	0.0228	-3.51	0.703977	2.72481e-05
IDH3A	SPKCs	-0.994	5.94	-2.47	0.0407	-4.09	-1.17274	2.7601e-05
BBS2	SPKCs	0.944	6.17	3.48	0.00941	-2.62	0.853358	2.7972e-05
CRTAP	SPKCs	0.435	7.65	2.28	0.0548	-4.38	0.524877	2.89416e-05
ABCA5	SPKCs	0.507	7.6	3.19	0.0141	-3.03	0.537809	3.10698e-05
PLA2G4E	SPKCs	-0.739	7.77	-3.47	0.00947	-2.62	-0.864427	3.17899e-05
NAB1	SPKCs	0.678	7.16	2.99	0.0189	-3.32	0.824081	3.17916e-05
ALOX12B	SPKCs	-0.534	8.1	-2.3	0.053	-4.35	-0.902065	3.2153e-05
METTL9	SPKCs	-0.317	7.65	-1.83	0.107	-5.02	-0.507622	3.2817e-05
MT-ND2	SPKCs	-0.878	9.83	-4.23	0.00341	-1.58	-0.729112	3.57618e-05
TM7SF2	SPKCs	-0.399	7.67	-2.21	0.0606	-4.48	-0.548139	3.63293e-05
GART	SPKCs	-0.801	6.01	-3.9	0.00523	-2.02	-0.662416	3.65642e-05
ST14	SPKCs	-0.579	7.57	-3.17	0.0145	-3.06	-0.629692	3.66426e-05
ZDHHC21	SPKCs	-0.815	6.44	-4.05	0.00432	-1.82	-0.597475	3.67708e-05
SHB	SPKCs	-0.528	6.63	-2.33	0.0508	-4.31	-0.752147	3.68791e-05
ARHGEF28	SPKCs	0.638	6.13	3.17	0.0145	-3.05	0.722748	3.69131e-05
AFF1	SPKCs	0.454	7.54	2.8	0.0251	-3.61	0.60991	3.73374e-05
RHOB	SPKCs	0.894	8.2	2.75	0.0269	-3.68	0.942457	3.86392e-05
CRELD2	SPKCs	-1.08	6.03	-4.32	0.00304	-1.47	-0.837006	3.93131e-05
SDC4	SPKCs	1.01	7.42	3.97	0.00477	-1.93	0.90228	3.97381e-05
CD46	SPKCs	0.45	7.17	2.81	0.0247	-3.59	0.513461	4.00188e-05
RAPGEFL1	SPKCs	0.645	9.51	3.89	0.00533	-2.04	0.612238	4.08918e-05
DLG5	SPKCs	0.553	7.18	3.15	0.0149	-3.08	0.520204	4.17189e-05
TMEM43	SPKCs	0.691	7.5	2.91	0.0213	-3.44	0.57086	4.24089e-05
TGM3	SPKCs	-0.617	8.27	-3.1	0.016	-3.16	-0.657996	4.2541e-05
PRRG4	SPKCs	-0.743	7.53	-4.19	0.00359	-1.64	-0.544977	4.35907e-05
EIF6	SPKCs	-0.577	8.86	-3.26	0.0128	-2.93	-0.591442	4.36263e-05
TEF	SPKCs	0.947	6.48	3.43	0.0101	-2.69	0.96991	4.37684e-05
CDH3	SPKCs	-1.2	6.01	-3.1	0.0162	-3.17	-1.06849	4.39253e-05
ANKRD50	SPKCs	0.633	6.35	3.68	0.00707	-2.33	0.573749	4.79508e-05
SLPI	SPKCs	-0.999	8.06	-3.27	0.0126	-2.91	-1.10065	4.94392e-05
CYP4F22	SPKCs	-0.549	7.82	-2.75	0.0271	-3.68	-0.603219	4.95441e-05
FAM83A	SPKCs	-1.99	5.12	-3.65	0.00742	-2.38	-1.69853	5.00888e-05
KIAA2026	SPKCs	0.604	6.64	3.55	0.0085	-2.51	0.545782	5.02493e-05
LRIG3	SPKCs	0.607	7.32	3.06	0.017	-3.22	0.589361	5.03352e-05
KLF5	SPKCs	0.588	7.82	3.15	0.0149	-3.09	0.559635	5.06981e-05
SLURP2	SPKCs	-0.586	8.64	-2.01	0.0818	-4.76	-0.739239	5.48683e-05
GOT2	SPKCs	-0.625	7.01	-2.98	0.0191	-3.33	-0.613256	5.51566e-05
ALAS1	SPKCs	-0.842	5.64	-3.5	0.00914	-2.59	-0.730819	5.67349e-05
ARIH1	SPKCs	0.594	6.89	3.78	0.00619	-2.19	0.479815	5.76189e-05
SYNE2	SPKCs	0.607	8.27	3.54	0.00856	-2.52	0.617637	5.84178e-05
ATP5MD	SPKCs	-0.81	5.77	-3.68	0.00704	-2.32	-0.709254	5.85349e-05
GSTP1	SPKCs	-0.79	9.57	-3.79	0.00607	-2.17	-0.623968	5.8762e-05
FOS	SPKCs	1.03	7.18	3.3	0.0121	-2.87	1.08223	5.94282e-05
DST	SPKCs	0.553	8.4	2.91	0.0213	-3.44	0.712895	6.08945e-05
PSMA7	SPKCs	-0.684	7.45	-3.55	0.0085	-2.52	-0.540394	6.17983e-05
CNN2	SPKCs	-0.752	7.99	-3.64	0.00748	-2.39	-0.594393	6.18049e-05
NAPRT	SPKCs	-0.648	7.4	-3.96	0.00483	-1.94	-0.537801	6.28913e-05
TMEM79	SPKCs	-0.423	9.15	-2.17	0.0648	-4.54	-0.466695	6.34508e-05
ARHGEF26	SPKCs	0.644	6.12	3.03	0.0179	-3.27	0.729042	6.44518e-05
TLE3	SPKCs	-0.651	6.16	-2.98	0.0193	-3.35	-0.707973	6.63279e-05
UQCRQ	SPKCs	-0.622	5.91	-3.79	0.00607	-2.17	-0.538491	6.69849e-05
BICDL2	SPKCs	-0.505	6.9	-3.02	0.0181	-3.28	-0.45891	6.85363e-05
VKORC1	SPKCs	-0.719	6.15	-2.8	0.0251	-3.61	-0.704139	7.04228e-05
AQP3	SPKCs	-0.783	11.1	-5.01	0.00131	-0.611	-0.719247	7.10952e-05
DNAJB6	SPKCs	-0.999	5.94	-4.06	0.00427	-1.81	-0.811633	7.28294e-05
AACS	SPKCs	0.461	7.96	2.65	0.0315	-3.83	0.483391	7.40499e-05
XAF1	SPKCs	-2.16	4.8	-3.4	0.0104	-2.72	-1.4331	7.69273e-05
RAB10	SPKCs	-0.448	8.8	-2.38	0.0472	-4.24	-0.477023	7.9622e-05
TNFRSF19	SPKCs	0.624	8.37	2.65	0.0313	-3.83	0.879514	8.07946e-05
HSPA8	SPKCs	-0.633	8.49	-2.19	0.0624	-4.51	-0.979806	8.37076e-05
PHB	SPKCs	-0.681	5.99	-3.65	0.00737	-2.37	-0.600721	8.4288e-05
SLC27A4	SPKCs	-0.607	7.89	-2.78	0.0257	-3.63	-0.668744	8.71278e-05
CCT2	SPKCs	-0.629	5.85	-2.82	0.0242	-3.57	-0.615301	8.89179e-05
IRF9	SPKCs	-1.16	5.41	-3.93	0.00508	-1.99	-0.860879	9.2571e-05
PSMD11	SPKCs	-0.823	6.14	-2.58	0.0349	-3.94	-0.662564	9.32721e-05
CSTA	SPKCs	-0.552	10.6	-2.48	0.0402	-4.08	-0.804409	9.34174e-05
EPHA2	SPKCs	-0.783	6.95	-3.17	0.0146	-3.06	-0.806885	9.36115e-05
CNOT6L	SPKCs	0.626	7.19	3.51	0.00902	-2.58	0.467253	9.37301e-05
DDX17	SPKCs	0.582	7.57	3.47	0.00944	-2.62	0.526626	9.62921e-05
PARP12	SPKCs	-1.01	5.67	-3.42	0.0101	-2.69	-0.809471	9.75286e-05
PPP4R1	SPKCs	-0.619	8.11	-2.95	0.0199	-3.38	-0.564068	9.77086e-05
APCDD1	SPKCs	0.596	8.73	2.6	0.0338	-3.9	0.847956	9.79721e-05
TC2N	SPKCs	-0.658	6.77	-2.97	0.0196	-3.36	-0.602002	9.84266e-05
IFI27L2	SPKCs	-0.853	5.18	-3.9	0.00523	-2.02	-0.746825	0.000102777
ATG16L2	SPKCs	0.565	7.5	3.09	0.0164	-3.18	0.620424	0.000110652
COMTD1	SPKCs	-1.06	5.63	-3.32	0.0117	-2.84	-0.870703	0.000112245
SOD2	SPKCs	-0.932	6.6	-3.16	0.0146	-3.07	-0.872921	0.000114231
LYPD6B	SPKCs	0.93	7.66	3.58	0.0081	-2.47	0.610901	0.000114442
PPP1R14C	SPKCs	0.624	8.47	3.53	0.00871	-2.54	0.554607	0.000114929
PLEKHA5	SPKCs	0.517	6.48	2.65	0.0314	-3.83	0.545471	0.000116126
CHP2	SPKCs	1.12	7.99	3.27	0.0126	-2.92	1.26653	0.000124369
TUBGCP6	SPKCs	0.598	6.75	2.68	0.0299	-3.78	0.533969	0.000125758
TSTA3	SPKCs	-0.781	8.36	-3.96	0.00486	-1.94	-0.540929	0.00012689
YKT6	SPKCs	-0.441	7.83	-1.99	0.0841	-4.79	-0.55876	0.000128864
SECISBP2	SPKCs	0.552	6.78	3.12	0.0156	-3.13	0.491415	0.000129398
SLC31A1	SPKCs	-0.575	6.6	-2.64	0.0319	-3.85	-0.515894	0.000131965
ZNF703	SPKCs	0.447	8.28	2.08	0.0742	-4.67	0.620635	0.000132657
TCEA3	SPKCs	0.591	6.97	2.88	0.0221	-3.48	0.68816	0.000133505
EPHX2	SPKCs	0.873	7.11	3.16	0.0147	-3.07	0.751052	0.000134626
PCMTD1	SPKCs	0.56	7.81	2.61	0.0333	-3.89	0.455485	0.000135622
WNK1	SPKCs	0.498	8.62	2.69	0.0293	-3.76	0.514429	0.000135635
RABGAP1L	SPKCs	0.561	7.31	3.33	0.0115	-2.83	0.507822	0.000137588
FBXO9	SPKCs	-0.48	6.84	-2.28	0.0548	-4.38	-0.717959	0.000138504
FLOT2	SPKCs	-1.18	6.17	-3.62	0.00767	-2.41	-0.867442	0.000140296
TAP2	SPKCs	-0.938	7.05	-3.17	0.0145	-3.06	-0.810264	0.000146782
CNIH4	SPKCs	-0.58	6.01	-3.17	0.0146	-3.07	-0.571524	0.00014694
TNIP2	SPKCs	-0.514	6.38	-2.88	0.0223	-3.49	-0.519253	0.000147503
PPM1G	SPKCs	-0.554	6.14	-2.49	0.0399	-4.07	-0.612149	0.000149639
NFIX	SPKCs	0.406	8.42	1.95	0.0899	-4.85	0.588494	0.000156688
SRM	SPKCs	-0.693	7.4	-2.81	0.0246	-3.59	-0.630892	0.000160095
DDX58	SPKCs	-0.591	6.54	-2.87	0.0226	-3.51	-0.630271	0.00016054
ELOVL4	SPKCs	-0.427	7.91	-2.19	0.063	-4.51	-0.483007	0.0001607
C12orf75	SPKCs	-0.836	5.95	-3.3	0.0121	-2.87	-0.744038	0.000160812
TMEM165	SPKCs	-0.767	5.86	-3.79	0.00609	-2.18	-0.622968	0.000162382
ANKRD12	SPKCs	0.511	7	2.58	0.0347	-3.93	0.693791	0.000163399
LENG8	SPKCs	0.644	8.75	3.73	0.00658	-2.25	0.500704	0.000163631
LIN7B	SPKCs	0.646	5.99	2.99	0.019	-3.33	0.664381	0.000165675
DNMBP	SPKCs	0.61	6.33	2.69	0.0293	-3.76	0.664252	0.000166063
CTSA	SPKCs	-0.234	7.78	-1.18	0.275	-5.85	-0.490667	0.000168505
GIGYF1	SPKCs	0.497	7	2.8	0.0249	-3.6	0.486593	0.000168872
RABGGTA	SPKCs	-0.499	6.36	-2.58	0.0347	-3.93	-0.611731	0.000174533
C3orf52	SPKCs	0.871	7.91	3.12	0.0155	-3.13	0.766404	0.000174992
HSPD1	SPKCs	-0.563	6.42	-2.83	0.0238	-3.56	-0.659035	0.000179479
PCK2	SPKCs	-0.892	5.74	-3.79	0.00608	-2.17	-0.755328	0.000183395
PLEKHA1	SPKCs	0.627	7.14	3.5	0.00909	-2.58	0.483708	0.000184315
MAPK3	SPKCs	-0.558	7.18	-2.32	0.0515	-4.32	-0.477264	0.000188057
TMEM208	SPKCs	-0.579	6.35	-2.82	0.0244	-3.58	-0.573753	0.000190127
BX255925.3	SPKCs	-0.542	6.28	-2.88	0.0223	-3.49	-0.547999	0.000193157
TTC37	SPKCs	0.438	7.71	2.36	0.0483	-4.26	0.509816	0.00019432
ANGPTL4	SPKCs	-1.74	5.2	-3.57	0.00824	-2.48	-1.48379	0.00019512
TMEM168	SPKCs	0.328	6.78	1.45	0.189	-5.53	0.569942	0.000204072
ALDOC	SPKCs	0.686	6.55	2.89	0.022	-3.48	0.743642	0.00020603
SERPINB6	SPKCs	-0.94	6.19	-3.35	0.0113	-2.8	-0.668165	0.000210308
SFN	SPKCs	-0.66	11.3	-3.39	0.0106	-2.74	-0.668093	0.000211191
SESN1	SPKCs	0.708	6.92	3.24	0.0131	-2.96	0.600808	0.000211675
C9orf16	SPKCs	-0.513	7.41	-2.62	0.0328	-3.88	-0.452986	0.000215251
TXNL1	SPKCs	-0.453	7.04	-2.65	0.0311	-3.82	-0.495326	0.000227699
HOPX	SPKCs	0.901	9.51	2.74	0.0275	-3.7	0.65856	0.000228708
ELOF1	SPKCs	-0.478	6.43	-2.55	0.0365	-3.98	-0.524815	0.00023634
CIZ1	SPKCs	0.391	6.96	2.07	0.0744	-4.67	0.562987	0.000237529
PLCH2	SPKCs	1.15	6.5	3.13	0.0155	-3.12	1.17711	0.000238898
MAST4	SPKCs	-0.536	7.57	-2.96	0.0197	-3.36	-0.462732	0.000242188
SLC7A5	SPKCs	-1.58	5.81	-2.94	0.0203	-3.39	-1.42688	0.000242878
XG	SPKCs	0.786	6.71	3.21	0.0137	-3	0.600237	0.000244315
POF1B	SPKCs	0.709	9.55	2.7	0.0289	-3.75	0.536789	0.000247506
TBL3	SPKCs	-0.639	6.48	-3.35	0.0112	-2.8	-0.486168	0.000254071
EPC2	SPKCs	0.679	6.59	3.29	0.0123	-2.89	0.545779	0.000260644
ODF3B	SPKCs	-1.5	6.86	-3.87	0.00546	-2.06	-1.00239	0.000265279
LDB1	SPKCs	0.641	8.81	3.49	0.0092	-2.6	0.572389	0.000265928
SNX21	SPKCs	0.401	7.69	2.19	0.0628	-4.51	0.488723	0.000270755
CREBZF	SPKCs	0.61	6.82	3.27	0.0126	-2.92	0.49316	0.000271895
PGRMC2	SPKCs	0.674	8.02	3.62	0.0077	-2.41	0.567978	0.000272598
GATM	SPKCs	0.66	8.34	2.74	0.0275	-3.7	0.777074	0.000274116
HIGD1A	SPKCs	-0.514	6.23	-2.69	0.0296	-3.77	-0.716198	0.000275826
PPP1R13L	SPKCs	0.644	9.04	3.37	0.0109	-2.77	0.52267	0.000276499
CFL1	SPKCs	-0.599	9.11	-3.12	0.0156	-3.13	-0.477581	0.000281164
HK2	SPKCs	-1.29	5.8	-3.15	0.015	-3.09	-0.969496	0.000283317
ALG3	SPKCs	-0.677	6.29	-3.65	0.00735	-2.37	-0.559801	0.00028378
PSMB2	SPKCs	-0.403	7.16	-2.34	0.0499	-4.29	-0.448068	0.000288054
FBXL3	SPKCs	0.433	7.45	2.34	0.0499	-4.29	0.506196	0.000290803
VARS	SPKCs	-0.402	7.43	-2.31	0.0519	-4.33	-0.447346	0.000293489
DNAJC5	SPKCs	-0.374	7.55	-1.83	0.107	-5.02	-0.560525	0.000296435
BPNT1	SPKCs	-0.581	5.4	-2.86	0.0228	-3.51	-0.586802	0.000299341
COX6C	SPKCs	-0.684	7.52	-3.24	0.0132	-2.96	-0.548793	0.000301765
CIR1	SPKCs	0.439	6.18	2.49	0.04	-4.07	0.567673	0.000301804
TACC2	SPKCs	0.382	8.17	2.05	0.0772	-4.71	0.490966	0.000307572
PDCD5	SPKCs	-0.71	6.17	-4.51	0.0024	-1.23	-0.555252	0.000312083
SLC25A1	SPKCs	-0.598	6.38	-3.48	0.00939	-2.62	-0.508295	0.000323377
DYNLT1	SPKCs	-0.653	6.52	-3.33	0.0115	-2.82	-0.529878	0.000327272
DIMT1	SPKCs	-0.745	5.65	-3.15	0.015	-3.09	-0.594635	0.000332418
LAMA5	SPKCs	0.764	7.18	2.85	0.0231	-3.53	0.676482	0.00033275
PKM	SPKCs	-0.555	8.16	-2.85	0.0233	-3.54	-0.452664	0.000336489
STOML2	SPKCs	-0.59	6.63	-3.21	0.0137	-3	-0.409418	0.000344187
SELENOT	SPKCs	-0.657	6.03	-3.49	0.00919	-2.59	-0.49694	0.000353315
MRI1	SPKCs	0.92	5.96	2.95	0.0199	-3.38	0.74531	0.000353341
MDM4	SPKCs	0.473	8.15	2.53	0.0372	-4	0.390899	0.000361312
CTPS1	SPKCs	-0.81	6	-2.44	0.0428	-4.14	-0.80897	0.000365047
TOMM5	SPKCs	-0.36	7.59	-1.59	0.152	-5.34	-0.687205	0.000365648
IFNGR1	SPKCs	-0.737	7.38	-3.13	0.0153	-3.11	-0.656082	0.000367906
STT3A	SPKCs	-0.689	6.6	-3.73	0.00663	-2.26	-0.556942	0.000371138
CD82	SPKCs	-0.515	7.85	-2.88	0.0222	-3.49	-0.464248	0.000382139
ZNF219	SPKCs	-0.601	7.64	-3.58	0.00814	-2.47	-0.435194	0.000384105
AMD1	SPKCs	-0.54	7.12	-2.44	0.0428	-4.14	-0.553805	0.000392149
ATP5F1D	SPKCs	-0.715	7.41	-3.52	0.00886	-2.56	-0.528899	0.000394779
TUBG1	SPKCs	-0.647	6.14	-1.79	0.115	-5.08	-0.777548	0.000398811
BDH1	SPKCs	-0.432	7.1	-2.35	0.0488	-4.27	-0.492634	0.000400254
CALCOCO1	SPKCs	0.416	7.98	2.04	0.0782	-4.72	0.415065	0.000405036
CXCL16	SPKCs	-0.52	6.21	-2.55	0.0362	-3.97	-0.501591	0.000412931
TPGS1	SPKCs	-0.726	5.64	-4.26	0.00329	-1.55	-0.581175	0.000426799
ATP5F1B	SPKCs	-0.581	8.25	-3.29	0.0123	-2.89	-0.497434	0.000458107
EHBP1L1	SPKCs	-0.414	8.51	-2.47	0.0409	-4.09	-0.479391	0.000468521
FAM174C	SPKCs	-0.54	6.24	-2.65	0.0315	-3.83	-0.466927	0.000471307
TM9SF3	SPKCs	-0.457	7.09	-2.8	0.0251	-3.61	-0.373745	0.000485001
TWF1	SPKCs	-0.451	6.04	-2.59	0.0342	-3.92	-0.453798	0.000490783
GALNT6	SPKCs	-1.71	5.12	-2.46	0.0416	-4.11	-1.45067	0.000512946
ELMSAN1	SPKCs	0.653	7.97	3.66	0.00729	-2.36	0.505317	0.000518186
WLS	SPKCs	0.545	6.8	2.1	0.0717	-4.64	0.62554	0.000518498
LY6G6C	SPKCs	0.535	8.27	1.89	0.098	-4.94	0.563593	0.000518521
SUSD2	SPKCs	0.748	5.38	2.75	0.027	-3.68	0.815111	0.000527692
TCHP	SPKCs	0.481	6.33	3.07	0.0169	-3.21	0.548399	0.000529299
SH3GLB2	SPKCs	0.609	8.35	2.93	0.0205	-3.41	0.466653	0.000532476
NIPAL4	SPKCs	-0.329	7.6	-1.3	0.233	-5.71	-0.540645	0.000539935
CMAS	SPKCs	-0.43	7.02	-2.04	0.0787	-4.73	-0.510253	0.000540922
PARD3	SPKCs	0.592	8.6	3.34	0.0114	-2.81	0.456438	0.000544721
AP1B1	SPKCs	-0.599	7.78	-3.3	0.012	-2.87	-0.522893	0.000546797
MLLT6	SPKCs	0.477	7.13	2.72	0.028	-3.72	0.413863	0.000548804
SNRNP70	SPKCs	0.697	6.97	2.92	0.0209	-3.42	0.51196	0.000550227
REXO2	SPKCs	-0.586	8.24	-2.81	0.0245	-3.58	-0.427561	0.000561942
PDCD4	SPKCs	0.347	8.96	1.38	0.209	-5.62	0.516725	0.000568829
TMTC2	SPKCs	-0.873	5.17	-4.86	0.00155	-0.785	-0.665589	0.000573233
FBXW11	SPKCs	-0.476	6.17	-1.5	0.176	-5.47	-0.615055	0.000575429
EFHD2	SPKCs	-0.492	6.97	-2.51	0.0385	-4.03	-0.535794	0.000580129
DBP	SPKCs	0.874	7.05	2.76	0.0266	-3.67	0.805386	0.000582819
PPP1R12A	SPKCs	0.404	6.92	2.59	0.0342	-3.92	0.390638	0.000587875
SCD	SPKCs	-1.3	6.89	-3.19	0.0142	-3.04	-1.17883	0.00059139
CDKN1B	SPKCs	0.43	6.97	2.45	0.0419	-4.12	0.419443	0.000595619
CCDC3	SPKCs	0.604	7.31	2.44	0.043	-4.14	0.840415	0.000617724
CEBPZOS	SPKCs	0.541	6.38	2.66	0.0307	-3.81	0.497362	0.000621289
NDUFB9	SPKCs	-0.644	8.22	-3.27	0.0126	-2.92	-0.567017	0.000624049
TOB1	SPKCs	0.578	8.07	2.84	0.0237	-3.55	0.469351	0.000660015
SYK	SPKCs	-0.675	5.77	-3.15	0.0149	-3.08	-0.575656	0.000664208
ZFP36L1	SPKCs	0.568	9.26	1.67	0.136	-5.24	0.61583	0.000674041
HSPE1	SPKCs	-0.548	6.85	-2.78	0.0256	-3.63	-0.589775	0.000683259
TADA3	SPKCs	-0.773	6.64	-4.02	0.00446	-1.86	-0.588809	0.000686395
AP3D1	SPKCs	-0.331	7.3	-1.98	0.0863	-4.82	-0.46079	0.000695133
DUOXA1	SPKCs	-0.402	7.22	-1.81	0.111	-5.05	-0.410492	0.000696968
ITPR2	SPKCs	0.701	6.08	2.84	0.0235	-3.54	0.6368	0.000706263
TOM1L2	SPKCs	0.502	8.19	2.62	0.0326	-3.87	0.505786	0.000708597
RUVBL2	SPKCs	-0.688	6.14	-3.67	0.00715	-2.34	-0.532218	0.00070872
ETHE1	SPKCs	-0.677	5.52	-2.39	0.0458	-4.21	-0.731575	0.000713638
PSME1	SPKCs	-0.602	8.46	-2.95	0.02	-3.38	-0.537313	0.000719433
EIF5	SPKCs	-0.383	7.76	-1.65	0.141	-5.27	-0.444332	0.000730256
LY6G5B	SPKCs	0.741	6.53	2.08	0.0741	-4.67	0.669931	0.000737938
SLC35F6	SPKCs	0.527	7.35	2.4	0.0456	-4.2	0.650235	0.000745146
PXMP4	SPKCs	-0.883	6.7	-4.08	0.00413	-1.78	-0.486461	0.000753128
NME1	SPKCs	-0.597	6.84	-2.83	0.0238	-3.56	-0.59111	0.000759367
WSB2	SPKCs	-0.376	6.88	-2.22	0.0599	-4.47	-0.40833	0.000769707
NDE1	SPKCs	0.455	6.93	2.32	0.051	-4.31	0.457091	0.000773838
GOLGB1	SPKCs	0.43	7.07	2.3	0.0526	-4.34	0.535147	0.000780904
DHPS	SPKCs	0.531	6.55	2.6	0.0338	-3.9	0.507531	0.000794424
NFAT5	SPKCs	0.436	6.29	1.95	0.0892	-4.85	0.531445	0.000798382
ABRACL	SPKCs	-0.526	6.6	-2.82	0.0241	-3.57	-0.52076	0.00081324
KRTDAP	SPKCs	-0.495	13.6	-3	0.0186	-3.31	-0.509501	0.000813623
AP2S1	SPKCs	-0.564	5.61	-2.05	0.0773	-4.71	-0.624282	0.000814127
HDAC1	SPKCs	-0.651	6.46	-3.33	0.0116	-2.83	-0.551284	0.000826582
EGFR	SPKCs	0.311	8.24	1.67	0.137	-5.25	0.434587	0.000835765
NDUFB8	SPKCs	-0.598	7.18	-3.26	0.0127	-2.92	-0.420789	0.000843286
NAXD	SPKCs	0.456	6.05	2.49	0.0395	-4.06	0.481722	0.000852442
RBL2	SPKCs	0.587	7.02	2.43	0.0432	-4.15	0.460302	0.000859466
ZKSCAN1	SPKCs	0.513	7.05	2.12	0.0691	-4.6	0.575723	0.000861459
ATP6V1G1	SPKCs	-0.482	7.94	-2.52	0.0383	-4.03	-0.546905	0.000877147
TSPAN14	SPKCs	0.553	6.57	3.24	0.0131	-2.95	0.497937	0.000884022
SEC23B	SPKCs	-0.681	5.92	-2.91	0.0211	-3.44	-0.548266	0.000901291
TMEM33	SPKCs	-0.462	7.13	-2.69	0.0295	-3.77	-0.433849	0.000915702
COX5B	SPKCs	-0.599	6.19	-3.58	0.00813	-2.47	-0.507968	0.00092425
TIMM13	SPKCs	-0.582	7.99	-3.6	0.00789	-2.44	-0.420451	0.000926995
EXOC6B	SPKCs	0.572	8.2	2.55	0.0364	-3.98	0.453654	0.00093288
DDR1	SPKCs	0.298	8.26	1.34	0.221	-5.67	0.526492	0.000943575
AHNAK	SPKCs	0.421	11	2.28	0.0547	-4.38	0.433696	0.000958982
NFKB1	SPKCs	-0.512	6.48	-2.48	0.0402	-4.08	-0.513468	0.000994059
SLC25A28	SPKCs	-0.53	6.71	-2.97	0.0195	-3.36	-0.487209	0.000994397
TBC1D8	SPKCs	0.546	6.96	2.55	0.0366	-3.98	0.520578	0.000996637
SNRPG	SPKCs	-0.529	5.94	-2.41	0.045	-4.19	-0.541381	0.000999142
OGT	SPKCs	0.298	7.17	1.7	0.131	-5.2	0.452833	0.00100379
MCUB	SPKCs	-0.579	5.38	-2.78	0.0259	-3.64	-0.555532	0.00101048
MREG	SPKCs	-0.417	7.07	-1.83	0.107	-5.02	-0.640425	0.00103143
MAPK8IP3	SPKCs	0.592	6.82	2.82	0.0244	-3.58	0.471907	0.00103384
H2AFJ	SPKCs	-0.349	6.89	-1.68	0.135	-5.23	-0.564363	0.00103443
NFIC	SPKCs	0.334	8.03	1.88	0.1	-4.96	0.457587	0.00104359
TUFM	SPKCs	-0.44	7.9	-2.17	0.0642	-4.53	-0.448962	0.00105261
CHCHD1	SPKCs	-0.609	6.08	-3.24	0.0132	-2.96	-0.53539	0.00105583
KIF13A	SPKCs	0.626	6.15	3.59	0.00806	-2.46	0.530736	0.00107341
N4BP2L2	SPKCs	0.777	7.28	2.94	0.0203	-3.39	0.659912	0.00107766
NDFIP2	SPKCs	0.371	7.96	2.32	0.051	-4.31	0.361393	0.00108084
MFHAS1	SPKCs	-0.482	6.44	-2.95	0.02	-3.38	-0.453785	0.00108263
OLFM2	SPKCs	0.429	7.15	2.28	0.0548	-4.38	0.466159	0.00109134
KMT2E	SPKCs	0.592	6.47	3.08	0.0165	-3.19	0.490587	0.00110272
RALGDS	SPKCs	0.566	6.85	2.93	0.0206	-3.41	0.512227	0.00110932
CYP39A1	SPKCs	0.902	5.04	2.52	0.0377	-4.01	0.750786	0.00111171
WDR77	SPKCs	-0.47	5.64	-2.67	0.0304	-3.8	-0.500635	0.00111596
UQCRH	SPKCs	-0.694	6.34	-2.65	0.0312	-3.83	-0.653553	0.00111942
KIFC2	SPKCs	0.491	7.93	2.23	0.0591	-4.45	0.550293	0.00112627
RAB40C	SPKCs	0.638	6.92	3.26	0.0129	-2.94	0.45381	0.00113371
FKBP8	SPKCs	-0.681	5.58	-3.77	0.00625	-2.2	-0.551695	0.00114522
USP12	SPKCs	0.561	6.19	3.3	0.012	-2.86	0.492377	0.00118096
GAS6	SPKCs	0.43	7.48	1.58	0.157	-5.37	0.796314	0.00119051
GAS7	SPKCs	0.348	7.96	1.86	0.103	-4.98	0.398108	0.0012255
CLCN3	SPKCs	-0.453	7.69	-2.2	0.0613	-4.49	-0.536447	0.00122764
ULK1	SPKCs	0.555	7.69	2.7	0.029	-3.75	0.38284	0.00124206
MFAP3L	SPKCs	0.623	6.48	3.22	0.0136	-2.99	0.53292	0.00124895
EDEM3	SPKCs	-0.624	6.35	-2.18	0.0636	-4.52	-0.528233	0.00128062
NCCRP1	SPKCs	-0.191	8.91	-0.797	0.45	-6.21	-0.536792	0.00128966
PDXK	SPKCs	-0.646	6.51	-3.01	0.0184	-3.3	-0.584347	0.00129683
MAPK6	SPKCs	-0.391	7.94	-1.72	0.126	-5.17	-0.605104	0.00129928
MED13L	SPKCs	0.541	7.44	2.46	0.0414	-4.11	0.451525	0.00130178
EXPH5	SPKCs	0.624	8.34	3.03	0.0178	-3.26	0.593241	0.00130968
ARHGEF12	SPKCs	0.426	8.32	2.27	0.0553	-4.39	0.401551	0.0013284
NSDHL	SPKCs	-0.687	6.15	-2.31	0.0523	-4.34	-0.639821	0.00133129
CLPTM1	SPKCs	-0.398	8.05	-1.64	0.144	-5.29	-0.44395	0.00133787
UQCR11	SPKCs	-0.43	6.91	-2.38	0.0467	-4.22	-0.405118	0.00134003
FBXL8	SPKCs	0.701	6.5	2.55	0.0365	-3.98	0.584656	0.00134354
C11orf80	SPKCs	0.479	7.28	2.25	0.0569	-4.42	0.493588	0.00135833
TUBGCP3	SPKCs	0.393	6.57	2.26	0.0566	-4.41	0.400889	0.00136305
RB1	SPKCs	-0.738	5.84	-3.84	0.00571	-2.11	-0.559174	0.00136557
SERINC1	SPKCs	0.258	7.69	1.29	0.237	-5.72	0.407092	0.00136774
LPCAT3	SPKCs	-0.756	5.99	-2.7	0.0292	-3.76	-0.626352	0.00137095
COX7B	SPKCs	-0.738	6.14	-3.6	0.0079	-2.44	-0.590226	0.00139314
CTNNBIP1	SPKCs	0.43	10.1	2.48	0.0401	-4.07	0.34357	0.00139537
PSMC4	SPKCs	-0.439	7.22	-2.14	0.0676	-4.58	-0.470689	0.00139701
TMEM123	SPKCs	-0.294	7.2	-1.44	0.192	-5.54	-0.436859	0.00144137
RABAC1	SPKCs	-0.596	7.03	-2.65	0.0314	-3.83	-0.479322	0.00145764
ROMO1	SPKCs	-0.442	7.7	-2.56	0.0358	-3.96	-0.412372	0.00147975
NAPA	SPKCs	-0.414	8.16	-2.49	0.04	-4.07	-0.394946	0.00148875
WBP1	SPKCs	0.256	7.01	1.36	0.213	-5.63	0.419065	0.00150404
SLC2A4RG	SPKCs	0.367	7.43	1.62	0.146	-5.3	0.580652	0.00150895
VAV3	SPKCs	0.397	7.73	1.52	0.169	-5.43	0.569401	0.00151811
APOE	SPKCs	0.842	8.9	2.42	0.0442	-4.17	0.977584	0.0015201
DIDO1	SPKCs	0.46	7.42	2.2	0.0618	-4.5	0.460006	0.00152289
ZC2HC1A	SPKCs	0.472	7.42	1.88	0.1	-4.95	0.498725	0.00152852
CLPP	SPKCs	-0.497	6.05	-2.1	0.0721	-4.64	-0.599538	0.00155265
PPM1F	SPKCs	-0.793	5.6	-2.8	0.0248	-3.6	-0.590292	0.00156176
ARPC5L	SPKCs	-0.377	7.64	-2.27	0.0553	-4.39	-0.451341	0.00158104
KLC3	SPKCs	0.653	6.54	2.81	0.0246	-3.59	0.609052	0.00158824
MTERF4	SPKCs	0.411	6.48	2.22	0.0596	-4.46	0.423828	0.00159431
CD207	SPKCs	0.541	6.28	1.4	0.201	-5.58	0.935726	0.00160484
FUBP1	SPKCs	0.395	6.32	2.27	0.0551	-4.38	0.419057	0.00160714
SIAH2	SPKCs	-0.522	6.33	-2.23	0.0589	-4.45	-0.418009	0.00160937
OXCT1	SPKCs	-0.438	6.81	-2.15	0.0664	-4.57	-0.45114	0.00161423
CCDC186	SPKCs	0.562	7.08	2.58	0.0346	-3.93	0.412219	0.00161672
EVI5	SPKCs	0.449	6.45	2.84	0.0234	-3.54	0.433881	0.00162794
BOP1	SPKCs	-0.588	5.55	-2.56	0.0357	-3.96	-0.563423	0.00162858
PRMT1	SPKCs	-0.396	6.05	-2.36	0.0483	-4.26	-0.418819	0.00162921
KRT78	SPKCs	-0.433	7.81	-1.46	0.185	-5.51	-0.651494	0.00164249
ETV3	SPKCs	0.534	6.57	2.32	0.0512	-4.31	0.519824	0.00166415
CKB	SPKCs	0.415	8.09	2.28	0.0544	-4.37	0.456287	0.0016892
PALMD	SPKCs	0.384	7.04	1.87	0.101	-4.96	0.606468	0.00169212
PLIN3	SPKCs	-0.485	7.77	-2.74	0.0272	-3.69	-0.382435	0.00169392
CLPX	SPKCs	-0.346	7.55	-1.49	0.178	-5.48	-0.375864	0.00169753
NDUFAB1	SPKCs	-0.473	7.48	-2.63	0.0321	-3.85	-0.410112	0.00169828
ACVR2A	SPKCs	0.415	6.41	2.29	0.0538	-4.36	0.461787	0.00170607
IER2	SPKCs	-0.338	8.02	-2.11	0.0703	-4.62	-0.430525	0.00173355
OSBPL8	SPKCs	0.48	7.5	2.46	0.0413	-4.1	0.431622	0.00175063
SYTL1	SPKCs	0.351	8.51	1.99	0.0848	-4.8	0.335622	0.00176216
TDP2	SPKCs	-0.423	6.65	-2.16	0.0653	-4.55	-0.38979	0.0017885
DNMT1	SPKCs	-0.536	6.43	-2.27	0.0555	-4.39	-0.568123	0.00180366
ODR4	SPKCs	0.576	6.08	3.48	0.00932	-2.61	0.487223	0.00181896
ATP5MF	SPKCs	-0.597	6.99	-3.58	0.00811	-2.47	-0.476463	0.00182169
MED8	SPKCs	-0.373	7.29	-2	0.0832	-4.78	-0.497365	0.00182345
ZNF292	SPKCs	0.329	6.97	1.7	0.13	-5.19	0.443931	0.00182559
RUFY3	SPKCs	0.619	6.04	2.71	0.0285	-3.73	0.560397	0.00184044
ERBB3	SPKCs	0.381	7.98	1.79	0.115	-5.08	0.493338	0.0018817
EIF3J	SPKCs	-0.409	7.13	-2.52	0.0381	-4.02	-0.410048	0.00191987
LIPA	SPKCs	-1.06	5.75	-3.63	0.00758	-2.4	-0.698	0.00193899
FRMD4A	SPKCs	0.498	6.7	2.11	0.0707	-4.63	0.568178	0.00197602
EIF1AY	SPKCs	-1.57	4.62	-1.49	0.178	-5.48	-1.30111	0.00198894
LAD1	SPKCs	-0.441	8.86	-2.25	0.0571	-4.42	-0.400392	0.00200348
PKD1	SPKCs	0.471	6.26	2.39	0.0461	-4.21	0.497663	0.00202056
IRF2BP2	SPKCs	0.486	6.88	1.84	0.107	-5.01	0.611785	0.00204111
NME3	SPKCs	0.289	6.64	1.35	0.217	-5.65	0.491893	0.00206369
PPIL1	SPKCs	-0.554	5.7	-2.47	0.0411	-4.1	-0.453981	0.00210329
SMAD5	SPKCs	0.38	7.4	1.69	0.131	-5.21	0.487839	0.00210476
AKIRIN2	SPKCs	-0.326	6.4	-1.57	0.157	-5.37	-0.588185	0.00217106
NDUFA1	SPKCs	-0.452	7.81	-2.34	0.0501	-4.29	-0.456157	0.00218907
MICALL1	SPKCs	-0.967	6	-3.16	0.0147	-3.07	-0.516143	0.00222043
S100A16	SPKCs	-0.663	10.7	-3.34	0.0114	-2.81	-0.626562	0.00222325
NSF	SPKCs	-0.452	6.67	-2.17	0.0641	-4.53	-0.48827	0.0022422
CORO1C	SPKCs	0.431	7.65	2.14	0.067	-4.57	0.401809	0.00225332
TINCR	SPKCs	0.427	7.61	2.19	0.0629	-4.51	0.370396	0.00226693
DNAJB11	SPKCs	-0.345	6.65	-1.86	0.102	-4.98	-0.511479	0.00226837
CAT	SPKCs	0.332	7.08	1.83	0.107	-5.02	0.428096	0.00227218
EFNA1	SPKCs	0.403	7.31	1.96	0.0889	-4.84	0.619305	0.00227449
VPS36	SPKCs	0.479	8.04	2.37	0.0479	-4.25	0.426449	0.00234774
HSPA5	SPKCs	-0.755	5.91	-2.27	0.0554	-4.39	-0.773332	0.00235018
TOLLIP	SPKCs	-0.58	8.05	-2.86	0.023	-3.52	-0.406927	0.00236999
MTRR	SPKCs	-0.48	5.24	-2.33	0.0508	-4.31	-0.492312	0.00239513
TIMM10	SPKCs	-0.547	6.61	-2.6	0.0339	-3.91	-0.460277	0.00241989
GTPBP6	SPKCs	0.301	6.73	1.71	0.129	-5.19	0.372212	0.00252194
SHTN1	SPKCs	0.541	6.29	2.59	0.0342	-3.92	0.485786	0.00253018
RNF19A	SPKCs	0.351	7.32	2.02	0.081	-4.76	0.347083	0.00259491
BCAP31	SPKCs	-0.574	6.41	-2.97	0.0193	-3.35	-0.452403	0.00262146
PLAU	SPKCs	-0.953	4.63	-2.36	0.0483	-4.26	-0.690944	0.00274988
LRCH4	SPKCs	0.336	6.62	2.19	0.0628	-4.51	0.330044	0.00280145
TRABD	SPKCs	-0.504	7.3	-2.69	0.0293	-3.76	-0.372219	0.00281098
FBXO46	SPKCs	-0.681	5.9	-2.86	0.023	-3.52	-0.479368	0.00281243
MFSD14B	SPKCs	-0.164	7.36	-0.837	0.429	-6.18	-0.369957	0.00281872
PDIA3	SPKCs	-0.441	7.19	-2.53	0.0374	-4.01	-0.387986	0.00282077
ZRANB2	SPKCs	0.533	7.34	2.9	0.0217	-3.46	0.377619	0.00283788
PRSS3	SPKCs	-0.262	7.43	-1.04	0.33	-5.99	-0.726977	0.00284667
DLG2	SPKCs	0.601	6.65	2.13	0.0686	-4.6	0.629411	0.0028489
CEBPB	SPKCs	-0.315	8.27	-1.64	0.143	-5.28	-0.431717	0.00285368
SLC30A4	SPKCs	-0.554	5.46	-2.94	0.0204	-3.4	-0.482589	0.00285584
CLN6	SPKCs	-0.544	6	-3.28	0.0125	-2.91	-0.462284	0.00287001
PRR12	SPKCs	0.466	6.72	2.16	0.0657	-4.56	0.414685	0.00289894
KRT6C	SPKCs	-2.92	2.2	-2.51	0.0388	-4.04	-1.78522	0.00290702
HINT1	SPKCs	-0.554	7	-3.14	0.0151	-3.1	-0.391	0.00292974
GADD45GIP1	SPKCs	-0.456	6.68	-2.4	0.0457	-4.2	-0.457608	0.00293604
LEPROTL1	SPKCs	-0.449	6.28	-2.59	0.0344	-3.92	-0.415124	0.00294612
SGPP2	SPKCs	-0.485	6.07	-2.23	0.0585	-4.44	-0.565674	0.00295964
CEBPD	SPKCs	-0.609	7.42	-2.95	0.0202	-3.39	-0.46988	0.00298507
MANSC1	SPKCs	-0.393	6.16	-1.95	0.0904	-4.86	-0.452206	0.00299868
SOX7	SPKCs	-1.09	6.11	-3.57	0.00826	-2.49	-0.725903	0.00302732
PFDN6	SPKCs	-0.504	6.25	-2.5	0.0392	-4.05	-0.451372	0.00303942
REXO4	SPKCs	-0.677	5.75	-3.83	0.00579	-2.12	-0.504788	0.00308727
ANO9	SPKCs	0.591	7.67	2.32	0.0516	-4.32	0.453632	0.00309032
RRBP1	SPKCs	-0.484	6.6	-2.69	0.0294	-3.77	-0.389149	0.00309244
ALDH7A1	SPKCs	-1.46	5.54	-3.9	0.00523	-2.02	-0.792791	0.00310948
SLC38A2	SPKCs	0.254	9.19	1.43	0.193	-5.55	0.434903	0.0031276
RACK1	SPKCs	0.178	9.25	0.784	0.458	-6.22	0.405745	0.00313271
ADAR	SPKCs	-0.475	8.47	-2.41	0.0445	-4.18	-0.398076	0.00316895
PDHB	SPKCs	-0.532	6.71	-3.12	0.0156	-3.13	-0.413201	0.00321334
SLC16A10	SPKCs	-0.325	7.2	-1.66	0.139	-5.26	-0.446097	0.00324477
EGR1	SPKCs	-0.368	7.17	-0.816	0.44	-6.2	-0.63956	0.00327179
CCNL2	SPKCs	0.52	9.44	3.01	0.0183	-3.29	0.400428	0.00327727
STOM	SPKCs	-0.714	6.82	-2.76	0.0267	-3.67	-0.584931	0.00329743
CNTN1	SPKCs	0.497	6.37	1.45	0.187	-5.52	0.691329	0.00331562
KLK7	SPKCs	-0.204	7.96	-1	0.349	-6.03	-0.392046	0.00331761
ATP5F1C	SPKCs	-0.546	6.84	-2.76	0.0265	-3.66	-0.393309	0.00332805
SGSM2	SPKCs	0.42	6.2	1.89	0.0989	-4.94	0.450975	0.00332884
PCSK6	SPKCs	-0.446	6.62	-1.61	0.149	-5.32	-0.467797	0.00334604
EBP	SPKCs	-0.688	6.23	-3.06	0.0169	-3.21	-0.522218	0.00335031
DSTYK	SPKCs	0.387	6.14	1.74	0.123	-5.15	0.455841	0.00335482
NDUFC1	SPKCs	-0.349	7.34	-2.14	0.0678	-4.59	-0.348986	0.00342261
VPS13D	SPKCs	0.381	7.29	2.44	0.043	-4.14	0.379601	0.00342806
SNX16	SPKCs	0.541	5.72	2.62	0.0327	-3.87	0.477999	0.00343191
ZFC3H1	SPKCs	0.387	6.86	2.1	0.0715	-4.64	0.325386	0.00344823
C2orf49	SPKCs	0.482	6.32	2.93	0.0206	-3.41	0.42914	0.00345449
PPP1CB	SPKCs	-0.519	7.82	-3.07	0.0168	-3.21	-0.426098	0.003466
MEGF9	SPKCs	0.484	6.63	2.62	0.0327	-3.87	0.395159	0.00353401
ATP6V0E1	SPKCs	-0.363	6.87	-1.9	0.0965	-4.92	-0.454493	0.00355227
TLE4	SPKCs	0.397	6.35	1.66	0.139	-5.26	0.558153	0.003569
LPAR6	SPKCs	-0.51	6.49	-2.86	0.023	-3.52	-0.458337	0.00360017
MGME1	SPKCs	0.422	7.01	1.79	0.115	-5.08	0.449454	0.00361699
ZNF593	SPKCs	-0.746	5.28	-2.88	0.0221	-3.48	-0.570603	0.00364035
SERINC2	SPKCs	-0.508	6.43	-1.91	0.096	-4.92	-0.571268	0.0036745
PTK2B	SPKCs	0.597	6.65	2.46	0.0413	-4.1	0.514561	0.00368754
RASGRP1	SPKCs	-0.404	6.79	-1.71	0.128	-5.18	-0.6171	0.0036946
P2RY2	SPKCs	-0.441	6.52	-2.08	0.0734	-4.66	-0.458693	0.00372631
AMMECR1	SPKCs	-0.315	5.75	-1.39	0.204	-5.6	-0.532497	0.00375656
GJB5	SPKCs	0.751	7.47	2.8	0.0248	-3.6	0.435576	0.00375674
LMAN1	SPKCs	-0.535	6.66	-2.61	0.0334	-3.89	-0.396191	0.00381957
PLK2	SPKCs	-0.539	6.86	-1.92	0.0944	-4.9	-0.58626	0.00383256
TUBA1C	SPKCs	-0.55	8.61	-2.02	0.0811	-4.76	-0.698418	0.00389025
RNF13	SPKCs	0.472	6.63	2.04	0.0781	-4.72	0.445438	0.00394119
HOOK2	SPKCs	0.492	6.2	2	0.0831	-4.78	0.530536	0.00394244
ESF1	SPKCs	0.359	6.09	1.46	0.185	-5.51	0.452966	0.00400929
BAG3	SPKCs	-0.387	6.87	-1.77	0.118	-5.11	-0.469708	0.00404123
TET3	SPKCs	0.548	5.97	2.67	0.0304	-3.8	0.434193	0.00404419
NDUFA9	SPKCs	-0.628	6.34	-2.35	0.0487	-4.27	-0.550475	0.00404904
UROS	SPKCs	-0.315	6.08	-1.98	0.0853	-4.8	-0.382863	0.00407529
FAM102A	SPKCs	-0.628	8.03	-3.09	0.0162	-3.17	-0.42728	0.0041293
MACROD1	SPKCs	0.272	6.94	1.31	0.229	-5.69	0.547056	0.00416233
GAR1	SPKCs	-0.426	5.41	-2.46	0.0414	-4.1	-0.37244	0.00418511
MCL1	SPKCs	-0.21	8.67	-1.02	0.338	-6.01	-0.396231	0.00418672
PPP6R1	SPKCs	-0.39	7.24	-1.93	0.0923	-4.88	-0.385185	0.0042172
CBFA2T2	SPKCs	0.521	6.21	2.53	0.0376	-4.01	0.450365	0.00423463
ENAH	SPKCs	-0.672	8.03	-3.77	0.00629	-2.21	-0.309563	0.00424963
LTBR	SPKCs	-0.373	7.15	-2.29	0.0533	-4.35	-0.338483	0.00427757
MFSD8	SPKCs	0.361	6.7	2.16	0.065	-4.54	0.393577	0.00428009
HSPA4	SPKCs	-0.419	6.19	-1.64	0.142	-5.28	-0.478814	0.00431183
ACVR1B	SPKCs	0.306	7.1	1.82	0.109	-5.04	0.362325	0.00431374
SKI	SPKCs	0.282	7.83	1.77	0.118	-5.1	0.322242	0.00434522
SURF4	SPKCs	-0.575	6.83	-3.23	0.0134	-2.98	-0.355263	0.00434779
CACHD1	SPKCs	-0.922	5.64	-3.55	0.0085	-2.52	-0.620723	0.0043617
MBNL1	SPKCs	0.245	7.75	1.2	0.265	-5.82	0.358255	0.00438044
SEC61B	SPKCs	-0.467	6.73	-2.31	0.0522	-4.33	-0.494188	0.00438558
FCGBP	SPKCs	0.317	7.97	0.678	0.519	-6.3	0.773552	0.00446742
HIST1H1E	SPKCs	0.669	6.53	1.76	0.119	-5.11	0.689027	0.00449721
NDUFV2	SPKCs	-0.508	8.01	-3.27	0.0126	-2.92	-0.286841	0.00454494
SMARCC2	SPKCs	0.618	6.66	2.71	0.0287	-3.74	0.448035	0.00457042
POLD2	SPKCs	-0.428	7.22	-2.42	0.0442	-4.17	-0.332599	0.00457697
DENND4C	SPKCs	0.333	7.15	1.77	0.118	-5.11	0.431866	0.00459411
ANO10	SPKCs	-0.34	6.38	-2.16	0.0656	-4.55	-0.329714	0.00459818
SREBF1	SPKCs	-0.45	5.36	-1.89	0.0976	-4.93	-0.586181	0.00461765
PTGR1	SPKCs	-0.554	6.65	-2.84	0.0234	-3.54	-0.401061	0.00465919
PRDM4	SPKCs	-0.53	6.3	-3.17	0.0145	-3.06	-0.299087	0.00467452
BBOX1	SPKCs	0.316	6.92	1.83	0.108	-5.03	0.385743	0.00482937
TOMM40	SPKCs	-0.398	5.95	-1.48	0.179	-5.48	-0.590452	0.00485828
CTDSP1	SPKCs	0.246	7.63	1.15	0.288	-5.88	0.415059	0.00487634
PGAP3	SPKCs	0.297	6.87	1.43	0.193	-5.55	0.396395	0.0049447
LSM14B	SPKCs	0.406	6.66	2.13	0.0684	-4.59	0.381777	0.00496951
ALDH3A1	SPKCs	-0.533	7.14	-3.02	0.0181	-3.28	-0.352579	0.00498591
ANKHD1	SPKCs	0.284	7.91	1.68	0.134	-5.22	0.328186	0.00501223
CHD9	SPKCs	0.338	7.04	1.53	0.168	-5.43	0.43715	0.00502542
LRRC8B	SPKCs	-0.366	6.53	-2.11	0.0704	-4.62	-0.402736	0.00505484
ALAD	SPKCs	0.353	7.26	1.66	0.138	-5.25	0.561813	0.00506604
ATP2A2	SPKCs	-0.231	7.43	-1.04	0.331	-5.99	-0.449508	0.00509361
HR	SPKCs	-0.419	7.33	-1.9	0.0967	-4.92	-0.3785	0.00511766
YWHAB	SPKCs	-0.331	6.27	-2.03	0.0797	-4.74	-0.376266	0.00516573
SEC11C	SPKCs	-0.31	6.16	-1.13	0.294	-5.9	-0.517336	0.00516983
KIAA1217	SPKCs	-0.584	7.25	-3.59	0.00801	-2.45	-0.388929	0.00517342
SEPTIN10	SPKCs	0.294	7.03	1.58	0.156	-5.36	0.385235	0.00518648
ANXA8	SPKCs	2.05	5.28	1.26	0.245	-5.75	1.32132	0.00525106
EXOC1	SPKCs	0.277	6.69	1.75	0.121	-5.13	0.309276	0.00527967
VDAC3	SPKCs	-0.26	6.92	-1.29	0.234	-5.71	-0.38289	0.00532185
PML	SPKCs	-0.623	5.54	-1.64	0.143	-5.29	-0.66631	0.00532255
NOP16	SPKCs	-0.392	6.59	-1.59	0.154	-5.35	-0.597822	0.00535621
TRRAP	SPKCs	0.327	6.31	1.79	0.114	-5.08	0.360877	0.00537967
IDH3B	SPKCs	-0.519	5.55	-2.53	0.0375	-4.01	-0.451102	0.00538089
SLC35F5	SPKCs	0.434	6.9	1.84	0.107	-5.01	0.399492	0.00538308
ORMDL1	SPKCs	0.374	7.1	2	0.0834	-4.78	0.338524	0.00540404
BCL9L	SPKCs	0.405	7.07	2.08	0.074	-4.67	0.379835	0.00540677
LY6D	SPKCs	-0.51	11.2	-2.83	0.0238	-3.56	-0.510031	0.00542991
PJA2	SPKCs	0.435	7.42	2.8	0.0248	-3.6	0.422528	0.00544233
COA4	SPKCs	-0.543	6.36	-3.01	0.0184	-3.3	-0.430282	0.0055223
ATP6V1B2	SPKCs	-0.415	7.8	-2.38	0.0472	-4.23	-0.361569	0.00555079
DDX56	SPKCs	-0.411	5.96	-2.22	0.0595	-4.46	-0.402372	0.00555616
RALGPS2	SPKCs	-0.455	7.98	-2.78	0.0258	-3.64	-0.390421	0.00557211
MAP3K2	SPKCs	0.362	6.99	1.88	0.0994	-4.95	0.436296	0.00562167
PSMC3	SPKCs	-0.201	7.54	-1.21	0.264	-5.81	-0.310834	0.00570512
SSU72	SPKCs	-0.543	6.86	-2.45	0.0419	-4.12	-0.394605	0.00570573
PTGES	SPKCs	-0.514	6.77	-2.5	0.0394	-4.06	-0.449866	0.00574974
AGO4	SPKCs	0.353	6.35	1.65	0.14	-5.26	0.495709	0.00588107
CEACAM19	SPKCs	-0.463	5.75	-2.51	0.0388	-4.04	-0.3766	0.0058897
ARF1	SPKCs	-0.318	7.34	-1.87	0.102	-4.97	-0.419669	0.00589857
BNIPL	SPKCs	0.287	9	1.55	0.163	-5.4	0.359772	0.00593621
DDX39A	SPKCs	-0.485	5.98	-1.4	0.203	-5.59	-0.536898	0.00595185
ZBTB33	SPKCs	0.395	6.8	2.04	0.0789	-4.73	0.371236	0.00597344
PTPRK	SPKCs	0.34	6.45	2.05	0.0767	-4.7	0.379119	0.00599296
CYP27C1	SPKCs	-0.455	5.41	-2.52	0.0377	-4.01	-0.424649	0.00607161
NUDT5	SPKCs	-0.374	6.67	-1.48	0.179	-5.48	-0.398447	0.00614883
EIF4E2	SPKCs	-0.366	7.71	-2.08	0.0742	-4.67	-0.29391	0.00616993
TAF7	SPKCs	0.33	6.94	1.48	0.179	-5.48	0.401418	0.00619683
C16orf70	SPKCs	-0.255	6.1	-1.07	0.318	-5.96	-0.479933	0.00632054
TMX2	SPKCs	-0.295	7.6	-1.84	0.106	-5.01	-0.324323	0.00634249
SMIM29	SPKCs	0.364	7.03	1.78	0.115	-5.09	0.37991	0.00635417
SRRM1	SPKCs	0.339	7.53	1.93	0.092	-4.88	0.323208	0.00636497
CMTR2	SPKCs	-0.412	5.71	-2.15	0.0661	-4.56	-0.40415	0.00640315
PPP2CA	SPKCs	-0.38	5.77	-1.97	0.0871	-4.82	-0.441154	0.00645787
FGFR3	SPKCs	0.471	9.33	2.76	0.0266	-3.67	0.394524	0.00651615
ESRRA	SPKCs	-0.855	6.11	-2.67	0.0303	-3.8	-0.663254	0.00653563
CDC42BPG	SPKCs	0.27	8.27	1.71	0.128	-5.18	0.323073	0.00663451
TNFAIP8L3	SPKCs	0.633	6.41	2.85	0.0231	-3.53	0.495979	0.00664402
PPP1CA	SPKCs	-0.137	7.7	-0.731	0.487	-6.27	-0.311993	0.00674448
PRDX5	SPKCs	-0.327	6.78	-1.86	0.102	-4.98	-0.30902	0.00675315
CCSER2	SPKCs	0.452	7.6	2.63	0.0324	-3.86	0.305338	0.00691359
GALT	SPKCs	0.329	6.43	0.969	0.363	-6.06	0.688396	0.00697776
INPP1	SPKCs	-0.431	5.76	-1.59	0.154	-5.35	-0.500204	0.00698844
FOXN3	SPKCs	0.289	7.41	1.74	0.123	-5.14	0.37874	0.00699821
MT-ND3	SPKCs	-0.703	9.73	-3.47	0.00953	-2.63	-0.544178	0.00699858
STAT3	SPKCs	-0.503	5.54	-1.71	0.129	-5.19	-0.588319	0.00704816
C21orf91	SPKCs	0.368	7.33	1.89	0.0988	-4.94	0.429546	0.00713655
CRIP2	SPKCs	0.559	6.92	1.6	0.152	-5.34	0.854814	0.0071553
ALDH2	SPKCs	-0.483	10.1	-2.89	0.0219	-3.47	-0.422503	0.00719887
DSP	SPKCs	0.415	13.4	2.54	0.0367	-3.99	0.404347	0.00722495
ZNF264	SPKCs	0.259	7.08	1.57	0.157	-5.37	0.368988	0.00723314
HERPUD2	SPKCs	0.339	6.46	1.8	0.112	-5.06	0.401229	0.00724332
BRD1	SPKCs	0.476	7.41	2.89	0.022	-3.48	0.381652	0.0073226
ATP6V1A	SPKCs	-0.326	7.31	-1.72	0.127	-5.17	-0.347936	0.00736608
DEGS1	SPKCs	0.375	11	2.34	0.0496	-4.28	0.362779	0.00739554
RER1	SPKCs	-0.483	7.63	-3	0.0187	-3.31	-0.335812	0.00747061
ARHGAP1	SPKCs	-0.47	6.78	-2.33	0.0502	-4.29	-0.381157	0.00756183
SDHB	SPKCs	-0.329	6.9	-1.72	0.126	-5.17	-0.347426	0.00757073
MOCS2	SPKCs	-0.718	6.35	-2.2	0.0619	-4.5	-0.504619	0.00760943
SPG11	SPKCs	0.265	6.54	1.31	0.23	-5.7	0.385582	0.00761918
NR3C1	SPKCs	0.304	7.26	1.64	0.142	-5.27	0.368928	0.00767447
TXNL4A	SPKCs	-0.286	8.03	-1.61	0.149	-5.32	-0.316588	0.00768706
GSE1	SPKCs	0.496	6.78	2.8	0.0249	-3.6	0.355649	0.00768919
PFDN5	SPKCs	0.197	7.74	1.02	0.341	-6.01	0.363428	0.00770472
FGFBP1	SPKCs	-1.31	3.87	-1.95	0.0897	-4.85	-1.34866	0.00776877
C14orf119	SPKCs	-0.42	6.56	-2.27	0.0555	-4.39	-0.417877	0.00780568
ANKZF1	SPKCs	0.457	6.09	2.31	0.0517	-4.32	0.399077	0.00787201
COASY	SPKCs	-0.465	6.4	-1.62	0.147	-5.31	-0.432365	0.00787743
CCND3	SPKCs	-0.47	6.35	-2.1	0.0715	-4.64	-0.455449	0.00789436
NABP2	SPKCs	-0.425	6.14	-2.22	0.0595	-4.46	-0.4081	0.00790174
BLVRA	SPKCs	0.539	5.99	2.43	0.0433	-4.15	0.455281	0.00797102
GRPEL1	SPKCs	-0.282	6.19	-1.75	0.121	-5.13	-0.359545	0.00803446
YES1	SPKCs	-0.539	7.07	-2.29	0.0535	-4.36	-0.411231	0.00810754
TFDP1	SPKCs	-0.314	7.42	-1.62	0.146	-5.3	-0.38197	0.00811655
LCMT1	SPKCs	-0.392	6.26	-1.87	0.101	-4.96	-0.397921	0.00813638
NDUFA2	SPKCs	-0.46	6.86	-2.63	0.032	-3.85	-0.378165	0.00816145
COX16	SPKCs	-0.231	7.25	-1.22	0.26	-5.8	-0.351899	0.00818747
TSPAN9	SPKCs	0.452	6.5	2.22	0.0598	-4.46	0.337637	0.00822733
TMEM159	SPKCs	0.606	5.52	2.1	0.0717	-4.64	0.467693	0.00825817
ATP1A1	SPKCs	-0.442	6.74	-1.64	0.142	-5.28	-0.541812	0.00827224
FOXQ1	SPKCs	0.433	6.18	1.71	0.128	-5.18	0.51152	0.0082832
ATG2B	SPKCs	0.356	7.29	1.99	0.0841	-4.79	0.335101	0.00835454
ACAA1	SPKCs	-0.497	6.98	-2.63	0.0323	-3.86	-0.399139	0.00839325
ZBTB7C	SPKCs	-0.64	6.97	-3.02	0.018	-3.28	-0.327356	0.00845186
PLEKHG6	SPKCs	0.378	5.87	1.51	0.173	-5.45	0.535691	0.00849803
UQCR10	SPKCs	-0.6	7.36	-3.1	0.0161	-3.16	-0.373913	0.00849854
SEC13	SPKCs	-0.346	6.87	-2.13	0.0688	-4.6	-0.340991	0.00851237
YARS	SPKCs	-0.954	5.34	-2.43	0.0434	-4.15	-0.54104	0.00855443
CNOT11	SPKCs	-0.419	6.78	-1.81	0.112	-5.06	-0.476484	0.00856707
PFN1	SPKCs	-0.551	9.68	-3.06	0.0169	-3.21	-0.500632	0.008581
GTF2F2	SPKCs	0.486	6.34	2.45	0.0419	-4.12	0.389864	0.00860062
SH3PXD2A	SPKCs	0.106	7.21	0.57	0.585	-6.38	0.326292	0.00863098
ABCF2	SPKCs	-0.385	5.97	-1.27	0.243	-5.75	-0.536691	0.00863629
TMEM131	SPKCs	0.566	6.64	3.3	0.012	-2.87	0.341912	0.00873524
ACTR2	SPKCs	-0.4	5.84	-1.85	0.105	-5	-0.418363	0.00883364
PUM2	SPKCs	0.194	7.77	0.865	0.414	-6.16	0.343655	0.00890001
NECTIN4	SPKCs	0.32	8.53	1.96	0.0886	-4.84	0.323321	0.00892202
TRAPPC12	SPKCs	0.363	7	1.93	0.0925	-4.88	0.364367	0.00894797
CREBL2	SPKCs	0.36	6.39	1.23	0.257	-5.79	0.496838	0.00901189
HDGF	SPKCs	-0.399	7.62	-1.89	0.0986	-4.94	-0.439319	0.00907371
CCDC124	SPKCs	-0.175	7.48	-0.767	0.467	-6.24	-0.415061	0.00916348
OXR1	SPKCs	0.494	6.57	2.22	0.0595	-4.46	0.406519	0.00919153
TSN	SPKCs	-0.381	5.66	-1.68	0.135	-5.23	-0.436399	0.00919154
NAXE	SPKCs	-0.536	7.11	-2.67	0.0305	-3.8	-0.393637	0.00920963
GPI	SPKCs	-0.42	6.4	-2.26	0.0559	-4.4	-0.376186	0.0092415
FXYD3	SPKCs	-0.474	9.54	-3	0.0186	-3.31	-0.341993	0.0092658
NUPR1	SPKCs	0.49	9.05	1.91	0.096	-4.92	0.532905	0.00932381
ANAPC16	SPKCs	0.204	7.87	1.26	0.245	-5.75	0.280245	0.00933031
DFFA	SPKCs	-0.288	5.51	-1.43	0.194	-5.55	-0.342694	0.00937317
SLC25A10	SPKCs	-0.793	5.39	-2.18	0.0633	-4.52	-0.558844	0.00938358
NDUFAF8	SPKCs	-0.119	7.57	-0.578	0.58	-6.37	-0.373004	0.00942327
NEBL	SPKCs	0.344	7.13	1.59	0.153	-5.35	0.469807	0.00942625
ZNF57	SPKCs	0.417	5.57	1.58	0.155	-5.36	0.589233	0.00944997
TAF13	SPKCs	-0.442	7.1	-2.09	0.0724	-4.65	-0.47587	0.0094968
TBRG1	SPKCs	0.386	6.26	2.15	0.0667	-4.57	0.391935	0.00950707
PRCC	SPKCs	-0.296	6.88	-1.78	0.115	-5.09	-0.336905	0.0095223
MID1IP1	SPKCs	-0.191	5.83	-0.731	0.487	-6.27	-0.53047	0.00952923
GBP1	SPKCs	-0.666	5.73	-1.94	0.0915	-4.87	-0.547828	0.0095405
MYCL	SPKCs	0.368	7.06	1.73	0.124	-5.16	0.466487	0.00954539
PDIA6	SPKCs	-0.858	5.56	-2.82	0.0244	-3.58	-0.548222	0.00981147
PARP14	SPKCs	-0.528	5.66	-1.37	0.21	-5.62	-0.635892	0.0098681
LTV1	SPKCs	0.669	6.13	2.9	0.0214	-3.45	0.369117	0.00989071
EXOSC7	SPKCs	0.356	7.14	1.9	0.0961	-4.92	0.47284	0.0098926
TMX1	SPKCs	-0.358	6.49	-2.07	0.0752	-4.69	-0.323412	0.00992077
AEN	SPKCs	-0.637	5.36	-1.97	0.0877	-4.83	-0.648206	0.0100453
LMBRD1	SPKCs	0.465	7.08	2.71	0.0284	-3.73	0.333328	0.0100563
COL7A1	SPKCs	0.348	7.89	1.22	0.261	-5.8	0.570255	0.0100581
NIBAN2	SPKCs	-0.261	8.47	-1.37	0.21	-5.62	-0.377683	0.0101211
POU3F1	SPKCs	0.312	7.5	0.896	0.398	-6.13	0.569216	0.0101443
COPZ1	SPKCs	-0.409	6.21	-2.54	0.0366	-3.99	-0.349982	0.0101519
PPARGC1B	SPKCs	-0.689	5.44	-2.05	0.077	-4.71	-0.541347	0.0101714
STX6	SPKCs	-0.446	6.44	-2.55	0.0365	-3.98	-0.352696	0.0101746
PNN	SPKCs	0.414	6.99	2.33	0.0507	-4.3	0.327796	0.0102857
GTF3C6	SPKCs	-0.497	5.81	-1.8	0.113	-5.07	-0.614887	0.0103229
TOMM22	SPKCs	-0.318	6.76	-1.81	0.112	-5.06	-0.355975	0.0103722
ECHS1	SPKCs	-0.395	7.56	-1.79	0.114	-5.08	-0.427286	0.0103954
VPS25	SPKCs	-0.235	6.95	-1.4	0.201	-5.58	-0.311473	0.0104119
GP1BB	SPKCs	-0.272	7.77	-1.07	0.318	-5.96	-0.387482	0.0104378
SSR1	SPKCs	-0.628	5.89	-3.08	0.0165	-3.19	-0.455668	0.010491
COPB2	SPKCs	-0.29	7.18	-1.76	0.12	-5.12	-0.331933	0.0105359
TAX1BP3	SPKCs	-0.659	7.68	-2.8	0.0248	-3.6	-0.330679	0.0106366
SENP6	SPKCs	0.331	7.95	2.01	0.0825	-4.77	0.31692	0.0107342
GLUD1	SPKCs	0.248	6.69	0.899	0.397	-6.13	0.694333	0.010836
MRTFB	SPKCs	0.254	6.6	1.32	0.226	-5.68	0.372755	0.0108943
RBM27	SPKCs	0.303	6.33	1.87	0.101	-4.96	0.288759	0.0109099
TNRC6A	SPKCs	0.396	6.57	1.97	0.0873	-4.83	0.355368	0.0111027
CLASP2	SPKCs	0.592	6.5	2.62	0.0327	-3.87	0.419907	0.011166
ATP6V1D	SPKCs	-0.509	6.46	-1.94	0.0916	-4.87	-0.377879	0.0111747
RTN4	SPKCs	0.326	8.84	1.83	0.108	-5.02	0.306302	0.0111866
XAB2	SPKCs	0.347	6.57	2.08	0.0743	-4.67	0.289094	0.0112944
TANC1	SPKCs	0.318	7.46	1.58	0.156	-5.36	0.424045	0.0113497
PRDX1	SPKCs	-0.342	7.02	-1.65	0.141	-5.27	-0.387814	0.0114046
SELENOW	SPKCs	0.219	9.76	1.27	0.242	-5.74	0.269212	0.0114234
WNT4	SPKCs	0.455	6.53	1.91	0.096	-4.92	0.444196	0.0114261
SSR4	SPKCs	-0.585	7.31	-2.84	0.0236	-3.55	-0.334369	0.0115393
FAM98A	SPKCs	-0.438	6.07	-2.01	0.0817	-4.76	-0.393402	0.0115513
ARHGEF37	SPKCs	0.396	7.61	2.49	0.0399	-4.07	0.278918	0.0115557
ETV6	SPKCs	0.291	7.49	1.67	0.137	-5.25	0.282192	0.011603
BAK1	SPKCs	-0.628	5.7	-1.76	0.119	-5.12	-0.519137	0.0116454
HCCS	SPKCs	-0.554	5.92	-1.68	0.135	-5.23	-0.388133	0.0117161
CHP1	SPKCs	-0.34	7.36	-1.82	0.108	-5.03	-0.292484	0.0118066
SUCLG1	SPKCs	-0.351	7.33	-1.72	0.126	-5.17	-0.367932	0.0118276
TTC22	SPKCs	-0.515	6.9	-3.15	0.0149	-3.09	-0.358751	0.0118762
GTF3C1	SPKCs	0.406	6.98	1.65	0.141	-5.27	0.377228	0.0118875
KTN1	SPKCs	0.421	8.26	2.12	0.0695	-4.61	0.416243	0.0119329
RHBDF2	SPKCs	-0.682	6.32	-3.91	0.00522	-2.02	-0.464868	0.0120249
TNFAIP1	SPKCs	-0.424	6.47	-2.45	0.0423	-4.13	-0.356267	0.0120937
PARL	SPKCs	-0.401	6.41	-1.88	0.0995	-4.95	-0.316761	0.0121329
MFSD1	SPKCs	-0.432	6.93	-2.27	0.0554	-4.39	-0.371252	0.0121558
TSR2	SPKCs	0.312	6.48	1.92	0.0934	-4.89	0.328648	0.0122259
HBP1	SPKCs	0.305	6.97	1.44	0.191	-5.54	0.417759	0.0123859
SPTBN2	SPKCs	0.305	7.01	1.28	0.24	-5.73	0.416674	0.0124173
AKAP9	SPKCs	0.308	7.6	1.78	0.115	-5.09	0.311546	0.0124567
TMEM254	SPKCs	0.163	6.89	0.675	0.52	-6.31	0.400212	0.0124924
SLAIN2	SPKCs	0.309	7.84	1.73	0.125	-5.16	0.318864	0.0125485
GON4L	SPKCs	0.468	6.85	2.68	0.0299	-3.78	0.360113	0.0125809
DCTD	SPKCs	-0.337	6.98	-1.57	0.158	-5.37	-0.375382	0.0126425
SLC15A4	SPKCs	-0.322	5.9	-1.77	0.118	-5.11	-0.334452	0.0129766
OVOL1	SPKCs	-0.289	6.57	-0.751	0.476	-6.25	-0.573786	0.0130288
DDX60	SPKCs	-1.33	5.51	-2.69	0.0294	-3.77	-0.641467	0.013098
ARRB1	SPKCs	-0.479	6.24	-2.13	0.0687	-4.6	-0.432139	0.0131027
PCNX3	SPKCs	-0.467	6.4	-2.53	0.0372	-4	-0.354393	0.0132322
TSKU	SPKCs	0.25	6.78	1.09	0.31	-5.94	0.368412	0.0132381
SIN3B	SPKCs	0.457	6.34	2.45	0.0425	-4.13	0.382918	0.0132454
MAGED2	SPKCs	0.201	7.09	1.06	0.324	-5.98	0.315604	0.0132741
SNRNP40	SPKCs	-0.336	6.54	-1.95	0.09	-4.86	-0.326889	0.0133451
GLRX3	SPKCs	-0.379	6.98	-2.3	0.0531	-4.35	-0.266912	0.0133911
YWHAQ	SPKCs	-0.453	7.24	-1.86	0.102	-4.97	-0.437563	0.0135816
SH3BP2	SPKCs	0.73	7.25	2.62	0.0329	-3.88	0.440002	0.013653
SULT2B1	SPKCs	-0.107	8.27	-0.512	0.624	-6.41	-0.486866	0.0137458
PSMB8	SPKCs	-0.427	7.63	-2.07	0.0754	-4.69	-0.354991	0.0137698
NAP1L4	SPKCs	-0.428	7.03	-2.44	0.0428	-4.14	-0.295473	0.0138272
CACUL1	SPKCs	-0.439	6.67	-2.33	0.0505	-4.3	-0.398656	0.0140014
RNF10	SPKCs	-0.233	7.6	-1.17	0.277	-5.85	-0.273994	0.0140539
CUL5	SPKCs	0.361	7	1.91	0.0953	-4.91	0.300533	0.0141513
YIF1A	SPKCs	-0.229	6.35	-1.41	0.198	-5.57	-0.316781	0.0142165
PLD1	SPKCs	0.251	7.29	1.01	0.342	-6.02	0.440416	0.0142234
SRSF11	SPKCs	0.49	6.74	2.54	0.0367	-3.99	0.403105	0.0142775
SIPA1L2	SPKCs	-0.925	5.32	-2.49	0.0396	-4.06	-0.590814	0.01437
NVL	SPKCs	0.417	5.61	2.3	0.0528	-4.34	0.376528	0.0144374
ARHGAP32	SPKCs	-0.474	6.91	-2.91	0.0214	-3.45	-0.324978	0.0145487
IMPDH2	SPKCs	-0.465	8.38	-2.86	0.0228	-3.51	-0.311136	0.0145958
TRIB3	SPKCs	-0.921	5.41	-3.53	0.00875	-2.54	-0.539023	0.0146359
VPS51	SPKCs	0.258	6.22	1.04	0.331	-5.99	0.506222	0.0146733
GPR107	SPKCs	-0.408	6.68	-1.77	0.118	-5.11	-0.373447	0.0147121
MCTS1	SPKCs	-0.45	5.94	-2.21	0.0604	-4.47	-0.381978	0.01478
SLC25A11	SPKCs	-0.211	7.64	-1.18	0.273	-5.84	-0.309083	0.0148367
TRIM25	SPKCs	-0.274	7.24	-1.14	0.288	-5.88	-0.297519	0.0148839
UBN2	SPKCs	0.41	6.07	1.76	0.119	-5.12	0.389748	0.0149381
JUND	SPKCs	0.493	7.59	2.59	0.0344	-3.92	0.329602	0.0149468
CLASRP	SPKCs	0.336	7.31	1.96	0.0888	-4.84	0.333455	0.0150363
FAM162A	SPKCs	-0.484	8.2	-2.19	0.0622	-4.5	-0.381577	0.0150407
ECHDC1	SPKCs	-0.415	6.1	-1.5	0.176	-5.47	-0.465932	0.0152173
SNRPF	SPKCs	-0.591	5.8	-2.75	0.027	-3.68	-0.44843	0.01526
EMG1	SPKCs	-0.299	6.71	-1.35	0.217	-5.65	-0.391469	0.0153547
PPP4C	SPKCs	-0.28	8.03	-1.59	0.153	-5.34	-0.373809	0.0153583
ABHD6	SPKCs	0.446	6.08	1.51	0.173	-5.45	0.397073	0.0153616
SERPINB12	SPKCs	-0.547	7.78	-1.57	0.157	-5.37	-0.35809	0.0154905
ERCC1	SPKCs	0.512	7.21	2.54	0.037	-4	0.339892	0.0155082
GNL3	SPKCs	-0.33	8.32	-1.74	0.123	-5.15	-0.351399	0.0155543
CLPTM1L	SPKCs	-0.252	6.94	-1.59	0.153	-5.34	-0.260018	0.0155689
CCT3	SPKCs	-0.341	6.62	-1.89	0.0985	-4.94	-0.339971	0.0156862
DNAJA2	SPKCs	-0.313	7.75	-1.99	0.0846	-4.8	-0.233718	0.0159343
UBA6	SPKCs	-0.271	6.29	-1.19	0.269	-5.83	-0.383453	0.0160669
PBRM1	SPKCs	0.23	7.42	1.44	0.191	-5.54	0.26925	0.016225
JUNB	SPKCs	-0.247	8.33	-1.42	0.197	-5.57	-0.383178	0.0163293
CREB1	SPKCs	0.303	6.97	1.64	0.142	-5.28	0.327316	0.0163519
PPP1R15B	SPKCs	-0.213	6.7	-1.06	0.322	-5.97	-0.435845	0.0164137
MSL1	SPKCs	0.352	6.87	1.94	0.091	-4.87	0.284625	0.016442
BLVRB	SPKCs	-0.603	6.93	-3.54	0.00862	-2.53	-0.362381	0.0165374
KRT14	SPKCs	-0.873	8.33	-2.66	0.0306	-3.8	-0.399441	0.0168423
MPST	SPKCs	0.421	7.11	2.37	0.0477	-4.24	0.295403	0.0168973
BLOC1S1	SPKCs	0.32	7.69	1.83	0.107	-5.02	0.313104	0.0170238
TCEAL4	SPKCs	0.425	6.58	1.98	0.0862	-4.81	0.407046	0.0170806
LSS	SPKCs	0.183	7.48	1.07	0.317	-5.96	0.380001	0.0171148
EXOSC4	SPKCs	-0.234	6.04	-1.38	0.207	-5.61	-0.337043	0.0171569
HERC3	SPKCs	0.491	6.43	2.37	0.0474	-4.24	0.367404	0.0173965
B4GALT1	SPKCs	-0.493	6.2	-2.14	0.067	-4.57	-0.420496	0.0175518
UBALD2	SPKCs	-0.471	6.03	-1.56	0.16	-5.38	-0.431136	0.0176501
CHUK	SPKCs	-0.463	6.01	-2.44	0.0429	-4.14	-0.332053	0.0176687
ENTPD7	SPKCs	-0.297	5.79	-1.42	0.197	-5.56	-0.385302	0.0176887
ADIPOR1	SPKCs	-0.198	8.34	-1.03	0.335	-6	-0.245882	0.0177373
ATP6V0A2	SPKCs	0.267	7.24	1.51	0.172	-5.45	0.306225	0.0178893
NAA20	SPKCs	-0.32	5.67	-1.45	0.187	-5.52	-0.374633	0.0178947
ZNF24	SPKCs	0.212	6.49	1.15	0.288	-5.88	0.305238	0.0178949
DPH2	SPKCs	-0.293	5.65	-1.29	0.235	-5.72	-0.39719	0.0179577
NDUFAF2	SPKCs	-0.482	5.49	-2.02	0.0814	-4.76	-0.45528	0.0181673
KRT5	SPKCs	-0.563	12.7	-2.17	0.0641	-4.53	-0.516271	0.0182555
GHITM	SPKCs	-0.405	6.95	-1.89	0.0981	-4.94	-0.347571	0.0183018
ATP5PB	SPKCs	-0.417	6.72	-2.18	0.0635	-4.52	-0.383	0.0183214
ATP5MG	SPKCs	-0.516	7.51	-2.67	0.0303	-3.8	-0.368451	0.0183399
SNX33	SPKCs	0.222	6.51	0.812	0.442	-6.2	0.540889	0.0184384
ATXN10	SPKCs	-0.399	6.18	-2.01	0.0824	-4.77	-0.373948	0.0186177
OTUB1	SPKCs	-0.648	6.16	-2.56	0.0356	-3.96	-0.503287	0.0187818
BDP1	SPKCs	0.323	6.93	2.01	0.0822	-4.77	0.30389	0.0188732
ZNHIT1	SPKCs	-0.417	6.4	-2.3	0.0531	-4.35	-0.358967	0.0190408
MFSD14A	SPKCs	-0.403	6.25	-2.33	0.0508	-4.31	-0.346581	0.01907
ELOA	SPKCs	-0.23	6.57	-0.954	0.37	-6.08	-0.36234	0.0191969
PIH1D1	SPKCs	-0.511	6.2	-2.09	0.0731	-4.66	-0.416186	0.0192177
NOP10	SPKCs	-0.152	6.57	-0.789	0.454	-6.22	-0.350044	0.0192386
DDX49	SPKCs	-0.358	6.75	-1.56	0.16	-5.39	-0.359188	0.0192504
SP3	SPKCs	0.505	7.03	2.8	0.025	-3.6	0.346115	0.019349
ERH	SPKCs	-0.326	5.81	-1.72	0.127	-5.18	-0.348166	0.0194038
XPOT	SPKCs	-0.486	6.29	-1.91	0.0956	-4.91	-0.396203	0.0194055
RSU1	SPKCs	-0.567	6.2	-2.02	0.0807	-4.75	-0.372996	0.019436
WNT7B	SPKCs	0.484	5.79	1.36	0.214	-5.64	0.537929	0.019492
TSC1	SPKCs	0.65	5.63	2.85	0.0232	-3.53	0.431583	0.0195717
NDUFS6	SPKCs	-0.43	7.63	-2.01	0.082	-4.77	-0.352296	0.0195802
NDUFS8	SPKCs	-0.473	6.25	-1.93	0.0927	-4.88	-0.426117	0.0196412
GALNT1	SPKCs	0.688	8.16	2.98	0.0191	-3.33	0.46523	0.0197161
SERBP1	SPKCs	-0.366	7.03	-2.29	0.0536	-4.36	-0.342245	0.0197255
PRXL2A	SPKCs	0.228	8.49	1.22	0.261	-5.8	0.376902	0.0197702
RCN2	SPKCs	-0.247	5.66	-1.34	0.219	-5.66	-0.338384	0.0197816
TRAPPC1	SPKCs	-0.506	6.45	-2.47	0.0412	-4.1	-0.408858	0.0199609
PRKD2	SPKCs	0.291	7.51	1.57	0.159	-5.38	0.274992	0.0200785
CANX	SPKCs	-0.521	6.56	-2.69	0.0294	-3.77	-0.377549	0.0201238
DDX21	SPKCs	-0.307	7.33	-1.35	0.218	-5.65	-0.402155	0.0201889
CSAD	SPKCs	0.372	6.95	1.95	0.09	-4.86	0.363506	0.0202569
ARHGEF19	SPKCs	0.475	6.56	2.42	0.0438	-4.16	0.368804	0.0203331
GCN1	SPKCs	0.225	7.06	1.08	0.315	-5.95	0.320278	0.0203488
THUMPD1	SPKCs	0.492	5.9	2.52	0.0378	-4.02	0.403651	0.0204028
LRP10	SPKCs	-0.263	8.12	-1.23	0.255	-5.78	-0.265637	0.0205747
SLIRP	SPKCs	-0.823	5.63	-2.98	0.0192	-3.34	-0.480963	0.0206416
KIAA1522	SPKCs	0.179	8.22	1.12	0.299	-5.91	0.296632	0.0206648
POLR2E	SPKCs	-0.572	6.89	-2.69	0.0296	-3.77	-0.406191	0.0207436
ADCK2	SPKCs	0.295	6.5	1.57	0.158	-5.37	0.331594	0.0208397
PSMG1	SPKCs	-0.481	5.99	-3	0.0185	-3.3	-0.383343	0.0208528
BUD31	SPKCs	-0.26	7.3	-1.37	0.211	-5.63	-0.265803	0.0208745
PRRC2B	SPKCs	0.203	6.84	1.31	0.231	-5.7	0.321874	0.0209943
DNAJC21	SPKCs	0.408	7.32	2.07	0.0753	-4.69	0.329435	0.0212317
PGLS	SPKCs	-0.47	7.03	-2.66	0.0306	-3.81	-0.3104	0.0214788
ZNF638	SPKCs	0.264	7.11	1.63	0.145	-5.3	0.284299	0.0217687
STX12	SPKCs	-0.152	6.68	-0.766	0.467	-6.24	-0.252932	0.0217741
FLNB	SPKCs	0.191	6.85	1.13	0.296	-5.9	0.301738	0.0218919
CSNK1A1	SPKCs	-0.26	7.45	-1.34	0.22	-5.66	-0.3817	0.0219178
NIPAL1	SPKCs	0.348	5.59	1.55	0.161	-5.39	0.408726	0.021927
HSPA9	SPKCs	-0.416	6.31	-1.92	0.0942	-4.9	-0.316393	0.021993
LRIG1	SPKCs	0.364	6.37	1.59	0.154	-5.35	0.36397	0.0220253
SLC52A2	SPKCs	-0.334	5.64	-1.58	0.156	-5.36	-0.36083	0.0220601
FIBP	SPKCs	-0.373	6.11	-1.73	0.125	-5.16	-0.327507	0.0220704
MUC15	SPKCs	0.392	6.66	1.69	0.132	-5.21	0.460801	0.022189
MTA2	SPKCs	-0.468	7.53	-2.16	0.0659	-4.56	-0.311251	0.0222734
CYB5R4	SPKCs	-0.283	6.4	-1.25	0.249	-5.76	-0.292612	0.0224051
TMEM50B	SPKCs	0.365	6.99	1.56	0.161	-5.39	0.387863	0.0224119
LYSMD4	SPKCs	0.192	5.98	0.991	0.353	-6.04	0.325922	0.0224434
HSDL2	SPKCs	-0.436	6.53	-2.11	0.0709	-4.63	-0.269457	0.0224801
MAX	SPKCs	0.281	7.42	1.76	0.119	-5.12	0.227797	0.0225739
PATL1	SPKCs	-0.505	5.55	-1.92	0.0943	-4.9	-0.40664	0.0226606
C12orf57	SPKCs	0.171	8.21	1.03	0.334	-6	0.237793	0.0227932
NUDT22	SPKCs	-0.295	6.73	-1.6	0.151	-5.33	-0.285556	0.0228924
KATNB1	SPKCs	-0.584	5.81	-2.24	0.0583	-4.44	-0.392653	0.0228988
ATXN3	SPKCs	0.318	6.81	1.9	0.0971	-4.93	0.29719	0.0230575
EIF1	SPKCs	-0.0937	8.14	-0.564	0.59	-6.38	-0.279875	0.0230627
POLR3H	SPKCs	-0.514	6.52	-3.14	0.0152	-3.1	-0.293234	0.0230734
SNX1	SPKCs	0.165	7.39	1.07	0.317	-5.96	0.280696	0.0231156
MAP2K2	SPKCs	-0.261	7.93	-1.4	0.201	-5.58	-0.271629	0.0231197
ROBO1	SPKCs	-0.635	7.47	-2.87	0.0225	-3.5	-0.355473	0.0232795
GRINA	SPKCs	-0.677	7.54	-3.08	0.0165	-3.19	-0.285846	0.0235116
SMG1	SPKCs	0.484	7.3	1.71	0.129	-5.19	0.390443	0.023518
YPEL3	SPKCs	0.308	7.46	1.54	0.165	-5.41	0.226528	0.0235933
TBC1D10B	SPKCs	-0.239	6.36	-0.953	0.371	-6.08	-0.395788	0.0238555
BAZ2B	SPKCs	0.237	6.82	1.39	0.206	-5.6	0.32063	0.0239628
ABCB6	SPKCs	-0.748	5.56	-2.38	0.0471	-4.23	-0.491957	0.0240952
TRAPPC3	SPKCs	-0.172	8.22	-0.981	0.358	-6.05	-0.269646	0.0241802
UBR2	SPKCs	0.11	6.85	0.663	0.528	-6.32	0.311417	0.0242665
PSMA2	SPKCs	-0.437	6.31	-2.16	0.0657	-4.56	-0.367444	0.0242715
NMNAT3	SPKCs	0.38	6.22	2.04	0.0783	-4.72	0.350502	0.024437
PLEKHN1	SPKCs	0.349	7.47	1.58	0.155	-5.36	0.346097	0.0246253
UBE2A	SPKCs	-0.35	6.72	-1.65	0.14	-5.27	-0.280171	0.0246617
EMC2	SPKCs	0.28	6.82	1.4	0.202	-5.59	0.265459	0.0247035
EIF4A2	SPKCs	0.398	6.79	1.39	0.204	-5.6	0.346743	0.0247057
MIOS	SPKCs	0.407	7.39	2.23	0.0587	-4.45	0.385966	0.0247785
FARSA	SPKCs	-0.336	6.79	-2.09	0.0728	-4.65	-0.259399	0.0248225
MAT2A	SPKCs	0.463	8.23	2.06	0.076	-4.7	0.334245	0.0249077
TOX4	SPKCs	-0.0835	7.65	-0.461	0.658	-6.44	-0.305087	0.0249211
RAB1B	SPKCs	-0.42	7.25	-2.33	0.0509	-4.31	-0.302847	0.0249391
CBX3	SPKCs	-0.15	6.7	-0.757	0.472	-6.25	-0.31772	0.0249835
MYBBP1A	SPKCs	0.285	7.19	1.74	0.123	-5.15	0.242261	0.0250147
LANCL1	SPKCs	0.361	7.33	1.93	0.0926	-4.88	0.356891	0.0251301
EPPK1	SPKCs	0.649	9.6	2.62	0.0327	-3.87	0.527714	0.0252711
XRCC6	SPKCs	-0.422	6.31	-1.74	0.123	-5.15	-0.406607	0.0253188
MEAK7	SPKCs	-0.611	5.23	-2.28	0.0545	-4.37	-0.420535	0.0253875
TLE5	SPKCs	0.232	7.17	1.21	0.262	-5.81	0.252674	0.0256812
MAP4K4	SPKCs	-0.491	7.17	-2.41	0.045	-4.19	-0.43391	0.0256977
NBAS	SPKCs	0.264	6.18	1.49	0.178	-5.48	0.33147	0.0257946
UBE2Q1	SPKCs	0.252	7.01	1.47	0.183	-5.5	0.237118	0.0258248
CYB5R3	SPKCs	0.446	8.31	2.72	0.028	-3.72	0.384819	0.0258359
MDH2	SPKCs	-0.329	7.54	-1.69	0.133	-5.22	-0.289871	0.0262792
IGFBP3	SPKCs	-0.975	6.64	-2.31	0.0518	-4.33	-0.709905	0.0263748
COMMD3	SPKCs	0.431	6.95	2.44	0.0426	-4.13	0.325591	0.0264066
APLP2	SPKCs	-0.519	7.57	-2.95	0.0199	-3.38	-0.373762	0.0264534
CYB561A3	SPKCs	-0.505	6.18	-2.65	0.0311	-3.82	-0.383148	0.0266438
LGALS8	SPKCs	-0.346	6.89	-2.06	0.076	-4.7	-0.272855	0.0266453
KCTD5	SPKCs	-0.143	6.25	-0.711	0.499	-6.28	-0.327808	0.0267204
TBC1D15	SPKCs	0.282	6.49	1.36	0.213	-5.63	0.334568	0.0267231
SSRP1	SPKCs	-0.493	6.34	-2.32	0.051	-4.31	-0.336184	0.0267472
RBM3	SPKCs	-0.482	9.15	-2.07	0.0751	-4.68	-0.30867	0.0268601
UBE2J2	SPKCs	-0.137	6.72	-0.776	0.462	-6.23	-0.283398	0.0269042
WDR47	SPKCs	0.43	6.76	1.9	0.0973	-4.93	0.376342	0.0269179
KAT5	SPKCs	0.248	6.95	1.22	0.258	-5.79	0.337157	0.0269322
MBOAT2	SPKCs	-0.541	7.69	-2.3	0.053	-4.35	-0.354878	0.0269468
SLC6A11	SPKCs	-1.3	5.37	-2.15	0.0663	-4.56	-0.568959	0.0269955
NDUFB2	SPKCs	-0.241	7.59	-1.15	0.286	-5.88	-0.327234	0.0271901
NDUFB4	SPKCs	-0.277	6.63	-1.19	0.271	-5.83	-0.329896	0.0272864
ALYREF	SPKCs	-0.577	5.86	-1.5	0.174	-5.46	-0.451188	0.0274969
ZMPSTE24	SPKCs	-0.318	6.66	-1.79	0.114	-5.08	-0.315071	0.0275127
YBX1	SPKCs	-0.595	8.69	-2.75	0.0269	-3.68	-0.335549	0.0275296
TTC39B	SPKCs	-0.144	7.23	-0.632	0.547	-6.34	-0.300443	0.0275526
DGKA	SPKCs	0.475	8.38	2.26	0.0559	-4.4	0.398834	0.02759
SIN3A	SPKCs	0.34	6.07	1.54	0.166	-5.42	0.383736	0.0279268
TOR1AIP2	SPKCs	-0.525	6.22	-2.5	0.0393	-4.05	-0.371175	0.0279644
MAGOH	SPKCs	-0.342	5.73	-1.52	0.171	-5.44	-0.384463	0.0280636
PCM1	SPKCs	0.287	7.28	1.77	0.118	-5.11	0.268423	0.0281747
PPIG	SPKCs	0.254	7.28	1.57	0.157	-5.37	0.22169	0.0281757
NUMA1	SPKCs	0.35	7.63	1.48	0.18	-5.49	0.252852	0.0282905
EPHB6	SPKCs	0.204	9.69	1.14	0.291	-5.89	0.375176	0.0283153
SMC3	SPKCs	0.393	6.62	1.71	0.129	-5.19	0.355781	0.0284161
CDC42EP1	SPKCs	-0.63	7.01	-2.67	0.0304	-3.8	-0.433442	0.028501
USP21	SPKCs	0.353	6.23	1.7	0.131	-5.21	0.350453	0.028565
CYHR1	SPKCs	0.389	6.28	2.13	0.0689	-4.6	0.304331	0.0287415
TWF2	SPKCs	-0.446	6.05	-2.72	0.028	-3.72	-0.313923	0.0288959
MICOS10	SPKCs	-0.287	7.89	-1.6	0.152	-5.34	-0.309877	0.0289216
BRWD3	SPKCs	0.287	6.32	1.16	0.283	-5.87	0.382235	0.0289481
UFC1	SPKCs	-0.0204	7	-0.117	0.91	-6.54	-0.242352	0.0290708
MSN	SPKCs	-0.185	7.8	-1.2	0.269	-5.83	-0.209114	0.029117
BRWD1	SPKCs	0.314	6.78	1.38	0.207	-5.61	0.323487	0.0292145
SCFD1	SPKCs	-0.367	6.39	-1.97	0.0866	-4.82	-0.283146	0.0293031
GTPBP4	SPKCs	-0.367	6.22	-1.62	0.146	-5.3	-0.358784	0.0293818
TMEM245	SPKCs	0.236	6.84	1.51	0.172	-5.45	0.259748	0.0294429
ASH1L	SPKCs	0.398	7.2	2.36	0.048	-4.25	0.28264	0.0297207
RIN2	SPKCs	-0.408	8.08	-2.34	0.05	-4.29	-0.311259	0.0298665
C19orf48	SPKCs	-0.245	6.45	-1.19	0.272	-5.84	-0.37375	0.0299233
LONP2	SPKCs	0.333	7.06	1.82	0.11	-5.04	0.308801	0.0300543
POLDIP2	SPKCs	-0.259	7.5	-1.34	0.218	-5.66	-0.355885	0.0303352
CYB5R2	SPKCs	-0.397	6.2	-1.58	0.156	-5.36	-0.391682	0.0303433
PSMA3	SPKCs	-0.356	6.13	-1.33	0.222	-5.67	-0.446103	0.0304106
NUP88	SPKCs	-0.441	6.21	-1.9	0.0964	-4.92	-0.38849	0.0304468
DIP2A	SPKCs	0.395	6.54	2.25	0.0567	-4.41	0.325694	0.0304567
ATP6V0C	SPKCs	-0.4	6.7	-2.28	0.0547	-4.38	-0.307987	0.0305752
RXRA	SPKCs	0.184	9.22	1.08	0.315	-5.95	0.27998	0.0309075
H1FX	SPKCs	0.206	6.45	0.998	0.35	-6.03	0.348862	0.0309274
ZMIZ2	SPKCs	0.373	7.7	2.16	0.0651	-4.55	0.312109	0.0310965
DDB1	SPKCs	0.245	7.64	1.36	0.213	-5.63	0.239697	0.0313617
RIC8A	SPKCs	-0.403	6.41	-2.05	0.0767	-4.7	-0.314237	0.0316358
TMEM160	SPKCs	-0.426	5.91	-2.49	0.0396	-4.06	-0.314193	0.031787
TBC1D2	SPKCs	-0.517	5.94	-2.49	0.0396	-4.06	-0.393481	0.0318355
RAB35	SPKCs	-0.14	7.39	-0.756	0.473	-6.25	-0.299681	0.0318912
OST4	SPKCs	-0.279	6.23	-1.78	0.116	-5.09	-0.291331	0.0321142
PSMC2	SPKCs	-0.0498	7.18	-0.283	0.785	-6.51	-0.276604	0.0322284
RBM33	SPKCs	0.182	7.73	1.11	0.3	-5.91	0.232704	0.0323512
VPS35L	SPKCs	-0.587	5.37	-2.19	0.0626	-4.51	-0.419043	0.0323675
RRAGA	SPKCs	-0.204	6.61	-1.11	0.3	-5.92	-0.31612	0.0323772
AGA	SPKCs	-0.421	5.97	-2.48	0.0406	-4.09	-0.335207	0.032483
DDX52	SPKCs	-0.324	6.02	-1.56	0.16	-5.38	-0.33989	0.0324939
TBL1XR1	SPKCs	0.355	7.54	2.09	0.0728	-4.65	0.271895	0.0325995
NDUFB1	SPKCs	-0.143	6.82	-0.638	0.543	-6.33	-0.380973	0.0326064
ESYT2	SPKCs	0.311	7.74	1.81	0.111	-5.05	0.270027	0.0326583
KHNYN	SPKCs	0.32	7.18	1.67	0.136	-5.24	0.266267	0.0327342
RNF167	SPKCs	-0.384	7.89	-2.25	0.0575	-4.43	-0.229883	0.0330304
ICMT	SPKCs	-0.472	5.52	-2.16	0.0657	-4.56	-0.378079	0.0330616
AASS	SPKCs	-0.32	6.51	-0.993	0.352	-6.04	-0.449828	0.033165
GPBP1	SPKCs	0.324	7.02	1.78	0.117	-5.1	0.321	0.0334903
TAPBP	SPKCs	-0.521	8.1	-1.87	0.101	-4.97	-0.368502	0.0335719
AKAP13	SPKCs	0.078	6.83	0.416	0.689	-6.46	0.219437	0.0335774
PMM1	SPKCs	0.293	6.46	1.42	0.196	-5.56	0.294188	0.0336071
SEC24C	SPKCs	-0.0919	6.84	-0.407	0.695	-6.46	-0.338577	0.0337518
DGAT2	SPKCs	0.436	8.01	1.8	0.113	-5.07	0.259904	0.0337555
FAM120AOS	SPKCs	0.127	6.63	0.758	0.472	-6.25	0.269781	0.0337694
EIF2S1	SPKCs	-0.212	7.47	-1.12	0.296	-5.9	-0.291418	0.0337903
FADS6	SPKCs	-1.61	4.99	-3.54	0.00855	-2.52	-0.809437	0.0339008
ARHGEF5	SPKCs	0.429	6.95	2.69	0.0295	-3.77	0.280837	0.0341143
EBPL	SPKCs	-0.421	6.04	-2.34	0.05	-4.29	-0.337094	0.0341383
NUP50	SPKCs	-0.441	5.74	-1.62	0.147	-5.31	-0.304134	0.0341748
CARD14	SPKCs	-0.148	6.36	-0.737	0.484	-6.26	-0.350501	0.0341992
MAF	SPKCs	0.325	9.41	1.43	0.194	-5.55	0.398506	0.0343545
PSMD1	SPKCs	-0.296	7.16	-1.39	0.206	-5.6	-0.30824	0.0343559
EFNA3	SPKCs	0.318	7.67	1.64	0.142	-5.27	0.323374	0.0345324
TSPO	SPKCs	-0.486	9.5	-3.05	0.0173	-3.23	-0.426644	0.0345429
TTLL12	SPKCs	-0.142	6.73	-0.555	0.595	-6.38	-0.332136	0.0345788
TECR	SPKCs	0.137	7.19	0.725	0.491	-6.27	0.311822	0.0346252
PREP	SPKCs	-0.0938	6.59	-0.341	0.743	-6.49	-0.338361	0.0347093
ELAC2	SPKCs	-0.207	7.19	-0.966	0.364	-6.06	-0.301858	0.0348093
TNS4	SPKCs	0.59	6.88	2.65	0.0313	-3.83	0.422653	0.0348225
ARIH2	SPKCs	-0.509	5.64	-2.1	0.0716	-4.64	-0.423657	0.035112
PTPRF	SPKCs	0.254	9.24	1.57	0.158	-5.37	0.287842	0.0353213
SEC24B	SPKCs	0.488	6.41	2.57	0.0354	-3.95	0.357363	0.035333
CORO1B	SPKCs	-0.313	6.5	-1.94	0.0906	-4.86	-0.253561	0.0356926
UBE3C	SPKCs	-0.143	7.91	-0.725	0.491	-6.27	-0.315521	0.0358205
SGMS1	SPKCs	0.264	6.84	1.15	0.287	-5.88	0.300818	0.0358829
ATP5ME	SPKCs	-0.315	7.34	-1.51	0.174	-5.46	-0.276918	0.035985
PLPP2	SPKCs	0.23	7.24	1.14	0.288	-5.88	0.306425	0.0361623
GNB1	SPKCs	0.199	7.08	1.08	0.316	-5.96	0.24223	0.0363188
DUSP1	SPKCs	0.633	7.8	2.07	0.0753	-4.69	0.381971	0.0363825
DNAJA3	SPKCs	-0.506	6.36	-2.63	0.0321	-3.86	-0.255345	0.0365359
ASCC3	SPKCs	-0.461	6.24	-2.32	0.0515	-4.32	-0.306665	0.0367171
ALDH18A1	SPKCs	-0.369	5.98	-1.77	0.118	-5.11	-0.317699	0.0368165
LSM4	SPKCs	-0.387	7.24	-2.3	0.0525	-4.34	-0.275934	0.0372612
STX16	SPKCs	0.413	7.37	1.78	0.115	-5.09	0.292205	0.0374667
TMEM45A	SPKCs	-0.441	10.9	-1.86	0.103	-4.98	-0.330144	0.0379437
NYNRIN	SPKCs	0.223	6.14	0.859	0.417	-6.16	0.421793	0.0380504
PRKAR2A	SPKCs	-0.296	6.63	-1.2	0.269	-5.83	-0.313939	0.0380649
EIF4G2	SPKCs	-0.519	6.15	-2.55	0.0363	-3.98	-0.369986	0.0388825
NDUFS7	SPKCs	-0.288	6.85	-1.75	0.121	-5.13	-0.284166	0.03897
UCHL3	SPKCs	-0.107	7.61	-0.516	0.621	-6.41	-0.419413	0.0391749
UBLCP1	SPKCs	-0.476	6.56	-2.3	0.0532	-4.35	-0.327914	0.039299
ID2	SPKCs	0.247	7.38	0.735	0.485	-6.26	0.368742	0.0394661
NARS	SPKCs	-0.358	7.21	-1.74	0.124	-5.15	-0.296614	0.03949
CELSR1	SPKCs	0.351	7.4	1.6	0.151	-5.33	0.340374	0.0396566
HMGCR	SPKCs	-0.0258	7.49	-0.116	0.911	-6.55	-0.252534	0.0399001
UBQLN1	SPKCs	-0.354	6.25	-1.39	0.204	-5.6	-0.360784	0.0399321
ERO1A	SPKCs	-0.191	6.95	-0.734	0.485	-6.26	-0.374301	0.0403343
SLC25A39	SPKCs	-0.468	8.32	-2.7	0.0288	-3.75	-0.399395	0.0403689
MAPK14	SPKCs	-0.146	7.03	-0.652	0.534	-6.32	-0.298241	0.0404863
TOMM20	SPKCs	0.171	7.94	1.01	0.344	-6.02	0.252784	0.0406547
RRP36	SPKCs	-0.23	7.15	-1.16	0.282	-5.87	-0.280826	0.0408643
SCAMP2	SPKCs	-0.225	6.47	-1.29	0.235	-5.72	-0.30098	0.0408673
SNRPB	SPKCs	-0.381	7.62	-1.54	0.164	-5.41	-0.34025	0.0408958
MPHOSPH8	SPKCs	0.325	6.74	1.67	0.135	-5.23	0.292406	0.0412453
COX6A1	SPKCs	-0.296	8.26	-1.44	0.19	-5.54	-0.282867	0.0412884
FASTKD2	SPKCs	-0.302	6.48	-1.37	0.211	-5.62	-0.292435	0.0414892
LGALSL	SPKCs	0.601	9.36	2.26	0.0561	-4.4	0.366607	0.0415602
NCOR1	SPKCs	0.269	7.29	1.44	0.191	-5.54	0.29583	0.0416106
PSMC1	SPKCs	-0.243	6.87	-1.35	0.217	-5.65	-0.269546	0.0416203
CAMK1D	SPKCs	0.321	6.35	1.57	0.158	-5.37	0.280833	0.0417124
MOB4	SPKCs	-0.261	7.21	-1.4	0.201	-5.59	-0.296129	0.041755
PSMD3	SPKCs	-0.0722	8	-0.418	0.688	-6.46	-0.271547	0.0419943
STRN4	SPKCs	-0.223	6.17	-0.962	0.367	-6.07	-0.328664	0.0420179
PLRG1	SPKCs	-0.185	6.13	-0.943	0.375	-6.09	-0.276906	0.0428243
TOMM7	SPKCs	0.0857	8.01	0.523	0.616	-6.4	0.249855	0.0429445
MAP4K5	SPKCs	0.251	7.57	1.17	0.278	-5.86	0.271347	0.0430478
TPD52L2	SPKCs	-0.256	7.26	-1.33	0.222	-5.67	-0.303974	0.043199
FAM83H	SPKCs	-0.259	8.67	-1.57	0.159	-5.38	-0.252899	0.043252
STXBP5	SPKCs	0.247	6.79	1.03	0.335	-6	0.307354	0.0432617
CNOT2	SPKCs	0.266	7.28	1.4	0.202	-5.59	0.295118	0.0433872
MXI1	SPKCs	0.273	7.85	1.58	0.156	-5.36	0.199347	0.043497
BAZ2A	SPKCs	0.234	6.35	0.877	0.408	-6.15	0.29783	0.043581
VPS45	SPKCs	0.407	6.94	2.25	0.0569	-4.42	0.264363	0.0436373
EXOSC10	SPKCs	0.183	7.03	0.934	0.38	-6.09	0.268739	0.0436475
SRI	SPKCs	-0.434	5.79	-2.01	0.0825	-4.77	-0.320643	0.043661
BSG	SPKCs	-0.297	6.95	-1.77	0.118	-5.11	-0.248222	0.0437343
TARBP1	SPKCs	0.323	6.71	1.62	0.146	-5.3	0.3265	0.0437929
WDR36	SPKCs	-0.153	6.23	-0.699	0.506	-6.29	-0.27921	0.0440414
HNRNPA2B1	SPKCs	-0.42	9.29	-2.42	0.0439	-4.16	-0.420167	0.0441881
APPL2	SPKCs	0.519	7.05	2.86	0.0228	-3.51	0.283366	0.0446212
GPAA1	SPKCs	-0.491	7.19	-2.66	0.0309	-3.82	-0.284904	0.0447197
MYC	SPKCs	-0.405	7.77	-1.82	0.109	-5.04	-0.322517	0.0447341
CAPN7	SPKCs	0.309	6.82	1.83	0.108	-5.03	0.270363	0.0448237
WDR45B	SPKCs	-0.265	6.66	-1.12	0.297	-5.91	-0.326349	0.0449707
DPP8	SPKCs	0.673	6.03	2.54	0.0369	-3.99	0.484706	0.0452546
SF3B5	SPKCs	-0.166	6.8	-0.896	0.398	-6.13	-0.214866	0.0453532
IFNGR2	SPKCs	-0.0795	6.17	-0.315	0.762	-6.5	-0.285405	0.0453912
MTCH2	SPKCs	-0.527	6.27	-2.05	0.0774	-4.71	-0.399299	0.0454091
SMIM19	SPKCs	0.406	6.57	2.09	0.0722	-4.65	0.326755	0.0455103
RCOR1	SPKCs	-0.17	6.59	-1.02	0.338	-6.01	-0.238105	0.0460191
VIRMA	SPKCs	0.261	6.07	1.09	0.308	-5.94	0.353751	0.0463841
KRT2	SPKCs	0.434	13.3	1.31	0.228	-5.69	0.509755	0.0464747
THBD	SPKCs	-0.153	7.02	-0.514	0.622	-6.41	-0.321007	0.0466108
CD109	SPKCs	0.312	6.78	1.46	0.184	-5.51	0.345707	0.0466167
CDC42SE1	SPKCs	-0.258	7.91	-1.36	0.214	-5.64	-0.269434	0.0466483
TRIP12	SPKCs	-0.108	7.68	-0.599	0.567	-6.36	-0.254409	0.0467146
PACSIN3	SPKCs	-0.485	6.49	-2.64	0.0315	-3.83	-0.350676	0.0468714
SH3YL1	SPKCs	0.309	7.03	1.45	0.188	-5.53	0.248055	0.0469035
BZW2	SPKCs	-0.186	6.84	-0.867	0.413	-6.15	-0.239336	0.0469036
MBD3	SPKCs	-0.378	6.32	-1.97	0.0876	-4.83	-0.235042	0.0471664
RBM14	SPKCs	0.23	6.43	1.24	0.251	-5.77	0.304816	0.0474223
COL17A1	SPKCs	0.431	9.74	1.66	0.139	-5.26	0.4142	0.0474347
SH3D19	SPKCs	0.261	6.11	0.819	0.439	-6.2	0.417124	0.0475078
SFT2D1	SPKCs	-0.671	6.09	-2.05	0.0774	-4.71	-0.39269	0.0480325
CCT6A	SPKCs	-0.256	7.7	-1.44	0.189	-5.53	-0.278049	0.0481235
PGAP1	SPKCs	0.472	5.98	2.16	0.0652	-4.55	0.351212	0.0481847
PRDX4	SPKCs	-0.187	5.98	-0.713	0.498	-6.28	-0.333998	0.0484256
MMP28	SPKCs	0.427	6.86	1.26	0.246	-5.75	0.451104	0.0488494
CNOT9	SPKCs	-0.302	6.83	-1.53	0.166	-5.42	-0.261724	0.0489335
IQGAP1	SPKCs	0.173	7.03	1.07	0.316	-5.96	0.229055	0.049068
PTPN2	SPKCs	-0.379	5.85	-1.66	0.139	-5.26	-0.315388	0.0491238
LYST	SPKCs	0.465	6.85	2.27	0.0558	-4.4	0.227379	0.0492156
STX7	SPKCs	0.244	6.43	1.22	0.258	-5.79	0.295768	0.0492395
LSM7	SPKCs	-0.472	6.84	-2.45	0.0424	-4.13	-0.27099	0.0497016
UQCC3	SPKCs	-0.475	6.06	-2.68	0.03	-3.79	-0.363211	0.0497913
ATL3	SPKCs	0.121	7	0.61	0.56	-6.35	0.283875	0.0509
PPM1A	SPKCs	0.293	7.39	1.73	0.125	-5.16	0.236054	0.0509615
ALDH5A1	SPKCs	-0.536	5.64	-2.03	0.0792	-4.73	-0.373455	0.0510149
NMU	SPKCs	0.317	7.31	1.35	0.218	-5.65	0.259243	0.0512121
S100A14	SPKCs	-0.529	9.61	-2.82	0.0241	-3.57	-0.445665	0.0512284
NOP56	SPKCs	-0.557	6.61	-1.82	0.109	-5.03	-0.386092	0.0513065
TCP1	SPKCs	-0.202	6.72	-1.07	0.317	-5.96	-0.304142	0.0513942
CRAMP1	SPKCs	0.403	6.27	2.29	0.0539	-4.36	0.306278	0.0514786
AKT1S1	SPKCs	-0.285	7.18	-1.52	0.17	-5.44	-0.273209	0.0514934
ELK4	SPKCs	0.184	7.21	1.02	0.342	-6.02	0.241115	0.0515819
SMIM7	SPKCs	0.258	6.41	1.39	0.204	-5.6	0.373553	0.0516251
MAPK7	SPKCs	-0.144	6.25	-0.65	0.535	-6.32	-0.319	0.0517477
NDUFB10	SPKCs	-0.416	7.68	-2.13	0.0681	-4.59	-0.302996	0.0518866
SHISA5	SPKCs	-0.678	5.91	-1.78	0.115	-5.09	-0.43179	0.0521103
VEGFB	SPKCs	0.0686	7.13	0.282	0.786	-6.51	0.394083	0.0522473
HMGN1	SPKCs	-0.102	7.26	-0.453	0.664	-6.44	-0.24176	0.0523198
NIPBL	SPKCs	0.347	5.96	1.8	0.112	-5.06	0.332077	0.0523949
RCC1	SPKCs	-0.326	5.21	-1.07	0.32	-5.97	-0.41042	0.0524822
ZMYND19	SPKCs	-0.106	6.62	-0.559	0.593	-6.38	-0.289766	0.052489
USP36	SPKCs	0.469	6.08	2.1	0.0718	-4.64	0.290788	0.0525195
DCAF12	SPKCs	-0.443	6.31	-2.21	0.0609	-4.48	-0.295498	0.0525429
ILRUN	SPKCs	-0.172	5.86	-0.844	0.425	-6.17	-0.296669	0.0526266
RNF5	SPKCs	0.184	6.65	1.03	0.337	-6.01	0.28601	0.0526536
ZBTB21	SPKCs	0.381	6.13	1.49	0.177	-5.47	0.33891	0.0527366
E2F4	SPKCs	-0.208	6.74	-1.05	0.328	-5.99	-0.296645	0.0529337
NOL3	SPKCs	0.269	5.76	0.87	0.412	-6.15	0.325763	0.0531038
DHRS3	SPKCs	0.142	6.66	0.763	0.469	-6.24	0.245616	0.0531069
SNX5	SPKCs	-0.411	5.83	-1.59	0.154	-5.35	-0.316469	0.0532373
ATAD2B	SPKCs	0.357	6.75	1.88	0.1	-4.96	0.296133	0.0535577
LUC7L2	SPKCs	0.452	7.59	2.63	0.0324	-3.86	0.250877	0.0535615
EML2	SPKCs	0.105	6.34	0.534	0.609	-6.4	0.282401	0.0536218
PTPRZ1	SPKCs	0.193	7.21	0.725	0.491	-6.27	0.292356	0.0536286
TBRG4	SPKCs	-0.396	6.14	-1.45	0.189	-5.53	-0.312674	0.0536927
LSM1	SPKCs	-0.141	6.23	-0.832	0.431	-6.18	-0.204969	0.0541053
BCL7C	SPKCs	0.269	6.89	1.4	0.202	-5.59	0.283439	0.0542712
TAOK3	SPKCs	0.306	6.39	1.53	0.167	-5.42	0.300164	0.0543429
NACC1	SPKCs	-0.202	6.48	-1.03	0.335	-6	-0.268625	0.0543442
GGT6	SPKCs	-0.147	7.27	-0.591	0.572	-6.36	0.211149	0.0543443
DNAJB1	SPKCs	-0.0641	7.87	-0.398	0.702	-6.47	-0.260502	0.0545344
COX7C	SPKCs	-0.509	7.31	-2.43	0.0437	-4.16	-0.307643	0.0549188
PPP3R1	SPKCs	0.137	7.64	0.862	0.416	-6.16	0.179618	0.054994
CHL1	SPKCs	0.15	5.99	0.314	0.762	-6.5	0.577697	0.0550329
PSMD12	SPKCs	-0.0902	7.17	-0.475	0.648	-6.43	-0.307777	0.0550354
STMP1	SPKCs	-0.36	6.98	-1.35	0.216	-5.65	-0.285543	0.0550885
SEMA4B	SPKCs	-0.172	7.88	-0.873	0.41	-6.15	-0.291398	0.0554895
TPGS2	SPKCs	-0.431	7.53	-2.4	0.0454	-4.2	-0.270081	0.0557124
SQOR	SPKCs	-0.263	6.48	-1.06	0.32	-5.97	-0.327047	0.0557375
ATP2C2	SPKCs	0.37	7.04	1.39	0.205	-5.6	0.318851	0.0558367
UGGT1	SPKCs	-0.294	6.19	-1.21	0.264	-5.81	-0.301422	0.0558781
CNDP2	SPKCs	-0.663	6.98	-3.43	0.01	-2.68	-0.356613	0.055994
TMEM237	SPKCs	0.41	6.46	2.49	0.04	-4.07	0.315975	0.0560353
SQLE	SPKCs	-0.195	6.84	-0.971	0.362	-6.06	-0.331312	0.0562461
VPS13A	SPKCs	0.1	6.82	0.555	0.595	-6.38	0.259331	0.0563516
POLR2G	SPKCs	-0.433	5.99	-2.37	0.0473	-4.24	-0.341557	0.0564921
IRF3	SPKCs	0.355	6.76	2.08	0.0738	-4.67	0.294575	0.0565529
KIF5B	SPKCs	-0.127	7.92	-0.759	0.471	-6.24	-0.207914	0.0566911
ORMDL2	SPKCs	-0.298	6.57	-1.07	0.318	-5.96	-0.324534	0.0567369
GRHL2	SPKCs	0.234	7.31	1.17	0.279	-5.86	0.250856	0.0570554
VDAC2	SPKCs	-0.0809	7.65	-0.397	0.703	-6.47	-0.270953	0.0571605
IL20RB	SPKCs	0.419	6.91	1.37	0.212	-5.63	0.299784	0.0572587
RNF19B	SPKCs	-0.131	7	-0.786	0.456	-6.22	-0.252995	0.0573793
ASPSCR1	SPKCs	0.512	5.86	2.2	0.0613	-4.49	0.350044	0.0577015
CPTP	SPKCs	-0.191	5.89	-1.23	0.258	-5.79	-0.207979	0.0577487
HNRNPA0	SPKCs	-0.238	6.44	-1.01	0.343	-6.02	-0.271309	0.0577637
CLUH	SPKCs	-0.231	7.85	-1.03	0.335	-6	-0.307971	0.0578101
SLC24A3	SPKCs	-0.469	5.73	-2.24	0.0582	-4.44	-0.330927	0.0582194
UCK2	SPKCs	-0.402	6.81	-1.98	0.0865	-4.82	-0.306498	0.0583283
SEM1	SPKCs	-0.482	7.39	-2.85	0.0233	-3.53	-0.371257	0.0583741
SEC63	SPKCs	0.323	6.46	1.74	0.123	-5.14	0.277435	0.0584293
IARS	SPKCs	-0.215	6.4	-1.35	0.216	-5.64	-0.181039	0.0587074
TOMM40L	SPKCs	-0.196	5.53	-0.746	0.479	-6.25	-0.279387	0.0588668
ARF5	SPKCs	-0.585	7.89	-2.54	0.0366	-3.98	-0.217989	0.0588871
CCNT1	SPKCs	0.484	6.12	2.18	0.0637	-4.53	0.341706	0.0591913
EXT2	SPKCs	-0.511	5.63	-2.06	0.0766	-4.7	-0.34718	0.0593923
SPINK5	SPKCs	-0.0772	9.69	-0.393	0.705	-6.47	-0.236428	0.0599093
KDM2B	SPKCs	0.564	6.24	2.9	0.0217	-3.46	0.339733	0.0599897
OPTN	SPKCs	0.214	8.23	0.958	0.368	-6.07	0.286651	0.0602547
IMPA2	SPKCs	-0.323	8.04	-2	0.0834	-4.78	-0.24222	0.0602985
CLTA	SPKCs	-0.243	7.23	-1.49	0.178	-5.48	-0.198452	0.0603126
KRT1	SPKCs	-0.421	13.6	-1.99	0.0841	-4.79	-0.360645	0.0603246
MAB21L4	SPKCs	0.284	7.28	1.17	0.279	-5.86	0.225391	0.0603388
BCL11A	SPKCs	0.339	8.08	1.44	0.191	-5.54	0.368037	0.0604169
EFTUD2	SPKCs	-0.245	6.9	-1.56	0.16	-5.39	-0.189641	0.060439
UFM1	SPKCs	0.423	6.6	1.88	0.1	-4.96	0.344145	0.0605327
ZFYVE21	SPKCs	0.244	7.07	1.35	0.218	-5.65	0.29388	0.0605943
BRMS1	SPKCs	-0.284	7.1	-1.39	0.206	-5.61	-0.210833	0.0606195
CCDC43	SPKCs	-0.142	6.13	-0.754	0.474	-6.25	-0.247868	0.06068
C1orf122	SPKCs	-0.721	5.65	-3.6	0.00789	-2.44	-0.448785	0.0610704
PLXNB1	SPKCs	0.159	7.44	0.778	0.461	-6.23	0.288158	0.0614441
C1orf21	SPKCs	0.396	9.19	2.25	0.057	-4.42	0.294476	0.0617086
HOXA9	SPKCs	0.129	6.6	0.501	0.631	-6.42	0.289208	0.0618216
HDAC5	SPKCs	0.257	6.19	1.14	0.289	-5.89	0.287612	0.0618495
EEF1AKMT2	SPKCs	0.126	6.43	0.569	0.586	-6.38	0.208095	0.0622438
LAMTOR2	SPKCs	-0.593	6.4	-3.13	0.0154	-3.11	-0.357944	0.0624332
TNFRSF1A	SPKCs	-0.436	8.12	-2.53	0.0376	-4.01	-0.373767	0.0628261
LACTB2	SPKCs	-0.243	5.91	-0.774	0.463	-6.23	-0.315904	0.0629587
PROM2	SPKCs	-0.307	8.88	-1.77	0.117	-5.1	-0.257478	0.0629919
LTB4R	SPKCs	-0.281	8.56	-1.59	0.153	-5.35	-0.230404	0.0633963
DCAF15	SPKCs	0.267	6.55	1.24	0.252	-5.77	0.319892	0.0635541
ZCCHC7	SPKCs	0.406	6.42	1.6	0.152	-5.34	0.219415	0.0637237
TRIM33	SPKCs	0.426	6.28	2.27	0.0551	-4.38	0.37115	0.0637506
SRRT	SPKCs	-0.217	6.1	-0.932	0.381	-6.1	-0.229562	0.0640599
LRP11	SPKCs	-0.473	7.1	-2.47	0.041	-4.1	-0.272937	0.0643262
PRADC1	SPKCs	-0.477	5.75	-1.61	0.149	-5.32	-0.336154	0.0643616
CENPU	SPKCs	0.23	6.58	0.861	0.416	-6.16	0.343807	0.0649807
BANF1	SPKCs	-0.275	6.36	-1.28	0.238	-5.73	-0.262373	0.064998
WDR34	SPKCs	-0.698	5.66	-4.06	0.00424	-1.81	-0.567546	0.0650144
SQSTM1	SPKCs	-0.0172	7.95	-0.0856	0.934	-6.55	0.195179	0.0650525
RLF	SPKCs	0.546	6.35	2.39	0.0464	-4.22	0.294409	0.0655455
PSMA4	SPKCs	-0.127	6.77	-0.586	0.575	-6.37	-0.261947	0.0658927
2006-03-01	SPKCs	0.313	6.92	1.65	0.141	-5.27	0.291688	0.0659175
NUS1	SPKCs	-0.189	6.8	-0.851	0.421	-6.17	-0.295394	0.0660749
ZFP62	SPKCs	0.316	5.81	1.35	0.217	-5.65	0.368979	0.0661788
DDX1	SPKCs	-0.215	7.44	-1.19	0.27	-5.83	-0.241218	0.0664677
XRN1	SPKCs	0.293	6.91	1.39	0.204	-5.6	0.242418	0.0665559
CCDC59	SPKCs	0.423	5.79	2.13	0.068	-4.59	0.279757	0.0669629
SOX21	SPKCs	0.226	6.94	1.08	0.315	-5.95	0.278845	0.0670224
NXT1	SPKCs	-0.145	5.49	-0.789	0.455	-6.22	-0.241774	0.0671039
ELOVL1	SPKCs	-0.282	8.24	-1.37	0.211	-5.63	-0.346446	0.0678194
PTGES2	SPKCs	-0.0996	7.09	-0.517	0.62	-6.41	-0.209564	0.0680846
PPP1CC	SPKCs	-0.631	6.36	-3.08	0.0165	-3.19	-0.255153	0.0681857
MIDN	SPKCs	-0.25	7.39	-1.3	0.233	-5.71	-0.358654	0.0681889
IP6K2	SPKCs	0.173	6.36	0.806	0.445	-6.21	0.25951	0.0694416
APC	SPKCs	0.41	6.12	1.81	0.11	-5.04	0.317123	0.0694811
SGTA	SPKCs	-0.192	5.52	-0.718	0.495	-6.28	-0.333349	0.0695463
KRT80	SPKCs	0.448	9.29	1.6	0.151	-5.33	0.187571	0.0704712
CMPK1	SPKCs	-0.302	7.92	-1.87	0.102	-4.97	-0.207671	0.0705926
PPFIA3	SPKCs	0.382	6.36	1.98	0.0864	-4.82	0.268384	0.0706902
ELF2	SPKCs	0.267	5.87	1.35	0.218	-5.65	0.285557	0.0711238
STRN3	SPKCs	-0.161	6.25	-0.626	0.55	-6.34	-0.295011	0.0711392
NDUFB3	SPKCs	-0.157	5.88	-0.777	0.461	-6.23	-0.223323	0.071673
TUBB2A	SPKCs	-0.316	7.98	-1.16	0.281	-5.86	-0.37153	0.0718957
DUT	SPKCs	0.3	6.58	1.59	0.153	-5.34	0.233792	0.0719483
EMP1	SPKCs	0.109	9.06	0.608	0.561	-6.35	0.232043	0.0719867
SF3A3	SPKCs	-0.23	5.98	-1.28	0.239	-5.73	-0.2342	0.0723066
TAX1BP1	SPKCs	0.3	7.27	1.3	0.231	-5.7	0.206405	0.0723109
C12orf10	SPKCs	-0.223	6.18	-0.935	0.379	-6.09	-0.295633	0.0724041
DOT1L	SPKCs	-0.521	6.88	-2.09	0.0732	-4.66	-0.392461	0.0726643
TMEM64	SPKCs	-0.571	6.58	-2.95	0.02	-3.38	-0.328394	0.0730956
UBE2E2	SPKCs	-0.251	6.67	-1.46	0.185	-5.51	-0.271335	0.0734309
ATXN7L1	SPKCs	0.303	6.18	1	0.348	-6.03	0.269694	0.0735483
SLC6A9	SPKCs	0.176	7.38	1.02	0.338	-6.01	0.240473	0.0737667
ZDHHC12	SPKCs	-0.545	5.37	-2.19	0.0621	-4.5	-0.334402	0.0738716
BAG6	SPKCs	0.166	6.35	0.632	0.547	-6.34	0.240942	0.0738897
ZBTB44	SPKCs	0.2	6.59	1.06	0.32	-5.97	0.233479	0.074121
DCUN1D5	SPKCs	-0.187	5.94	-0.945	0.374	-6.08	-0.234615	0.0742085
PITHD1	SPKCs	-0.314	7.3	-2	0.0834	-4.78	-0.232887	0.0743455
DHX36	SPKCs	0.262	7.34	1.62	0.146	-5.3	0.264793	0.0744185
PITPNB	SPKCs	-0.327	6.17	-1.42	0.197	-5.57	-0.205509	0.0749383
EMC7	SPKCs	-0.581	7.72	-3.59	0.00804	-2.46	-0.328467	0.0749492
ATF7	SPKCs	0.178	6.62	0.926	0.384	-6.1	0.243353	0.0754524
BCL10	SPKCs	-0.521	6.33	-1.48	0.181	-5.49	-0.210113	0.0760388
ILF2	SPKCs	-0.173	6.94	-0.722	0.493	-6.27	-0.20064	0.0760441
CCT8	SPKCs	-0.205	6.74	-1.06	0.322	-5.97	-0.196397	0.0765313
EMP2	SPKCs	-0.21	9	-1.23	0.257	-5.79	-0.184014	0.0767811
GET3	SPKCs	-0.4	7.12	-2.13	0.0689	-4.6	-0.293437	0.0767876
GID8	SPKCs	-0.476	7.72	-2.82	0.0243	-3.58	-0.370226	0.076802
MAPKAP1	SPKCs	-0.376	6.68	-1.86	0.103	-4.98	-0.233823	0.0771398
RAD23A	SPKCs	0.245	7.2	1.29	0.237	-5.72	0.220959	0.0779066
DGCR8	SPKCs	0.336	6.19	1.86	0.103	-4.98	0.257489	0.07801
STX3	SPKCs	-0.254	5.93	-1.31	0.231	-5.7	-0.259581	0.0780459
SMIM5	SPKCs	-0.499	5.91	-1.81	0.11	-5.04	-0.282945	0.0780547
RDH12	SPKCs	-0.401	7.26	-2.23	0.0592	-4.45	-0.29462	0.0781353
DMKN	SPKCs	0.256	12.8	1.18	0.273	-5.84	0.181279	0.0785619
PRKACA	SPKCs	-0.309	8.04	-1.89	0.0976	-4.93	-0.259338	0.0789634
RANGAP1	SPKCs	-0.321	7.95	-1.57	0.158	-5.37	-0.242597	0.079294
RNF220	SPKCs	0.251	6.47	1.47	0.183	-5.5	0.231753	0.0795143
GORASP2	SPKCs	-0.131	6.99	-0.734	0.485	-6.26	-0.233095	0.0796783
YTHDC1	SPKCs	0.423	6.82	2.15	0.0667	-4.57	0.295449	0.080476
KIF16B	SPKCs	0.438	6.03	1.92	0.0944	-4.9	0.300392	0.0805133
NCOA4	SPKCs	-0.135	6.14	-0.842	0.426	-6.18	-0.165121	0.0806683
NFE2L2	SPKCs	0.336	8.62	1.94	0.0915	-4.87	0.245899	0.0809113
AP5M1	SPKCs	-0.283	6.56	-1.59	0.153	-5.35	-0.245828	0.081059
UVSSA	SPKCs	0.256	6.01	1.25	0.25	-5.77	0.26214	0.08114
ACAP3	SPKCs	0.251	8.06	1.57	0.158	-5.37	0.240555	0.0811932
RBX1	SPKCs	-0.409	7.54	-2.52	0.0382	-4.03	-0.295092	0.0813448
PTGER3	SPKCs	-0.151	6.92	-0.631	0.547	-6.34	-0.204527	0.0813903
SLC35E1	SPKCs	-0.322	5.87	-1.28	0.239	-5.73	-0.264233	0.0814259
MTA1	SPKCs	0.304	7.05	1.61	0.149	-5.32	0.243728	0.081598
MAP4	SPKCs	-0.274	8.77	-1.49	0.177	-5.47	-0.266341	0.0817917
YTHDF3	SPKCs	0.329	6.06	1.64	0.142	-5.28	0.255173	0.0818439
TPD52L1	SPKCs	-0.329	7.11	-1.15	0.284	-5.87	-0.249038	0.0818463
CIAO3	SPKCs	-0.36	5.71	-1.56	0.16	-5.38	-0.342131	0.0820496
CLEC16A	SPKCs	-0.308	6.5	-1.04	0.332	-5.99	-0.278309	0.0822297
XPO5	SPKCs	-0.18	6.23	-0.854	0.42	-6.17	-0.23688	0.0822892
TRMT112	SPKCs	-0.358	6.58	-1.33	0.223	-5.67	-0.278966	0.0823066
C9orf78	SPKCs	0.289	7.15	1.23	0.258	-5.79	0.243702	0.0823542
TSR3	SPKCs	-0.201	6.23	-0.648	0.537	-6.33	-0.302826	0.0824878
MPP7	SPKCs	0.342	8.86	2.13	0.0688	-4.6	0.291197	0.08254
RABGAP1	SPKCs	0.452	6.59	2.56	0.036	-3.97	0.254825	0.0828613
CUEDC2	SPKCs	-0.216	5.67	-0.954	0.37	-6.08	-0.27949	0.083108
FAM32A	SPKCs	-0.138	7.29	-0.828	0.434	-6.19	-0.233677	0.0832053
DPH6	SPKCs	0.447	6.7	2.52	0.0379	-4.02	0.305345	0.0833392
ACOT13	SPKCs	-0.238	6.48	-1.22	0.259	-5.8	-0.249903	0.0834143
MAP7D1	SPKCs	-0.0727	8.01	-0.352	0.735	-6.48	-0.209435	0.0836663
MIPEP	SPKCs	0.117	6.74	0.628	0.549	-6.34	0.237559	0.0838221
USP24	SPKCs	0.436	6.77	2.5	0.0394	-4.06	0.294073	0.0842203
EPS15	SPKCs	0.516	7.03	2.48	0.0404	-4.08	0.217299	0.0843125
SLC9A3R1	SPKCs	-0.271	7.24	-1.14	0.289	-5.89	-0.295314	0.0846334
UBE4B	SPKCs	0.244	7.37	1.29	0.235	-5.72	0.198116	0.0848447
DUSP22	SPKCs	-0.309	7.19	-1.56	0.159	-5.38	-0.222164	0.0849584
YWHAG	SPKCs	-0.147	6.8	-0.582	0.578	-6.37	-0.235267	0.0853405
APEH	SPKCs	-0.456	6.73	-1.46	0.184	-5.51	-0.314657	0.0854773
RHOV	SPKCs	-0.227	7.96	-1.35	0.218	-5.65	-0.227137	0.0854994
MBNL3	SPKCs	-0.246	6.11	-1.23	0.257	-5.79	-0.26322	0.0855213
WDR75	SPKCs	0.491	6.75	2.89	0.0217	-3.46	0.294863	0.0856157
ESRP2	SPKCs	-0.228	8.3	-1.2	0.267	-5.82	-0.287167	0.0856268
SYVN1	SPKCs	-0.649	5.93	-3.28	0.0124	-2.9	-0.338678	0.0859446
PURB	SPKCs	-0.307	7.29	-1.98	0.0862	-4.82	-0.228435	0.086024
UQCRC1	SPKCs	-0.295	7.51	-1.53	0.168	-5.43	-0.242755	0.086654
SERPINB8	SPKCs	-0.164	7.03	-0.548	0.6	-6.39	-0.301539	0.0868034
ACTR8	SPKCs	-0.345	5.72	-1.45	0.187	-5.52	-0.252647	0.086874
ALDH4A1	SPKCs	-0.526	5.58	-1.77	0.118	-5.1	-0.389949	0.0876809
NAA10	SPKCs	-0.538	6.38	-2.85	0.0231	-3.53	-0.318892	0.0879008
CCNT2	SPKCs	0.285	6.29	1.55	0.163	-5.4	0.279955	0.0880176
TBC1D5	SPKCs	0.04	6.82	0.201	0.846	-6.53	0.215114	0.088391
EMD	SPKCs	-0.199	8	-1.21	0.265	-5.81	-0.198057	0.0886501
EVL	SPKCs	-0.25	7.92	-1.26	0.245	-5.75	-0.1771	0.0887774
TMEM63B	SPKCs	-0.354	6.99	-2.07	0.0744	-4.67	-0.26055	0.0888252
LRIG2	SPKCs	0.438	6.4	2.18	0.0633	-4.52	0.311215	0.0889156
GLE1	SPKCs	-0.31	6.38	-1.48	0.18	-5.49	-0.274082	0.0890358
TRAP1	SPKCs	-0.114	7.61	-0.562	0.591	-6.38	-0.185428	0.0891575
DIPK2A	SPKCs	0.18	6.45	0.862	0.416	-6.16	0.253847	0.0891866
UBR5	SPKCs	0.229	6.31	0.941	0.376	-6.09	0.254497	0.0893206
MMP14	SPKCs	0.223	7.34	1.3	0.233	-5.71	0.216795	0.0896601
RAB3IP	SPKCs	0.677	6.12	2.62	0.0325	-3.87	0.347033	0.0903301
NR2F6	SPKCs	-0.467	6.81	-2.24	0.058	-4.43	-0.252078	0.0903407
CRLS1	SPKCs	0.521	6.25	3.03	0.0178	-3.27	0.326873	0.0908031
MCEE	SPKCs	0.296	5.89	1.24	0.254	-5.78	0.268887	0.0909129
YIF1B	SPKCs	-0.5	5.44	-1.87	0.101	-4.96	-0.339316	0.0909378
TPD52	SPKCs	0.0819	8.05	0.46	0.658	-6.44	0.219434	0.091552
TMA7	SPKCs	-0.0286	5.84	-0.127	0.902	-6.54	-0.255331	0.0916791
DEF6	SPKCs	0.0828	6.63	0.343	0.741	-6.49	0.249125	0.0916885
ECSIT	SPKCs	-0.407	6.31	-2.3	0.0531	-4.35	-0.282117	0.0920013
CEP350	SPKCs	0.18	6.62	1.11	0.301	-5.92	0.285805	0.0920219
PLEKHB2	SPKCs	-0.134	6.65	-0.766	0.467	-6.24	-0.201005	0.0921114
RABGGTB	SPKCs	-0.121	8.1	-0.479	0.646	-6.43	-0.286107	0.092234
FIP1L1	SPKCs	0.491	6.11	2.41	0.045	-4.19	0.252934	0.0923982
STON2	SPKCs	-0.538	5.76	-2.32	0.0515	-4.32	-0.342443	0.092705
DIS3L2	SPKCs	0.291	6.61	1.59	0.153	-5.34	0.261022	0.0927495
SLC25A44	SPKCs	-0.059	5.84	-0.261	0.801	-6.51	-0.256695	0.0929802
MAP2K4	SPKCs	-0.0892	6.91	-0.466	0.655	-6.43	-0.218546	0.0931103
RBM5	SPKCs	0.238	7.17	1.21	0.263	-5.81	0.220129	0.093507
RASSF7	SPKCs	0.398	6.87	1.77	0.118	-5.11	0.233262	0.0938593
PEA15	SPKCs	0.411	7.18	2.13	0.0686	-4.6	0.303418	0.0939307
RGL2	SPKCs	0.261	6.86	1.2	0.267	-5.82	0.23509	0.0939921
NOTCH1	SPKCs	0.414	6.56	1.83	0.108	-5.02	0.294343	0.0940378
CYB5A	SPKCs	-0.362	8.24	-1.77	0.118	-5.11	-0.163232	0.0947666
ZNF800	SPKCs	0.102	6.91	0.492	0.637	-6.42	-0.17627	0.0950399
TTC39C	SPKCs	0.459	7.8	2.97	0.0194	-3.35	0.247104	0.0950593
INTS13	SPKCs	-0.171	5.87	-0.622	0.552	-6.34	-0.25681	0.095462
TNRC6B	SPKCs	0.0879	6.81	0.523	0.616	-6.4	0.243052	0.0955136
FAM193B	SPKCs	0.285	7.66	1.83	0.108	-5.03	0.231462	0.0955691
ATP6AP1	SPKCs	-0.305	7.95	-1.35	0.218	-5.65	-0.241434	0.095774
UBAC2	SPKCs	-0.554	6.51	-2.8	0.0251	-3.61	-0.284147	0.0958511
ACAD9	SPKCs	-0.0884	7.18	-0.535	0.608	-6.4	-0.150737	0.0960748
SLC39A2	SPKCs	-0.409	6.57	-1.76	0.12	-5.12	-0.27407	0.0966065
RETREG2	SPKCs	0.234	6.9	0.979	0.358	-6.05	0.253998	0.096643
CDK5RAP3	SPKCs	0.223	7.51	1.18	0.276	-5.85	0.173558	0.0966455
PLXNA2	SPKCs	0.143	6.07	0.872	0.41	-6.15	0.205654	0.0966974
ATP5F1E	SPKCs	-0.469	7.15	-1.69	0.132	-5.21	-0.256474	0.0971077
SPART	SPKCs	0.158	6.2	0.796	0.451	-6.22	0.214121	0.0972069
CREBBP	SPKCs	0.241	6.99	1.09	0.309	-5.94	0.272854	0.0976347
NT5C2	SPKCs	-0.164	6.19	-0.79	0.454	-6.22	-0.241758	0.0977446
SON	SPKCs	0.444	7.55	2.01	0.0826	-4.77	0.251485	0.0977873
TMTC3	SPKCs	0.102	7.4	0.619	0.554	-6.34	0.172523	0.0978979
NCLN	SPKCs	-0.185	6.4	-0.764	0.468	-6.24	-0.259849	0.0979585
NDUFA4	SPKCs	-0.435	8.37	-1.63	0.144	-5.29	-0.32438	0.098034
PRNP	SPKCs	-0.319	7.98	-1.57	0.157	-5.37	-0.17564	0.0984715
ANKFY1	SPKCs	-0.296	6.68	-1.71	0.128	-5.18	-0.217719	0.0987124
BEX3	SPKCs	-0.442	7.08	-1.8	0.113	-5.07	-0.249035	0.0992809
ARFGEF2	SPKCs	-0.256	6.9	-1.33	0.222	-5.67	-0.213431	0.0997046
RAB6A	SPKCs	-0.0372	7.57	-0.235	0.821	-6.52	-0.220173	0.0997533
RAB11B	SPKCs	0.0807	7.43	0.408	0.695	-6.46	0.180473	0.0997625
MLX	SPKCs	-0.0664	6.97	-0.329	0.751	-6.49	-0.330203	0.0998672
RABL6	SPKCs	-0.333	7.86	-2.03	0.0792	-4.73	-0.286341	0.0999705
S100A9	Melan	-5.47	12.9	-8.46	3.46e-05	2.84	-5.32248	1.11022e-16
S100A8	Melan	-5.57	12.4	-6.93	0.000138	1.39	-5.34974	4.30544e-13
MT-ND4L	Melan	-1.53	13.4	-5.9	0.000404	0.253	-1.14621	2.47538e-07
DCT	Melan	0.997	14.7	3.96	0.00445	-2.3	0.836367	8.32421e-05
S100A2	Melan	-0.979	13.5	-3.19	0.0133	-3.44	-1.0164	0.000192889
CDHR1	Melan	0.787	12.6	2.67	0.029	-4.24	0.813981	0.00196234
CXCL14	Melan	0.903	14.4	3.45	0.00911	-3.05	0.633663	0.00204388
MT-ATP6	Melan	-1.1	14.1	-3.2	0.0131	-3.42	-0.624223	0.00783747
IFITM3	Melan	-1.12	11.8	-3.02	0.0172	-3.71	-0.575949	0.010478
MT-CO3	Melan	-0.589	15.2	-2.57	0.034	-4.4	-0.439248	0.0127908
MT-CYB	Melan	-0.451	14.2	-2.05	0.076	-5.2	-0.315581	0.043024
CIRBP	Melan	0.944	13.4	3.21	0.0129	-3.41	0.171569	0.0474483
DSP	Melan	0.516	15.1	2.31	0.0506	-4.8	0.282986	0.04973
AQP3	Melan	-0.447	12.9	-1.67	0.134	-5.73	-0.368851	0.0561207
COL7A1	Melan	0.95	13.4	2.18	0.0617	-5	0.264995	0.0703111
MT-ND1	Melan	-0.624	12.4	-1.87	0.1	-5.46	-0.369728	0.0721389
MT-CO2	Melan	-0.907	14.2	-2.69	0.0281	-4.21	-0.172984	0.0898347
CTSG	Macro_Mono	1.27	12	3.75	0.00527	-2.52	0.715478	0.00187754
CD74	Macro_Mono	-0.281	15.2	-1.1	0.302	-6.45	-0.338586	0.0292284
S100A7A	KRT16+KCs	-6.3	8.12	-8.74	3.02e-18	30.5	-6.00891	0
SERPINB4	KRT16+KCs	-5.22	7.9	-7.23	5.47e-13	18.9	-5.35378	0
PI3	KRT16+KCs	-8.37	9.78	-11.6	7.91e-31	58.5	-7.66758	0
S100A9	KRT16+KCs	-7.06	13.8	-9.78	1.88e-22	39.8	-6.70037	1.11022e-16
S100A8	KRT16+KCs	-5.43	14.1	-7.53	5.71e-14	21	-5.26376	5.10703e-15
KRT16	KRT16+KCs	-4.97	11.2	-6.89	6.01e-12	16.6	-4.56363	5.81757e-14
CD36	KRT16+KCs	-4.17	7.99	-5.79	7.56e-09	9.87	-4.20834	7.94254e-13
IL36G	KRT16+KCs	-4.95	8.27	-6.86	7.49e-12	16.4	-4.67571	3.0087e-12
SERPINB3	KRT16+KCs	-4.11	8.88	-5.7	1.26e-08	9.39	-4.19363	2.18144e-11
TYMP	KRT16+KCs	-4.4	9.35	-6.1	1.11e-09	11.7	-4.55495	4.0963e-11
MPZL2	KRT16+KCs	-4.65	7.48	-6.45	1.21e-10	13.8	-3.64695	4.79591e-10
TCN1	KRT16+KCs	-4.32	6.17	-5.99	2.27e-09	11	-4.34456	5.46575e-10
IFI6	KRT16+KCs	-4.31	6.65	-5.98	2.35e-09	11	-4.19206	9.05139e-10
LCN2	KRT16+KCs	-4.13	6.49	-5.72	1.13e-08	9.49	-3.99289	1.59106e-09
SPRR2A	KRT16+KCs	-4.11	8.39	-5.7	1.28e-08	9.37	-3.99868	4.93007e-09
CST6	KRT16+KCs	3.52	7.58	4.88	1.08e-06	5.23	3.03214	3.30697e-08
KLK8	KRT16+KCs	-4.77	8.19	-6.61	4.06e-11	14.8	-3.21907	6.75117e-08
ME1	KRT16+KCs	-2.31	7.87	-3.2	0.00138	-1.29	-2.44213	9.09747e-08
TGM1	KRT16+KCs	-4.05	7.69	-5.61	2.08e-08	8.92	-3.1879	9.79094e-08
CST3	KRT16+KCs	-3.99	8.5	-5.53	3.32e-08	8.48	-2.4211	1.28255e-07
ZC3H12A	KRT16+KCs	-3.07	8.01	-4.26	2.09e-05	2.5	-3.08879	1.5967e-07
ID1	KRT16+KCs	-3.55	7.35	-4.91	9.11e-07	5.39	-2.79098	2.24921e-07
AFAP1	KRT16+KCs	4.78	4.93	6.62	3.79e-11	14.9	4.23527	2.4344e-07
DACH1	KRT16+KCs	3.97	4.32	5.5	3.85e-08	8.34	3.82209	4.8302e-07
RHCG	KRT16+KCs	-3.18	7.38	-4.41	1.07e-05	3.11	-3.30347	6.73543e-07
IFI27	KRT16+KCs	-3.91	8	-5.42	6.03e-08	7.92	-2.49156	7.23354e-07
GJB2	KRT16+KCs	-3.03	10.2	-4.2	2.65e-05	2.28	-2.84953	7.49315e-07
SPRR2D	KRT16+KCs	-4.16	8.62	-5.77	8.18e-09	9.79	-2.90679	9.70035e-07
AKR1B10	KRT16+KCs	-3.22	6.26	-4.46	8.25e-06	3.35	-3.32073	1.00255e-06
CHI3L2	KRT16+KCs	-3.08	6.95	-4.27	1.99e-05	2.54	-3.31931	1.05002e-06
SCO2	KRT16+KCs	-2.99	7.28	-4.15	3.43e-05	2.04	-2.88427	1.76561e-06
MX1	KRT16+KCs	-3.79	6.06	-5.25	1.57e-07	7.02	-2.81875	1.77764e-06
PLA2G4D	KRT16+KCs	-3.86	7.1	-5.35	9.24e-08	7.52	-3.15426	1.9319e-06
A2ML1	KRT16+KCs	-2.88	8.15	-3.99	6.75e-05	1.42	-2.64893	3.12707e-06
OAS2	KRT16+KCs	-2.93	5.76	-4.06	4.93e-05	1.71	-2.94796	3.14175e-06
ALOX15B	KRT16+KCs	-2.82	5.8	-3.91	9.45e-05	1.12	-2.99136	3.23682e-06
MYH14	KRT16+KCs	3.15	7.69	4.37	1.27e-05	2.95	2.66018	4.78496e-06
PTN	KRT16+KCs	4	4.95	5.54	3.16e-08	8.52	3.65046	5.31026e-06
FABP5	KRT16+KCs	-2.93	11.2	-4.05	5.09e-05	1.68	-2.81079	6.52334e-06
TTC39A	KRT16+KCs	-3.34	7.6	-4.63	3.67e-06	4.1	-2.28934	7.68042e-06
PLAT	KRT16+KCs	-3.04	6.23	-4.21	2.61e-05	2.29	-2.90293	8.24517e-06
APOL1	KRT16+KCs	-2.78	5.48	-3.86	0.000115	0.938	-2.90281	8.46173e-06
PARP9	KRT16+KCs	-3.01	5.44	-4.18	3.01e-05	2.16	-2.52089	8.67373e-06
NR1D1	KRT16+KCs	2.94	5.58	4.07	4.66e-05	1.76	2.56187	9.7973e-06
GBP1	KRT16+KCs	-3.31	6.31	-4.59	4.51e-06	3.91	-2.79796	1.00968e-05
GJB6	KRT16+KCs	-2.94	9.62	-4.07	4.74e-05	1.75	-2.32976	1.01414e-05
LTF	KRT16+KCs	-2.79	5.38	-3.86	0.000114	0.947	-2.72777	1.10699e-05
FGFR3	KRT16+KCs	-4.02	7.97	-5.57	2.7e-08	8.67	-3.52853	1.17443e-05
HAS3	KRT16+KCs	-2.77	5.22	-3.84	0.000123	0.878	-2.80197	1.7226e-05
GPX3	KRT16+KCs	-2.27	7	-3.14	0.00167	-1.47	-2.54325	2.23829e-05
ADAMTS15	KRT16+KCs	3.68	4.65	5.1	3.56e-07	6.26	3.44792	2.33634e-05
C10orf99	KRT16+KCs	-2.45	7.63	-3.39	0.000694	-0.681	-2.6208	2.36294e-05
NUDT8	KRT16+KCs	-3.25	6.86	-4.5	6.93e-06	3.51	-2.08081	2.78829e-05
KRT80	KRT16+KCs	0.973	9.17	1.35	0.177	-5.34	2.02361	2.79269e-05
SERPINB1	KRT16+KCs	-3.11	7.35	-4.31	1.68e-05	2.7	-2.77233	2.91687e-05
TRIM22	KRT16+KCs	-3.19	6.28	-4.42	1.01e-05	3.16	-2.13759	2.97428e-05
SPTSSA	KRT16+KCs	-2.81	7.86	-3.9	9.71e-05	1.09	-2.15127	3.36891e-05
XBP1	KRT16+KCs	-2.51	7.53	-3.48	0.000497	-0.383	-1.75277	3.44382e-05
CDC25B	KRT16+KCs	-2.85	6.1	-3.95	7.82e-05	1.29	-1.94216	3.56334e-05
NES	KRT16+KCs	-2.49	6.23	-3.45	0.000556	-0.483	-2.48211	3.63e-05
ADI1	KRT16+KCs	-2.48	7.19	-3.43	0.000603	-0.556	-1.82882	4.73267e-05
MT-ND6	KRT16+KCs	-1.88	9.19	-2.6	0.00927	-2.96	-2.1682	5.45718e-05
COMT	KRT16+KCs	-3.34	6.71	-4.62	3.86e-06	4.05	-2.22117	5.82826e-05
KRT78	KRT16+KCs	-3.69	7.12	-5.11	3.27e-07	6.34	-2.39222	5.85534e-05
CLEC7A	KRT16+KCs	-2.38	6.32	-3.3	0.00096	-0.971	-2.48259	9.06118e-05
LY6E	KRT16+KCs	-2.88	6.72	-4	6.47e-05	1.46	-2.13723	9.30377e-05
MT-ATP6	KRT16+KCs	-2.01	11.5	-2.79	0.00536	-2.49	-2.23635	9.88546e-05
ATP1A1	KRT16+KCs	-2.82	6.38	-3.9	9.57e-05	1.11	-2.18773	0.000102283
SAT1	KRT16+KCs	-3.14	7.1	-4.35	1.36e-05	2.89	-2.11847	0.000103738
MT-ND4L	KRT16+KCs	-2.26	10.3	-3.14	0.00171	-1.48	-2.28329	0.000103809
SQLE	KRT16+KCs	-3.52	7.35	-4.87	1.12e-06	5.2	-2.27823	0.000112709
ALDH3B2	KRT16+KCs	-0.984	10.2	-1.36	0.173	-5.32	-1.50683	0.000114504
KRT6A	KRT16+KCs	-2.01	11.7	-2.78	0.00547	-2.5	-2.28646	0.000142874
KRT6C	KRT16+KCs	-2.74	6.26	-3.79	0.00015	0.698	-2.4448	0.000146015
FLOT2	KRT16+KCs	-2.5	6.21	-3.46	0.000539	-0.456	-1.60963	0.000161744
CASP7	KRT16+KCs	-2.84	5.72	-3.94	8.16e-05	1.25	-1.75527	0.000162377
EGR2	KRT16+KCs	3.41	4.77	4.73	2.34e-06	4.51	3.10704	0.000163524
CDH3	KRT16+KCs	-2.99	7.23	-4.15	3.37e-05	2.06	-1.67507	0.000177769
SLC7A5	KRT16+KCs	-2.45	6.41	-3.39	0.000704	-0.695	-2.12063	0.000181449
DHCR7	KRT16+KCs	-1.15	7.83	-1.59	0.111	-4.99	-1.7059	0.000186467
UQCRQ	KRT16+KCs	-2.59	6.38	-3.59	0.000331	-0.0171	-1.88343	0.000202018
HSPE1	KRT16+KCs	-2.88	6.97	-3.99	6.79e-05	1.42	-1.60452	0.000203942
CARHSP1	KRT16+KCs	-2.62	6.95	-3.64	0.000278	0.142	-2.04497	0.000206566
APOL6	KRT16+KCs	-2.07	4.98	-2.87	0.00413	-2.26	-2.15055	0.000220698
CDK1	KRT16+KCs	-2.44	5.81	-3.38	0.000719	-0.713	-1.9568	0.000227652
EIF1AY	KRT16+KCs	-2.13	5.42	-2.95	0.00315	-2.02	-1.91297	0.000234853
PLA2G4E	KRT16+KCs	-2.84	7.96	-3.94	8.4e-05	1.23	-2.20327	0.000239541
AGTRAP	KRT16+KCs	-1.64	6.97	-2.27	0.0235	-3.75	-1.91352	0.000242595
EFNB2	KRT16+KCs	2.34	5.55	3.25	0.00116	-1.14	1.7471	0.000246618
SGPP2	KRT16+KCs	-2.76	6.31	-3.82	0.000134	0.801	-2.00865	0.000286249
HERC6	KRT16+KCs	-2.06	4.94	-2.85	0.0044	-2.31	-2.40796	0.000300842
FOXC1	KRT16+KCs	3.02	5.63	4.19	2.84e-05	2.21	2.58846	0.00030335
S100A6	KRT16+KCs	-2.43	8.41	-3.36	0.000774	-0.779	-1.45039	0.000324023
IGFL4	KRT16+KCs	3.58	5.34	4.96	7.08e-07	5.62	3.16287	0.000331908
TM7SF2	KRT16+KCs	-2.74	7.35	-3.8	0.000145	0.732	-1.50516	0.000333853
HAUS3	KRT16+KCs	2.8	5.01	3.88	0.000105	1.02	2.24507	0.000335881
PNPO	KRT16+KCs	-2.26	5.95	-3.14	0.00171	-1.49	-2.12209	0.000337844
ANXA8	KRT16+KCs	2.41	5.27	3.34	0.000842	-0.855	2.08672	0.000352467
SOD2	KRT16+KCs	-2.52	6.9	-3.49	0.000479	-0.349	-1.20559	0.000359612
CCNB1	KRT16+KCs	-2.45	5.97	-3.4	0.000678	-0.661	-1.81383	0.000369025
TAP2	KRT16+KCs	-3.07	7.21	-4.25	2.18e-05	2.46	-1.57512	0.000370568
TMPRSS11D	KRT16+KCs	-2.24	5.78	-3.11	0.00188	-1.57	-2.25611	0.000375261
HIST1H2BH	KRT16+KCs	-2.26	6.05	-3.13	0.00175	-1.51	-1.99249	0.000384907
PER1	KRT16+KCs	2.63	6.6	3.65	0.000267	0.176	1.69518	0.000394038
TUBG1	KRT16+KCs	-2.76	7.13	-3.83	0.000129	0.836	-1.61734	0.000416452
TMPRSS4	KRT16+KCs	-2.15	5.78	-2.97	0.00295	-1.97	-2.31849	0.000425909
NDUFAF8	KRT16+KCs	-2.98	7.53	-4.13	3.73e-05	1.96	-1.44681	0.000438508
SLPI	KRT16+KCs	-2.42	8.96	-3.36	0.000797	-0.806	-2.17338	0.000446059
CALML3	KRT16+KCs	-1.72	11.2	-2.38	0.0174	-3.49	-1.82433	0.000478908
IFITM3	KRT16+KCs	-2.3	7.39	-3.19	0.00143	-1.32	-2.04133	0.000479695
XAF1	KRT16+KCs	-2.11	5.7	-2.92	0.00346	-2.1	-1.90615	0.000482558
EPB41L4B	KRT16+KCs	1.66	5.96	2.3	0.0215	-3.67	1.38748	0.000502428
CTSC	KRT16+KCs	-1.6	7.36	-2.22	0.0267	-3.85	-1.66333	0.000516576
CKAP4	KRT16+KCs	-2.57	8.05	-3.56	0.00038	-0.14	-1.5671	0.000519827
DDX60L	KRT16+KCs	-2.1	5.07	-2.91	0.00361	-2.14	-1.86288	0.000537663
GGCT	KRT16+KCs	-2.98	7.18	-4.13	3.6e-05	2	-1.5554	0.000539334
TGM3	KRT16+KCs	-2.91	7.82	-4.04	5.52e-05	1.61	-1.91765	0.000563412
CERS3	KRT16+KCs	-2.4	9.25	-3.33	0.000882	-0.897	-1.30766	0.000572944
NAMPT	KRT16+KCs	-2.15	6.23	-2.98	0.00291	-1.95	-2.0041	0.00063275
GRHL3	KRT16+KCs	-2.29	8.31	-3.18	0.00149	-1.36	-1.52253	0.000648999
RAB5IF	KRT16+KCs	-0.883	8.17	-1.22	0.221	-5.49	-1.32163	0.000663715
TXNDC17	KRT16+KCs	-1.96	7.5	-2.71	0.00674	-2.69	-1.54023	0.00069653
ARPC3	KRT16+KCs	-2.41	6.22	-3.34	0.000854	-0.867	-1.28746	0.000759643
TNFRSF25	KRT16+KCs	1.05	7.1	1.46	0.145	-5.2	1.44927	0.000764841
TNFAIP2	KRT16+KCs	-2.67	6.45	-3.69	0.000223	0.341	-1.7064	0.000769063
UQCRH	KRT16+KCs	-2.51	6.84	-3.49	0.000494	-0.378	-1.64242	0.000769193
RALGPS1	KRT16+KCs	2.54	5.16	3.52	0.000441	-0.275	1.5985	0.000771272
KLK13	KRT16+KCs	-2.18	7.87	-3.02	0.0025	-1.82	-1.91019	0.000776599
PGAM1	KRT16+KCs	-1.3	8.39	-1.81	0.0709	-4.65	-1.70086	0.000783928
EHF	KRT16+KCs	-2.3	8.58	-3.19	0.00143	-1.33	-1.30769	0.000808044
TOMM5	KRT16+KCs	-3.34	7.32	-4.63	3.66e-06	4.1	-1.46198	0.000838957
ATP6V0D1	KRT16+KCs	-2.26	7.96	-3.13	0.00177	-1.52	-1.32244	0.000842737
MT-ND1	KRT16+KCs	-1.77	9.16	-2.45	0.0141	-3.32	-1.92944	0.000888366
S100A12	KRT16+KCs	-2.19	5.65	-3.03	0.00243	-1.8	-2.05141	0.000901293
MAPK6	KRT16+KCs	-3.01	7.67	-4.18	2.99e-05	2.17	-1.43808	0.00092053
RASGRP1	KRT16+KCs	-3.1	6.86	-4.29	1.81e-05	2.63	-1.52575	0.000955873
RAB40B	KRT16+KCs	2.77	5.38	3.84	0.000123	0.875	2.14558	0.000988743
FOXO1	KRT16+KCs	2.25	6.53	3.12	0.00182	-1.54	1.28458	0.000989793
APOE	KRT16+KCs	2.55	9.04	3.53	0.000418	-0.226	2.32392	0.00102114
ATP5MC3	KRT16+KCs	-1.62	7.46	-2.24	0.0249	-3.8	-1.34521	0.00102351
MT-CO2	KRT16+KCs	-0.979	11.7	-1.36	0.175	-5.33	-1.64975	0.00102802
OAS1	KRT16+KCs	-1.64	6.91	-2.27	0.023	-3.73	-2.07745	0.00103358
S100A2	KRT16+KCs	-1.99	11.2	-2.76	0.00585	-2.56	-1.63752	0.00103365
MT-ND4	KRT16+KCs	-1.2	11.4	-1.67	0.0957	-4.88	-1.70219	0.00106885
DSC2	KRT16+KCs	-1.31	8.24	-1.82	0.069	-4.63	-1.6597	0.00110406
CSTB	KRT16+KCs	-1.45	7.33	-2.01	0.0444	-4.27	-1.2564	0.00120596
TMEM45B	KRT16+KCs	-2.93	7.51	-4.07	4.81e-05	1.73	-1.49827	0.00121564
MSRB1	KRT16+KCs	-0.739	6.59	-1.02	0.306	-5.71	-1.56931	0.00125297
H2AFJ	KRT16+KCs	-3.03	6.75	-4.2	2.73e-05	2.25	-1.42728	0.00128698
RUFY3	KRT16+KCs	2.36	5.79	3.27	0.00107	-1.06	1.53965	0.00129475
FAM110C	KRT16+KCs	-2.11	6.16	-2.93	0.00342	-2.09	-1.41221	0.00129886
METTL7A	KRT16+KCs	-0.731	6.11	-1.01	0.311	-5.72	-1.66544	0.0013092
CTSL	KRT16+KCs	-2.24	5.79	-3.11	0.00188	-1.57	-1.54706	0.0013376
GOT2	KRT16+KCs	-1.88	7.75	-2.61	0.00917	-2.95	-1.54889	0.0014163
SEC61A1	KRT16+KCs	-2.2	6.05	-3.05	0.00233	-1.76	-1.54328	0.00145799
PHLDA2	KRT16+KCs	-1.84	5.67	-2.56	0.0106	-3.07	-1.68035	0.00158654
CNOT11	KRT16+KCs	-2.87	6.97	-3.97	7.13e-05	1.37	-1.11493	0.00167603
TAX1BP3	KRT16+KCs	-2.24	7.85	-3.11	0.00189	-1.57	-1.30755	0.00168737
ECHDC1	KRT16+KCs	-1.92	5.83	-2.67	0.00765	-2.8	-1.49192	0.00168826
GNA15	KRT16+KCs	-2.2	7.85	-3.06	0.00226	-1.73	-1.4196	0.00169294
MT-ND5	KRT16+KCs	-1.51	8.66	-2.09	0.0367	-4.12	-1.71257	0.00170541
NDUFB9	KRT16+KCs	-1	8.97	-1.39	0.164	-5.29	-1.29184	0.00170658
CTSD	KRT16+KCs	-2.05	8.29	-2.84	0.00446	-2.33	-1.21924	0.0018025
ATN1	KRT16+KCs	-3.45	7.15	-4.78	1.8e-06	4.76	-2.98091	0.00180852
CRELD2	KRT16+KCs	-2.29	6.61	-3.17	0.00153	-1.39	-1.50474	0.00187769
MIF	KRT16+KCs	-1.54	7.96	-2.13	0.0331	-4.03	-1.12562	0.00192621
RAB2B	KRT16+KCs	2.31	6.24	3.21	0.00135	-1.28	1.48119	0.00195734
COMTD1	KRT16+KCs	-1.92	6.02	-2.66	0.00785	-2.82	-1.51437	0.00199625
PEMT	KRT16+KCs	-2.16	6.31	-3	0.00271	-1.89	-1.58411	0.00201255
LY6G5B	KRT16+KCs	1.8	6.46	2.49	0.0127	-3.23	1.24596	0.00202609
OAS3	KRT16+KCs	-1.61	6.77	-2.24	0.0254	-3.81	-1.57628	0.00211326
PDZK1IP1	KRT16+KCs	-1.12	7.5	-1.55	0.122	-5.06	-1.66026	0.00216879
OLFM1	KRT16+KCs	-1.83	6.07	-2.54	0.0111	-3.12	-1.64198	0.00227671
HIGD1A	KRT16+KCs	-3.11	6.47	-4.31	1.65e-05	2.71	-1.53649	0.0023507
FAT1	KRT16+KCs	-3.25	6.89	-4.51	6.75e-06	3.54	-1.31612	0.00239473
TUBA1C	KRT16+KCs	-1.78	9.47	-2.47	0.0136	-3.29	-1.51585	0.00247754
G6PD	KRT16+KCs	-1.6	6.77	-2.22	0.0263	-3.84	-1.46757	0.00252027
FBXO9	KRT16+KCs	-2.85	6.65	-3.96	7.68e-05	1.31	-1.26223	0.00253931
DESI1	KRT16+KCs	-1.17	6.71	-1.62	0.106	-4.96	-1.19933	0.00263918
SH3YL1	KRT16+KCs	-2.53	6.03	-3.51	0.000456	-0.306	-1.74444	0.00268632
PML	KRT16+KCs	-2.25	5.66	-3.11	0.00187	-1.56	-1.36627	0.00274993
MTIF2	KRT16+KCs	-2.52	6.87	-3.5	0.000471	-0.335	-1.62702	0.00281186
CLPP	KRT16+KCs	-2.27	6.32	-3.15	0.00165	-1.45	-1.29447	0.00282007
SLC25A1	KRT16+KCs	-1.98	6.47	-2.75	0.00601	-2.59	-1.23793	0.00283443
GRN	KRT16+KCs	-0.911	8.56	-1.26	0.207	-5.45	-1.20514	0.00299916
TUFM	KRT16+KCs	-1.79	7.96	-2.49	0.0129	-3.24	-1.13238	0.00302922
MFHAS1	KRT16+KCs	-2.14	5.96	-2.96	0.00309	-2.01	-1.41286	0.003099
SPRR2E	KRT16+KCs	-2.44	9.39	-3.38	0.000739	-0.738	-1.69931	0.00310361
STOM	KRT16+KCs	-2.23	7.02	-3.09	0.00198	-1.61	-1.29134	0.00312944
HSPA8	KRT16+KCs	-0.999	9.23	-1.38	0.166	-5.29	-1.15828	0.00313497
BCLAF3	KRT16+KCs	2.09	6.09	2.9	0.00376	-2.18	1.25304	0.00317009
NRBP2	KRT16+KCs	1.29	6.54	1.79	0.0739	-4.68	1.13072	0.00321735
PPP4R1	KRT16+KCs	-1.66	8.38	-2.29	0.0218	-3.69	-0.60983	0.00327011
SLC23A2	KRT16+KCs	-1.63	6.78	-2.25	0.0242	-3.77	-1.34058	0.00328691
VDAC1	KRT16+KCs	-1.83	7.48	-2.54	0.0111	-3.11	-1.04454	0.00330508
CD24	KRT16+KCs	-1.23	9.65	-1.7	0.0889	-4.82	-1.19932	0.00335755
LYN	KRT16+KCs	-1.94	5.83	-2.69	0.00718	-2.74	-1.58919	0.00337297
PXMP4	KRT16+KCs	-0.904	6.97	-1.25	0.21	-5.46	-1.52682	0.00337516
PTGES	KRT16+KCs	-2.34	5.66	-3.24	0.0012	-1.17	-1.38355	0.00337663
KRTDAP	KRT16+KCs	-1.98	13.6	-2.74	0.00608	-2.6	-1.46454	0.00337772
ELAC2	KRT16+KCs	-2.61	7.27	-3.62	0.000294	0.0901	-1.35499	0.00344908
PSMA7	KRT16+KCs	-1.06	8.06	-1.46	0.143	-5.18	-1.14055	0.0035707
MT-CYB	KRT16+KCs	-1.18	11.1	-1.64	0.102	-4.93	-1.55982	0.00372
PPM1G	KRT16+KCs	-2.3	6.53	-3.19	0.00142	-1.32	-1.18846	0.00373707
EPHA2	KRT16+KCs	-2.2	7.15	-3.04	0.00235	-1.77	-1.23615	0.00376086
CCND3	KRT16+KCs	-2.26	6.68	-3.13	0.00175	-1.51	-1.44958	0.00386071
PPIB	KRT16+KCs	-1.56	7.21	-2.17	0.0303	-3.96	-1.31015	0.00386567
FLG	KRT16+KCs	1.77	10	2.45	0.0144	-3.34	1.4916	0.00389758
EIF4A1	KRT16+KCs	-1.5	9.94	-2.08	0.0378	-4.14	-0.650667	0.00390785
XRCC6	KRT16+KCs	-2.61	6.24	-3.61	0.000307	0.0508	-1.70007	0.00393068
PNRC1	KRT16+KCs	1.28	8.5	1.77	0.0768	-4.71	1.06229	0.00393633
RAB27A	KRT16+KCs	-1.93	7.03	-2.67	0.0076	-2.79	-1.15707	0.00394678
OAZ1	KRT16+KCs	-1.1	11	-1.52	0.127	-5.1	-0.990349	0.00397908
SIAH2	KRT16+KCs	-2.47	6.52	-3.42	0.000623	-0.586	-1.26141	0.0040466
TMX1	KRT16+KCs	-2.3	6.33	-3.19	0.00143	-1.32	-1.59045	0.00406239
CD47	KRT16+KCs	-2.45	8.56	-3.4	0.000678	-0.661	-1.02818	0.00416482
ST14	KRT16+KCs	-1.4	7.87	-1.94	0.0523	-4.4	-0.736828	0.0042055
CFB	KRT16+KCs	-1.57	5.24	-2.18	0.0293	-3.93	-1.41565	0.00425455
TMEM208	KRT16+KCs	-2.32	6.72	-3.21	0.00131	-1.25	-1.21176	0.00437287
PRXL2A	KRT16+KCs	-1.07	7.59	-1.49	0.137	-5.15	-1.55137	0.00440282
IGFBP3	KRT16+KCs	-2.78	6.35	-3.85	0.000121	0.892	-1.74406	0.00448306
TALDO1	KRT16+KCs	-0.648	8.07	-0.898	0.369	-5.83	-1.14802	0.00452822
SLC25A25	KRT16+KCs	-2.17	6.03	-3	0.0027	-1.89	-1.00349	0.00460197
UQCR11	KRT16+KCs	-1.45	6.98	-2.02	0.0438	-4.26	-1.23852	0.00462681
HSPD1	KRT16+KCs	-1.33	6.95	-1.85	0.065	-4.58	-1.08388	0.00466293
PSME1	KRT16+KCs	-1.77	8.62	-2.45	0.0144	-3.33	-1.04111	0.00474244
CHI3L1	KRT16+KCs	-0.832	7.55	-1.15	0.249	-5.57	-1.19085	0.00482716
FIBP	KRT16+KCs	-2.48	6.4	-3.44	0.000579	-0.519	-1.31159	0.00482931
LMAN1	KRT16+KCs	-2	6.72	-2.78	0.00553	-2.51	-1.08507	0.00489998
CCL20	KRT16+KCs	-2.53	4.85	-3.5	0.000463	-0.32	-1.94768	0.00496063
TTC22	KRT16+KCs	-2.67	6.88	-3.7	0.000222	0.345	-1.90654	0.00499668
SELENOT	KRT16+KCs	-2.24	5.82	-3.1	0.00194	-1.59	-1.12972	0.00502078
C5orf46	KRT16+KCs	1.7	6.25	2.36	0.0182	-3.53	1.64978	0.0051136
ZNF219	KRT16+KCs	-2	7.74	-2.77	0.0057	-2.54	-1.22635	0.00511829
MLX	KRT16+KCs	-3.12	6.62	-4.32	1.59e-05	2.74	-1.33533	0.00513572
RCOR1	KRT16+KCs	-2.52	6.46	-3.49	0.000479	-0.349	-1.44751	0.00518004
EBNA1BP2	KRT16+KCs	-1.85	7.58	-2.56	0.0104	-3.06	-1.01757	0.0051835
DDX60	KRT16+KCs	-2.4	5.85	-3.32	0.000897	-0.911	-1.50079	0.00519865
NAPRT	KRT16+KCs	-1.49	7.39	-2.06	0.0394	-4.17	-1.1023	0.00525802
ATP10B	KRT16+KCs	-2.14	6.6	-2.96	0.00309	-2.01	-1.47338	0.0053444
COX8A	KRT16+KCs	-1.29	7.59	-1.79	0.0733	-4.67	-1.7132	0.00547305
TMEM54	KRT16+KCs	-1.66	8.99	-2.3	0.0214	-3.67	-1.14618	0.00554882
PSMD11	KRT16+KCs	-1.9	6.24	-2.64	0.00833	-2.87	-1.01338	0.0055961
AMD1	KRT16+KCs	-2.36	7	-3.27	0.00106	-1.06	-1.00884	0.00561493
GTF3C6	KRT16+KCs	-1.81	6.11	-2.51	0.0121	-3.19	-1.33168	0.005645
MT-CO3	KRT16+KCs	-1.35	12.5	-1.88	0.0605	-4.52	-1.52198	0.00580084
MID1IP1	KRT16+KCs	-2.54	6.43	-3.52	0.000438	-0.268	-1.13849	0.00586672
ETAA1	KRT16+KCs	2.51	5.59	3.48	0.000504	-0.396	1.52548	0.00597567
HK2	KRT16+KCs	-1.4	6.6	-1.95	0.0518	-4.4	-0.981463	0.00603724
TPBG	KRT16+KCs	-1.16	6.54	-1.61	0.107	-4.97	-1.30544	0.00606936
DUSP23	KRT16+KCs	-2.57	6.53	-3.56	0.000381	-0.143	-1.33313	0.00610968
NDUFV2	KRT16+KCs	-0.603	8.13	-0.836	0.403	-5.88	-1.05178	0.00628653
TMEM79	KRT16+KCs	-2.06	9.07	-2.85	0.00436	-2.31	-0.971524	0.00632314
KLK10	KRT16+KCs	-2.06	8.35	-2.86	0.00428	-2.29	-1.20541	0.0063702
APCDD1	KRT16+KCs	1.71	8.52	2.37	0.0177	-3.51	1.3604	0.00639485
CCL27	KRT16+KCs	1.52	7.29	2.11	0.0351	-4.08	1.46487	0.00640923
TMED9	KRT16+KCs	-2.1	8.22	-2.92	0.00354	-2.13	-0.942685	0.00645741
CACUL1	KRT16+KCs	-2.56	6.94	-3.55	0.000391	-0.168	-1.17262	0.00654709
EIF6	KRT16+KCs	-1.41	8.98	-1.96	0.0503	-4.37	-0.690499	0.0065718
CLCA2	KRT16+KCs	-1.49	10.2	-2.07	0.0389	-4.16	-1.50142	0.00658811
UBE2M	KRT16+KCs	-2.26	6.36	-3.13	0.00176	-1.51	-1.62287	0.00660968
PYCARD	KRT16+KCs	-1.34	7.56	-1.86	0.0631	-4.55	-1.14199	0.00661725
ABCA2	KRT16+KCs	1.51	5.57	2.1	0.036	-4.1	1.07589	0.00673897
WARS	KRT16+KCs	-1.38	6.87	-1.91	0.056	-4.46	-0.659243	0.00682491
NDUFA2	KRT16+KCs	-2.14	6.81	-2.97	0.00302	-1.98	-1.14758	0.00683827
SBNO2	KRT16+KCs	-1.5	7.99	-2.08	0.0371	-4.13	-0.880062	0.00707627
NSDHL	KRT16+KCs	-1.17	6.65	-1.62	0.106	-4.96	-1.24913	0.00711636
SRM	KRT16+KCs	-1.12	8.41	-1.55	0.122	-5.07	-1.05482	0.00725451
KRT14	KRT16+KCs	-2.07	8.41	-2.87	0.00414	-2.26	-1.29682	0.00732386
TLE3	KRT16+KCs	-1.85	6.48	-2.57	0.0102	-3.05	-1.00589	0.00742351
POLR2L	KRT16+KCs	-0.933	8.61	-1.29	0.196	-5.41	-1.00855	0.00752884
DSG3	KRT16+KCs	-1.17	8.81	-1.63	0.104	-4.94	-1.01498	0.00769657
MFSD14B	KRT16+KCs	-2.27	7.17	-3.14	0.00168	-1.47	-1.11343	0.00772358
B4GALT1	KRT16+KCs	-2.25	6.16	-3.11	0.00185	-1.55	-1.16955	0.00780374
NLRC5	KRT16+KCs	-2.78	6.36	-3.86	0.000116	0.93	-1.45037	0.00781985
DNMT1	KRT16+KCs	-2.01	6.16	-2.79	0.00526	-2.47	-1.08323	0.00784755
CYSRT1	KRT16+KCs	-2.82	6.38	-3.9	9.55e-05	1.11	-1.24789	0.0078613
HSPA9	KRT16+KCs	-2.14	6.18	-2.97	0.00301	-1.98	-1.45523	0.00789771
H2AFZ	KRT16+KCs	-1.15	6.86	-1.6	0.11	-4.99	-0.978927	0.00791719
SEC11C	KRT16+KCs	-2.43	6.52	-3.36	0.000779	-0.785	-1.10779	0.00792718
YKT6	KRT16+KCs	-1.75	8.12	-2.42	0.0155	-3.4	-0.931104	0.00799897
COPZ1	KRT16+KCs	-2.14	6.08	-2.96	0.00309	-2.01	-1.3596	0.0080228
SFN	KRT16+KCs	-1.73	11.7	-2.39	0.0168	-3.46	-1.32992	0.00807105
FXYD3	KRT16+KCs	-2.44	8.93	-3.39	0.000715	-0.709	-1.77937	0.00810739
PSPH	KRT16+KCs	-1.8	5.79	-2.5	0.0124	-3.21	-1.11687	0.00813733
DBI	KRT16+KCs	-0.903	9.24	-1.25	0.211	-5.46	-1.2347	0.00829166
GABARAP	KRT16+KCs	-1.34	7.38	-1.86	0.0624	-4.55	-1.025	0.00836857
PPM1F	KRT16+KCs	-2.2	6.29	-3.05	0.00229	-1.74	-1.04486	0.00840575
TBC1D8	KRT16+KCs	2.18	6.65	3.02	0.00253	-1.83	1.17792	0.00844519
ALOX12B	KRT16+KCs	-2.43	8.44	-3.37	0.000764	-0.768	-1.17978	0.00851843
UFM1	KRT16+KCs	-2	6.2	-2.77	0.00555	-2.52	-1.38826	0.00861952
SPRR1B	KRT16+KCs	-1.42	11.6	-1.97	0.0483	-4.34	-1.21888	0.00877895
RBM15B	KRT16+KCs	-2.88	6.73	-3.99	6.7e-05	1.43	-1.30389	0.00887894
ERH	KRT16+KCs	-2.13	6.33	-2.96	0.00313	-2.02	-1.23235	0.00889038
ARF1	KRT16+KCs	-2.49	7.37	-3.46	0.000551	-0.475	-0.933888	0.00895403
TRIM14	KRT16+KCs	-1.02	6.73	-1.41	0.157	-5.25	-1.08917	0.00900304
IDH3A	KRT16+KCs	-1.5	6.32	-2.09	0.0371	-4.13	-1.15779	0.00901305
S100A11	KRT16+KCs	-0.856	9.7	-1.19	0.235	-5.54	-1.00805	0.0091386
UCHL3	KRT16+KCs	-2.86	7.65	-3.97	7.26e-05	1.36	-1.05605	0.00923347
CCT2	KRT16+KCs	-1.95	6.05	-2.7	0.00692	-2.71	-1.03633	0.00925761
LDLR	KRT16+KCs	-1.61	7	-2.23	0.0255	-3.82	-1.09124	0.00937181
SPTBN1	KRT16+KCs	2.04	6.15	2.83	0.00465	-2.36	0.99951	0.00941002
SFXN1	KRT16+KCs	-1.18	6.29	-1.64	0.101	-4.92	-0.892834	0.00953192
UBE2L6	KRT16+KCs	-1.12	6.14	-1.56	0.12	-5.05	-1.2192	0.00953294
EHD4	KRT16+KCs	-2.09	6.3	-2.9	0.0037	-2.16	-1.23716	0.00954425
MT-ND3	KRT16+KCs	-0.801	10.2	-1.11	0.267	-5.62	-1.18741	0.00967867
ETFA	KRT16+KCs	-2.09	7.05	-2.9	0.0038	-2.19	-1.5037	0.00969085
CYP4F22	KRT16+KCs	-0.448	8.66	-0.621	0.535	-6.03	-1.02393	0.00980853
KIAA2026	KRT16+KCs	1.55	6.61	2.15	0.0314	-3.99	1.00892	0.00984507
GRINA	KRT16+KCs	-1.99	7.46	-2.76	0.00587	-2.57	-1.38394	0.00985639
BMS1	KRT16+KCs	-2.76	6.52	-3.82	0.000135	0.791	-1.3149	0.00986508
BAK1	KRT16+KCs	-2.01	5.84	-2.78	0.0054	-2.49	-1.16109	0.00997122
PSMB5	KRT16+KCs	-0.206	8.36	-0.285	0.775	-6.17	-0.919768	0.0100522
CD82	KRT16+KCs	-1.29	8.19	-1.79	0.0737	-4.68	-1.26585	0.0101686
KLK1	KRT16+KCs	1.76	6.13	2.44	0.0145	-3.34	1.02146	0.0103782
CLDN1	KRT16+KCs	1.53	9.15	2.12	0.034	-4.05	1.00209	0.0104213
CYB5A	KRT16+KCs	-1.13	8.43	-1.57	0.117	-5.04	-1.2052	0.010556
PGD	KRT16+KCs	-1.18	6.67	-1.63	0.103	-4.93	-1.48039	0.0105633
RALGPS2	KRT16+KCs	-1.99	7.72	-2.76	0.00588	-2.57	-1.0882	0.0105851
TOMM22	KRT16+KCs	-1.71	7.18	-2.37	0.0179	-3.52	-1.12752	0.0108411
CCSAP	KRT16+KCs	1.58	6.46	2.18	0.029	-3.92	0.875378	0.0109517
PDLIM2	KRT16+KCs	1.73	6.64	2.4	0.0164	-3.45	1.17415	0.0110256
CHCHD1	KRT16+KCs	-1.78	6.3	-2.47	0.0136	-3.29	-1.03914	0.0111456
ATP6V0E1	KRT16+KCs	-2.45	6.95	-3.4	0.000673	-0.654	-1.00833	0.0111558
ESF1	KRT16+KCs	2.17	5.81	3	0.00268	-1.88	1.19449	0.0112224
TMSB10	KRT16+KCs	-0.904	10.3	-1.25	0.21	-5.46	-0.604206	0.0112887
PRELID3B	KRT16+KCs	-2.44	5.91	-3.38	0.000734	-0.732	-1.0048	0.0112908
NKPD1	KRT16+KCs	-1.39	5.65	-1.92	0.0548	-4.44	-1.91809	0.0113421
PLEKHH1	KRT16+KCs	2.3	6.09	3.19	0.00144	-1.33	1.16638	0.0115863
PPIF	KRT16+KCs	-1.15	6.82	-1.6	0.11	-4.99	-0.929249	0.0116275
MXI1	KRT16+KCs	-2.56	6.99	-3.55	0.000391	-0.168	-1.28036	0.011729
PPIC	KRT16+KCs	-2	6.15	-2.77	0.00567	-2.54	-1.31591	0.0117624
ACP5	KRT16+KCs	-1.97	6.48	-2.73	0.00626	-2.62	-1.32052	0.011764
NFAT5	KRT16+KCs	1.54	6.35	2.14	0.0326	-4.02	0.951707	0.0117761
TTC14	KRT16+KCs	1.91	6.43	2.65	0.00801	-2.83	1.04877	0.0118451
NGEF	KRT16+KCs	1.12	6.51	1.55	0.122	-5.07	1.16843	0.011913
APOL2	KRT16+KCs	-1.35	6.04	-1.88	0.0605	-4.52	-1.25485	0.0120677
VMA21	KRT16+KCs	-1.71	6.3	-2.38	0.0175	-3.5	-1.2261	0.0122619
PPM1B	KRT16+KCs	-1.98	6.18	-2.75	0.00597	-2.58	-1.34223	0.012305
CMAS	KRT16+KCs	-1.55	7.15	-2.14	0.032	-4	-0.944205	0.0123354
GAS7	KRT16+KCs	0.329	7.94	0.456	0.649	-6.11	0.922731	0.0123987
PSMC4	KRT16+KCs	-0.845	7.93	-1.17	0.242	-5.56	-0.513325	0.0124988
ANXA5	KRT16+KCs	-2.58	6.18	-3.58	0.000349	-0.064	-1.42845	0.0125017
ETHE1	KRT16+KCs	-0.987	6.78	-1.37	0.171	-5.32	-0.812875	0.0126155
ZDHHC4	KRT16+KCs	-1.6	6	-2.22	0.0264	-3.84	-1.02866	0.0126705
ATP6V1G1	KRT16+KCs	-1.29	8.37	-1.79	0.073	-4.67	-0.769441	0.0126798
DGAT2	KRT16+KCs	-1.5	7.43	-2.08	0.038	-4.14	-1.14517	0.0126912
MYD88	KRT16+KCs	-0.87	7.3	-1.21	0.228	-5.52	-0.912844	0.0127539
FZD7	KRT16+KCs	1.87	5.29	2.59	0.0097	-3	1.18544	0.0127739
BLOC1S2	KRT16+KCs	-1.94	6.79	-2.69	0.0071	-2.73	-1.02148	0.0127971
EMG1	KRT16+KCs	-1.81	7	-2.5	0.0123	-3.2	-0.969194	0.012855
TUFT1	KRT16+KCs	0.725	7.12	1.01	0.315	-5.73	0.981737	0.012861
ATG14	KRT16+KCs	1.49	5.88	2.06	0.0395	-4.18	0.941187	0.0128789
MAVS	KRT16+KCs	-2.87	6.42	-3.98	7.05e-05	1.38	-1.58095	0.0129027
PPP1R3B	KRT16+KCs	1.94	5.48	2.69	0.00709	-2.73	1.08587	0.0130254
L3MBTL4	KRT16+KCs	1.05	5.35	1.46	0.144	-5.19	0.914176	0.0133814
P4HB	KRT16+KCs	-1.49	8.06	-2.06	0.0393	-4.17	-1.02337	0.0134495
TXNL4A	KRT16+KCs	-1.61	7.95	-2.23	0.0261	-3.83	-0.885615	0.0134568
ID4	KRT16+KCs	1.03	6.7	1.43	0.152	-5.23	1.16526	0.0135544
MAPRE2	KRT16+KCs	1.91	6.39	2.65	0.00807	-2.84	1.08716	0.0135739
ANAPC4	KRT16+KCs	1.9	5.93	2.63	0.00856	-2.89	1.11959	0.0136225
H2AFY	KRT16+KCs	-1.58	7.14	-2.19	0.0283	-3.9	-0.919028	0.0136258
THOP1	KRT16+KCs	-1.38	5.39	-1.91	0.0555	-4.45	-0.99069	0.0136338
PPP1CA	KRT16+KCs	-2.27	7.57	-3.15	0.00164	-1.45	-0.878786	0.0136375
PTGR1	KRT16+KCs	-1.36	7.06	-1.89	0.0588	-4.5	-0.964359	0.0136472
HM13	KRT16+KCs	-1.36	6.57	-1.89	0.0592	-4.5	-0.949753	0.0137483
GGH	KRT16+KCs	-1.57	7.96	-2.17	0.03	-3.95	-0.973715	0.0137567
UTRN	KRT16+KCs	1.21	6.55	1.68	0.0928	-4.86	0.868918	0.0137654
TNFSF10	KRT16+KCs	-1.08	7.96	-1.5	0.133	-5.13	-1.09859	0.0138716
DBP	KRT16+KCs	1.08	6.22	1.49	0.136	-5.15	0.803241	0.0140725
HIST1H1E	KRT16+KCs	1.23	6.54	1.71	0.0872	-4.81	0.765434	0.014176
ADPRHL2	KRT16+KCs	-2.43	6.35	-3.37	0.000747	-0.748	-1.39514	0.0142139
RAB11FIP1	KRT16+KCs	1.2	7.23	1.66	0.0967	-4.89	1.02594	0.0145822
TFDP1	KRT16+KCs	-1.82	7.54	-2.53	0.0115	-3.14	-0.991147	0.0146496
SERPINB2	KRT16+KCs	-2.85	6.77	-3.95	7.74e-05	1.3	-1.63382	0.0146529
GP1BB	KRT16+KCs	-2.44	6.9	-3.38	0.000742	-0.741	-1.06479	0.0146945
SLC27A4	KRT16+KCs	-0.701	8.33	-0.971	0.331	-5.76	-0.866811	0.0148231
NT5DC2	KRT16+KCs	-1.34	6.94	-1.85	0.0642	-4.57	-1.29128	0.0151232
ECHS1	KRT16+KCs	-1.52	7.56	-2.11	0.0353	-4.08	-1.00628	0.0151837
MPZL1	KRT16+KCs	-1.73	5.65	-2.39	0.0168	-3.46	-0.926086	0.0152638
MEF2D	KRT16+KCs	1.57	6.17	2.17	0.03	-3.95	0.934726	0.0153354
NXT1	KRT16+KCs	-1.94	5.26	-2.7	0.00705	-2.72	-1.15614	0.015479
PLK2	KRT16+KCs	-1.58	7.49	-2.19	0.0283	-3.9	-0.864235	0.0155353
ROMO1	KRT16+KCs	-0.857	8.2	-1.19	0.235	-5.54	-0.833585	0.0155704
VARS	KRT16+KCs	-1.4	7.66	-1.95	0.0516	-4.39	-0.846165	0.0155705
RHBDF2	KRT16+KCs	-2.52	6.51	-3.49	0.000489	-0.369	-1.16619	0.0156288
NDUFAF3	KRT16+KCs	-2.18	5.76	-3.02	0.00251	-1.82	-1.20643	0.0156561
MAP3K11	KRT16+KCs	-2.67	6.35	-3.7	0.000218	0.36	-1.42781	0.0159074
SNRPC	KRT16+KCs	-2.29	6.81	-3.17	0.00154	-1.39	-1.1013	0.0159272
ELOVL4	KRT16+KCs	-1.38	8.25	-1.91	0.0561	-4.46	-0.878387	0.0159489
ARNTL2	KRT16+KCs	-1.57	7.7	-2.18	0.0292	-3.93	-0.958435	0.0160588
EDEM3	KRT16+KCs	-1.67	6.24	-2.32	0.0204	-3.63	-0.905438	0.0161496
ZRANB2	KRT16+KCs	1.37	7.49	1.9	0.0568	-4.47	0.952603	0.0162189
HSP90B1	KRT16+KCs	-1.68	5.9	-2.33	0.0201	-3.62	-0.964856	0.0162795
TRMT112	KRT16+KCs	-2.59	6.83	-3.58	0.000342	-0.0457	-1.30356	0.0163716
SERINC2	KRT16+KCs	-1.96	6.88	-2.71	0.00674	-2.69	-0.833489	0.0167765
SOCS1	KRT16+KCs	-1.7	5.28	-2.36	0.0184	-3.54	-1.14112	0.016805
TMX2	KRT16+KCs	-0.566	7.88	-0.784	0.433	-5.92	-0.854286	0.0168328
TOP1	KRT16+KCs	-1.63	7.14	-2.26	0.0238	-3.76	-0.57994	0.0168698
DNAJB6	KRT16+KCs	-2.11	6.22	-2.92	0.00346	-2.1	-1.04367	0.0168933
PEBP1	KRT16+KCs	-1.24	7.68	-1.72	0.0857	-4.79	-1.22631	0.0169466
CLPTM1L	KRT16+KCs	-1.53	6.86	-2.12	0.0343	-4.06	-0.882721	0.0171716
BAG3	KRT16+KCs	-2.4	6.94	-3.33	0.000868	-0.882	-0.787026	0.0173078
HSPA5	KRT16+KCs	-0.994	6.59	-1.38	0.168	-5.3	-0.843383	0.0175858
TXNDC5	KRT16+KCs	-0.12	8.04	-0.167	0.868	-6.2	-0.972316	0.0178905
YES1	KRT16+KCs	-1.79	7.38	-2.48	0.0133	-3.27	-0.933958	0.0182613
CALR	KRT16+KCs	-0.746	7.74	-1.03	0.301	-5.7	-0.807877	0.0183184
SERPINB6	KRT16+KCs	-1.46	6.32	-2.02	0.0436	-4.26	-0.938621	0.0183606
CA13	KRT16+KCs	1.56	5.17	2.16	0.0308	-3.97	1.11806	0.0184146
TUSC2	KRT16+KCs	-1.09	5.28	-1.51	0.131	-5.12	-0.955721	0.0186075
MANF	KRT16+KCs	-1.55	7.92	-2.15	0.0316	-3.99	-0.913939	0.0187695
FLNB	KRT16+KCs	-2.32	6.69	-3.21	0.00132	-1.25	-1.36967	0.0187751
FGFBP1	KRT16+KCs	-1.1	6.2	-1.53	0.127	-5.09	-1.22113	0.01884
ARHGEF26	KRT16+KCs	1.28	5.7	1.77	0.0772	-4.71	0.829785	0.0189546
SDC4	KRT16+KCs	1.65	7.17	2.28	0.0226	-3.71	0.973664	0.0189998
SLC6A6	KRT16+KCs	1.55	6.28	2.15	0.0319	-4	1.37862	0.0191445
DDX58	KRT16+KCs	-1.75	6.61	-2.42	0.0156	-3.4	-0.821922	0.0193677
LPCAT3	KRT16+KCs	-0.423	6.2	-0.587	0.557	-6.05	-0.934654	0.0194313
LRATD1	KRT16+KCs	-1.02	7.81	-1.41	0.157	-5.25	-0.846769	0.0195253
PDLIM4	KRT16+KCs	1.4	7.3	1.94	0.0523	-4.4	0.784559	0.0197274
PON2	KRT16+KCs	-0.623	8.57	-0.863	0.388	-5.86	-0.811339	0.0198187
GPATCH8	KRT16+KCs	1.34	5.97	1.85	0.064	-4.57	0.888899	0.0198249
GPT2	KRT16+KCs	-0.905	7.09	-1.25	0.21	-5.46	-0.856511	0.0198957
RIC8A	KRT16+KCs	-2.05	6.18	-2.84	0.00451	-2.34	-1.09747	0.0199702
PPP1R12A	KRT16+KCs	1.26	6.96	1.75	0.0799	-4.74	0.523683	0.0199825
TIMM10	KRT16+KCs	-0.919	7.19	-1.27	0.203	-5.44	-1.23562	0.0199828
TXNIP	KRT16+KCs	0.766	7.06	1.06	0.289	-5.67	0.769912	0.0201061
FLNA	KRT16+KCs	-1.76	6.46	-2.45	0.0145	-3.34	-0.972775	0.0201892
CORO1B	KRT16+KCs	-1.66	6.25	-2.3	0.0212	-3.66	-1.02743	0.0202684
ALAS1	KRT16+KCs	-0.619	6.53	-0.858	0.391	-5.86	-0.940287	0.0203291
TMEM91	KRT16+KCs	-0.665	5.43	-0.922	0.357	-5.81	-1.02319	0.0205537
BANF1	KRT16+KCs	-1.96	5.99	-2.72	0.00654	-2.66	-1.19659	0.0206014
MOSPD2	KRT16+KCs	1.18	5.86	1.63	0.102	-4.93	0.876946	0.0206998
AHDC1	KRT16+KCs	2.06	6.24	2.85	0.00437	-2.31	0.950568	0.0207088
SLC39A6	KRT16+KCs	-1.16	8.09	-1.6	0.109	-4.98	-0.9806	0.0207956
FAM83A	KRT16+KCs	-0.912	6.59	-1.26	0.206	-5.45	-1.11349	0.0208032
CCDC186	KRT16+KCs	1.05	6.73	1.46	0.145	-5.2	0.91843	0.0208334
OXCT1	KRT16+KCs	-1.77	6.57	-2.46	0.014	-3.31	-0.778852	0.0209287
ABCC1	KRT16+KCs	-0.49	7.9	-0.679	0.497	-5.99	-0.826555	0.0211211
TAF13	KRT16+KCs	-1.36	7.4	-1.89	0.0587	-4.5	-1.05958	0.0214041
EBP	KRT16+KCs	-0.856	6.64	-1.19	0.236	-5.54	-1.12523	0.0215808
NDUFA7	KRT16+KCs	-2.46	6.13	-3.41	0.000653	-0.627	-1.43739	0.0216336
AKT1	KRT16+KCs	-1.73	7.42	-2.4	0.0164	-3.45	-1.18597	0.0217867
NDUFAB1	KRT16+KCs	-1.16	7.93	-1.6	0.109	-4.98	-0.674335	0.0218926
PRKAR1A	KRT16+KCs	-2.97	7.4	-4.11	3.95e-05	1.91	-2.00231	0.0219888
CLPTM1	KRT16+KCs	-0.543	8.08	-0.753	0.451	-5.94	-0.785229	0.0220583
DNAJC5	KRT16+KCs	-1.87	7.52	-2.59	0.00954	-2.98	-0.765011	0.0223976
MT2A	KRT16+KCs	-1.66	6.39	-2.31	0.0211	-3.66	-0.979195	0.022447
RORA	KRT16+KCs	-0.152	9.09	-0.211	0.833	-6.19	0.874528	0.0225064
PCYOX1	KRT16+KCs	-2.46	6.37	-3.41	0.00066	-0.637	-1.13872	0.022853
AARS2	KRT16+KCs	-1.02	6.45	-1.42	0.156	-5.25	-0.871621	0.0228623
ELAVL1	KRT16+KCs	-2.76	6.73	-3.83	0.000129	0.833	-1.23296	0.0229102
NDUFA3	KRT16+KCs	-1.74	6.3	-2.41	0.0159	-3.42	-1.15392	0.0230729
PLXNB1	KRT16+KCs	2.06	7.66	2.85	0.00438	-2.31	0.630618	0.0233923
TIMM13	KRT16+KCs	-0.558	8.46	-0.773	0.44	-5.93	-0.868659	0.023518
ANKFY1	KRT16+KCs	-2.5	6.29	-3.46	0.000547	-0.469	-1.10885	0.0236138
RABGGTA	KRT16+KCs	-1.1	6.98	-1.52	0.128	-5.1	-0.71034	0.0237029
MGLL	KRT16+KCs	-2.08	5.58	-2.88	0.00396	-2.22	-0.876654	0.0237073
DDX1	KRT16+KCs	-2.27	7.45	-3.14	0.0017	-1.48	-0.947202	0.0245102
CRIM1	KRT16+KCs	1.45	6.21	2.01	0.0449	-4.28	0.820159	0.0245472
PLIN3	KRT16+KCs	-0.786	7.62	-1.09	0.276	-5.64	-0.769022	0.0246103
ALDOC	KRT16+KCs	1.28	6.3	1.77	0.0771	-4.71	0.795233	0.0247528
NDUFA1	KRT16+KCs	-0.465	8.47	-0.644	0.52	-6.01	-1.03111	0.0248201
PSMA4	KRT16+KCs	-1.59	6.35	-2.2	0.0277	-3.89	-1.12457	0.0248836
ATP5F1C	KRT16+KCs	-1.17	7.07	-1.63	0.104	-4.94	-0.838718	0.0249156
PSMC3	KRT16+KCs	-0.751	7.76	-1.04	0.298	-5.69	-0.760768	0.0249742
LIPG	KRT16+KCs	-2.04	4.4	-2.83	0.00465	-2.36	-1.3684	0.0251095
RBM3	KRT16+KCs	-1.08	9.48	-1.49	0.135	-5.14	-1.002	0.0257208
CASP4	KRT16+KCs	-1.08	7.99	-1.49	0.136	-5.14	-0.708996	0.0261019
RBPJ	KRT16+KCs	1.54	6.09	2.13	0.0333	-4.04	1.02686	0.0262903
USP7	KRT16+KCs	-2.37	6.29	-3.29	0.00101	-1.02	-1.13635	0.0264028
NFKB1	KRT16+KCs	-1.24	7.43	-1.72	0.0847	-4.79	-0.787542	0.0265829
CLUH	KRT16+KCs	-1.77	7.55	-2.45	0.0142	-3.33	-0.666169	0.026741
PRDX2	KRT16+KCs	-1.3	8.9	-1.8	0.0712	-4.65	-0.980922	0.0269411
RETREG3	KRT16+KCs	-2.01	5.87	-2.78	0.00546	-2.5	-1.12831	0.0269815
CNN2	KRT16+KCs	-0.826	8.91	-1.15	0.252	-5.58	-0.540499	0.027055
LGALS3BP	KRT16+KCs	-1.17	6.25	-1.62	0.106	-4.96	-1.2184	0.0274116
SAMHD1	KRT16+KCs	-1.19	5.99	-1.64	0.1	-4.92	-0.883222	0.0274915
GALT	KRT16+KCs	1.83	6.59	2.54	0.0112	-3.13	0.821608	0.0275331
COA6	KRT16+KCs	-1.55	5.76	-2.15	0.0314	-3.99	-0.816497	0.0276511
SDR9C7	KRT16+KCs	-1.63	8	-2.26	0.0239	-3.76	-0.843446	0.0276775
EHBP1L1	KRT16+KCs	-1.8	8.8	-2.5	0.0124	-3.21	-0.66864	0.0276993
PTPN2	KRT16+KCs	-1.89	5.58	-2.62	0.0087	-2.91	-1.12937	0.0277029
SUSD2	KRT16+KCs	1.34	4.77	1.86	0.0629	-4.55	0.886019	0.0277972
IGFL2	KRT16+KCs	1.96	5.01	2.72	0.00655	-2.66	1.83094	0.0278813
UGCG	KRT16+KCs	-1.48	8.41	-2.05	0.0403	-4.19	-0.532282	0.0282104
NDUFA9	KRT16+KCs	-0.823	7.1	-1.14	0.254	-5.59	-0.854933	0.0282544
LLGL1	KRT16+KCs	-2.45	6.51	-3.4	0.000673	-0.654	-1.29292	0.028424
MT-ND2	KRT16+KCs	-1.22	10.1	-1.68	0.0921	-4.85	-1.36421	0.0284859
UROS	KRT16+KCs	-1.6	6.21	-2.22	0.0262	-3.84	-0.841346	0.0284899
SORT1	KRT16+KCs	-1.31	6.92	-1.81	0.0696	-4.63	-0.77186	0.0285952
KPNA4	KRT16+KCs	1.73	5.55	2.4	0.0166	-3.46	1.04456	0.0286415
ROBO1	KRT16+KCs	-1.75	7.56	-2.43	0.0152	-3.38	-0.87915	0.028721
RGP1	KRT16+KCs	-1.99	5.93	-2.76	0.00588	-2.57	-1.15396	0.0290212
MAK16	KRT16+KCs	-1.95	6.09	-2.7	0.00701	-2.72	-1.11109	0.0290726
SLURP1	KRT16+KCs	-2.2	8.21	-3.04	0.00235	-1.77	-1.15853	0.0291644
GOLGA8B	KRT16+KCs	1.21	5.24	1.68	0.0924	-4.85	0.851773	0.0294442
TRAPPC12	KRT16+KCs	1.19	7.01	1.66	0.0979	-4.9	0.703803	0.0294571
SEC61B	KRT16+KCs	-1.06	7.17	-1.47	0.142	-5.18	-0.704318	0.0294729
DBNL	KRT16+KCs	-0.831	8.31	-1.15	0.249	-5.58	-0.714378	0.029549
ATP5MG	KRT16+KCs	-1.01	8.08	-1.4	0.163	-5.28	-0.881536	0.0295685
DDX52	KRT16+KCs	-2.22	6.15	-3.07	0.00213	-1.68	-0.789018	0.0298605
ZNF593	KRT16+KCs	-1.4	5.96	-1.93	0.0532	-4.42	-0.84536	0.0298688
DDX17	KRT16+KCs	1.17	7.45	1.63	0.104	-4.94	0.504134	0.0299081
GADD45GIP1	KRT16+KCs	-1.23	6.79	-1.71	0.0872	-4.81	-0.868254	0.0300897
FSCN1	KRT16+KCs	-0.96	6.53	-1.33	0.184	-5.36	-0.935551	0.0301748
LY6G6C	KRT16+KCs	0.453	7.72	0.628	0.53	-6.02	0.892368	0.0302308
PTTG1IP	KRT16+KCs	-2.48	6.35	-3.44	0.000583	-0.525	-1.15686	0.0303033
CFL1	KRT16+KCs	-0.936	9.78	-1.3	0.195	-5.41	-0.519409	0.0303677
MTA2	KRT16+KCs	-1.13	7.63	-1.57	0.117	-5.03	-0.874602	0.0303903
PHB	KRT16+KCs	-1.11	6.6	-1.55	0.122	-5.07	-0.793871	0.0304403
NAP1L4	KRT16+KCs	-1.5	7.13	-2.08	0.0372	-4.13	-0.747069	0.0305018
CNOT6L	KRT16+KCs	1.21	6.85	1.68	0.0937	-4.86	0.840054	0.0305339
TOP2A	KRT16+KCs	-0.936	6.67	-1.3	0.195	-5.41	-0.964697	0.0308065
EMC3	KRT16+KCs	-2.58	6.73	-3.58	0.00035	-0.0673	-1.02607	0.0308722
WSB2	KRT16+KCs	-1.43	7.15	-1.99	0.0471	-4.32	-0.767404	0.0311855
ACLY	KRT16+KCs	-0.15	6.75	-0.208	0.836	-6.19	-0.955148	0.031288
ADTRP	KRT16+KCs	0.424	6.83	0.588	0.556	-6.05	-0.917405	0.0314457
ARPIN	KRT16+KCs	-2.74	6.24	-3.79	0.00015	0.7	-1.33484	0.0316653
CRABP2	KRT16+KCs	-1.09	11	-1.52	0.129	-5.11	-1.05031	0.0318142
YWHAG	KRT16+KCs	-1.54	6.87	-2.13	0.0333	-4.04	-0.826936	0.0324268
SFT2D1	KRT16+KCs	-2.3	6.04	-3.18	0.00147	-1.35	-1.29771	0.0324317
BDH1	KRT16+KCs	0.146	7.67	0.202	0.84	-6.19	-0.758452	0.0325188
GRPEL1	KRT16+KCs	-1.69	6.63	-2.35	0.0189	-3.57	-0.681185	0.0327062
MRTFA	KRT16+KCs	1.32	6.67	1.82	0.0682	-4.62	0.794932	0.0327751
COX6C	KRT16+KCs	-0.843	8.05	-1.17	0.243	-5.56	-0.800678	0.0327999
HOPX	KRT16+KCs	0.432	8.46	0.599	0.549	-6.04	0.966321	0.0328487
PELI1	KRT16+KCs	1.13	7.2	1.56	0.119	-5.05	0.891259	0.0328708
VDAC2	KRT16+KCs	-1.31	7.91	-1.82	0.0693	-4.63	-0.821566	0.032996
C14orf119	KRT16+KCs	-2.05	6.72	-2.85	0.00442	-2.32	-0.696147	0.0330522
PRDX4	KRT16+KCs	-1.8	5.87	-2.49	0.0127	-3.23	-0.841733	0.0332049
NUP88	KRT16+KCs	-1.47	6.65	-2.04	0.0414	-4.22	-0.877481	0.0333281
UGGT1	KRT16+KCs	-1.57	6.62	-2.18	0.0295	-3.94	-0.889509	0.0334549
SURF4	KRT16+KCs	-1.05	7.17	-1.46	0.144	-5.19	-0.849006	0.0335082
EFHD2	KRT16+KCs	0.172	7.8	0.238	0.812	-6.19	-0.503867	0.0337377
PKM	KRT16+KCs	-0.443	8.77	-0.614	0.539	-6.03	-0.643822	0.0337992
LYPD3	KRT16+KCs	-0.926	10.6	-1.28	0.199	-5.42	-0.704787	0.0339358
PIK3CB	KRT16+KCs	1.59	5.54	2.2	0.0276	-3.88	0.873698	0.0343677
NAXE	KRT16+KCs	-1.26	7.17	-1.75	0.0797	-4.74	-0.784733	0.0345094
NDUFB1	KRT16+KCs	-1.83	6.68	-2.54	0.011	-3.11	-0.661199	0.0345326
AKIRIN2	KRT16+KCs	-1.61	7.2	-2.24	0.0253	-3.81	-0.743791	0.0346496
ATP1B1	KRT16+KCs	-1.81	6.64	-2.51	0.0121	-3.19	-1.03891	0.0348002
TLE5	KRT16+KCs	-1.82	6.68	-2.53	0.0115	-3.14	-0.780414	0.0348957
TSC1	KRT16+KCs	1.78	5.97	2.46	0.0138	-3.3	0.908291	0.0350119
AGPAT3	KRT16+KCs	-2.35	6.39	-3.26	0.00112	-1.11	-1.18484	0.0350674
GSTA4	KRT16+KCs	-0.987	6.36	-1.37	0.171	-5.31	-0.821938	0.0352558
ERI3	KRT16+KCs	-1.65	6.22	-2.29	0.0219	-3.69	-0.94472	0.0352581
MEAK7	KRT16+KCs	-2.08	5.32	-2.88	0.00396	-2.22	-0.799176	0.0355299
ILRUN	KRT16+KCs	-1.26	5.86	-1.74	0.0812	-4.75	-0.533423	0.0356031
RRAGA	KRT16+KCs	-2.22	6.24	-3.08	0.00209	-1.66	-0.801467	0.0359319
PAQR6	KRT16+KCs	1.98	5.58	2.75	0.00597	-2.58	1.0364	0.0360052
KLC3	KRT16+KCs	1.16	6.66	1.61	0.107	-4.97	0.843882	0.0361796
DPH2	KRT16+KCs	-1.37	6.1	-1.91	0.0568	-4.47	-0.765781	0.036299
C11orf49	KRT16+KCs	1.4	5.74	1.94	0.0519	-4.4	0.753038	0.0363986
ODF3B	KRT16+KCs	-1.19	6.84	-1.64	0.1	-4.92	-1.06476	0.0363999
HMGN1	KRT16+KCs	-1.74	7.46	-2.42	0.0156	-3.4	-0.802084	0.0365671
SESN1	KRT16+KCs	1.3	6.67	1.81	0.0709	-4.65	0.742059	0.036959
CCND1	KRT16+KCs	1.8	8.15	2.5	0.0125	-3.22	1.07329	0.0371131
PIK3C2G	KRT16+KCs	1.47	6.44	2.03	0.0419	-4.23	0.737856	0.0372036
ARIH1	KRT16+KCs	1.52	6.95	2.11	0.0348	-4.07	0.641724	0.0376912
TRAPPC3	KRT16+KCs	-1.37	8.24	-1.9	0.0573	-4.48	-0.739534	0.0377256
LIPH	KRT16+KCs	1.38	5.18	1.91	0.0566	-4.47	0.951138	0.0379927
ATP6V1A	KRT16+KCs	-1.55	7.44	-2.14	0.0322	-4.01	-0.695853	0.0380447
ERI1	KRT16+KCs	-0.478	5.6	-0.662	0.508	-6	-0.755311	0.0383087
DEGS2	KRT16+KCs	-2.79	6.55	-3.86	0.000113	0.958	-0.889224	0.038326
PITPNB	KRT16+KCs	-1.63	6.69	-2.26	0.0239	-3.76	-0.95838	0.0388377
ZWINT	KRT16+KCs	-1	5.51	-1.39	0.164	-5.28	-0.804419	0.0389254
CLCN3	KRT16+KCs	-1.68	8.01	-2.34	0.0196	-3.59	-0.724835	0.039002
CDK5RAP3	KRT16+KCs	-2.58	6.92	-3.57	0.000353	-0.0753	-0.881092	0.0392333
C19orf48	KRT16+KCs	-1.21	6.66	-1.67	0.0941	-4.87	-0.784333	0.0394837
RNASEH1	KRT16+KCs	-2.27	6.28	-3.15	0.00166	-1.46	-0.810798	0.0397586
IL17RC	KRT16+KCs	1.32	5.8	1.84	0.0665	-4.6	0.653754	0.0399062
LIMK2	KRT16+KCs	-2.6	7.51	-3.6	0.000315	0.0281	-1.57509	0.0402477
ZDHHC18	KRT16+KCs	-1.66	5.75	-2.31	0.0212	-3.66	-1.05111	0.0402552
TNKS	KRT16+KCs	1.27	6.58	1.77	0.0774	-4.72	0.71824	0.0403442
GFM1	KRT16+KCs	-2.42	6.39	-3.35	0.000799	-0.808	-1.10427	0.040577
CDCA7L	KRT16+KCs	1.33	5.38	1.84	0.0652	-4.58	0.651029	0.0405881
MACROD1	KRT16+KCs	1.11	6.4	1.54	0.123	-5.07	0.762926	0.0406415
PCSK6	KRT16+KCs	-1.33	6.66	-1.84	0.0657	-4.59	-0.821265	0.0407735
ATAD3A	KRT16+KCs	-0.958	5.88	-1.33	0.184	-5.37	-0.733133	0.0412115
CREBL2	KRT16+KCs	0.733	6.29	1.02	0.31	-5.72	0.663799	0.0413055
LMNB1	KRT16+KCs	-0.682	6.17	-0.945	0.345	-5.79	-0.83896	0.0413317
UQCR10	KRT16+KCs	-0.48	7.98	-0.666	0.506	-6	-1.01531	0.0414416
TSPO	KRT16+KCs	-1.23	9.34	-1.71	0.0874	-4.81	-0.924538	0.0415688
RABAC1	KRT16+KCs	-0.888	6.69	-1.23	0.218	-5.49	-0.740026	0.041602
TOB1	KRT16+KCs	0.844	7.84	1.17	0.242	-5.56	0.699278	0.0416768
ZNF518A	KRT16+KCs	1.14	5.66	1.58	0.115	-5.02	0.746089	0.0418482
DDAH2	KRT16+KCs	0.898	6.37	1.24	0.213	-5.47	0.462073	0.0418913
ABL1	KRT16+KCs	-1.43	6.32	-1.98	0.0477	-4.33	-1.28752	0.0420695
REPIN1	KRT16+KCs	-1.37	5.7	-1.9	0.0579	-4.49	-0.925096	0.0423529
GNL3	KRT16+KCs	-1.24	8.59	-1.72	0.0863	-4.8	-0.495198	0.0423534
SLC31A1	KRT16+KCs	-0.446	7.16	-0.618	0.537	-6.03	-0.648136	0.042404
EVA1C	KRT16+KCs	-1.57	6.25	-2.17	0.0299	-3.95	-0.677117	0.0424449
TMEM33	KRT16+KCs	-0.685	7.66	-0.95	0.342	-5.78	-0.632082	0.0424676
EIF4E	KRT16+KCs	-0.56	7.18	-0.777	0.437	-5.92	-0.583311	0.0424812
IVL	KRT16+KCs	-0.793	8.73	-1.1	0.272	-5.63	-0.845905	0.0425476
EMP2	KRT16+KCs	-0.808	8.98	-1.12	0.263	-5.61	-0.891267	0.0426502
RHOB	KRT16+KCs	0.544	7.37	0.754	0.451	-5.94	0.743581	0.0427559
FAM83F	KRT16+KCs	-1.57	7.49	-2.18	0.0295	-3.94	-0.805847	0.0429021
TM9SF3	KRT16+KCs	-1.12	7.27	-1.56	0.119	-5.05	-0.651511	0.0429593
OCLN	KRT16+KCs	0.723	6.46	1	0.316	-5.73	0.909626	0.0430362
CCDC124	KRT16+KCs	-1.15	8.01	-1.6	0.11	-4.99	-0.669177	0.0432407
NOP16	KRT16+KCs	-1.44	7.27	-2	0.0456	-4.29	-0.826237	0.0435097
VPS33A	KRT16+KCs	-1.33	5.83	-1.85	0.0648	-4.58	-0.817995	0.0435496
GPAA1	KRT16+KCs	-1.97	6.97	-2.73	0.0064	-2.64	-0.938961	0.0437352
LYAR	KRT16+KCs	-1.22	5.61	-1.69	0.0917	-4.85	-0.847862	0.0439857
KIFC2	KRT16+KCs	0.739	7.78	1.02	0.306	-5.71	0.605031	0.0440341
ASCC3	KRT16+KCs	-2.14	6.19	-2.97	0.00301	-1.98	-0.751111	0.0441683
NCCRP1	KRT16+KCs	-2.28	8.56	-3.16	0.0016	-1.42	-0.786397	0.0442206
ERO1A	KRT16+KCs	-0.928	7.2	-1.29	0.199	-5.42	-0.517417	0.0442316
CNFN	KRT16+KCs	-2.33	9.3	-3.23	0.00124	-1.2	-0.884928	0.0442755
UBE2E2	KRT16+KCs	-2.18	6.87	-3.01	0.00258	-1.85	-0.847773	0.0443078
NFIB	KRT16+KCs	1.16	6.73	1.6	0.109	-4.98	0.687563	0.0443876
FASTKD2	KRT16+KCs	-1.77	6.64	-2.45	0.0143	-3.33	-0.85839	0.0444854
FAM102A	KRT16+KCs	-0.607	7.82	-0.841	0.4	-5.87	-0.798099	0.0445225
CTSA	KRT16+KCs	-2.14	7.56	-2.97	0.003	-1.98	-0.742501	0.0447001
APEX1	KRT16+KCs	-1.29	7.69	-1.79	0.073	-4.67	-0.811685	0.0448885
PLEKHA5	KRT16+KCs	1.28	5.88	1.78	0.0755	-4.7	0.738138	0.0452126
TSKU	KRT16+KCs	-0.0257	6.78	-0.0357	0.972	-6.21	-0.814622	0.0454265
CCSER2	KRT16+KCs	0.297	7.47	0.412	0.68	-6.13	0.667272	0.0454571
CD74	KRT16+KCs	-0.472	9.25	-0.655	0.513	-6.01	-0.388768	0.045545
EPB41L4A	KRT16+KCs	-1.53	5.85	-2.13	0.0335	-4.04	-1.10845	0.045816
DCUN1D5	KRT16+KCs	-1.82	5.98	-2.53	0.0115	-3.14	-0.915424	0.0459368
SCARB2	KRT16+KCs	-0.356	6.92	-0.493	0.622	-6.1	-1.04591	0.0463634
SMG5	KRT16+KCs	-2.51	6.57	-3.48	0.000497	-0.383	-1.06392	0.0464256
NFKBIZ	KRT16+KCs	-2.74	7.15	-3.8	0.000144	0.737	-1.3661	0.0466856
DCAF16	KRT16+KCs	0.88	6.54	1.22	0.223	-5.5	0.64932	0.0467516
GJB3	KRT16+KCs	1.64	6.51	2.27	0.0232	-3.74	0.820102	0.0468189
IMPDH2	KRT16+KCs	-0.673	8.57	-0.933	0.351	-5.8	-0.836825	0.0468527
PGM2	KRT16+KCs	-0.483	7.64	-0.67	0.503	-6	-0.731259	0.0469826
FAM76B	KRT16+KCs	1.01	5.62	1.4	0.162	-5.27	0.801379	0.0470198
SLC16A10	KRT16+KCs	-1.12	6.99	-1.56	0.119	-5.05	-0.700814	0.047158
CAV2	KRT16+KCs	0.2	6.02	0.277	0.782	-6.18	0.410615	0.0472252
AFG3L2	KRT16+KCs	-1.22	6.8	-1.69	0.0905	-4.84	-1.00618	0.0473874
TPM1	KRT16+KCs	1.51	7.23	2.09	0.0369	-4.12	0.767064	0.0477342
CCNB1IP1	KRT16+KCs	0.958	5.87	1.33	0.184	-5.37	0.728918	0.0481526
TTC17	KRT16+KCs	1.49	6	2.07	0.0384	-4.15	0.717701	0.0482945
RIC3	KRT16+KCs	0.556	6.77	0.77	0.441	-5.93	0.716542	0.0484408
RAB35	KRT16+KCs	-0.84	7.2	-1.16	0.244	-5.56	-0.429567	0.0486187
OVOL1	KRT16+KCs	-1.41	7.13	-1.96	0.05	-4.37	-0.77794	0.0486887
UBE2G2	KRT16+KCs	-2.06	6.96	-2.86	0.00425	-2.28	-0.842568	0.0487214
MAST4	KRT16+KCs	-0.0143	8.17	-0.0198	0.984	-6.21	-0.583604	0.0488238
HSP90AB1	KRT16+KCs	-0.965	8.73	-1.34	0.181	-5.36	-0.692595	0.0488912
EVL	KRT16+KCs	-1.62	7.47	-2.25	0.0244	-3.78	-0.763619	0.0489491
LBR	KRT16+KCs	-1.59	5.77	-2.2	0.0278	-3.89	-0.697674	0.049009
YIF1A	KRT16+KCs	-1.35	6.67	-1.87	0.0614	-4.53	-0.651256	0.0491944
COX7B	KRT16+KCs	-0.926	6.66	-1.28	0.199	-5.42	-0.742437	0.0497636
CHP1	KRT16+KCs	0.155	7.8	0.214	0.83	-6.19	-0.650191	0.0498705
ELOVL7	KRT16+KCs	-1.75	7.13	-2.43	0.0152	-3.38	-0.739843	0.0499274
ID2	KRT16+KCs	-2.25	6.3	-3.12	0.00179	-1.53	-1.10676	0.0500355
AGA	KRT16+KCs	-1.57	6.01	-2.18	0.0292	-3.93	-0.763739	0.0502495
MYO9A	KRT16+KCs	0.939	5.74	1.3	0.193	-5.4	0.713116	0.0503903
TSTA3	KRT16+KCs	-0.623	8.55	-0.863	0.388	-5.86	-0.611343	0.0505483
PRRG4	KRT16+KCs	-0.541	7.8	-0.75	0.453	-5.94	-0.681913	0.0505785
PARP14	KRT16+KCs	-1.4	5.98	-1.94	0.052	-4.4	-0.691409	0.0506468
PPT1	KRT16+KCs	-1.97	6.52	-2.73	0.00626	-2.62	-1.01142	0.0507285
GLTP	KRT16+KCs	-1.5	9.63	-2.08	0.0374	-4.13	-0.704454	0.0507688
NECTIN4	KRT16+KCs	0.447	8.38	0.62	0.536	-6.03	0.808141	0.0508868
RETREG2	KRT16+KCs	-2.5	6.13	-3.47	0.000531	-0.441	-0.883929	0.051081
ATP2B1	KRT16+KCs	-1.63	5.93	-2.26	0.0242	-3.77	-0.980632	0.0511933
IFNGR2	KRT16+KCs	-1.42	6.42	-1.97	0.0485	-4.34	-0.706917	0.0512319
SSRP1	KRT16+KCs	-1.59	6.8	-2.2	0.0276	-3.88	-0.740104	0.0513006
AASS	KRT16+KCs	-0.939	6.77	-1.3	0.193	-5.4	-0.728999	0.0513857
SPNS1	KRT16+KCs	-2.42	6.99	-3.35	0.000806	-0.816	-1.22746	0.0516336
MBOAT2	KRT16+KCs	-1.28	7.84	-1.77	0.0761	-4.7	-0.754369	0.0517673
PPP1CC	KRT16+KCs	-1.89	5.68	-2.62	0.00881	-2.92	-1.10427	0.051992
RNF103	KRT16+KCs	0.384	6.4	0.532	0.595	-6.08	0.74772	0.0521282
ALDH2	KRT16+KCs	-1.1	9.83	-1.52	0.129	-5.11	-0.700318	0.0525123
EPHX3	KRT16+KCs	-0.998	8.2	-1.38	0.167	-5.3	-0.708268	0.0525214
ZMPSTE24	KRT16+KCs	-1.41	6.91	-1.95	0.0515	-4.39	-0.738086	0.052851
NCAPG2	KRT16+KCs	-1.33	5.25	-1.85	0.0645	-4.57	-0.933274	0.0530035
DPH7	KRT16+KCs	2.09	6.27	2.89	0.00382	-2.19	1.05808	0.0531912
UAP1	KRT16+KCs	-1.44	5.33	-2	0.0461	-4.3	-0.795681	0.0532452
HDGF	KRT16+KCs	-0.698	8.33	-0.967	0.334	-5.76	-0.690599	0.0534571
ATP5F1B	KRT16+KCs	-0.585	8.93	-0.811	0.417	-5.9	-0.875705	0.0535054
ASPSCR1	KRT16+KCs	1.81	5.62	2.5	0.0123	-3.2	0.859963	0.0536043
EPN2	KRT16+KCs	-0.294	7.11	-0.408	0.684	-6.13	0.532477	0.0539184
MUC15	KRT16+KCs	1.35	6.63	1.87	0.0621	-4.54	0.681606	0.0540334
PRDX5	KRT16+KCs	-1.81	6.76	-2.51	0.012	-3.18	-0.68915	0.0540522
CRIP2	KRT16+KCs	1.23	6.33	1.7	0.0884	-4.82	0.952838	0.054454
C9orf16	KRT16+KCs	-1.32	7.98	-1.82	0.0681	-4.61	-0.650179	0.0545353
TUBB2A	KRT16+KCs	-0.926	8.41	-1.28	0.199	-5.42	-0.816356	0.0546644
SLAIN2	KRT16+KCs	1.4	7.86	1.94	0.053	-4.42	0.658608	0.0547163
ALG3	KRT16+KCs	-0.924	6.72	-1.28	0.201	-5.43	-0.683569	0.0547475
RGMB	KRT16+KCs	1.26	6.15	1.74	0.0811	-4.75	0.800923	0.0547699
DDX6	KRT16+KCs	-1.93	6.85	-2.67	0.00754	-2.78	-0.539193	0.0548618
CYB5R2	KRT16+KCs	-1.29	6.9	-1.78	0.0746	-4.69	-0.544587	0.0548638
GSTP1	KRT16+KCs	-0.917	10.2	-1.27	0.204	-5.44	-0.649571	0.0549257
MSL1	KRT16+KCs	1.39	6.25	1.93	0.0537	-4.43	0.728675	0.055103
TBCD	KRT16+KCs	1.2	6.28	1.66	0.0964	-4.89	0.701088	0.0552129
NDUFB2	KRT16+KCs	-0.37	7.89	-0.513	0.608	-6.09	-0.430133	0.0554916
ENTPD7	KRT16+KCs	-1.28	6.45	-1.78	0.0754	-4.7	-0.657838	0.0556453
ADD3	KRT16+KCs	-1.73	6.09	-2.4	0.0163	-3.44	-1.15917	0.0556537
YBX1	KRT16+KCs	-0.654	9.14	-0.907	0.365	-5.82	-0.737564	0.0558894
UBE3C	KRT16+KCs	-0.884	8.04	-1.23	0.22	-5.49	-0.424691	0.0560749
NDUFB8	KRT16+KCs	-0.777	7.43	-1.08	0.282	-5.66	-0.666595	0.0563466
RAE1	KRT16+KCs	-1.59	6.37	-2.21	0.0272	-3.87	-0.949025	0.056592
FBXW5	KRT16+KCs	-1.56	5.93	-2.16	0.0307	-3.97	-0.842455	0.0566228
RNF167	KRT16+KCs	-1.21	8.14	-1.68	0.0928	-4.86	-0.648208	0.0568785
PRSS3	KRT16+KCs	-1.7	8.2	-2.35	0.0187	-3.56	-0.829838	0.0571233
ZDHHC21	KRT16+KCs	-1.35	7.09	-1.88	0.0605	-4.52	-0.667989	0.0573344
REXO2	KRT16+KCs	-0.968	8.15	-1.34	0.18	-5.35	-0.611712	0.0573565
RRBP1	KRT16+KCs	-0.647	7.02	-0.896	0.37	-5.83	-0.606658	0.0576989
HNRNPA2B1	KRT16+KCs	-1.42	9.43	-1.96	0.0497	-4.36	-0.782743	0.0577554
TTC39B	KRT16+KCs	-1.17	7.54	-1.62	0.105	-4.95	-0.658721	0.0577995
ZMIZ2	KRT16+KCs	1.48	7.04	2.05	0.0402	-4.19	0.691286	0.0578457
DNASE1L3	KRT16+KCs	-0.878	5.53	-1.22	0.223	-5.5	-1.01724	0.0579418
SQOR	KRT16+KCs	-1.22	6.88	-1.68	0.0921	-4.85	-0.73467	0.0579775
SNRPB	KRT16+KCs	-1.42	7.88	-1.97	0.0484	-4.34	-0.729218	0.0582141
LRRC59	KRT16+KCs	-1.22	5.73	-1.69	0.0903	-4.84	-0.676842	0.0584001
LMNB2	KRT16+KCs	-0.983	7.17	-1.36	0.173	-5.32	-0.781412	0.058571
ILF2	KRT16+KCs	-1.03	7.11	-1.43	0.152	-5.23	-0.634659	0.0587432
BEX4	KRT16+KCs	1.49	5.93	2.07	0.0389	-4.16	0.716414	0.0590497
SSR4	KRT16+KCs	-1.59	7.59	-2.2	0.0278	-3.89	-0.645228	0.0590657
NPAS2	KRT16+KCs	2.08	5.78	2.88	0.00393	-2.22	1.06096	0.0591051
PPP1R15B	KRT16+KCs	-1.83	6.73	-2.54	0.0111	-3.11	-0.641752	0.0593678
BX255925.3	KRT16+KCs	-1.25	6.45	-1.74	0.0824	-4.76	-0.617474	0.059431
LAMP1	KRT16+KCs	-0.548	9.86	-0.759	0.448	-5.94	-0.672018	0.059446
TMEM160	KRT16+KCs	-1.34	5.98	-1.86	0.0628	-4.55	-0.818555	0.0598643
SCAMP2	KRT16+KCs	-1.16	6.56	-1.6	0.109	-4.98	-0.588059	0.0602384
MRTFB	KRT16+KCs	1.72	6.72	2.39	0.0169	-3.47	0.614727	0.0605959
DHX30	KRT16+KCs	-0.441	6.13	-0.611	0.541	-6.03	-0.803936	0.0606565
MAPK3	KRT16+KCs	-1.85	7.03	-2.57	0.0103	-3.05	-0.689676	0.0608996
GATM	KRT16+KCs	1.29	7.81	1.78	0.0745	-4.69	0.750703	0.0610198
NOP56	KRT16+KCs	-1.29	6.84	-1.78	0.0747	-4.69	-0.754698	0.0611765
HMGCR	KRT16+KCs	0.167	7.99	0.232	0.817	-6.19	-0.649127	0.061869
BLNK	KRT16+KCs	-1.01	6.13	-1.41	0.16	-5.27	-0.915189	0.0623743
NIT1	KRT16+KCs	0.995	5.67	1.38	0.168	-5.3	0.657577	0.0624407
LEPROT	KRT16+KCs	-1.79	5.97	-2.48	0.0133	-3.27	-0.617211	0.0624455
PFN1	KRT16+KCs	-1.16	10.4	-1.6	0.109	-4.98	-0.54939	0.0625349
FAM89A	KRT16+KCs	-2.59	7.01	-3.59	0.000333	-0.0219	-1.3322	0.0626501
SMAD4	KRT16+KCs	1.26	5.82	1.75	0.0801	-4.74	0.656945	0.06269
ENAH	KRT16+KCs	-0.372	8.44	-0.515	0.607	-6.09	-0.607864	0.0627118
GRIPAP1	KRT16+KCs	-2.17	6.39	-3.01	0.00263	-1.86	-0.836286	0.0628808
RDH11	KRT16+KCs	-0.922	5.83	-1.28	0.201	-5.43	-0.972451	0.0633368
NBAS	KRT16+KCs	1.01	6.15	1.4	0.162	-5.28	0.541473	0.0634887
PLBD1	KRT16+KCs	-1.37	7.56	-1.9	0.0575	-4.48	-0.786744	0.0637137
WWC1	KRT16+KCs	-1.48	6.03	-2.05	0.0405	-4.2	-0.65845	0.0641045
MVP	KRT16+KCs	-1.23	5.34	-1.71	0.0878	-4.81	-0.771109	0.0641064
SEC24C	KRT16+KCs	-1.78	6.88	-2.46	0.0138	-3.3	-0.666511	0.0642286
GNAI1	KRT16+KCs	-1.08	6.95	-1.5	0.133	-5.13	-0.74671	0.0643466
ZFC3H1	KRT16+KCs	0.806	6.42	1.12	0.264	-5.61	0.596593	0.0644325
THUMPD1	KRT16+KCs	1.13	6.38	1.57	0.116	-5.03	0.694976	0.064519
LAP3	KRT16+KCs	-0.899	6.25	-1.25	0.213	-5.47	-0.557956	0.0646384
IFNGR1	KRT16+KCs	-0.516	8.31	-0.715	0.475	-5.97	-0.513247	0.0647173
LGALSL	KRT16+KCs	-2.45	8.42	-3.4	0.00068	-0.664	-1.06646	0.0648042
ACADVL	KRT16+KCs	-0.397	7.11	-0.551	0.582	-6.07	-0.568931	0.0651504
C12orf10	KRT16+KCs	-1.21	6.19	-1.67	0.0944	-4.87	-0.758441	0.0651716
LIPA	KRT16+KCs	-0.523	6.61	-0.724	0.469	-5.96	-0.69464	0.0654263
RRP36	KRT16+KCs	-1.01	7.38	-1.4	0.162	-5.27	-0.395496	0.0655336
MREG	KRT16+KCs	-0.784	7.46	-1.09	0.277	-5.65	-0.600683	0.0655437
YTHDF3	KRT16+KCs	1.34	6	1.85	0.0642	-4.57	0.892901	0.0655853
CPEB4	KRT16+KCs	-0.771	6.62	-1.07	0.286	-5.67	-0.607787	0.0657513
DDX21	KRT16+KCs	-0.658	7.79	-0.912	0.362	-5.81	-0.524467	0.0657893
TMEM50B	KRT16+KCs	0.666	6.66	0.924	0.356	-5.8	0.52118	0.0659069
MED8	KRT16+KCs	-0.595	7.78	-0.824	0.41	-5.89	-0.515298	0.066145
LGMN	KRT16+KCs	-1.11	6.5	-1.54	0.123	-5.07	-0.63618	0.0662122
OGA	KRT16+KCs	0.794	8.61	1.1	0.271	-5.63	0.56501	0.066264
RCN2	KRT16+KCs	-1.37	5.59	-1.9	0.0576	-4.48	-0.668192	0.0664239
SUMF2	KRT16+KCs	-1.18	7.33	-1.63	0.103	-4.93	-0.886567	0.0666231
ATP6V0C	KRT16+KCs	-0.795	7.05	-1.1	0.271	-5.63	-0.654164	0.0666233
NOP53	KRT16+KCs	0.568	7.7	0.787	0.431	-5.92	0.589383	0.0667145
WDR45B	KRT16+KCs	-1.19	7.24	-1.66	0.098	-4.9	-0.679894	0.0667264
SUN1	KRT16+KCs	0.256	6.48	0.355	0.723	-6.15	0.644796	0.066792
EGR3	KRT16+KCs	0.749	6.67	1.04	0.299	-5.7	0.758657	0.0668928
EIF2B3	KRT16+KCs	-0.595	6.05	-0.824	0.41	-5.89	-0.651448	0.0672889
SELENOS	KRT16+KCs	-1.05	6.59	-1.45	0.147	-5.2	-0.442001	0.0680762
NPM3	KRT16+KCs	-0.181	6.41	-0.251	0.801	-6.18	-0.652737	0.0681831
RALGDS	KRT16+KCs	0.619	5.91	0.859	0.391	-5.86	0.627312	0.0682168
SERPINB12	KRT16+KCs	-1.19	7.66	-1.65	0.0993	-4.91	-0.696208	0.0684899
CNN3	KRT16+KCs	-0.813	7.55	-1.13	0.26	-5.6	-0.694783	0.0684954
SCD	KRT16+KCs	-0.733	8.9	-1.02	0.31	-5.72	-0.960638	0.0687026
EBPL	KRT16+KCs	-1.39	5.81	-1.92	0.0549	-4.44	-0.756236	0.0690364
P2RY2	KRT16+KCs	-0.912	6.23	-1.26	0.206	-5.45	-0.623557	0.0693463
MMP24OS	KRT16+KCs	-1.21	7.9	-1.67	0.0944	-4.87	-0.589343	0.0694599
PRICKLE3	KRT16+KCs	-2.41	6.18	-3.34	0.000828	-0.84	-1.24825	0.0695205
SEC13	KRT16+KCs	-0.68	7.61	-0.943	0.346	-5.79	-0.488765	0.0696855
CHPF	KRT16+KCs	-0.99	5.92	-1.37	0.17	-5.31	-0.638422	0.0703094
TMEM245	KRT16+KCs	0.8	6.43	1.11	0.268	-5.62	0.331733	0.0706019
SPTBN2	KRT16+KCs	0.551	6.88	0.763	0.445	-5.93	0.590504	0.0706236
TSN	KRT16+KCs	-0.831	5.61	-1.15	0.249	-5.58	-0.608355	0.0707201
OLFM2	KRT16+KCs	1.14	7.06	1.58	0.114	-5.02	0.553313	0.071009
BUD31	KRT16+KCs	-1.11	7.55	-1.54	0.123	-5.07	-0.623193	0.0711364
B3GAT3	KRT16+KCs	0.696	5.23	0.964	0.335	-5.77	0.604298	0.0712002
SUCLG1	KRT16+KCs	-0.129	7.8	-0.179	0.858	-6.2	-0.56601	0.0712077
IFI27L2	KRT16+KCs	-0.58	5.55	-0.803	0.422	-5.9	-0.73787	0.0712218
MYBBP1A	KRT16+KCs	1.13	6.99	1.56	0.118	-5.04	0.665794	0.0712239
HIST1H1B	KRT16+KCs	-0.71	7.46	-0.985	0.325	-5.75	-0.763666	0.0714943
CKB	KRT16+KCs	-0.541	7.41	-0.75	0.453	-5.94	0.394504	0.0715417
PLCH2	KRT16+KCs	0.477	5.97	0.661	0.508	-6	0.820551	0.0715535
SEC23B	KRT16+KCs	-0.933	6.4	-1.29	0.196	-5.41	-0.624727	0.0718563
LCP1	KRT16+KCs	-1.11	6.69	-1.54	0.125	-5.08	-0.51052	0.0718617
SULT2B1	KRT16+KCs	-0.78	8.68	-1.08	0.28	-5.65	-0.595104	0.0721408
NYNRIN	KRT16+KCs	0.624	5.92	0.865	0.387	-5.85	0.52787	0.0725046
PSMC5	KRT16+KCs	-1.79	8.08	-2.48	0.0133	-3.27	-0.627077	0.0725548
PRCC	KRT16+KCs	-1.49	6.91	-2.07	0.0389	-4.17	-0.462364	0.0728803
RIN2	KRT16+KCs	-1.03	7.92	-1.43	0.152	-5.23	-0.685846	0.0728926
GFOD2	KRT16+KCs	-1.86	6.38	-2.58	0.00987	-3.01	-0.653713	0.0731304
TRAPPC13	KRT16+KCs	-1.61	5.76	-2.23	0.0256	-3.82	-0.908805	0.0732455
ADAR	KRT16+KCs	-0.861	8.44	-1.19	0.233	-5.53	-0.479464	0.0734357
CMTR2	KRT16+KCs	-0.99	6.39	-1.37	0.17	-5.31	-0.591062	0.0734768
KIF1C	KRT16+KCs	-1.54	6.97	-2.13	0.0329	-4.03	-0.682391	0.0735338
DUSP1	KRT16+KCs	1.06	7.63	1.47	0.142	-5.18	0.800935	0.0740388
MANSC1	KRT16+KCs	-0.566	6.97	-0.785	0.432	-5.92	-0.507801	0.0742963
CBR3	KRT16+KCs	-0.549	6.24	-0.761	0.446	-5.94	-0.80726	0.074346
ZNF263	KRT16+KCs	1.53	6.49	2.12	0.0339	-4.05	0.74276	0.0745777
NDUFB10	KRT16+KCs	-0.715	7.98	-0.992	0.321	-5.74	-0.71511	0.0747933
PYGL	KRT16+KCs	-0.274	7.24	-0.38	0.704	-6.14	-0.667241	0.0747943
DUSP14	KRT16+KCs	-1.18	6.48	-1.63	0.103	-4.94	-0.744837	0.0748126
ATP5ME	KRT16+KCs	-0.649	7.7	-0.899	0.368	-5.83	-0.557099	0.0749512
ANKRD22	KRT16+KCs	-2.46	6.28	-3.41	0.000658	-0.634	-0.935798	0.0749549
MGST3	KRT16+KCs	1.05	6.53	1.45	0.146	-5.2	0.591249	0.0749573
DLG2	KRT16+KCs	0.745	5.83	1.03	0.302	-5.7	0.56133	0.0753156
ABRACL	KRT16+KCs	-0.67	7.14	-0.928	0.353	-5.8	-0.561191	0.0753387
PRNP	KRT16+KCs	-0.83	8.17	-1.15	0.25	-5.58	-0.662685	0.0755155
KLK7	KRT16+KCs	-1.61	8.05	-2.23	0.0259	-3.83	-0.650525	0.0755465
MICALL1	KRT16+KCs	-1.14	6.49	-1.58	0.114	-5.02	-0.556038	0.0755932
GPX4	KRT16+KCs	0.186	7.75	0.258	0.797	-6.18	-0.879692	0.0756213
C9orf78	KRT16+KCs	1.76	7.59	2.44	0.0146	-3.35	0.763231	0.075687
DUSP16	KRT16+KCs	0.139	6.69	0.193	0.847	-6.2	-0.567519	0.0760513
CMTM4	KRT16+KCs	0.72	5.3	0.997	0.319	-5.74	0.583422	0.0764313
ARFGEF2	KRT16+KCs	-1.56	6.65	-2.16	0.0307	-3.97	-0.777797	0.0768597
ERBB3	KRT16+KCs	1.22	7.97	1.69	0.0909	-4.84	0.541876	0.0769786
ATG16L2	KRT16+KCs	0.499	6.88	0.691	0.49	-5.98	0.596917	0.0770338
EVI5	KRT16+KCs	0.951	6.57	1.32	0.187	-5.38	0.645434	0.0770363
DUOXA1	KRT16+KCs	-1.21	7.15	-1.68	0.0926	-4.85	-0.612691	0.0774547
SDR16C5	KRT16+KCs	-1.74	7.75	-2.41	0.0158	-3.42	-0.717584	0.0774671
MCL1	KRT16+KCs	-1.33	8.79	-1.84	0.0663	-4.59	-0.426814	0.0775662
MYO6	KRT16+KCs	0.422	7.16	0.585	0.558	-6.05	0.652943	0.0776141
HNRNPF	KRT16+KCs	-1.05	7.98	-1.45	0.147	-5.2	-0.893134	0.0777996
EIF3J	KRT16+KCs	-0.839	7.11	-1.16	0.245	-5.56	-0.436895	0.0779989
SMAD5	KRT16+KCs	0.967	7.12	1.34	0.18	-5.35	0.565078	0.0785722
NAPA	KRT16+KCs	-0.54	8.49	-0.749	0.454	-5.94	-0.528944	0.0786454
ATP5PD	KRT16+KCs	-1.28	6.33	-1.78	0.0752	-4.69	-0.720302	0.0787616
CRB3	KRT16+KCs	1.24	5.88	1.72	0.0847	-4.79	0.532345	0.0789654
ELMSAN1	KRT16+KCs	-2.4	7.43	-3.32	0.000905	-0.919	-0.740416	0.0791138
POLDIP2	KRT16+KCs	-0.884	7.66	-1.23	0.22	-5.49	-0.545449	0.0791841
SEC62	KRT16+KCs	0.984	7.19	1.36	0.173	-5.32	0.59283	0.0791921
GHITM	KRT16+KCs	-0.747	7.39	-1.04	0.3	-5.7	-0.639747	0.0793176
PRKAB2	KRT16+KCs	0.708	5.32	0.982	0.326	-5.75	0.541069	0.0802615
NLRX1	KRT16+KCs	-0.837	7.19	-1.16	0.246	-5.57	-0.621598	0.0802653
KRT6B	KRT16+KCs	-0.318	11.4	-0.441	0.659	-6.12	-0.935247	0.0805392
EMC7	KRT16+KCs	-1.23	7.74	-1.7	0.089	-4.82	-1.22274	0.0805704
AP1S3	KRT16+KCs	-0.617	5.41	-0.855	0.392	-5.86	-0.614264	0.0806879
FAM162A	KRT16+KCs	-0.73	8.61	-1.01	0.312	-5.72	-0.540327	0.0807219
POLD2	KRT16+KCs	-0.606	7.66	-0.84	0.401	-5.88	-0.592855	0.0813872
HMOX2	KRT16+KCs	-1.05	6.61	-1.46	0.145	-5.19	-0.611659	0.081858
RABGAP1L	KRT16+KCs	-0.825	6.45	-1.14	0.253	-5.59	0.613369	0.0819355
TPM4	KRT16+KCs	-0.429	8.45	-0.595	0.552	-6.04	-0.376644	0.0819652
GORASP2	KRT16+KCs	-1.07	7.19	-1.49	0.137	-5.15	-0.427011	0.0820133
GCFC2	KRT16+KCs	1.84	5.44	2.54	0.011	-3.1	0.916291	0.0820703
UHMK1	KRT16+KCs	-1.99	6.16	-2.75	0.00594	-2.58	-1.00063	0.0821295
ZNF410	KRT16+KCs	-1.56	7.41	-2.16	0.0307	-3.97	-0.433613	0.0821377
CLOCK	KRT16+KCs	-1.92	6.04	-2.66	0.00773	-2.8	-0.96501	0.0824575
GTPBP4	KRT16+KCs	-0.608	6.79	-0.843	0.399	-5.87	-0.658764	0.0825203
LTV1	KRT16+KCs	0.754	5.86	1.04	0.296	-5.69	0.674464	0.0825591
TBRG1	KRT16+KCs	0.584	5.82	0.809	0.418	-5.9	0.535992	0.0826558
TET3	KRT16+KCs	1.17	6.22	1.63	0.104	-4.94	0.556074	0.0827465
SEC24B	KRT16+KCs	1.39	6.43	1.92	0.0544	-4.44	0.656096	0.0831887
UBA6	KRT16+KCs	-0.955	6.21	-1.32	0.186	-5.37	-0.570434	0.0833098
WNK1	KRT16+KCs	1.03	8.42	1.42	0.155	-5.24	0.532315	0.0833394
TDP2	KRT16+KCs	-1.07	7.02	-1.48	0.138	-5.15	-0.534919	0.0834133
NME1	KRT16+KCs	-0.0833	7.67	-0.115	0.908	-6.21	-0.626919	0.0834381
UEVLD	KRT16+KCs	-2.07	5.96	-2.87	0.00416	-2.27	-0.604118	0.0834482
LAMA5	KRT16+KCs	0.879	6.44	1.22	0.223	-5.5	0.608741	0.0834649
TPD52L1	KRT16+KCs	-0.529	7.36	-0.733	0.464	-5.96	-0.705935	0.0836207
CYFIP2	KRT16+KCs	1.31	4.6	1.81	0.07	-4.64	1.16108	0.0838997
CXCL16	KRT16+KCs	-0.391	7.34	-0.542	0.588	-6.07	-0.50034	0.08402
WNT4	KRT16+KCs	0.909	5.86	1.26	0.208	-5.45	0.524771	0.0840573
VDAC3	KRT16+KCs	-0.757	6.96	-1.05	0.294	-5.69	-0.515146	0.0843055
CHP2	KRT16+KCs	0.813	6.78	1.13	0.26	-5.6	0.875625	0.0843449
USP12	KRT16+KCs	0.691	5.9	0.958	0.338	-5.77	0.570909	0.0845009
TM9SF4	KRT16+KCs	-2.48	6.61	-3.44	0.000583	-0.525	-1.18982	0.0847055
DCAF15	KRT16+KCs	1.11	6.62	1.53	0.125	-5.08	0.662417	0.0851135
NSF	KRT16+KCs	-1.73	6.62	-2.39	0.0167	-3.46	-0.532753	0.08515
PTK7	KRT16+KCs	-1.06	6.09	-1.47	0.142	-5.18	-0.717728	0.085789
TNIP2	KRT16+KCs	-0.948	6.48	-1.31	0.189	-5.38	-0.547176	0.085929
DICER1	KRT16+KCs	-1.52	6.95	-2.1	0.0356	-4.09	-0.600725	0.0860112
GOLGB1	KRT16+KCs	1.39	6.96	1.93	0.0538	-4.43	0.540265	0.0865823
SH3BP2	KRT16+KCs	0.769	6.86	1.07	0.287	-5.67	0.578325	0.0866755
TRAK1	KRT16+KCs	-0.0202	7.3	-0.028	0.978	-6.21	0.747586	0.0867348
RAP2A	KRT16+KCs	-0.582	5.98	-0.807	0.42	-5.9	-0.421018	0.0868655
TWF2	KRT16+KCs	-0.647	6.36	-0.897	0.37	-5.83	-0.665411	0.086894
NUS1	KRT16+KCs	-0.608	7.45	-0.843	0.399	-5.87	-0.437978	0.0869007
TNFRSF1A	KRT16+KCs	-1.3	8.28	-1.81	0.0709	-4.65	-0.684483	0.0869821
GID8	KRT16+KCs	-0.865	8	-1.2	0.231	-5.52	-0.812812	0.087101
GABBR1	KRT16+KCs	2.29	6.11	3.17	0.00151	-1.37	0.806284	0.0872143
TRPT1	KRT16+KCs	-0.837	5.61	-1.16	0.246	-5.57	-0.84578	0.0872596
LAPTM4B	KRT16+KCs	-0.898	7.82	-1.25	0.213	-5.47	-0.635464	0.0874534
DIS3L2	KRT16+KCs	1.78	6.68	2.46	0.0137	-3.3	0.795837	0.0874722
TSC2	KRT16+KCs	1.88	6.15	2.61	0.00906	-2.94	0.989331	0.0877583
FOXN3	KRT16+KCs	0.366	6.7	0.507	0.612	-6.09	0.398838	0.0880602
LEPROTL1	KRT16+KCs	-0.808	6.79	-1.12	0.263	-5.61	-0.500005	0.0880745
AP1B1	KRT16+KCs	-1.06	8.24	-1.46	0.143	-5.18	-0.528436	0.088078
NDUFA11	KRT16+KCs	-1.83	6.65	-2.54	0.0111	-3.11	-0.946094	0.0881845
ATP5F1D	KRT16+KCs	-0.695	7.92	-0.963	0.335	-5.77	-0.618267	0.0887079
MAB21L4	KRT16+KCs	0.162	7.39	0.224	0.823	-6.19	0.629496	0.0887157
STARD5	KRT16+KCs	-2.67	5.89	-3.7	0.000218	0.36	-1.3774	0.0887214
MAP4	KRT16+KCs	-1.66	8.76	-2.3	0.0216	-3.68	-0.774631	0.0888541
MAD2L2	KRT16+KCs	-1.22	5.2	-1.7	0.0897	-4.83	-0.582679	0.0891376
IRF2BP2	KRT16+KCs	0.236	6.65	0.327	0.744	-6.16	0.478794	0.0895834
CAMSAP3	KRT16+KCs	0.358	6.88	0.496	0.62	-6.1	0.523532	0.0901843
PPIL1	KRT16+KCs	-0.498	6.41	-0.69	0.49	-5.99	-0.602293	0.0901942
HSPA4	KRT16+KCs	-0.8	6.66	-1.11	0.267	-5.62	-0.497308	0.0904341
TRAF3IP2	KRT16+KCs	-1.41	6.88	-1.95	0.0508	-4.38	-0.826128	0.090535
WDR77	KRT16+KCs	-0.152	6.23	-0.21	0.833	-6.19	-0.481418	0.0907662
SP3	KRT16+KCs	1.1	7.2	1.52	0.128	-5.1	0.725989	0.0907769
S100A16	KRT16+KCs	-0.483	11.4	-0.669	0.503	-6	-0.581724	0.09084
ACVR1B	KRT16+KCs	0.817	7.11	1.13	0.258	-5.6	0.413361	0.0910394
SEH1L	KRT16+KCs	-1.08	7.03	-1.49	0.136	-5.15	-0.559652	0.0912394
CNOT9	KRT16+KCs	-0.894	6.98	-1.24	0.215	-5.48	-0.559412	0.0913298
DDX27	KRT16+KCs	1.08	6.74	1.5	0.135	-5.14	0.689065	0.0913749
ATP6AP1	KRT16+KCs	-2.54	7.38	-3.52	0.000433	-0.258	-0.788223	0.0915185
FAM217B	KRT16+KCs	2.19	5.43	3.03	0.00243	-1.8	1.11945	0.09262
UQCRC1	KRT16+KCs	-0.838	7.69	-1.16	0.245	-5.57	-0.690731	0.0926754
ANAPC16	KRT16+KCs	-0.3	7.58	-0.416	0.677	-6.13	-0.575608	0.0928666
NAA20	KRT16+KCs	-0.987	6.3	-1.37	0.171	-5.31	-0.557497	0.0928852
CLEC2B	KRT16+KCs	-1.62	7.91	-2.25	0.0247	-3.79	-1.32552	0.0930007
C12orf75	KRT16+KCs	-0.281	6.57	-0.39	0.697	-6.14	-0.550252	0.0930532
NAB2	KRT16+KCs	1.98	5.53	2.75	0.00606	-2.59	1.03588	0.0931289
BTRC	KRT16+KCs	1.68	6.24	2.32	0.0202	-3.62	0.890071	0.0933211
AMDHD2	KRT16+KCs	-1.94	6.12	-2.7	0.00705	-2.72	-0.893735	0.0935213
SLC11A2	KRT16+KCs	-2.07	6.32	-2.87	0.00416	-2.27	-0.634646	0.0935844
ARHGEF10L	KRT16+KCs	0.838	6.09	1.16	0.246	-5.57	0.598613	0.0940136
BSG	KRT16+KCs	-0.363	7.67	-0.504	0.615	-6.09	-0.574245	0.0941143
RAB5A	KRT16+KCs	-2.13	7.12	-2.96	0.0031	-2.01	-0.50008	0.0942633
ARIH2	KRT16+KCs	-1.01	5.96	-1.4	0.16	-5.27	-0.680647	0.0943464
INF2	KRT16+KCs	-1.5	6.34	-2.08	0.0375	-4.13	-0.764076	0.0944702
GALNT6	KRT16+KCs	-0.62	6.47	-0.859	0.39	-5.86	-0.799636	0.0944991
CEBPB	KRT16+KCs	-0.713	8.86	-0.988	0.323	-5.75	-0.483158	0.0945672
STXBP5	KRT16+KCs	0.605	6.37	0.839	0.401	-5.88	0.54064	0.0945986
TC2N	KRT16+KCs	0.22	6.85	0.304	0.761	-6.17	-0.488626	0.0946011
ATP6V1B2	KRT16+KCs	-0.896	8.2	-1.24	0.214	-5.47	-0.423064	0.0947021
PRR14	KRT16+KCs	-2.14	6.17	-2.97	0.00299	-1.98	-0.868436	0.0947574
CAPRIN1	KRT16+KCs	-0.81	6.45	-1.12	0.261	-5.61	-0.897903	0.09523
ATXN1L	KRT16+KCs	0.0629	6.61	0.0872	0.93	-6.21	0.535915	0.0952902
ELMO2	KRT16+KCs	1.16	6.32	1.61	0.107	-4.96	0.630796	0.0953893
HBP1	KRT16+KCs	0.926	6.86	1.28	0.2	-5.42	0.456689	0.0954265
FURIN	KRT16+KCs	-0.73	6.64	-1.01	0.311	-5.72	-0.564218	0.095434
TPD52L2	KRT16+KCs	-1.05	7.12	-1.46	0.144	-5.19	-0.414789	0.0955355
MOCS2	KRT16+KCs	-0.652	6.78	-0.903	0.367	-5.82	-0.548383	0.0957444
PPP1R10	KRT16+KCs	-1.87	6.37	-2.59	0.00975	-3	-0.613597	0.0958424
BAZ1A	KRT16+KCs	-2	6.24	-2.77	0.00555	-2.52	-0.864686	0.096074
CLIC1	KRT16+KCs	-1.78	6.92	-2.47	0.0136	-3.29	-0.777083	0.0960955
CCT6A	KRT16+KCs	-0.732	8.08	-1.02	0.31	-5.72	-0.6251	0.0963539
NAA30	KRT16+KCs	-2.35	6.13	-3.26	0.00114	-1.12	-0.89818	0.0964072
CIR1	KRT16+KCs	0.979	5.9	1.36	0.175	-5.33	0.513619	0.0965082
HOOK2	KRT16+KCs	1.11	6.08	1.54	0.124	-5.07	0.515238	0.0967885
CNIH4	KRT16+KCs	-0.637	6.17	-0.882	0.378	-5.84	-0.518519	0.0971456
SMIM15	KRT16+KCs	-1.72	6.59	-2.39	0.017	-3.48	-0.848157	0.097225
PDHA1	KRT16+KCs	-0.44	7.91	-0.609	0.542	-6.04	-0.330068	0.0974082
ATP5PB	KRT16+KCs	0.0604	7.28	0.0837	0.933	-6.21	-0.543164	0.0977937
UBE2Q1	KRT16+KCs	-2.01	6.74	-2.78	0.00541	-2.49	-0.672146	0.0978286
NME3	KRT16+KCs	1.02	6.46	1.41	0.158	-5.26	0.537091	0.0978547
NPC1	KRT16+KCs	-1.61	5.88	-2.23	0.026	-3.83	-0.728903	0.0978722
FAM160A2	KRT16+KCs	0.459	6.33	0.636	0.525	-6.02	0.545433	0.0985389
THBD	KRT16+KCs	-1.35	6.98	-1.87	0.0615	-4.53	-0.52665	0.0989991
EMD	KRT16+KCs	-0.862	8.36	-1.2	0.232	-5.53	-0.691135	0.0991319
LIMCH1	KRT16+KCs	0.979	5.91	1.36	0.175	-5.33	0.589441	0.0992372
IDS	KRT16+KCs	1.06	6.12	1.47	0.141	-5.17	0.576896	0.0993441
SPRR1B	GKCs	-3.09	10.7	-10.8	1.77e-06	5.7	-3.01195	0
SPRR2A	GKCs	-7.1	7.23	-11.6	8.96e-07	6.33	-6.65391	0
S100A8	GKCs	-8.27	11.2	-13.4	2.59e-07	7.45	-7.89088	0
S100A7A	GKCs	-6.87	5.9	-8.01	2.03e-05	3.33	-5.82325	0
CD36	GKCs	-3.23	8.41	-11.3	1.18e-06	6.08	-3.05984	0
LCN2	GKCs	-5.59	6.66	-8.57	1.18e-05	3.87	-5.30156	0
HEPHL1	GKCs	-4.65	4.57	-18.4	1.61e-08	9.73	-4.53797	0
KRT6A	GKCs	-6.19	6.99	-15.8	6.25e-08	8.66	-5.81177	0
IFI27	GKCs	-2.28	7.91	-7.24	4.55e-05	2.52	-2.31282	0
KRT16	GKCs	-4.86	7.4	-7.31	4.26e-05	2.59	-4.88539	0
PI3	GKCs	-6.45	8.88	-7.5	3.46e-05	2.8	-6.44537	0
CHP2	GKCs	2.4	6.8	8.52	1.24e-05	3.82	2.43063	4.909e-18
SPRR2D	GKCs	-4.05	10.4	-11	1.48e-06	5.87	-3.8998	1.11022e-16
S100A9	GKCs	-7.62	11.8	-11.6	9.54e-07	6.28	-7.26227	1.11022e-16
ACKR2	GKCs	-4	5.14	-14.9	1.04e-07	8.24	-3.86952	1.11022e-16
GJB2	GKCs	-2.96	8.64	-7.51	3.42e-05	2.81	-3.26189	1.11022e-16
PLIN5	GKCs	-4.65	5.21	-9.29	6.04e-06	4.52	-4.41577	1.11022e-16
LRG1	GKCs	-3.45	5.41	-12.2	6.07e-07	6.69	-3.19817	1.11022e-16
KLK10	GKCs	-2.07	8.57	-7.38	3.93e-05	2.67	-1.94217	1.11022e-16
KRT77	GKCs	2.89	6.5	7.5	3.45e-05	2.8	3.21081	1.81148e-16
TGM3	GKCs	-1.79	9.86	-6.92	6.53e-05	2.15	-1.82029	2.22045e-16
LCE3D	GKCs	-3.98	10.6	-7.44	3.67e-05	2.74	-3.46585	1.11022e-15
MUCL1	GKCs	-4.16	5.68	-7.78	2.58e-05	3.09	-3.41646	1.55431e-15
GPT2	GKCs	-1.64	7.68	-6.66	8.73e-05	1.86	-1.54795	1.55431e-15
PRSS27	GKCs	-4.88	6.08	-7.95	2.18e-05	3.26	-4.43724	2.66454e-15
IL36G	GKCs	-2.86	9.09	-6.75	7.9e-05	1.96	-3.16549	4.88498e-15
GJB6	GKCs	-2.38	9.02	-6.46	0.00011	1.62	-2.72005	7.66054e-15
CHI3L2	GKCs	-4.57	7.01	-7.56	3.25e-05	2.86	-3.79974	9.88098e-15
C10orf99	GKCs	-2.47	7.16	-6.87	6.86e-05	2.1	-2.35156	1.12133e-14
SLURP2	GKCs	-1.64	10.8	-6.53	0.000102	1.7	-1.57738	1.26565e-14
SMOX	GKCs	-2.23	7.3	-7.32	4.2e-05	2.6	-1.70832	1.57652e-14
CNFN	GKCs	-2.18	11.4	-6.53	0.000102	1.7	-2.26437	3.36398e-14
CTSD	GKCs	-1.45	8.83	-5.7	0.000282	0.659	-1.55767	3.39728e-14
GDPD3	GKCs	-1.98	7.33	-6.53	0.000102	1.7	-1.68898	8.10463e-14
GDA	GKCs	-1.74	7.88	-7.12	5.2e-05	2.38	-1.70438	1.39e-13
ATP12A	GKCs	-4.69	5.58	-7.35	4.05e-05	2.64	-4.30818	2.34146e-13
SPRR2B	GKCs	-6.08	7.33	-7.38	3.93e-05	2.67	-5.19156	2.59459e-13
PLBD1	GKCs	-1.8	8.85	-5.62	0.000311	0.561	-1.9473	2.78888e-13
ACPP	GKCs	-1.32	9.25	-5.32	0.000463	0.151	-1.44187	5.88862e-13
PLA2G4D	GKCs	-2.9	7.75	-6.58	9.58e-05	1.76	-2.73298	1.01441e-12
MAPKAPK3	GKCs	-1.43	8.7	-5.7	0.000282	0.66	-1.33135	1.27487e-12
SERPINB4	GKCs	-4.29	4.62	-5.13	0.000594	-0.104	-4.34543	4.68625e-12
GFOD2	GKCs	-1.47	7.61	-6.02	0.000189	1.07	-1.27388	7.11997e-12
TGM1	GKCs	-1.74	9.01	-5.65	0.0003	0.597	-1.90712	7.8515e-12
TMEM45B	GKCs	-1.72	8.21	-5.89	0.000222	0.905	-1.50742	1.23195e-11
CALML3	GKCs	-1.71	10.3	-5.88	0.000224	0.899	-1.77358	1.55316e-11
SERPINB3	GKCs	-4.98	7.65	-5.54	0.000347	0.448	-4.56638	2.51994e-11
SLC5A1	GKCs	-1.63	8.27	-6.08	0.000175	1.15	-1.54871	3.88873e-11
GPX3	GKCs	-3.7	5.85	-5.55	0.000342	0.464	-3.13817	4.298e-11
VSIG10L	GKCs	-1.56	7.72	-5.4	0.000413	0.269	-1.45038	4.63428e-11
SPRR2E	GKCs	-2.51	11.8	-5.97	0.000201	1.01	-2.3299	4.96574e-11
C5orf46	GKCs	1.63	9.04	5.81	0.000243	0.813	1.69805	8.99303e-11
CTSB	GKCs	-1.42	8.98	-5.8	0.000249	0.789	-1.61354	9.08517e-11
CARHSP1	GKCs	-3.57	5.54	-5.92	0.000214	0.944	-2.19557	1.02438e-10
ALDH3B2	GKCs	-1.11	10.4	-4.57	0.00131	-0.914	-1.22504	1.39555e-10
EPHX3	GKCs	-1.46	8.38	-5.75	0.000263	0.732	-1.11215	1.41779e-10
A2ML1	GKCs	-1.58	8.52	-5.23	0.000524	0.0252	-1.68944	1.55276e-10
ATP1B1	GKCs	-2.08	7.34	-4.62	0.00121	-0.837	-2.27522	1.56905e-10
CLEC2A	GKCs	1.79	7.06	6.16	0.000159	1.25	1.92216	1.64651e-10
WFDC12	GKCs	-1.89	9.97	-6.5	0.000106	1.66	-1.78377	1.82949e-10
HPSE	GKCs	-3.32	6.53	-5.69	0.000284	0.655	-2.55806	2.13201e-10
ALOX12B	GKCs	-1.33	10.3	-5.3	0.000475	0.126	-1.38599	2.48966e-10
SLURP1	GKCs	-1.39	11.8	-5.61	0.000314	0.55	-1.2314	3.11008e-10
CALML5	GKCs	-1.53	13.2	-5.05	0.000663	-0.218	-1.4797	4.03432e-10
GGCT	GKCs	-1.46	8.76	-4.96	0.000751	-0.346	-1.32933	4.64947e-10
MPZL3	GKCs	-1.48	7.45	-5.42	0.000405	0.29	-1.36352	5.17955e-10
LGALS3	GKCs	1.2	8.86	4.82	0.000912	-0.545	1.18523	5.90196e-10
HM13	GKCs	-1.17	6.97	-4.82	0.000912	-0.546	-1.13518	8.57927e-10
HAL	GKCs	-1.68	9.53	-5.81	0.000245	0.804	-1.70196	1.17309e-09
GBA	GKCs	-1.22	8.22	-4.62	0.00121	-0.834	-1.31592	1.273e-09
SERPINB13	GKCs	-1.54	8.36	-5.19	0.000546	-0.0184	-1.67218	1.8966e-09
TP53INP2	GKCs	-3.12	5.38	-7.19	4.8e-05	2.46	-2.79809	2.20617e-09
RAB5IF	GKCs	-1.3	7.48	-4.86	0.00087	-0.497	-1.17256	2.27384e-09
H2AFJ	GKCs	-1.5	7.74	-5.63	0.000309	0.568	-1.10338	2.319e-09
KLK8	GKCs	-1.39	9.76	-4.79	0.000953	-0.59	-1.36622	3.07133e-09
KRT78	GKCs	-1.42	9.86	-4.65	0.00117	-0.803	-1.40168	3.28303e-09
GATA3	GKCs	1.58	8.68	5.28	0.000489	0.0956	1.42007	3.34714e-09
LRP10	GKCs	-0.901	9.01	-3.78	0.00428	-2.13	-1.0671	3.41879e-09
IL37	GKCs	1.85	7.56	5.67	0.000291	0.629	1.71727	3.61043e-09
LCE3E	GKCs	-4.16	5.97	-5.82	0.000242	0.819	-3.58465	3.63437e-09
TCN1	GKCs	-4.39	4.69	-4.98	0.000732	-0.319	-3.30863	4.16263e-09
CNNM4	GKCs	-1.38	7.18	-4.19	0.00228	-1.48	-1.48955	4.93406e-09
ME1	GKCs	-1.09	8.18	-3.85	0.00383	-2.02	-1.22513	6.90686e-09
TMEM40	GKCs	-1.22	8.59	-4.63	0.0012	-0.831	-1.13961	6.9507e-09
FURIN	GKCs	-1.18	7.49	-3.93	0.00335	-1.88	-1.19104	7.14815e-09
NCF2	GKCs	-1.53	6.23	-5.87	0.000226	0.886	-1.1826	8.89919e-09
NAMPT	GKCs	-2.04	5.97	-5.44	0.000395	0.314	-1.858	9.11719e-09
IVL	GKCs	-1.31	8.99	-4.61	0.00123	-0.856	-1.2896	9.39042e-09
TNIP1	GKCs	-0.98	7.4	-3.8	0.00412	-2.09	-1.27932	9.59051e-09
NLRX1	GKCs	-1.65	6.72	-4.86	0.000861	-0.485	-1.2654	9.63021e-09
NRBF2	GKCs	-1.77	6.61	-6.5	0.000105	1.67	-1.14882	9.97526e-09
SPRR2F	GKCs	-3.34	4.02	-5.4	0.000413	0.269	-3.22687	1.15273e-08
FAM43A	GKCs	-1.38	7.88	-4.97	0.000742	-0.332	-1.26488	1.20073e-08
OAS1	GKCs	-1.62	6.19	-5.11	0.000616	-0.142	-1.56919	1.31681e-08
EHF	GKCs	-1.19	8.39	-3.73	0.00461	-2.21	-1.38607	1.40469e-08
TM7SF2	GKCs	-1.18	9.03	-4.32	0.00189	-1.29	-0.995361	1.68802e-08
GM2A	GKCs	-1.18	7.86	-3.77	0.00429	-2.13	-1.36238	1.72227e-08
KLK9	GKCs	-1.9	8.03	-4.96	0.000755	-0.35	-1.96192	2.28701e-08
ABCA12	GKCs	-0.977	10.2	-4.17	0.00233	-1.51	-1.11191	2.4272e-08
CPA4	GKCs	-1.2	8.79	-5.09	0.00063	-0.165	-1.13894	2.75954e-08
KRT80	GKCs	-1.15	11.4	-4.27	0.00201	-1.36	-1.18609	2.98122e-08
CYSRT1	GKCs	-1.22	8.43	-4.35	0.00179	-1.24	-1.29211	3.40281e-08
CTSA	GKCs	-0.982	9.09	-4	0.00304	-1.78	-1.06237	3.47646e-08
DCUN1D3	GKCs	-1.94	6.37	-6.33	0.000129	1.46	-1.33866	3.84713e-08
MANF	GKCs	-1.14	7.78	-3.97	0.00318	-1.83	-1.16934	3.89666e-08
ID4	GKCs	1.26	9.06	3.72	0.00466	-2.22	1.36302	4.01097e-08
PPARD	GKCs	-2.16	7.57	-6.07	0.000178	1.13	-1.59575	4.03265e-08
CD24	GKCs	-1.42	9.1	-3.48	0.00678	-2.6	-1.59249	4.19008e-08
LYPD2	GKCs	-1.69	8.7	-5.46	0.000384	0.345	-1.61556	4.33423e-08
CCDC85C	GKCs	-1.07	7.88	-4.07	0.00274	-1.68	-1.24403	4.89817e-08
BICDL2	GKCs	-1.14	7.88	-4.69	0.0011	-0.736	-1.06128	4.9408e-08
S100A12	GKCs	-3.93	4.45	-4.87	0.000857	-0.481	-2.76577	5.00521e-08
PRSS22	GKCs	-2.86	4.14	-4.89	0.000828	-0.446	-2.33982	5.02533e-08
RHCG	GKCs	-3.18	4.66	-3.36	0.0082	-2.79	-3.49271	5.92049e-08
GLTP	GKCs	-0.975	10	-3.76	0.00439	-2.16	-1.12116	5.95409e-08
KLK13	GKCs	-2.37	8.23	-3.54	0.00624	-2.52	-2.47246	6.07605e-08
RHOG	GKCs	-1.27	6.41	-4.24	0.00211	-1.41	-1.07187	6.15122e-08
LAMTOR4	GKCs	1.43	8.29	4.37	0.00175	-1.21	1.24958	6.20423e-08
ELOVL4	GKCs	-1.19	9.24	-4.72	0.00105	-0.695	-1.04187	6.50091e-08
FABP5	GKCs	-1.31	10.6	-4.82	0.000918	-0.552	-1.38745	7.17903e-08
GCNT4	GKCs	-2.05	5.96	-4.98	0.000729	-0.315	-1.84596	7.58283e-08
TRIM16	GKCs	-1.21	7.17	-3.93	0.00337	-1.89	-1.11529	7.80683e-08
ELOVL7	GKCs	-1.09	9.28	-4.52	0.00139	-0.982	-0.972341	8.57038e-08
ZC3H12A	GKCs	-1.58	7.07	-3.99	0.00309	-1.8	-1.74204	1.06695e-07
ALDH3A2	GKCs	1.18	8.63	4.37	0.00175	-1.22	1.04398	1.13027e-07
GGH	GKCs	-1.07	8.26	-3.8	0.00414	-2.1	-1.14533	1.19117e-07
CRABP2	GKCs	-0.988	9.45	-3.6	0.00563	-2.41	-1.34995	1.30909e-07
LRATD1	GKCs	-1.18	7.62	-4.1	0.00262	-1.63	-1.1413	1.36116e-07
DBNL	GKCs	-0.83	8.24	-3.28	0.0094	-2.93	-0.883796	1.42458e-07
P4HB	GKCs	-1.23	7.78	-4.82	0.000921	-0.555	-0.934171	1.44138e-07
ACP7	GKCs	-1.36	7.38	-4	0.00302	-1.77	-1.46914	1.841e-07
HMOX1	GKCs	-1.35	7.94	-5.38	0.000427	0.234	-1.22396	2.02207e-07
CSTA	GKCs	-1.26	11.9	-4.25	0.00209	-1.4	-1.30904	2.10872e-07
ANXA9	GKCs	-1.07	7.77	-4.06	0.00276	-1.68	-1.1587	2.96338e-07
MXD1	GKCs	-1.35	6.51	-3.82	0.00398	-2.06	-1.33128	2.98483e-07
NEU2	GKCs	-2.15	7.53	-4.88	0.000842	-0.463	-1.7247	3.79787e-07
HMOX2	GKCs	-1.21	6.64	-3.89	0.00359	-1.95	-1.10624	4.37122e-07
SHB	GKCs	-1.1	7.75	-3.96	0.00324	-1.85	-1.08718	4.50282e-07
ARNTL2	GKCs	-0.946	8.24	-3.76	0.00442	-2.16	-0.895634	4.71101e-07
MAPK3	GKCs	-0.887	8.22	-3.09	0.0127	-3.24	-1.05357	5.73403e-07
PPIF	GKCs	-1.08	8.29	-3.4	0.0078	-2.74	-1.08444	7.23471e-07
SDR9C7	GKCs	-0.959	9.23	-3.5	0.0066	-2.57	-0.972943	7.58951e-07
ACAD8	GKCs	-1.42	6.35	-5.14	0.000588	-0.093	-0.945339	7.89502e-07
PGAM1	GKCs	-0.961	7.29	-3.92	0.00343	-1.9	-1.11446	8.27884e-07
GRHL3	GKCs	-0.976	8.92	-3.34	0.00848	-2.83	-0.976099	8.3861e-07
TMEM54	GKCs	-0.877	9.13	-3.32	0.00884	-2.87	-1.15812	8.92164e-07
TXNL1	GKCs	-1.52	7.09	-5.11	0.000609	-0.13	-0.975219	1.05564e-06
SDCBP2	GKCs	-1.22	6.35	-4.5	0.00145	-1.02	-0.999856	1.14964e-06
SGK1	GKCs	-1.33	6.88	-4.59	0.00126	-0.879	-0.911739	1.17456e-06
NCCRP1	GKCs	-1.07	11.2	-3.96	0.00324	-1.85	-0.979518	1.21805e-06
FBXW11	GKCs	-1.22	6.49	-4.68	0.00111	-0.748	-0.9952	1.31736e-06
CKAP4	GKCs	-1.22	8.18	-4.21	0.0022	-1.45	-1.03705	1.40201e-06
UNC93A	GKCs	-1.65	6.43	-5.09	0.000625	-0.157	-1.19862	1.59454e-06
SPNS2	GKCs	-1.04	8.33	-4.41	0.00164	-1.15	-1.02579	1.59952e-06
ACAD9	GKCs	-1.27	7.81	-3.82	0.00398	-2.06	-0.877627	1.63223e-06
ADAP2	GKCs	-1.52	7	-3.97	0.00316	-1.82	-1.25201	1.66794e-06
SMAP2	GKCs	-1.39	6.72	-5.31	0.000469	0.139	-1.03845	1.87717e-06
EIF4A3	GKCs	-0.88	8.1	-2.61	0.0279	-4.02	-1.02831	1.97301e-06
FAM83A	GKCs	-2.14	4.79	-4.47	0.0015	-1.06	-1.82087	1.98063e-06
GNA15	GKCs	-1.04	7.68	-3.76	0.00442	-2.16	-1.18557	1.99387e-06
SPRR2G	GKCs	-2.8	12.8	-4.9	0.000823	-0.439	-1.86538	2.06771e-06
ABCG1	GKCs	-1.15	7.05	-3.9	0.00354	-1.94	-1.044	2.29824e-06
OAS2	GKCs	-1.43	4.5	-4.05	0.00283	-1.71	-1.45696	2.44633e-06
MT-ND4L	GKCs	-1.12	9.38	-3.93	0.00337	-1.89	-1.22499	2.45326e-06
PAQR7	GKCs	-1.22	8.05	-3.96	0.00322	-1.84	-0.906006	2.64258e-06
SERTAD1	GKCs	-1.25	6.38	-5.03	0.000687	-0.253	-0.882516	2.77663e-06
AP3D1	GKCs	-0.949	7.62	-4.15	0.00243	-1.55	-0.888922	2.90011e-06
HSDL2	GKCs	-1.05	7.83	-4.22	0.00217	-1.43	-0.858498	3.34716e-06
SLC11A2	GKCs	-0.924	7.28	-3.98	0.00312	-1.81	-0.838221	3.42177e-06
C9orf16	GKCs	-1.11	7.86	-3.49	0.0067	-2.59	-1.02997	3.64553e-06
TGM5	GKCs	-1.36	7.36	-5.18	0.000559	-0.0412	-1.08485	4.00149e-06
DUSP14	GKCs	-0.903	8.67	-3.7	0.00479	-2.25	-1.12212	4.28938e-06
CACNB1	GKCs	1.23	6.35	4.64	0.00119	-0.815	1.0396	4.39049e-06
AQP5	GKCs	-3.95	5.46	-5.79	0.000251	0.782	-3.41871	4.43212e-06
PRDM1	GKCs	-0.966	8.91	-3.85	0.00382	-2.02	-1.01639	4.4556e-06
TTC39A	GKCs	-1.18	7.35	-2.91	0.0171	-3.53	-1.20537	5.56489e-06
XBP1	GKCs	-0.885	7.78	-2.75	0.0223	-3.79	-1.11959	5.75651e-06
IFI6	GKCs	-3.35	4.91	-4.08	0.00269	-1.66	-2.87468	6.42784e-06
C16orf70	GKCs	-1.19	6.78	-4.66	0.00115	-0.782	-0.816745	7.71583e-06
TMEM86A	GKCs	-1.24	8.47	-4.29	0.00195	-1.33	-1.16747	8.18264e-06
NIPAL4	GKCs	-0.818	8.63	-3.26	0.00961	-2.95	-0.847736	8.67048e-06
ACADVL	GKCs	-0.808	7.24	-3.13	0.012	-3.18	-0.865397	9.13104e-06
DHCR7	GKCs	-0.718	8.27	-2.76	0.0219	-3.78	-0.850291	1.02825e-05
PRSS8	GKCs	-0.708	8.87	-2.8	0.0206	-3.72	-0.704824	1.05522e-05
METTL9	GKCs	-0.922	7.96	-3.9	0.00353	-1.93	-1.02147	1.07026e-05
DIO2	GKCs	-1.55	7.48	-4.34	0.00183	-1.26	-1.17848	1.08639e-05
TMEM79	GKCs	-0.881	9.62	-3.6	0.00562	-2.41	-0.785121	1.16782e-05
DEDD2	GKCs	-1.28	6.48	-5.18	0.000554	-0.0333	-0.924164	1.39979e-05
CYP4F22	GKCs	-0.954	9	-3.62	0.00544	-2.38	-1.18569	1.47768e-05
RNF11	GKCs	-0.672	8.69	-2.86	0.0187	-3.62	-0.734314	1.58898e-05
SORT1	GKCs	-1.22	7.98	-4.04	0.00285	-1.72	-0.786521	1.67482e-05
POLR2L	GKCs	-0.993	7.86	-3.38	0.00802	-2.77	-0.959274	1.72965e-05
LYPD3	GKCs	-0.863	10.7	-3.54	0.00618	-2.51	-0.801655	1.73784e-05
CERS3	GKCs	-0.596	9.84	-2.25	0.0503	-4.59	-0.799286	1.75177e-05
SMPD3	GKCs	-2.62	6.37	-5.47	0.000378	0.361	-2.1556	1.81129e-05
SLC16A1	GKCs	-1.46	6.46	-4.57	0.0013	-0.913	-1.13545	1.8286e-05
PRSS3	GKCs	-1.02	7.87	-2.97	0.0155	-3.43	-1.44543	1.86981e-05
BNIP3L	GKCs	-0.752	10	-3.12	0.0121	-3.18	-0.669408	1.94571e-05
ATG2A	GKCs	-0.843	7	-2.58	0.0294	-4.07	-0.95594	2.06823e-05
EPN3	GKCs	-1.15	6.83	-3.44	0.00731	-2.68	-1.04242	2.48339e-05
VWF	GKCs	-2.65	5.7	-3.69	0.00493	-2.28	-2.549	2.80904e-05
S100P	GKCs	-3.07	3.9	-4.91	0.000811	-0.424	-2.57378	2.96639e-05
DNAJB6	GKCs	-1.07	7.1	-4.22	0.00219	-1.45	-0.899593	3.0561e-05
SH3BGRL3	GKCs	-0.961	9.05	-3.59	0.00576	-2.44	-0.890604	3.228e-05
RAB10	GKCs	-0.846	8.86	-3.31	0.00891	-2.88	-0.747309	3.64792e-05
SLC6A14	GKCs	-1.96	6.49	-2.56	0.0306	-4.11	-2.77313	4.03499e-05
EPHA2	GKCs	-1.06	7.31	-3.52	0.00641	-2.54	-0.909165	4.44724e-05
SLC27A4	GKCs	-0.872	8.55	-3.19	0.0109	-3.08	-0.793433	4.44878e-05
WBP1L	GKCs	-0.988	7.03	-3.72	0.00467	-2.22	-0.731464	4.82438e-05
C15orf48	GKCs	-1.29	8.13	-4.11	0.00258	-1.61	-1.05901	5.01164e-05
SLC15A1	GKCs	-0.659	8.6	-2.2	0.0549	-4.68	-0.945501	5.05845e-05
LCE5A	GKCs	1.5	7.67	3.2	0.0106	-3.05	1.65066	5.10661e-05
ATG13	GKCs	-0.921	7.38	-2.98	0.0154	-3.43	-0.74261	5.21999e-05
ESYT3	GKCs	-0.694	8.07	-2.43	0.0377	-4.31	-0.746737	5.73978e-05
PLA2G4E	GKCs	-1.1	8.31	-3.34	0.00856	-2.84	-1.17091	5.87116e-05
PGLYRP4	GKCs	-0.996	6.53	-3.52	0.00642	-2.55	-0.825919	6.16608e-05
PPP1R14C	GKCs	0.986	8.36	4	0.00304	-1.78	0.715109	6.31677e-05
CLPX	GKCs	-0.947	8.29	-3.48	0.00684	-2.61	-0.816006	6.7532e-05
ANKRD9	GKCs	-0.85	6.5	-2.58	0.0295	-4.07	-0.828176	7.35266e-05
RND3	GKCs	-1.47	6.54	-4.14	0.00246	-1.56	-1.02745	7.54705e-05
ADIPOR2	GKCs	-0.999	7.73	-3.52	0.00644	-2.55	-0.908034	7.61802e-05
IL34	GKCs	1.46	6.01	3.75	0.00448	-2.18	1.33973	7.67072e-05
ARG1	GKCs	-1.1	10.3	-2.93	0.0167	-3.51	-1.29291	7.76219e-05
PLAGL1	GKCs	0.646	6.57	2.77	0.0214	-3.76	0.778229	8.04302e-05
KLK7	GKCs	-1.11	10	-3.78	0.00425	-2.12	-0.959179	8.58678e-05
ASPRV1	GKCs	-0.927	12.8	-3.66	0.0051	-2.31	-0.733305	8.61372e-05
NSF	GKCs	-1.19	6.67	-4.28	0.00198	-1.34	-0.886582	9.27557e-05
ABCC1	GKCs	-0.88	7.07	-2.03	0.0722	-4.93	-1.00524	9.30219e-05
MYH14	GKCs	1.55	8.72	3.43	0.00734	-2.68	1.56185	9.44632e-05
DUOXA1	GKCs	-0.959	7.79	-4.15	0.00243	-1.55	-0.836697	9.53798e-05
GAN	GKCs	0.95	8.9	2.99	0.015	-3.4	1.0674	9.66461e-05
CLPTM1	GKCs	-0.776	8.6	-3.21	0.0104	-3.04	-0.632252	0.000103198
SPRR5	GKCs	-0.914	10.3	-3.38	0.00798	-2.77	-0.879948	0.000108093
DEGS1	GKCs	0.937	10.5	4.03	0.00292	-1.74	0.762116	0.000112695
SLC26A9	GKCs	-2.96	5.24	-3.91	0.0035	-1.93	-1.89722	0.000113202
BPIFC	GKCs	-0.951	9.15	-4.15	0.00242	-1.55	-0.719209	0.000114119
PSMB5	GKCs	-0.554	7.65	-2.14	0.0604	-4.77	-0.78148	0.000126036
ZC2HC1A	GKCs	1.24	7.09	4.07	0.00274	-1.67	0.989296	0.00012775
SERPINB12	GKCs	-0.849	9.65	-3.31	0.00899	-2.89	-0.750324	0.000127771
CHI3L1	GKCs	-0.679	7.18	-2.3	0.047	-4.53	-0.979254	0.00013382
NT5C3A	GKCs	-1.76	6.45	-3.74	0.0045	-2.18	-1.21851	0.00014537
SULT2B1	GKCs	-0.958	9.63	-3.07	0.0132	-3.28	-0.951107	0.000146092
CCL27	GKCs	0.979	7.85	2.98	0.0152	-3.41	1.00158	0.000151962
PPP1CA	GKCs	-0.993	7.59	-3.98	0.00312	-1.81	-0.675259	0.000155261
RASAL1	GKCs	-1.08	6.84	-4.32	0.00189	-1.29	-0.72408	0.000155697
TMEM123	GKCs	-1.11	7.53	-3.75	0.00444	-2.17	-0.730978	0.000163257
CSTB	GKCs	-0.711	6.41	-2.52	0.0327	-4.17	-0.767224	0.000171367
CASP14	GKCs	-0.839	11.4	-2.78	0.0213	-3.75	-0.705213	0.000181989
SNX9	GKCs	-0.478	7.07	-1.91	0.0877	-5.12	-0.719002	0.000183256
OAZ1	GKCs	-0.502	10.4	-2.13	0.0612	-4.78	-0.651146	0.000188442
AGFG2	GKCs	0.805	6.28	3.01	0.0144	-3.36	0.7561	0.000188673
PIM1	GKCs	-0.856	8.47	-2.93	0.0165	-3.5	-0.924818	0.000192861
ORAI1	GKCs	0.733	7.32	2.92	0.0167	-3.51	0.605816	0.000199302
TALDO1	GKCs	-0.947	7.67	-2.9	0.0173	-3.55	-0.699493	0.000201804
VAT1	GKCs	-0.709	9	-2.6	0.0284	-4.03	-0.623959	0.000204687
ORMDL1	GKCs	1.08	7.44	3.36	0.00824	-2.8	0.977777	0.000211611
AHNAK2	GKCs	0.712	8.2	2.97	0.0155	-3.44	0.613584	0.000214146
LYPD5	GKCs	-1.08	8.97	-3.54	0.00616	-2.5	-0.935457	0.000228606
CEACAM19	GKCs	-1.01	6.74	-3.93	0.00336	-1.88	-0.887445	0.000238202
TM9SF3	GKCs	-0.819	6.99	-2.76	0.0217	-3.77	-0.761132	0.000240238
H1F0	GKCs	-0.747	9.03	-2.74	0.0228	-3.82	-0.606154	0.000254488
DNAJC5	GKCs	-0.554	7.8	-2	0.0757	-4.98	-0.725925	0.000254787
PGM2	GKCs	-1.14	7.1	-2.66	0.0258	-3.94	-0.891354	0.000255788
RALGAPA2	GKCs	-0.973	7.5	-3.81	0.00407	-2.08	-0.768348	0.000265522
CASP4	GKCs	-0.563	7.71	-2.4	0.0398	-4.37	-0.631058	0.000278121
KIAA0513	GKCs	-1.06	6.32	-3.29	0.00917	-2.91	-1.0965	0.000283411
LY6G6C	GKCs	-0.63	10.3	-2.53	0.0318	-4.15	-0.600676	0.0002912
ABHD17C	GKCs	-0.847	7.13	-2.64	0.0266	-3.97	-0.911781	0.000295994
SLPI	GKCs	-0.944	8.68	-2.85	0.0188	-3.62	-1.0156	0.000304166
ALAS1	GKCs	-0.969	6.37	-3.19	0.0109	-3.08	-0.732637	0.000310546
PRKCH	GKCs	-0.936	6.86	-2.44	0.037	-4.29	-0.881472	0.00032687
ADIPOR1	GKCs	-0.698	9.08	-2.51	0.0331	-4.19	-0.803016	0.000336022
HIGD1A	GKCs	-1.41	6.43	-2.88	0.0181	-3.59	-0.981676	0.000338223
TOMM5	GKCs	-0.54	7.59	-1.79	0.106	-5.29	-0.734408	0.000345745
SERPINB2	GKCs	-0.931	8.59	-3.14	0.0118	-3.16	-0.839077	0.000356311
LYPD6B	GKCs	1.14	7.71	2.64	0.0267	-3.98	0.970227	0.000368379
OCLN	GKCs	-0.733	7.42	-3.17	0.0112	-3.11	-0.675832	0.000398643
CNTN1	GKCs	0.642	5.81	2.54	0.0313	-4.13	0.633042	0.00041524
EMB	GKCs	-0.894	7.91	-3.05	0.0135	-3.3	-0.71799	0.000441255
SLC31A1	GKCs	-0.536	8.02	-2.02	0.0738	-4.96	-0.613301	0.000450054
SMPD1	GKCs	-0.754	7.44	-1.67	0.128	-5.46	-0.940099	0.00047054
BDH1	GKCs	-0.619	7.88	-2.3	0.0467	-4.52	-0.725197	0.000515125
NKPD1	GKCs	-0.807	6.69	-2.14	0.0611	-4.78	-0.749153	0.000517111
TPRA1	GKCs	-0.825	7.35	-3.32	0.00885	-2.87	-0.686173	0.000521455
REXO2	GKCs	-0.634	8.33	-2.64	0.0265	-3.97	-0.596763	0.00054472
C15orf62	GKCs	-1.67	6.33	-3.5	0.00665	-2.58	-1.11442	0.000544781
HSPA8	GKCs	-0.723	8.34	-2.13	0.062	-4.79	-0.72037	0.000565447
PGRMC2	GKCs	0.879	8.32	3.65	0.00521	-2.33	0.657468	0.000567276
CLCN3	GKCs	-0.928	7.98	-2.75	0.0222	-3.79	-0.97229	0.000595898
PLA2G2F	GKCs	-0.857	7.47	-3.04	0.0138	-3.32	-0.892692	0.00060952
EIF5	GKCs	-0.367	8.05	-1.43	0.187	-5.79	-0.647277	0.000615561
PPP4R1	GKCs	-0.742	7.95	-2.35	0.0429	-4.44	-0.57876	0.000631499
PCSK6	GKCs	-0.704	8.43	-2.84	0.0193	-3.65	-0.933994	0.000671879
DENND2D	GKCs	-1.05	6.71	-3.49	0.00668	-2.58	-0.810626	0.000672894
ST14	GKCs	-0.542	7.79	-2.15	0.0598	-4.76	-0.607139	0.000698302
MED8	GKCs	-0.674	7.75	-2.93	0.0166	-3.5	-0.51688	0.000699562
ZBTB7C	GKCs	-0.794	7.16	-3.56	0.00603	-2.48	-0.754263	0.000731374
SCEL	GKCs	0.638	11.1	2.63	0.0269	-3.98	0.542557	0.000738861
MREG	GKCs	-0.487	8.04	-2.01	0.0745	-4.96	-0.698708	0.000757778
TUBB2A	GKCs	-0.929	8.37	-3.04	0.0138	-3.32	-0.881805	0.000768117
GJB4	GKCs	1.63	6.26	2.85	0.019	-3.64	1.51185	0.000774033
PSORS1C2	GKCs	-0.72	9.07	-2.01	0.0754	-4.98	-0.925203	0.000809244
PLCXD1	GKCs	-0.582	7.89	-2.07	0.0683	-4.88	-0.787381	0.000832617
CLDN1	GKCs	0.724	9.7	2.91	0.0171	-3.53	0.698902	0.000841559
QSOX1	GKCs	-1.37	7.21	-4.19	0.00228	-1.49	-1.06913	0.000874323
CLN8	GKCs	-0.89	7.33	-3.61	0.00555	-2.4	-0.750531	0.000945213
MYO5B	GKCs	-0.591	8.13	-2.52	0.0324	-4.16	-0.561363	0.00096056
ZSWIM4	GKCs	-1.93	5.98	-4.55	0.00134	-0.94	-1.71244	0.000962266
TDP2	GKCs	-0.919	7.06	-2.09	0.0659	-4.85	-0.81158	0.000995946
EIF4E2	GKCs	-0.741	7.4	-2.78	0.0212	-3.75	-0.726631	0.00100607
PSMD11	GKCs	-0.534	6.66	-1.87	0.0945	-5.19	-0.596484	0.00103458
GRB7	GKCs	-0.763	7.07	-2.84	0.0193	-3.66	-0.825804	0.00103587
KCNK6	GKCs	-1.05	6.93	-4.09	0.00266	-1.65	-0.688007	0.0010793
GSDMA	GKCs	-1.02	7.63	-3.14	0.0118	-3.16	-0.907037	0.00108189
MFSD14B	GKCs	-0.791	8.05	-3.2	0.0106	-3.06	-0.739229	0.00111819
SBNO2	GKCs	-0.646	7.89	-2.56	0.0304	-4.1	-0.660082	0.00112198
IER2	GKCs	-0.604	8.32	-2.37	0.0418	-4.41	-0.629245	0.0011317
SPIRE1	GKCs	-0.813	7.52	-3.24	0.00995	-2.99	-0.704393	0.00113197
ACP5	GKCs	-1.8	6.15	-3.24	0.00994	-2.99	-1.35539	0.00114803
NAPRT	GKCs	-0.334	7.49	-1.22	0.252	-6.04	-0.563433	0.0012048
EPN2	GKCs	0.58	7.58	1.93	0.0856	-5.09	0.633226	0.00121542
PDZK1IP1	GKCs	-0.596	7.34	-1.72	0.118	-5.39	-1.14629	0.00121707
NOD2	GKCs	-0.762	6.68	-2.38	0.0412	-4.4	-0.645858	0.00121894
CAMSAP2	GKCs	-0.548	8.35	-2.28	0.0485	-4.56	-0.525568	0.00122329
ATP6V1G1	GKCs	-0.591	7.95	-2.4	0.0395	-4.36	-0.635031	0.00123
CENPT	GKCs	-0.461	9.17	-1.83	0.1	-5.24	-0.531126	0.00128716
MSRB1	GKCs	-0.482	6.9	-1.56	0.154	-5.62	-0.632999	0.00129122
NFE2L3	GKCs	-1.04	6.92	-4.27	0.00201	-1.36	-0.781101	0.00129781
F3	GKCs	0.528	8.32	2.14	0.0611	-4.78	0.681398	0.00133393
EIF1	GKCs	-0.809	8.45	-3.41	0.00756	-2.71	-0.567056	0.00134854
OGA	GKCs	0.452	8.77	2	0.0768	-4.99	0.514243	0.00138793
CEBPB	GKCs	-0.709	9.3	-2.81	0.0202	-3.7	-0.687887	0.00141229
SMAGP	GKCs	-0.477	7.57	-1.89	0.0904	-5.15	-0.693324	0.00141769
STX12	GKCs	-0.747	7.53	-2.92	0.0168	-3.51	-0.634573	0.00142892
NAPA	GKCs	-0.545	8.4	-1.96	0.0812	-5.04	-0.63944	0.00143664
DNAJA2	GKCs	-0.727	8.34	-3.19	0.0109	-3.08	-0.620255	0.00144536
BX255925.3	GKCs	-0.76	6.49	-2.67	0.0253	-3.92	-0.671348	0.0014513
CPEB4	GKCs	-0.719	8.44	-2.78	0.0211	-3.74	-0.726617	0.0014578
TMED9	GKCs	-0.288	8.03	-1.14	0.282	-6.13	-0.573589	0.00148135
MCL1	GKCs	-0.574	8.57	-2.05	0.0701	-4.91	-0.494434	0.00151293
EIF6	GKCs	-0.498	9.02	-2	0.0766	-4.99	-0.542667	0.0015213
PYCARD	GKCs	-0.626	7.73	-1.71	0.12	-5.41	-0.780084	0.0015404
RAB38	GKCs	-0.522	7.32	-2.06	0.0692	-4.9	-0.669885	0.00156109
GP1BB	GKCs	-0.716	8.75	-2.38	0.041	-4.39	-0.693829	0.00158811
FGFR3	GKCs	1.07	8.32	2.83	0.0196	-3.67	0.893337	0.00159539
ZDHHC21	GKCs	-0.96	6.5	-2.54	0.0313	-4.13	-0.788119	0.00159994
SDR16C5	GKCs	-0.816	9.27	-2.61	0.0281	-4.02	-0.892837	0.00160439
WNK1	GKCs	0.661	8.42	2.6	0.0286	-4.04	0.482387	0.00165883
ARPC3	GKCs	-0.664	6.45	-2.36	0.0421	-4.42	-0.681582	0.00167239
SLC44A2	GKCs	-0.443	8.72	-1.92	0.0874	-5.11	-0.52964	0.00173929
YKT6	GKCs	-0.392	7.59	-1.28	0.231	-5.97	-0.528203	0.00176443
RMND5A	GKCs	-0.5	9.21	-2.21	0.0545	-4.67	-0.544158	0.00178851
ALDOC	GKCs	0.535	7.24	2.11	0.064	-4.82	0.645353	0.00183603
RABGGTA	GKCs	-0.859	6.3	-3.07	0.0132	-3.27	-0.638631	0.00184065
PTGER3	GKCs	-1	8.56	-3.63	0.00539	-2.37	-0.627793	0.00187788
TLE3	GKCs	-0.688	6.55	-2.63	0.0271	-3.99	-0.630413	0.0018781
LTBR	GKCs	-0.919	7.46	-3.12	0.0121	-3.18	-0.603227	0.00190464
SCNN1A	GKCs	-0.814	8.23	-3.01	0.0146	-3.37	-0.63735	0.00198109
ZNF800	GKCs	-0.904	8.1	-3.11	0.0124	-3.21	-0.705914	0.00198276
PSMD12	GKCs	-0.766	7.27	-2.64	0.0265	-3.97	-0.577359	0.00203038
AACS	GKCs	0.967	7.8	2.95	0.0161	-3.47	0.666182	0.00204368
ARPC5L	GKCs	-0.584	8.07	-2.26	0.0498	-4.58	-0.528627	0.0020534
PLEKHA1	GKCs	0.535	7.51	2.33	0.0443	-4.47	0.578768	0.00205341
ELMOD1	GKCs	0.675	8.58	2.77	0.0214	-3.76	0.628429	0.00206388
FLG2	GKCs	0.507	14	1.73	0.117	-5.38	0.72961	0.0020949
KRTDAP	GKCs	-0.644	14.2	-2.67	0.0255	-3.93	-0.659941	0.00213962
SIAH2	GKCs	-0.337	7.32	-1.23	0.249	-6.03	-0.55342	0.00222601
TOLLIP	GKCs	-0.544	8.15	-1.89	0.0904	-5.14	-0.623706	0.00222749
ROMO1	GKCs	-0.677	7.81	-2.04	0.0718	-4.93	-0.537314	0.00237368
EIF4A1	GKCs	-0.381	9.33	-1.61	0.142	-5.55	-0.523025	0.0023896
DEGS2	GKCs	-0.574	8.68	-2.27	0.0489	-4.56	-0.450334	0.00241011
MAPK7	GKCs	-0.987	6.96	-3	0.0148	-3.39	-0.596921	0.00243662
MAPK6	GKCs	-0.387	7.97	-1.67	0.129	-5.47	-0.512181	0.00251216
TRIM25	GKCs	-0.465	7.9	-1.91	0.0877	-5.12	-0.594375	0.00258225
HR	GKCs	-0.827	7.23	-2.7	0.0241	-3.88	-0.594071	0.00259736
RNF10	GKCs	-0.817	7.92	-3.32	0.00875	-2.86	-0.592228	0.00261236
TRIR	GKCs	-0.648	7.92	-2.77	0.0216	-3.76	-0.607428	0.00263462
SERPINB7	GKCs	-0.607	8.55	-2.67	0.0253	-3.92	-0.62972	0.00274604
GSTP1	GKCs	-0.536	9.02	-2.21	0.0537	-4.65	-0.703799	0.00274807
R3HDM4	GKCs	-0.476	7.1	-1.87	0.0939	-5.18	-0.602218	0.00277407
EGR1	GKCs	-0.43	7.52	-1.01	0.338	-6.27	-0.771641	0.00283226
ARF5	GKCs	-0.717	7.93	-2.64	0.0268	-3.98	-0.51773	0.0028363
ANO10	GKCs	-0.782	6.95	-3.03	0.0141	-3.34	-0.602931	0.0028489
EIF4E	GKCs	-0.653	6.94	-2.24	0.0518	-4.62	-0.624886	0.00296357
ARHGEF35	GKCs	0.837	4.75	1.84	0.0979	-5.22	0.975329	0.00298562
PSMC3	GKCs	-0.506	7.98	-2.09	0.0661	-4.85	-0.560325	0.00304976
CLDN4	GKCs	-0.436	8.95	-1.59	0.146	-5.58	-0.509719	0.00309964
TYRO3	GKCs	-0.563	7.38	-2.38	0.0412	-4.4	-0.514446	0.00310117
UBB	GKCs	-0.892	7.38	-2.79	0.0206	-3.72	-0.659923	0.00317336
NDUFC1	GKCs	-0.666	6.89	-2.41	0.0387	-4.34	-0.566124	0.00322587
PSMC4	GKCs	-0.499	7.52	-1.77	0.11	-5.33	-0.492599	0.00323036
PLIN3	GKCs	-0.489	7.76	-2.19	0.0558	-4.69	-0.472472	0.00323741
ATP6V0D1	GKCs	-0.569	7.76	-2.37	0.0414	-4.4	-0.434934	0.00328298
PRDX5	GKCs	-0.776	7.01	-2.92	0.0168	-3.52	-0.558389	0.00328703
TACC2	GKCs	0.751	7.84	2.42	0.0381	-4.32	0.569829	0.0033326
ADTRP	GKCs	-0.979	6.25	-2.08	0.0665	-4.86	-1.01804	0.00338179
KIFC2	GKCs	0.583	8.02	1.88	0.0931	-5.17	0.630996	0.00340594
EGLN3	GKCs	-0.582	8.82	-1.95	0.0823	-5.06	-0.747911	0.0034498
CARD18	GKCs	-1.21	8.3	-3.81	0.00408	-2.08	-0.72563	0.00348196
CSK	GKCs	-0.914	7.12	-2.64	0.0265	-3.97	-0.593278	0.00354889
MAP1LC3A	GKCs	-0.529	9.13	-1.95	0.083	-5.07	-0.520729	0.00356195
KDM3A	GKCs	-0.514	8.1	-2.13	0.0615	-4.78	-0.458864	0.00365297
UFC1	GKCs	-0.702	7.76	-2.9	0.0174	-3.55	-0.630505	0.00370833
SPINK5	GKCs	-0.805	11.5	-2.85	0.019	-3.64	-0.773583	0.00372337
KLK1	GKCs	0.637	6.35	2.37	0.0416	-4.41	0.625955	0.00382335
SNTB1	GKCs	1.34	6.64	2.26	0.0498	-4.58	1.54055	0.00391017
CMAS	GKCs	-0.514	7.22	-1.7	0.122	-5.42	-0.530259	0.00397681
PHLDB3	GKCs	-0.474	7.39	-1.8	0.105	-5.29	-0.44327	0.00406736
ATP2A2	GKCs	-0.322	7.63	-1.2	0.261	-6.07	-0.57511	0.00410445
CAMSAP3	GKCs	0.755	7.86	2.33	0.0447	-4.48	0.664177	0.00417161
COPB2	GKCs	-0.752	7.05	-2.86	0.0187	-3.62	-0.554414	0.00431849
CLCA2	GKCs	-0.581	9.19	-2.22	0.0535	-4.65	-0.648091	0.00448382
AQP9	GKCs	0.576	6.8	1.62	0.139	-5.53	0.770044	0.00456736
POLD4	GKCs	-0.788	6.05	-2.44	0.0371	-4.3	-0.755937	0.00458834
CHP1	GKCs	-0.445	7.59	-1.16	0.275	-6.11	-0.635195	0.00465479
CCDC124	GKCs	-0.647	7.53	-2.49	0.0339	-4.21	-0.57753	0.00472013
FOXN3	GKCs	0.491	7.26	1.94	0.0837	-5.07	0.487706	0.00475227
PLCD1	GKCs	-1.16	6.36	-2.82	0.0199	-3.68	-0.90599	0.00484075
SECISBP2L	GKCs	-0.543	6.9	-1.83	0.1	-5.24	-0.702109	0.00500721
JUNB	GKCs	-0.51	8.65	-2.03	0.0726	-4.94	-0.616571	0.00505405
PDZD2	GKCs	-0.53	8.01	-2.06	0.069	-4.89	-0.451773	0.00511386
SEC11C	GKCs	-0.693	6.28	-2.75	0.0221	-3.79	-0.587505	0.00532599
AVPI1	GKCs	-0.713	7.78	-2.39	0.0402	-4.38	-0.499207	0.00536642
DENND10	GKCs	-1.01	6.85	-3	0.0147	-3.38	-0.567311	0.00552113
ATP10B	GKCs	-0.761	7.18	-2.48	0.0345	-4.23	-0.716787	0.00559469
SLC16A10	GKCs	-0.451	7.38	-1.87	0.0932	-5.17	-0.471322	0.00566501
CDSN	GKCs	-0.741	12.5	-2.63	0.0269	-3.98	-0.696939	0.00578049
RNF141	GKCs	0.677	8.15	2.53	0.032	-4.15	0.528524	0.00610346
ATP6V1A	GKCs	-0.837	7.64	-2.97	0.0154	-3.43	-0.624861	0.00612339
DSP	GKCs	0.667	12.9	2.91	0.017	-3.53	0.520468	0.00618356
NBL1	GKCs	-0.852	7.72	-3.65	0.00517	-2.32	-0.475765	0.00633944
TET3	GKCs	0.674	6.45	2.75	0.0221	-3.79	0.544571	0.00634572
AHNAK	GKCs	0.415	11.1	1.67	0.129	-5.47	0.401144	0.00653082
CARD14	GKCs	-0.775	7.29	-2.35	0.0427	-4.43	-0.562124	0.00662679
2003-03-01	GKCs	-0.711	7.19	-2.4	0.0398	-4.36	-0.643343	0.00687753
CMTM6	GKCs	-0.551	9	-2.02	0.074	-4.96	-0.639946	0.00707249
CREG1	GKCs	-0.441	9.43	-1.83	0.1	-5.24	-0.546315	0.00721871
KLK5	GKCs	-0.522	9.36	-1.91	0.0878	-5.12	-0.477841	0.0072933
SMIM5	GKCs	-0.793	7.09	-2.68	0.025	-3.91	-0.62781	0.00742072
GABARAP	GKCs	-0.252	8.09	-1.09	0.305	-6.19	-0.396831	0.00754862
UGCG	GKCs	-0.565	9.55	-2.14	0.061	-4.78	-0.474527	0.00764004
NDFIP2	GKCs	0.583	8.03	2.29	0.0471	-4.53	0.393785	0.00772788
STK40	GKCs	-0.775	7.82	-2.2	0.0551	-4.68	-0.634254	0.00775098
RAPGEFL1	GKCs	0.547	9.55	2.29	0.0476	-4.54	0.511677	0.00793912
MYO1D	GKCs	-0.582	7.75	-2.29	0.0478	-4.54	-0.592295	0.00813851
RAB11A	GKCs	-0.462	8.56	-1.9	0.0889	-5.13	-0.427613	0.00815163
COX16	GKCs	-0.42	7.35	-1.81	0.103	-5.27	-0.39466	0.00827333
UCHL3	GKCs	-0.41	8.08	-1.53	0.16	-5.66	-0.530416	0.00854943
MMP24OS	GKCs	-0.287	8.43	-1.02	0.333	-6.26	-0.511038	0.00860551
POR	GKCs	-0.589	6.94	-1.94	0.0839	-5.08	-0.643411	0.00869898
LDLR	GKCs	-0.452	7.05	-1.8	0.106	-5.29	-0.547421	0.00882295
SERPINA12	GKCs	0.564	10.6	2.04	0.0715	-4.93	0.505958	0.00886128
RTN4	GKCs	0.561	9.02	2.19	0.0562	-4.7	0.461788	0.00895122
CSNK1E	GKCs	-0.854	7.98	-3.48	0.00683	-2.61	-0.458437	0.00901454
COQ10B	GKCs	-0.689	6.45	-2.66	0.0259	-3.95	-0.551323	0.00908163
LCE1B	GKCs	0.624	9.07	2.11	0.0636	-4.82	0.665743	0.00922282
TPPP3	GKCs	1.18	8.59	2.25	0.051	-4.61	0.930255	0.00932164
SRPK1	GKCs	-0.947	7.99	-2.6	0.0285	-4.04	-0.50816	0.00945988
INSYN1	GKCs	2.01	5.18	3.33	0.00872	-2.86	1.27277	0.00955979
WWC1	GKCs	-0.359	7.09	-1.48	0.171	-5.72	-0.468292	0.00967558
KCTD5	GKCs	-0.62	6.93	-2.44	0.0369	-4.29	-0.443319	0.0097713
KRT23	GKCs	-0.444	10.8	-1.61	0.142	-5.55	-0.44958	0.0100714
C3orf52	GKCs	0.473	9.27	1.53	0.161	-5.66	0.490008	0.0102816
CEBPD	GKCs	-0.572	7.67	-2.17	0.058	-4.73	-0.535342	0.0104077
KLK11	GKCs	-0.638	10.4	-2.24	0.0518	-4.62	-0.724285	0.0105044
TANC1	GKCs	0.617	7.48	2.47	0.0356	-4.26	0.671843	0.0106311
MACO1	GKCs	-0.524	6.52	-2.07	0.0679	-4.88	-0.583827	0.010683
ATP6V1D	GKCs	-0.462	6.76	-1.75	0.113	-5.35	-0.527636	0.0108869
ATP6V0E1	GKCs	-0.639	7.24	-2.67	0.0255	-3.93	-0.491411	0.0108986
ERO1A	GKCs	-0.63	7.21	-1.64	0.134	-5.5	-0.541584	0.0109411
WFDC5	GKCs	-0.555	10	-1.83	0.0997	-5.23	-0.574251	0.0113309
OVOL1	GKCs	-0.432	7.91	-1.57	0.151	-5.61	-0.756397	0.0113717
DMKN	GKCs	-0.303	13.8	-1.35	0.211	-5.89	-0.389409	0.011521
EPHB6	GKCs	0.477	9.43	2.11	0.0635	-4.81	0.446057	0.0116379
FOXO3	GKCs	-0.75	6.88	-2.61	0.028	-4.02	-0.613177	0.011847
PREP	GKCs	-0.909	7.21	-3.13	0.012	-3.18	-0.605584	0.0118979
ABHD12	GKCs	-1.03	6.8	-2.95	0.016	-3.47	-0.756578	0.0119783
BAG3	GKCs	-0.279	7.26	-1.15	0.28	-6.12	-0.481485	0.0120199
HRNR	GKCs	-3.63	4.2	-3.32	0.00877	-2.86	-1.87863	0.0123337
TUBG1	GKCs	-0.341	6.89	-1.15	0.28	-6.12	-0.463344	0.0126846
RALGPS2	GKCs	-0.284	7.9	-1.16	0.275	-6.11	-0.397884	0.0128149
PPP1R15B	GKCs	-0.62	6.76	-1.49	0.169	-5.71	-0.500702	0.0128863
CHMP5	GKCs	-0.566	7.21	-2.22	0.0532	-4.64	-0.455417	0.0129171
PPP4C	GKCs	-0.448	7.87	-1.75	0.114	-5.36	-0.457318	0.0129841
MAP3K8	GKCs	-0.64	7.35	-1.78	0.109	-5.31	-0.56223	0.0131701
C1orf116	GKCs	-0.352	8.49	-1.38	0.201	-5.85	-0.36815	0.0131765
SLC25A11	GKCs	-0.574	7.55	-2.05	0.0703	-4.91	-0.420711	0.0133416
SEC24C	GKCs	-0.52	7.03	-2.14	0.0605	-4.77	-0.511991	0.0134416
RNF167	GKCs	-0.538	8.2	-2.06	0.0688	-4.89	-0.57887	0.0135089
GRAMD1C	GKCs	-0.748	6.92	-2.87	0.0184	-3.61	-0.563664	0.0138287
SH3BGRL2	GKCs	-1.29	6.21	-3.07	0.0131	-3.26	-0.897748	0.01402
CTNNBIP1	GKCs	-0.222	11.3	-0.941	0.371	-6.34	-0.34644	0.0141207
CTSH	GKCs	-0.535	8.76	-2.13	0.062	-4.79	-0.57017	0.0141715
SMIM29	GKCs	0.838	6.8	2.19	0.0556	-4.69	0.614704	0.0144007
CAT	GKCs	0.458	8.06	1.38	0.202	-5.86	0.462068	0.0144061
MYO6	GKCs	-0.329	8.35	-1.24	0.245	-6.02	-0.40732	0.0145513
HMGCR	GKCs	-0.512	8.63	-1.7	0.122	-5.42	-0.584297	0.0147411
RANBP10	GKCs	-1.52	6.19	-3.89	0.0036	-1.96	-0.661997	0.0150077
QPCT	GKCs	-0.744	7.52	-2.58	0.0292	-4.06	-0.596762	0.0150138
DESI1	GKCs	-0.49	6.9	-1.42	0.188	-5.8	-0.56846	0.0150297
ADAR	GKCs	-0.313	7.96	-0.997	0.345	-6.28	-0.378146	0.0154031
ARHGAP32	GKCs	-0.621	7.31	-2.59	0.029	-4.06	-0.488976	0.0154489
PSMC2	GKCs	-0.449	7.64	-1.78	0.108	-5.31	-0.471791	0.0154995
DLG5	GKCs	0.281	7.43	1.05	0.319	-6.22	0.418402	0.0155141
PPP1R13L	GKCs	0.498	9.07	1.8	0.105	-5.28	0.414722	0.0156333
ZDHHC9	GKCs	0.755	7.43	2.21	0.0542	-4.66	0.56539	0.0157207
RER1	GKCs	-0.502	8.12	-2.17	0.0581	-4.73	-0.36856	0.015727
DBI	GKCs	-0.169	9.03	-0.721	0.489	-6.52	-0.438744	0.0157386
SURF4	GKCs	-0.197	7.24	-0.792	0.448	-6.47	-0.466506	0.0158719
TTLL12	GKCs	-0.557	6.59	-2.45	0.0365	-4.28	-0.444716	0.0159603
TOM1	GKCs	-0.451	7.63	-1.93	0.085	-5.09	-0.394888	0.0159918
GNAI1	GKCs	0.904	7.35	3.57	0.00593	-2.46	0.636148	0.0162953
TOX4	GKCs	-0.454	8.12	-1.94	0.0841	-5.08	-0.611461	0.0163198
TMEM184A	GKCs	-0.667	7.36	-2.95	0.0161	-3.47	-0.538313	0.016642
OVCH2	GKCs	1.11	6.44	2.54	0.0316	-4.14	0.631314	0.0167204
TTC39B	GKCs	-0.532	8.62	-1.91	0.0883	-5.12	-0.479099	0.0171393
MAP3K20	GKCs	-0.844	6.78	-2.72	0.0232	-3.84	-0.470951	0.0171606
RANBP9	GKCs	-0.732	9.03	-2.59	0.0288	-4.05	-0.570282	0.0173983
C1orf68	GKCs	0.557	10.9	1.59	0.145	-5.57	0.672333	0.0175582
FAM102A	GKCs	-0.194	7.48	-0.665	0.523	-6.56	-0.524865	0.0177872
SERINC2	GKCs	-0.348	7.18	-1.07	0.312	-6.21	-0.50133	0.0181432
TMEM45A	GKCs	-0.585	11.9	-2.61	0.0278	-4.02	-0.668917	0.0185166
ETS2	GKCs	-0.885	8.2	-2.65	0.0262	-3.95	-0.541049	0.0188564
LMO7	GKCs	-0.772	7.81	-2.3	0.0464	-4.51	-0.528916	0.0195422
GTF3C1	GKCs	0.383	7.12	1.11	0.295	-6.16	0.4554	0.0195728
CFL1	GKCs	-0.416	8.91	-1.66	0.131	-5.48	-0.333649	0.0196422
PSMD3	GKCs	-0.399	8.64	-1.62	0.14	-5.54	-0.348866	0.0197296
KIF1C	GKCs	-0.403	8.18	-1.56	0.152	-5.61	-0.413238	0.0197632
PELI1	GKCs	-0.734	7.39	-2.06	0.0694	-4.9	-0.489052	0.0198759
FAM162A	GKCs	-0.729	8.37	-2.66	0.0258	-3.94	-0.412894	0.0201079
RETREG3	GKCs	-0.925	6.64	-2.96	0.0158	-3.45	-0.462856	0.0203098
TRAPPC3	GKCs	-0.659	8.1	-2.64	0.0267	-3.97	-0.395126	0.0203415
CPTP	GKCs	-0.799	6.64	-3.28	0.00937	-2.93	-0.594747	0.0204586
SLAIN2	GKCs	0.502	7.61	1.98	0.0789	-5.02	0.35632	0.0209817
ATP6V1B2	GKCs	-0.27	7.83	-1.05	0.32	-6.23	-0.351641	0.0211473
MBOAT2	GKCs	-0.586	9.35	-2.51	0.0328	-4.18	-0.673583	0.0213816
N4BP2L2	GKCs	0.633	7.52	1.69	0.126	-5.44	0.711976	0.021441
SORD	GKCs	-0.811	7.08	-2.47	0.0354	-4.25	-0.465174	0.0217025
MAST4	GKCs	-0.235	7.37	-1.03	0.33	-6.25	-0.335513	0.0218173
CSNK1A1	GKCs	-0.493	7.67	-1.61	0.14	-5.54	-0.516094	0.0219407
IDE	GKCs	-0.889	8.42	-3.51	0.0065	-2.56	-0.728303	0.0222463
SPTBN2	GKCs	0.198	7.13	0.813	0.437	-6.45	0.434805	0.0223148
ABHD5	GKCs	-0.281	8.17	-1.15	0.278	-6.12	-0.419051	0.0224774
PPP1R15A	GKCs	-0.736	7.06	-2.91	0.017	-3.53	-0.403351	0.0227142
CDC34	GKCs	-0.658	8.25	-2.79	0.0208	-3.73	-0.4869	0.0230177
MAP4K3	GKCs	0.14	7.15	0.43	0.677	-6.7	0.45415	0.0230472
MED13L	GKCs	0.137	7.33	0.468	0.651	-6.68	0.373217	0.0231009
RAET1E	GKCs	-0.963	6.82	-2.82	0.0198	-3.68	-0.75097	0.0235565
TSTA3	GKCs	-0.29	7.87	-1.12	0.291	-6.15	-0.368453	0.0237078
MAP2K2	GKCs	-0.266	8.19	-0.771	0.46	-6.48	-0.525887	0.0237851
RAB11FIP1	GKCs	-0.284	8.59	-1.24	0.248	-6.03	-0.365897	0.0239513
RBBP6	GKCs	-0.692	6.49	-2.2	0.0549	-4.68	-0.487152	0.0240588
DNAJB11	GKCs	-0.678	6.57	-2.31	0.0463	-4.51	-0.452807	0.0242203
MAB21L4	GKCs	-0.467	8.14	-1.88	0.0923	-5.16	-0.366025	0.0242526
CCSAP	GKCs	0.175	7.44	0.535	0.606	-6.64	0.451019	0.0242659
PARD3	GKCs	0.558	9.07	2.02	0.0742	-4.96	0.365023	0.0242741
DNASE1L2	GKCs	-1.83	6.95	-3.2	0.0106	-3.05	-1.02693	0.0244157
CYB561D1	GKCs	-0.968	6.48	-3.13	0.012	-3.18	-0.598131	0.0244169
SH3GL1	GKCs	-0.847	7.43	-2.71	0.0239	-3.86	-0.592585	0.0245855
EXOC6B	GKCs	0.25	8.41	0.891	0.396	-6.38	0.36221	0.024586
MCC	GKCs	0.0611	7.38	0.223	0.828	-6.77	0.600517	0.0248027
MALL	GKCs	-1.1	7.19	-3.07	0.0131	-3.26	-0.561993	0.0249977
NECTIN4	GKCs	0.363	9.12	1.45	0.181	-5.76	0.368926	0.0251917
COG3	GKCs	-0.729	6.52	-2.5	0.0335	-4.2	-0.483288	0.025527
SQLE	GKCs	-0.435	7.86	-1.59	0.146	-5.58	-0.462822	0.025564
ELMSAN1	GKCs	0.638	7.69	2.33	0.0444	-4.47	0.422684	0.025843
NDUFA4L2	GKCs	-0.693	7.55	-2.57	0.0299	-4.09	-0.496814	0.0263001
TAF13	GKCs	-0.542	7.2	-1.63	0.137	-5.52	-0.570502	0.0263417
RAB6A	GKCs	-0.577	7.72	-2.17	0.0578	-4.72	-0.502954	0.0269151
GPR107	GKCs	-0.319	7	-1.09	0.303	-6.18	-0.409762	0.0279289
MAP7D1	GKCs	-0.675	9.22	-2.66	0.0258	-3.94	-0.419515	0.0284362
PDLIM2	GKCs	-0.555	7.76	-2.07	0.068	-4.88	-0.367214	0.0285314
TIAM1	GKCs	-0.455	8.25	-1.71	0.122	-5.42	-0.626278	0.0300904
CERS4	GKCs	-0.919	7.22	-3.14	0.0118	-3.16	-0.434112	0.0300996
SYNE1	GKCs	0.4	8.46	1.14	0.285	-6.14	0.486583	0.0301148
EXPH5	GKCs	0.528	8.26	1.87	0.0932	-5.17	0.490361	0.0301617
ARHGEF37	GKCs	0.283	7.84	1.27	0.235	-5.98	0.338311	0.0309193
PON2	GKCs	-0.384	8.05	-1.43	0.187	-5.79	-0.326436	0.0313931
RBM3	GKCs	-0.185	8.86	-0.696	0.504	-6.54	-0.379542	0.0315104
SOX21	GKCs	0.457	6.77	1.52	0.162	-5.67	0.451565	0.0316227
GAS7	GKCs	-0.36	9.38	-1.51	0.165	-5.69	-0.310813	0.0318704
LY6G5B	GKCs	0.464	6.77	0.989	0.348	-6.29	0.597812	0.0321839
WDR53	GKCs	-0.7	6.41	-2.41	0.0386	-4.34	-0.596733	0.0323745
LCE2A	GKCs	-0.673	8.49	-2.13	0.0617	-4.79	-0.580415	0.0323984
UBE3C	GKCs	-0.295	7.99	-1.08	0.309	-6.2	-0.330601	0.0326883
LCE1A	GKCs	0.38	10.2	1.2	0.262	-6.07	0.494813	0.0331333
RAB1B	GKCs	-0.633	7.13	-2.28	0.0484	-4.55	-0.397065	0.0335925
TOM1L2	GKCs	0.509	8.23	1.89	0.0904	-5.14	0.336149	0.0341255
ARF1	GKCs	-0.311	7.54	-1.17	0.272	-6.1	-0.328826	0.034605
ZNF410	GKCs	-0.583	7.69	-2.19	0.0555	-4.69	-0.359496	0.0346131
OXR1	GKCs	0.395	6.82	1.46	0.178	-5.75	0.41767	0.0346434
TSPO	GKCs	-0.48	9.41	-2.09	0.0661	-4.85	-0.61753	0.0347819
H2AFY	GKCs	-0.425	7.07	-1.59	0.146	-5.58	-0.372949	0.0356394
STRN3	GKCs	-0.883	6.97	-2.44	0.0371	-4.3	-0.461062	0.0356439
NEBL	GKCs	0.336	6.99	1.39	0.197	-5.84	0.366655	0.0362878
RRAGA	GKCs	-0.706	6.41	-2.62	0.0275	-4.01	-0.381873	0.0363495
ANO9	GKCs	0.383	9.08	1.26	0.238	-5.99	0.33079	0.0364733
FRY	GKCs	-0.836	6.48	-2.81	0.0201	-3.7	-0.70941	0.0364808
TRIP12	GKCs	-0.425	7.95	-1.78	0.108	-5.31	-0.478748	0.0366802
ATP2C2	GKCs	-0.292	8.88	-1.27	0.237	-5.99	-0.465514	0.03696
SLC66A2	GKCs	-0.746	7.05	-2.63	0.0269	-3.98	-0.417358	0.0371001
MAP3K9	GKCs	-0.721	6.72	-2.46	0.0356	-4.26	-0.422998	0.0371382
MAPK14	GKCs	-0.278	7.44	-1.1	0.3	-6.18	-0.313305	0.0372405
EHD1	GKCs	-0.402	7.84	-1.63	0.137	-5.52	-0.634977	0.0373797
TRAK1	GKCs	-0.418	7.97	-1.59	0.145	-5.57	-0.657714	0.0376093
PSMD1	GKCs	-0.392	7.41	-1.43	0.186	-5.79	-0.355008	0.0382818
ARHGEF5	GKCs	0.362	7.78	1.37	0.203	-5.86	0.40606	0.0387361
ZMIZ1	GKCs	-0.455	7.42	-1.64	0.135	-5.51	-0.534471	0.0388177
CITED4	GKCs	-0.679	8.85	-2.72	0.0232	-3.84	-0.60269	0.039267
USP7	GKCs	0.88	6.9	2.92	0.0169	-3.52	0.681815	0.0393149
LMBRD1	GKCs	0.435	7.4	1.64	0.135	-5.51	0.328509	0.0399137
ATP6V1C2	GKCs	-0.156	10.1	-0.594	0.567	-6.61	-0.34199	0.0404571
MIGA2	GKCs	-0.626	6.87	-2.03	0.0724	-4.94	-0.353728	0.0406228
SLC35F5	GKCs	0.393	7.29	1.33	0.216	-5.91	0.313792	0.0408993
KIAA0930	GKCs	-0.911	8.27	-3.54	0.00622	-2.51	-0.568169	0.0409287
RAB40C	GKCs	0.357	6.9	0.826	0.43	-6.44	0.519004	0.0418567
POLDIP2	GKCs	-0.252	7.53	-0.917	0.383	-6.36	-0.360656	0.0421361
TOP1	GKCs	-0.248	7.56	-0.956	0.364	-6.32	-0.339462	0.0422169
LAMP1	GKCs	-0.352	9.7	-1.5	0.168	-5.7	-0.309109	0.0423379
MOB4	GKCs	-0.556	7.33	-1.4	0.194	-5.83	-0.49385	0.0427301
PPP1R12C	GKCs	-0.699	6.85	-2.03	0.0729	-4.94	-0.469218	0.0431421
ARHGEF12	GKCs	0.264	8.24	1.01	0.338	-6.27	0.280621	0.0432777
SLC37A2	GKCs	-0.438	9.36	-1.22	0.253	-6.04	-0.38799	0.0433693
CRCT1	GKCs	-0.49	9.8	-1.78	0.108	-5.31	-0.459129	0.0433926
TUBA1C	GKCs	-0.27	8.62	-0.888	0.397	-6.38	-0.475754	0.0434364
DNAJB1	GKCs	-0.774	7.61	-2.48	0.0345	-4.23	-0.696855	0.0440557
DDHD1	GKCs	-0.729	6.91	-2.63	0.0269	-3.98	-0.517223	0.044769
ANXA11	GKCs	-0.363	8.06	-1.56	0.153	-5.62	-0.293293	0.0449464
SUSD2	GKCs	0.711	6.11	1.53	0.16	-5.66	0.563482	0.0453186
GSN	GKCs	-0.65	7.36	-2.58	0.0295	-4.07	-0.394752	0.0463157
RXRA	GKCs	0.221	9.14	0.903	0.39	-6.37	0.285727	0.0467597
EMP2	GKCs	0.28	8.95	1.12	0.29	-6.15	0.373829	0.047113
CMPK1	GKCs	-0.425	7.81	-1.74	0.116	-5.37	-0.574211	0.0473753
HOPX	GKCs	-0.394	11.7	-1.58	0.149	-5.59	-0.305338	0.0478536
SBSN	GKCs	-0.65	13.8	-2.59	0.0291	-4.06	-0.661118	0.0479333
RAB5A	GKCs	-0.393	8.36	-1.59	0.147	-5.58	-0.355431	0.0482022
KRT2	GKCs	0.378	14	1.31	0.222	-5.94	0.448062	0.0487885
BRD1	GKCs	0.352	7.74	1.46	0.178	-5.75	0.299127	0.0491418
PNPLA1	GKCs	-0.507	7.07	-2.17	0.0581	-4.73	-0.379579	0.0494391
LGALS8	GKCs	-0.36	7.42	-1.12	0.293	-6.16	-0.325171	0.0497492
HDAC5	GKCs	0.333	6.89	1.33	0.217	-5.92	0.322729	0.0503191
UBL5	GKCs	-0.67	6.87	-2.53	0.0317	-4.14	-0.527793	0.0503431
PCMTD1	GKCs	0.21	8.13	0.762	0.465	-6.49	0.271179	0.0530042
PCDH1	GKCs	-0.306	7.89	-1.09	0.305	-6.19	-0.312308	0.05308
DCTN6	GKCs	-0.638	6.95	-1.89	0.0915	-5.16	-0.380059	0.0534647
KRT1	GKCs	-0.631	13.2	-2.16	0.0585	-4.74	-0.497296	0.0536425
SSU72	GKCs	-0.29	7.01	-0.961	0.361	-6.32	-0.335519	0.0538404
RNF39	GKCs	-0.767	7.58	-2.14	0.0606	-4.77	-0.539852	0.0542137
SLC25A39	GKCs	-0.329	8.57	-1.38	0.201	-5.85	-0.482665	0.0552854
DNM2	GKCs	-0.566	9.48	-2.06	0.0688	-4.89	-0.435918	0.0554616
NRDC	GKCs	0.637	8.49	2.41	0.0387	-4.34	0.407831	0.0558368
DUSP22	GKCs	-0.578	7.68	-1.87	0.0939	-5.18	-0.578056	0.0567864
PSMC5	GKCs	-0.555	8.07	-2.38	0.041	-4.39	-0.354992	0.0567892
PLEKHN1	GKCs	0.535	8.05	1.54	0.157	-5.64	0.319958	0.0569828
POF1B	GKCs	-0.252	11.5	-1.05	0.319	-6.22	-0.261596	0.057213
PPP1CB	GKCs	-0.605	7.99	-1.88	0.0922	-5.16	-0.396074	0.0572984
DOCK9	GKCs	-0.521	8.94	-2.09	0.0658	-4.85	-0.470231	0.0578828
UQCR11	GKCs	-0.039	6.94	-0.135	0.896	-6.79	-0.316047	0.0588192
EREG	GKCs	-0.537	8.67	-1.73	0.117	-5.38	-0.427045	0.0595449
SFN	GKCs	-0.318	10.8	-1.32	0.218	-5.92	-0.358736	0.0603648
GJB3	GKCs	0.333	7.27	0.838	0.423	-6.43	0.366354	0.0604703
NMNAT3	GKCs	0.145	7.21	0.471	0.649	-6.68	0.437365	0.0606076
BCL2L1	GKCs	-0.72	7.43	-2.54	0.0314	-4.13	-0.826075	0.061032
IP6K2	GKCs	0.24	7.36	0.969	0.358	-6.31	0.286461	0.0614249
PROM2	GKCs	-0.372	9	-1.45	0.182	-5.77	-0.388442	0.0616914
PSMB2	GKCs	-0.189	6.98	-0.707	0.498	-6.53	-0.274595	0.062042
C1orf21	GKCs	0.535	8.87	2.26	0.0495	-4.58	0.402506	0.0626023
SNX21	GKCs	-0.273	8.32	-0.936	0.374	-6.34	-0.282729	0.0628567
SLC30A1	GKCs	-0.643	7.92	-2.44	0.037	-4.3	-0.441762	0.0632353
RANGAP1	GKCs	-0.779	7.74	-2.61	0.0278	-4.02	-0.396501	0.0633724
SH3BP5L	GKCs	-0.667	7.14	-2.69	0.0247	-3.9	-0.425176	0.063617
LRRC8B	GKCs	-0.188	7.07	-0.682	0.512	-6.55	-0.33505	0.0639099
KRT10	GKCs	-0.567	12.9	-1.95	0.0832	-5.07	-0.395412	0.0642755
ELOVL1	GKCs	-0.842	9.46	-3.23	0.0102	-3.01	-0.926695	0.0647288
PADI1	GKCs	-0.665	7.54	-2.42	0.0383	-4.33	-0.479015	0.0649191
MIDN	GKCs	-0.461	7.97	-1.42	0.188	-5.8	-0.638342	0.0652721
EIF3J	GKCs	-0.225	7.35	-0.837	0.424	-6.43	-0.306668	0.0662036
REL	GKCs	-0.793	7.59	-2.17	0.0582	-4.73	-0.711139	0.0665653
MAP2K4	GKCs	-0.487	7.06	-1.89	0.0908	-5.15	-0.332619	0.0670043
CRYBG1	GKCs	-0.612	8.83	-2.09	0.0654	-4.84	-0.47467	0.0675085
WIPI2	GKCs	-0.424	8.34	-1.62	0.138	-5.53	-0.340986	0.0678306
ORMDL2	GKCs	-0.515	7.29	-1.85	0.0966	-5.21	-0.367231	0.0683618
CEBPA	GKCs	-0.24	8.07	-0.816	0.435	-6.45	-0.337105	0.0684472
ATP6V0C	GKCs	-0.417	6.92	-1.16	0.274	-6.11	-0.317827	0.0688729
SOWAHC	GKCs	-0.353	7.21	-1.38	0.199	-5.85	-0.311093	0.0688735
LGALSL	GKCs	-0.318	11	-1.32	0.22	-5.93	-0.322006	0.069317
FAM32A	GKCs	-0.278	7.76	-1.16	0.275	-6.11	-0.418274	0.0694485
GLCCI1	GKCs	-0.661	6.84	-2.45	0.0364	-4.28	-0.380737	0.0697432
NFE2L2	GKCs	0.797	8.05	2.96	0.0157	-3.45	0.383331	0.0703912
DGAT2	GKCs	-0.0765	9.43	-0.317	0.758	-6.74	-0.283098	0.0709334
VPS25	GKCs	-0.383	6.82	-1.53	0.159	-5.65	-0.260586	0.071959
LCE1C	GKCs	0.315	11.2	1.02	0.333	-6.26	0.427218	0.0731718
DAPP1	GKCs	-0.352	7.21	-1.56	0.152	-5.61	-0.390979	0.0745075
PRKACA	GKCs	-0.445	7.9	-1.84	0.0985	-5.22	-0.503785	0.0752634
CLEC16A	GKCs	-0.617	6.82	-1.93	0.0852	-5.09	-0.417175	0.0753874
MUC15	GKCs	0.241	7.16	0.689	0.508	-6.54	0.405906	0.0761696
GJB5	GKCs	0.476	7.86	1.38	0.202	-5.86	0.281513	0.0767779
GID8	GKCs	-0.359	8.04	-1.53	0.159	-5.65	-0.544036	0.076809
ABI1	GKCs	-0.55	7.72	-2.1	0.0647	-4.83	-0.465807	0.0778862
ATP6AP1	GKCs	-0.627	8.27	-2.72	0.0233	-3.84	-0.468451	0.0788892
TECR	GKCs	0.29	7.61	1.17	0.271	-6.1	0.258845	0.0788976
ASAP3	GKCs	-0.846	6.72	-3.25	0.00992	-2.99	-0.450003	0.0789717
AKT1S1	GKCs	-0.348	7.25	-1.35	0.21	-5.89	-0.273425	0.0800594
MAP4	GKCs	-0.275	9.04	-1.19	0.265	-6.08	-0.38397	0.0805363
DCUN1D1	GKCs	0.847	7.15	2.49	0.0341	-4.22	0.452003	0.080891
WDR26	GKCs	-0.358	10.1	-1.43	0.185	-5.78	-0.353135	0.0809066
ACTR3	GKCs	-0.679	6.95	-2.37	0.0414	-4.4	-0.532943	0.0819707
YIPF4	GKCs	0.0228	7.09	0.0652	0.949	-6.8	-0.328506	0.0820485
RHBDL2	GKCs	-0.484	7.22	-1.88	0.093	-5.17	-0.479716	0.0829708
PRRG4	GKCs	-0.0783	7.11	-0.199	0.847	-6.78	-0.380511	0.0837704
DOK4	GKCs	0.287	7.7	1.04	0.323	-6.23	0.398353	0.0838951
CD2BP2	GKCs	-0.388	6.74	-1.45	0.181	-5.76	-0.310905	0.085141
DLG2	GKCs	0.0249	6.58	0.0792	0.939	-6.79	0.333287	0.0855287
DGCR2	GKCs	0.237	7.55	0.575	0.58	-6.62	0.278805	0.0855796
LLGL2	GKCs	-0.649	7.1	-2.38	0.0407	-4.39	-0.357687	0.0857644
MAFF	GKCs	-0.67	6.79	-2.62	0.0274	-4	-0.406238	0.0858531
AGFG1	GKCs	-0.572	6.98	-2.04	0.0718	-4.93	-0.415671	0.0870416
CACUL1	GKCs	-0.127	6.87	-0.413	0.689	-6.71	-0.275014	0.0872036
ARHGAP40	GKCs	-0.733	8.39	-1.84	0.098	-5.22	-0.514974	0.0879984
NR2F6	GKCs	-0.451	7.07	-1.81	0.104	-5.27	-0.417291	0.0896133
EMD	GKCs	-0.423	8.17	-1.75	0.113	-5.35	-0.263611	0.0909431
FCGBP	GKCs	-0.717	7.45	-1.27	0.236	-5.99	-0.442122	0.0909764
MGLL	GKCs	-0.787	6.48	-2.03	0.0725	-4.94	-0.408691	0.0912078
AZGP1	GKCs	-0.458	10.8	-1.75	0.114	-5.36	-0.30257	0.0913791
SEMA4D	GKCs	-0.914	6.76	-2.28	0.048	-4.55	-0.547129	0.0918756
USP32	GKCs	-0.355	7.77	-1.26	0.24	-6	-0.270164	0.0927593
STMP1	GKCs	-0.191	7.15	-0.763	0.465	-6.49	-0.257425	0.0927723
FAM214A	GKCs	-0.135	7.5	-0.395	0.702	-6.71	-0.359986	0.0949466
GPR157	GKCs	-0.392	7.4	-1.38	0.201	-5.85	-0.398436	0.0951295
FGF22	GKCs	0.173	7.56	0.581	0.575	-6.62	0.36957	0.0951458
MAP2K3	GKCs	-0.455	8.03	-1.71	0.12	-5.4	-0.536041	0.0957667
ARHGAP29	GKCs	0.344	7.04	0.84	0.422	-6.43	0.448598	0.0957726
YPEL3	GKCs	-0.135	8.3	-0.476	0.646	-6.68	-0.264391	0.096565
EAF1	GKCs	-0.892	6.44	-3.06	0.0133	-3.28	-0.494011	0.0966363
S100A16	GKCs	-0.195	10.1	-0.78	0.455	-6.48	-0.306583	0.0968315
MCUR1	GKCs	-0.309	8.28	-1.12	0.292	-6.16	-0.416907	0.0973056
CAPN15	GKCs	-0.125	6.94	-0.461	0.656	-6.68	-0.266372	0.098296
COBL	GKCs	0.304	6.31	0.97	0.357	-6.31	0.364422	0.0993822
PTGDS	FBs	-1.31	9.62	-3.85	0.00315	-1.46	-0.768936	0.016576
COL6A3	FBs	-0.477	12.3	-1.64	0.131	-4.82	-0.360281	0.0188861
C1S	FBs	-0.474	11.6	-2.03	0.0695	-4.27	-0.235648	0.0466017
COMP	FBs	-1.32	10.8	-3.37	0.00699	-2.19	-0.715295	0.0514772
CXCL14	FBs	-0.646	12.2	-2.48	0.0322	-3.59	-0.39495	0.0517095
TNXB	FBs	0.318	13.1	1.17	0.268	-5.38	0.32186	0.0562398
CFH	FBs	0.342	10.7	1.43	0.184	-5.09	0.274758	0.0608375
VCAN	FBs	-0.666	9.91	-2.52	0.0303	-3.53	-0.389642	0.0735439
C1R	FBs	-0.369	11.8	-1.37	0.201	-5.16	-0.258048	0.0835431
PMP22	FBs	0.233	10.3	0.966	0.357	-5.59	0.146528	0.0851258
ADAM33	FBs	0.478	9.87	1.55	0.151	-4.93	0.250511	0.0925228
FBLN1	FBs	0.338	12	1.18	0.264	-5.37	0.302517	0.0981458
SELE	ECs	-2.5	8.98	-4.32	0.00175	-0.96	-2.22688	1.12061e-05
TNXB	ECs	0.447	11	1.93	0.0842	-4.25	0.387374	0.0190424
CAV1	ECs	0.568	11.5	2.04	0.0705	-4.11	0.467901	0.0220389
COL4A1	ECs	-0.562	10.6	-1.58	0.147	-4.71	-0.468841	0.0223192
TMSB10	ECs	-0.27	12.7	-1.13	0.286	-5.21	-0.341461	0.029325
PDGFB	ECs	0.858	9.18	3.13	0.0116	-2.56	0.508081	0.0333172
CCDC69	ECs	-0.414	9.89	-1.84	0.0969	-4.37	-0.231217	0.0334652
ADIRF	ECs	0.273	11.7	0.985	0.349	-5.35	0.35746	0.0337929
TXNIP	ECs	0.483	12	1.9	0.089	-4.3	0.297606	0.038332
COL6A3	ECs	-0.276	10.6	-0.916	0.383	-5.41	-0.304393	0.0456915
TNS2	ECs	0.224	10.6	0.889	0.396	-5.43	0.304771	0.0531974
CAV2	ECs	0.116	9.85	0.373	0.717	-5.74	0.339348	0.0532992
HAPLN3	ECs	-0.423	8.35	-0.908	0.387	-5.42	-0.488579	0.0639052
EPHX1	ECs	0.476	9.91	1.89	0.0903	-4.31	0.339904	0.0641099
ADAMTS1	ECs	-0.871	9.03	-2.08	0.0657	-4.05	-0.416775	0.0654275
MMRN1	ECs	-0.881	9.62	-3.03	0.0135	-2.69	-0.508313	0.0717948
DOCK4	ECs	0.697	9.38	1.9	0.089	-4.3	0.186672	0.0771057
MCF2L	ECs	0.423	10.4	1.35	0.207	-4.97	0.358405	0.0796742
CD74	ECs	-0.0755	13.5	-0.29	0.778	-5.77	-0.261163	0.0798987
IGFBP5	ECs	0.695	9.85	2.36	0.0416	-3.66	0.205059	0.0876455
DEPP1	ECs	0.931	10.4	2.13	0.0611	-3.99	0.456249	0.0909246
NLRP1	ECs	0.34	9.38	1.28	0.231	-5.06	0.121691	0.0936103
PARM1	ECs	-0.316	8.95	-1.04	0.325	-5.3	-0.31205	0.0967589
NFIB	ECs	0.493	10.3	1.65	0.132	-4.62	0.0948496	0.0984546
ARHGAP29	ECs	0.278	9.42	1.02	0.333	-5.32	0.321262	0.0995092
CCL19	DCs	-1.37	10.6	-3.04	0.012	-3.51	-1.22495	0.00166068
IGKC	DCs	1.5	12.9	3.17	0.00954	-3.29	1.14208	0.00472416
CTSG	DCs	0.939	11.1	2.14	0.0571	-5.04	0.50561	0.0248423
TMSB10	DCs	-0.703	14.2	-2.2	0.0513	-4.94	-0.472962	0.0249836
CD74	DCs	-0.228	16.3	-0.877	0.401	-6.7	-0.319252	0.0385003
LYZ	DCs	-0.419	14.6	-1.24	0.242	-6.33	-0.54826	0.0401544
COL6A3	DCs	-0.332	12.7	-1.02	0.333	-6.57	-0.319027	0.0410612
FCER1A	DCs	0.457	12.7	0.952	0.363	-6.63	0.426612	0.0589657
ACTB	DCs	-0.213	14.8	-0.811	0.436	-6.76	-0.305702	0.0862471
CRIP1	DCs	0.491	12.7	1.72	0.115	-5.69	0.162358	0.0876831
SELENOP	DCs	0.396	13.1	1.44	0.178	-6.07	0.303747	0.0922199
SPRR1B	CKCs	-2.42	10.3	-7.03	4.98e-05	2.41	-2.32569	0
SPRR2A	CKCs	-6.19	8.57	-10.3	2.1e-06	5.52	-5.79977	0
S100A8	CKCs	-8.58	10.9	-12.6	3.35e-07	7.21	-8.09497	0
S100A7A	CKCs	-5.82	6.78	-7.78	2.18e-05	3.24	-4.56521	0
CD36	CKCs	-2.55	7.93	-7.99	1.76e-05	3.45	-2.27715	0
LCN2	CKCs	-6.43	7.73	-10.4	1.93e-06	5.6	-6.07659	0
ATP12A	CKCs	-5.13	7	-9.85	2.97e-06	5.19	-4.72067	0
PRSS27	CKCs	-4.73	6.52	-9.58	3.77e-06	4.96	-4.38876	0
SERPINB3	CKCs	-5.15	7.91	-9.07	6.06e-06	4.5	-3.97545	0
SPRR2D	CKCs	-4.01	11.3	-8.68	8.76e-06	4.14	-3.3021	1.11022e-16
S100A9	CKCs	-6.49	12.4	-13	2.59e-07	7.44	-6.33939	1.11022e-16
PLBD1	CKCs	-2.09	9.59	-6.94	5.48e-05	2.31	-1.58103	5.55112e-16
PI3	CKCs	-5.49	9.18	-7.08	4.7e-05	2.47	-4.99778	1.77636e-15
LCE3D	CKCs	-4.29	12.1	-7.32	3.57e-05	2.75	-3.01281	3.9968e-15
HAL	CKCs	-2.75	10.3	-7.68	2.41e-05	3.14	-2.00196	6.19504e-14
IFI27	CKCs	-1.84	8.07	-5.84	0.000211	0.947	-1.76896	4.97269e-13
MUCL1	CKCs	-4.11	6.78	-6.91	5.72e-05	2.27	-3.10007	8.15459e-13
CNFN	CKCs	-2.35	11.7	-6.11	0.000149	1.3	-1.83174	1.42208e-12
LCE3A	CKCs	-4.05	5.76	-7.41	3.25e-05	2.84	-3.64819	2.10287e-12
LCE3E	CKCs	-4.53	7.62	-7.06	4.79e-05	2.45	-3.76457	2.32914e-12
GDA	CKCs	-2.29	8.76	-6.69	7.41e-05	2.01	-1.55926	5.26623e-12
SLC6A14	CKCs	-2.36	7.57	-5.99	0.000173	1.15	-2.26899	1.39172e-11
KLK9	CKCs	-2.6	9.6	-6.5	9.28e-05	1.78	-1.7179	1.53649e-11
SLURP2	CKCs	-1.59	10.9	-5.42	0.000366	0.385	-1.233	1.74037e-11
LYPD2	CKCs	-2.08	9.29	-6.44	9.89e-05	1.72	-1.53872	2.97753e-11
IL36G	CKCs	-2.32	9.37	-5.65	0.000271	0.694	-2.36533	4.41215e-11
TGM3	CKCs	-1.73	9.91	-5.72	0.000246	0.792	-1.35637	7.17614e-11
KLK10	CKCs	-1.74	8.71	-5.32	0.000416	0.253	-1.50554	7.88474e-11
ACPP	CKCs	-1.37	9.74	-4.57	0.00121	-0.837	-1.12098	1.51597e-10
CNNM4	CKCs	-2.4	8.47	-5.64	0.000273	0.684	-1.44946	2.17041e-10
MPZL3	CKCs	-1.82	7.94	-5.78	0.000226	0.876	-1.09201	2.49207e-10
TGM1	CKCs	-1.64	8.81	-5.36	0.000397	0.302	-1.44386	4.43476e-10
ATP1B1	CKCs	-2.46	6.73	-4.85	0.00081	-0.429	-1.82974	5.0872e-10
CHI3L2	CKCs	-3.85	8.2	-5.95	0.000182	1.1	-2.96167	6.52415e-10
VWF	CKCs	-2.35	7.13	-6.02	0.000167	1.18	-2.13317	6.57668e-10
SPRR2B	CKCs	-5.56	8.92	-6.14	0.000143	1.34	-4.59532	6.81428e-10
KRT80	CKCs	-1.56	11.9	-4.8	0.000863	-0.492	-1.14374	7.21833e-10
TNIP1	CKCs	-1.68	8	-4.99	0.000658	-0.215	-1.13235	1.31234e-09
CTSB	CKCs	-1.69	9.54	-5.42	0.000364	0.39	-1.36966	1.99098e-09
MAPKAPK3	CKCs	-1.27	9.03	-3.98	0.00293	-1.74	-1.03488	2.67644e-09
TMEM45B	CKCs	-1.64	8.48	-5.2	0.000497	0.073	-1.14332	3.95766e-09
ACP7	CKCs	-1.88	9.48	-5.09	0.000579	-0.0835	-1.3392	5.28768e-09
CALML5	CKCs	-1.42	13.2	-4.17	0.00222	-1.46	-1.17917	5.55196e-09
PPARD	CKCs	-2.13	8.68	-5.89	0.000198	1.01	-1.2997	5.57981e-09
NEU2	CKCs	-1.94	8.68	-5.5	0.000328	0.498	-1.58554	6.16384e-09
VSIG10L	CKCs	-1.81	7.63	-4.56	0.00123	-0.858	-1.18089	6.23619e-09
GBA	CKCs	-1.68	9.48	-5.04	0.000615	-0.146	-1.0664	9.23576e-09
PSORS1C2	CKCs	-1.36	10.8	-4.65	0.00107	-0.716	-1.40156	1.04696e-08
SLC5A1	CKCs	-1.32	8.45	-3.43	0.00708	-2.64	-1.22963	1.43937e-08
CYSRT1	CKCs	-1.48	8.85	-4.92	0.000732	-0.324	-1.00593	1.68577e-08
GM2A	CKCs	-1.27	8.51	-3.86	0.00356	-1.94	-1.06705	1.90783e-08
BCL2L1	CKCs	-2.06	7.63	-6.48	9.52e-05	1.76	-1.15795	1.96662e-08
C5orf46	CKCs	2.29	9.34	5.04	0.000615	-0.146	1.62942	2.3444e-08
ALOX12B	CKCs	-1.36	10.4	-4.65	0.00108	-0.719	-1.06673	2.55619e-08
GFOD2	CKCs	-1.51	8.27	-4.5	0.00134	-0.946	-0.972361	2.64423e-08
SPRR2E	CKCs	-2.86	12.6	-5.1	0.000565	-0.0586	-1.86527	2.74718e-08
MXD1	CKCs	-1.46	7.64	-4.57	0.0012	-0.832	-1.08604	2.90485e-08
CTSA	CKCs	-1.39	9.47	-4.74	0.000951	-0.593	-0.822944	3.05275e-08
CPA4	CKCs	-1.63	10.9	-5.23	0.000473	0.123	-1.11838	4.75511e-08
SERPINB13	CKCs	-1.72	8.69	-4.58	0.00119	-0.821	-1.48763	5.05929e-08
LRP10	CKCs	-1.5	9.35	-4.55	0.00124	-0.867	-0.842785	5.93945e-08
TMEM86A	CKCs	-1.83	9.65	-5.45	0.00035	0.431	-1.20835	6.10286e-08
ANXA9	CKCs	-1.67	8.41	-4.76	0.000917	-0.555	-1.14195	8.90704e-08
GLTP	CKCs	-1.29	10.1	-3.95	0.00311	-1.8	-0.874131	1.17912e-07
GLUL	CKCs	-2.71	7.99	-3.49	0.00646	-2.55	-1.39763	1.95686e-07
ID4	CKCs	1.28	9.37	3.75	0.00421	-2.11	1.07265	2.52146e-07
CTSD	CKCs	-0.845	8.67	-2.11	0.0633	-4.79	-1.13741	2.93241e-07
GGCT	CKCs	-1.48	8.8	-4	0.00285	-1.72	-0.966407	3.19804e-07
ABCG1	CKCs	-1.26	8.31	-3.89	0.00342	-1.9	-0.940309	3.64163e-07
GDPD3	CKCs	-1.61	7.7	-3.61	0.0053	-2.35	-1.24663	3.8018e-07
NT5C3A	CKCs	-1.48	8.19	-5.01	0.000645	-0.196	-1.21731	4.26998e-07
PLA2G2F	CKCs	-1.57	7.91	-5.15	0.000531	0.00531	-1.41916	4.45591e-07
SMOX	CKCs	-1.9	8.23	-4.09	0.00248	-1.57	-1.46068	6.34087e-07
WFDC12	CKCs	-1.87	12.2	-5.08	0.000584	-0.0935	-1.70727	7.28986e-07
MAPK3	CKCs	-1.12	8.57	-3.74	0.00431	-2.13	-0.797327	7.68514e-07
KLK13	CKCs	-2.12	8.32	-3.01	0.014	-3.33	-1.8459	8.26975e-07
TCN1	CKCs	-3.67	5.71	-3.99	0.00293	-1.74	-2.4918	9.48527e-07
KLK8	CKCs	-1.3	9.79	-4.47	0.00141	-0.996	-0.936339	9.82975e-07
CD24	CKCs	-1.08	8.55	-2.89	0.0171	-3.52	-1.19077	1.00324e-06
PRSS3	CKCs	-1.71	8.05	-4.44	0.00148	-1.04	-1.20795	1.15581e-06
SPRR2G	CKCs	-3.07	14	-4.75	0.000928	-0.568	-1.51145	1.24091e-06
ABCA12	CKCs	-0.784	10.6	-2.45	0.0355	-4.24	-0.866013	1.27006e-06
S100A12	CKCs	-3.35	5.65	-4.1	0.00244	-1.56	-2.15814	1.37147e-06
PLA2G4D	CKCs	-3.16	7.78	-4.24	0.00199	-1.35	-2.15924	1.42337e-06
LRATD1	CKCs	-1.05	7.98	-3.48	0.00649	-2.55	-0.842571	1.69468e-06
DUSP14	CKCs	-1.54	9.67	-4.46	0.00143	-1.01	-0.988875	2.11526e-06
SPNS2	CKCs	-1.62	9.58	-4.06	0.00263	-1.63	-0.963959	2.21038e-06
RAB5IF	CKCs	-1.1	7.6	-3.24	0.00963	-2.95	-0.848189	2.29752e-06
TMEM40	CKCs	-1.07	9.37	-3.03	0.0136	-3.3	-0.872344	2.38872e-06
ALDH3B2	CKCs	-0.668	10.1	-2.32	0.0447	-4.46	-0.847088	2.66034e-06
ELOVL7	CKCs	-0.886	9.93	-2.96	0.0152	-3.4	-0.7139	3.08377e-06
C15orf48	CKCs	-1.51	8.75	-4.72	0.000971	-0.614	-1.009	3.12958e-06
FAM43A	CKCs	-1.57	8.45	-3.74	0.00427	-2.13	-0.982244	3.4565e-06
SLURP1	CKCs	-1.28	11.6	-4.2	0.00211	-1.41	-0.882853	3.6772e-06
KRT78	CKCs	-1.25	10	-3.79	0.00399	-2.06	-0.953799	4.1194e-06
PPIF	CKCs	-1.21	9.37	-3.07	0.0128	-3.23	-0.826256	4.50657e-06
PRDM1	CKCs	-1.07	9.76	-3.71	0.00455	-2.19	-0.83568	4.89332e-06
TXNRD1	CKCs	-1.9	8.4	-4.76	0.000923	-0.562	-0.735039	4.99349e-06
PAQR7	CKCs	-1.21	8.11	-4.18	0.00218	-1.44	-0.71767	5.02508e-06
SDCBP2	CKCs	-1.25	7.62	-3.62	0.00521	-2.33	-0.770933	5.57726e-06
ELOVL4	CKCs	-0.74	8.95	-2.28	0.0475	-4.52	-0.727355	6.31703e-06
ADIPOR2	CKCs	-1.57	8.22	-3.79	0.00397	-2.05	-0.708312	1.03042e-05
SHB	CKCs	-0.989	8.11	-3	0.0144	-3.35	-0.874996	1.03043e-05
EIF4A3	CKCs	-0.772	8.56	-2.08	0.0658	-4.83	-0.794244	1.04709e-05
SNX9	CKCs	-1.27	8.1	-4.04	0.00267	-1.65	-0.777321	1.20753e-05
EPHX3	CKCs	-0.957	8.47	-2.76	0.0214	-3.75	-0.811534	1.41993e-05
TMEM54	CKCs	-0.611	9.01	-1.93	0.0838	-5.06	-0.828048	1.56119e-05
NIPAL4	CKCs	-0.93	8.91	-3.12	0.0117	-3.15	-0.686999	1.67367e-05
NCCRP1	CKCs	-1.04	12	-3.12	0.0118	-3.15	-0.727123	1.8508e-05
SDR9C7	CKCs	-0.738	9.38	-2.5	0.0329	-4.17	-0.71391	1.91278e-05
LRG1	CKCs	-2.41	5.79	-3.87	0.00351	-1.93	-2.07633	1.95539e-05
SPRR5	CKCs	-1.72	12.1	-4.19	0.00213	-1.42	-1.102	2.10367e-05
ATG2A	CKCs	-1.06	7.98	-2.85	0.0183	-3.59	-0.786522	2.21998e-05
ESYT3	CKCs	-1.02	9.54	-3.59	0.00548	-2.38	-0.686718	2.23726e-05
HMOX1	CKCs	-1.61	9.52	-4.41	0.00154	-1.08	-1.31571	2.63983e-05
PRSS8	CKCs	-1.13	9.83	-3.61	0.00529	-2.34	-0.589047	2.817e-05
EPN3	CKCs	-1.52	7.93	-3.18	0.0106	-3.04	-0.859406	3.07417e-05
IVL	CKCs	-0.901	8.92	-2.22	0.0526	-4.62	-0.987062	3.83715e-05
H2AFJ	CKCs	-1.42	8.68	-3.74	0.00432	-2.14	-0.773506	3.88927e-05
PYDC1	CKCs	-1.81	7.23	-4.97	0.000683	-0.253	-1.42145	3.89117e-05
SLC15A1	CKCs	-1.33	9.14	-3.45	0.00681	-2.6	-0.806229	3.94377e-05
KRT2	CKCs	1.4	13.4	3.79	0.004	-2.06	1.26681	5.24138e-05
GSDMA	CKCs	-1.39	8.76	-3.92	0.00327	-1.85	-0.7619	5.63277e-05
BNIP3L	CKCs	-1.17	11.1	-3.68	0.00473	-2.23	-0.563629	5.96866e-05
CLPX	CKCs	-1.03	8.5	-2.93	0.0161	-3.46	-0.648997	5.97202e-05
LYPD5	CKCs	-1.57	9.59	-4.14	0.00232	-1.51	-0.763289	6.02395e-05
TM7SF2	CKCs	-0.766	8.84	-2.58	0.0287	-4.03	-0.650223	6.07168e-05
CYP4F22	CKCs	-0.641	8.8	-1.98	0.0778	-4.99	-0.846825	6.30358e-05
ARG1	CKCs	-1.68	10.7	-3.46	0.00674	-2.59	-1.01397	6.39513e-05
CSTA	CKCs	-0.91	11.8	-2.61	0.0275	-3.99	-1.03254	6.85004e-05
DIO2	CKCs	-1.99	9.03	-4.06	0.00263	-1.63	-1.09913	7.99618e-05
KLK7	CKCs	-0.81	9.79	-2.45	0.0356	-4.24	-0.690568	0.000109058
KLK6	CKCs	-3.04	5.5	-3.89	0.00341	-1.9	-2.22334	0.000124756
HSDL2	CKCs	-1.37	8.04	-3.43	0.00701	-2.63	-0.641196	0.000131711
GRHL3	CKCs	-0.647	8.82	-2.11	0.0631	-4.79	-0.656817	0.000131924
C9orf16	CKCs	-0.688	8	-1.9	0.0882	-5.1	-0.739001	0.000149465
PRKCH	CKCs	-1.21	7.58	-3.46	0.00674	-2.59	-0.781777	0.000152951
ADIPOR1	CKCs	-1.17	9.52	-3.74	0.00427	-2.13	-0.629904	0.000166374
DNAJC5	CKCs	-1.21	7.93	-3.12	0.0118	-3.15	-0.565866	0.000193447
A2ML1	CKCs	-0.865	8.33	-2.01	0.0746	-4.95	-1.14561	0.000201056
PIM1	CKCs	-0.845	9.05	-2.81	0.0197	-3.66	-0.719015	0.00020212
PLCXD1	CKCs	-1.05	9.37	-3.77	0.00412	-2.09	-0.615649	0.000205031
ARNTL2	CKCs	-0.451	8.25	-1.43	0.184	-5.76	-0.663332	0.000230642
LCE5A	CKCs	0.941	9.82	2.69	0.0241	-3.86	1.09446	0.000355231
CERS3	CKCs	-0.575	9.67	-1.69	0.124	-5.41	-0.549416	0.000361241
ATG13	CKCs	-0.942	7.88	-2.93	0.0159	-3.45	-0.542673	0.00036267
TMEM79	CKCs	-0.281	9.35	-0.879	0.401	-6.37	-0.517211	0.000393992
SLC31A1	CKCs	-0.778	8.43	-2.71	0.0233	-3.83	-0.472485	0.000475141
CDSN	CKCs	-1.26	13.2	-3.55	0.00578	-2.43	-1.08778	0.000488725
ASPRV1	CKCs	-1.34	13.9	-3.79	0.00397	-2.05	-0.665166	0.000551747
H1F0	CKCs	-0.734	8.78	-2.33	0.0435	-4.44	-0.48109	0.00065365
SULT2B1	CKCs	-0.706	9.48	-2.27	0.0486	-4.54	-0.710806	0.000668713
GAN	CKCs	0.888	8.97	2.28	0.0478	-4.53	0.86686	0.000688001
SERPINB12	CKCs	-0.554	9.55	-1.88	0.0921	-5.14	-0.519996	0.000690871
CENPT	CKCs	-1.03	9.86	-3.61	0.0053	-2.35	-0.496054	0.000699709
PCSK6	CKCs	-0.655	8.22	-1.93	0.0849	-5.07	-0.678254	0.000705731
FCHSD1	CKCs	-1.18	8.29	-3.89	0.00342	-1.9	-0.867158	0.000714451
CASP14	CKCs	-0.923	11.2	-2.71	0.0233	-3.83	-0.543012	0.000745984
TOMM5	CKCs	-1.1	7.95	-2.97	0.0149	-3.39	-0.547452	0.000758466
SLC27A4	CKCs	-0.601	8.7	-1.97	0.0788	-5	-0.571206	0.000898712
BPIFC	CKCs	-0.709	9.96	-2.16	0.0575	-4.7	-0.541248	0.000969943
SCEL	CKCs	0.985	10.6	3.13	0.0115	-3.13	0.489235	0.00112657
GBA2	CKCs	-1.11	8.48	-3.74	0.00431	-2.14	-0.643553	0.0012564
C15orf62	CKCs	-1.69	7.55	-3.1	0.012	-3.17	-0.955774	0.00127799
EMB	CKCs	-0.762	8.25	-2.54	0.0305	-4.09	-0.604435	0.00145827
CPEB4	CKCs	-0.652	8.75	-2.1	0.0634	-4.8	-0.526608	0.00170714
VAT1	CKCs	-0.286	8.86	-0.827	0.429	-6.41	-0.456092	0.00178833
LY6G6C	CKCs	-0.598	10.1	-1.85	0.0966	-5.19	-0.484327	0.001839
MAP1LC3A	CKCs	-0.91	9.92	-2.81	0.0196	-3.66	-0.498745	0.00185646
MAP2K3	CKCs	-1.11	9.1	-3.78	0.00405	-2.07	-0.603656	0.00189003
SMPD3	CKCs	-2.12	7.93	-3.58	0.00554	-2.39	-1.6752	0.00196423
SDR16C5	CKCs	-0.505	9.17	-1.34	0.211	-5.87	-0.609161	0.00207131
F3	CKCs	0.951	8.48	2.72	0.0228	-3.81	0.645678	0.00207491
CRCT1	CKCs	-1.12	11.8	-3.04	0.0133	-3.28	-1.00008	0.00225825
MYO5B	CKCs	-1	8.17	-2.98	0.0148	-3.38	-0.439375	0.00227644
SCNN1A	CKCs	-0.701	8.13	-2.08	0.0661	-4.84	-0.494709	0.00238421
DNAJA2	CKCs	-0.518	8.03	-1.45	0.18	-5.74	-0.462138	0.00240684
CLN8	CKCs	-0.942	8.06	-2.61	0.0274	-3.99	-0.606939	0.00248651
REL	CKCs	-1.47	7.87	-3.91	0.00328	-1.86	-0.683191	0.0026945
UBB	CKCs	-1.16	8.35	-2.95	0.0156	-3.43	-0.530405	0.00277372
ZNF800	CKCs	-0.893	8.52	-2.25	0.0496	-4.56	-0.530908	0.00279275
CAMSAP2	CKCs	-0.823	8.43	-2.57	0.0294	-4.06	-0.40106	0.00295065
RMND5A	CKCs	-0.774	9.57	-2.22	0.0528	-4.62	-0.428684	0.00299079
DDHD1	CKCs	-1.37	7.44	-3.6	0.00537	-2.36	-0.757263	0.00306034
TRIM25	CKCs	-0.599	8.41	-1.73	0.116	-5.35	-0.45531	0.00324589
JUNB	CKCs	-0.803	8.8	-2.43	0.037	-4.28	-0.648124	0.00326924
DHCR7	CKCs	-0.334	8.43	-0.914	0.383	-6.34	-0.526392	0.00342143
EGLN3	CKCs	-0.734	9.32	-2.28	0.0475	-4.52	-0.602794	0.00365164
SPINK5	CKCs	-0.757	11.4	-2.53	0.0312	-4.12	-0.635698	0.00370086
SPIRE1	CKCs	-1.21	8.78	-3.01	0.0141	-3.33	-0.778097	0.00377026
TPRA1	CKCs	-0.776	7.8	-2.47	0.0348	-4.22	-0.551498	0.0039457
DNASE1L2	CKCs	-2.16	7.67	-3.82	0.00378	-2	-1.10617	0.00429988
PDZD2	CKCs	-0.824	8.62	-2.74	0.0222	-3.78	-0.416105	0.00431074
UFC1	CKCs	-0.539	8.09	-1.7	0.122	-5.4	-0.475009	0.00460051
AVPI1	CKCs	-1.21	8.73	-3.01	0.0141	-3.33	-0.457525	0.00468622
KRT23	CKCs	-0.867	11.6	-2.62	0.0271	-3.98	-0.4593	0.00468763
MACO1	CKCs	-0.948	8.02	-2.96	0.0151	-3.4	-0.506163	0.00555398
SLC44A2	CKCs	-0.441	8.9	-1.52	0.161	-5.64	-0.366686	0.00561768
GJB4	CKCs	1.26	7.03	1.94	0.0826	-5.04	1.18719	0.00585309
2003-03-01	CKCs	-0.979	8.01	-2.56	0.0298	-4.07	-0.586014	0.00589465
RBBP6	CKCs	-0.952	7.17	-2.9	0.0168	-3.5	-0.47256	0.00613779
CMTM6	CKCs	-0.731	9.18	-2.27	0.048	-4.53	-0.585902	0.00657253
UGCG	CKCs	-0.765	10.2	-2.33	0.0436	-4.44	-0.538802	0.00670697
PTGER3	CKCs	-0.377	9.29	-1.17	0.27	-6.07	-0.412857	0.00685435
SERPINB2	CKCs	-0.968	8.75	-2.48	0.034	-4.2	-0.65618	0.00717141
CREG1	CKCs	-0.729	9.98	-2.2	0.054	-4.64	-0.442586	0.00722446
CEBPB	CKCs	-0.235	8.87	-0.696	0.503	-6.51	-0.494891	0.0073281
MAP3K8	CKCs	-1.21	8.34	-2.83	0.0191	-3.63	-0.481922	0.00778965
FAM214A	CKCs	-1.04	8.05	-3.3	0.00869	-2.85	-0.475825	0.00792297
PSMC3	CKCs	-0.378	8.17	-1.09	0.301	-6.16	-0.378574	0.00793227
RAB11FIP1	CKCs	-0.827	9.24	-2.79	0.0202	-3.69	-0.416767	0.00801218
LCE2A	CKCs	-0.995	11	-2.88	0.0173	-3.54	-0.862996	0.00830556
ATP6V1C2	CKCs	-0.977	10.7	-3.2	0.0102	-3.01	-0.434183	0.00842741
SYNE1	CKCs	0.717	8.4	1.89	0.0899	-5.12	0.630516	0.00846845
GP1BB	CKCs	-0.48	8.3	-0.987	0.348	-6.27	-0.453171	0.00914557
SIAH2	CKCs	-1.06	7.37	-2.7	0.0235	-3.84	-0.384838	0.00939575
C3orf52	CKCs	0.768	8.98	1.68	0.127	-5.43	0.503992	0.00956408
CRYBG1	CKCs	-1.02	9.86	-3.14	0.0113	-3.11	-0.467019	0.0100205
KLK5	CKCs	-1.13	10.3	-2.65	0.0255	-3.92	-0.40649	0.0102107
KLK11	CKCs	-0.608	10.1	-1.87	0.0937	-5.16	-0.538381	0.0108003
MYO6	CKCs	-0.95	9.12	-2.7	0.0233	-3.83	-0.390873	0.0108509
ETS2	CKCs	-0.725	8.66	-2.59	0.0284	-4.02	-0.435302	0.0111639
OVOL1	CKCs	-0.763	8.2	-1.98	0.0778	-4.99	-0.580367	0.011243
UCHL3	CKCs	-0.653	8.92	-1.7	0.122	-5.4	-0.455416	0.0117472
CTSH	CKCs	-0.999	10.2	-2.75	0.0216	-3.75	-0.573012	0.0118976
KIAA0930	CKCs	-1.22	8.93	-3	0.0142	-3.34	-0.50731	0.0127088
RANBP9	CKCs	-0.751	9.43	-2.36	0.0414	-4.39	-0.429768	0.0136453
QPCT	CKCs	-0.806	8.44	-2.21	0.0533	-4.63	-0.500781	0.0136944
MMP24OS	CKCs	-0.463	8.61	-1.59	0.144	-5.55	-0.351796	0.0140273
SLC37A2	CKCs	-1.04	9.92	-2.8	0.0199	-3.67	-0.453251	0.0140848
WFDC5	CKCs	-0.582	10.5	-1.67	0.129	-5.45	-0.4126	0.0143885
MAB21L4	CKCs	-0.928	8.81	-3.03	0.0135	-3.29	-0.367911	0.0145035
CLDN4	CKCs	-0.0798	8.85	-0.239	0.816	-6.74	-0.356794	0.0145612
CLCN3	CKCs	-0.302	7.51	-0.684	0.511	-6.52	-0.678603	0.0153044
DMKN	CKCs	-0.365	14	-1.31	0.222	-5.92	-0.317043	0.0154687
PELI1	CKCs	-0.711	8.41	-1.94	0.0829	-5.05	-0.447812	0.0157782
TOX4	CKCs	-0.594	8.26	-1.96	0.0803	-5.02	-0.501363	0.0165043
LMO7	CKCs	-0.748	7.72	-2.22	0.0528	-4.62	-0.46647	0.0166724
SLC31A2	CKCs	-1.21	8.11	-3.87	0.00351	-1.93	-0.626641	0.0170757
DEGS2	CKCs	-0.839	8.87	-2.65	0.0256	-3.92	-0.284817	0.0171751
AQP9	CKCs	0.363	7.09	0.868	0.407	-6.38	0.564801	0.0173501
HMGCR	CKCs	-0.351	8.55	-1.21	0.257	-6.03	-0.397294	0.01803
CSNK1E	CKCs	-0.721	9.19	-2.22	0.0524	-4.62	-0.365312	0.0182369
RAB5A	CKCs	-0.842	9.42	-2.67	0.0247	-3.89	-0.490826	0.0184381
TOM1	CKCs	-0.656	7.88	-1.94	0.0827	-5.05	-0.344834	0.018882
CDC34	CKCs	-0.88	9.41	-2.25	0.0495	-4.56	-0.4104	0.0192297
MBOAT2	CKCs	-0.153	9.07	-0.507	0.624	-6.63	-0.448679	0.0229713
GAS7	CKCs	-0.584	10.2	-1.98	0.0776	-4.99	-0.298378	0.0232795
IDE	CKCs	-1.37	8.81	-3.56	0.00576	-2.43	-0.945737	0.0238786
DNM2	CKCs	-0.707	9.72	-2.55	0.0304	-4.09	-0.395793	0.0260166
RAB11A	CKCs	-0.336	8.55	-1.15	0.28	-6.1	-0.369361	0.0260995
ANO9	CKCs	0.642	8.56	1.89	0.0896	-5.12	0.33118	0.0274626
TTC39B	CKCs	-0.259	8.55	-0.869	0.407	-6.38	-0.31843	0.0283577
TIAM1	CKCs	-0.891	8.99	-2.62	0.0267	-3.96	-0.534101	0.03011
ABHD5	CKCs	-0.509	8.9	-1.41	0.192	-5.79	-0.310977	0.0311136
ABHD17B	CKCs	-1.13	8.66	-3.57	0.0056	-2.4	-0.388249	0.0314136
TGFA	CKCs	-1.54	7.24	-3.19	0.0104	-3.03	-0.624191	0.0336828
NECTIN4	CKCs	0.778	9.02	2.46	0.0349	-4.22	0.295119	0.0362369
EPPK1	CKCs	1.07	9.63	2.61	0.0274	-3.99	0.672639	0.0367575
EHD1	CKCs	-0.902	7.99	-2.87	0.0177	-3.56	-0.512592	0.0369046
TRAK1	CKCs	-0.618	8.66	-1.85	0.0956	-5.18	-0.578716	0.0376395
RAPGEF4	CKCs	0.484	6.98	0.754	0.469	-6.47	0.510641	0.0378386
CTNNBIP1	CKCs	-0.461	11.9	-1.5	0.167	-5.67	-0.252399	0.0378885
PPP1R15A	CKCs	-0.366	8.06	-0.996	0.344	-6.26	-0.33145	0.0392401
CITED4	CKCs	-0.583	9.52	-1.81	0.103	-5.25	-0.500032	0.0405718
FLG2	CKCs	0.162	14.8	0.453	0.661	-6.66	0.469935	0.042184
C1orf116	CKCs	-0.255	8.75	-0.734	0.481	-6.49	-0.24837	0.0432331
C16orf72	CKCs	-0.661	8.08	-1.83	0.0993	-5.21	-0.383089	0.0434109
IL37	CKCs	0.43	9.64	1.09	0.301	-6.16	0.617007	0.0442549
SBSN	CKCs	-0.679	14.3	-2.23	0.0514	-4.6	-0.538062	0.047964
MAP7D1	CKCs	-0.246	9.36	-0.783	0.453	-6.45	-0.311474	0.050429
PDLIM2	CKCs	-0.264	8.47	-0.826	0.429	-6.41	-0.285241	0.0505416
ATP2C2	CKCs	0.109	8.83	0.315	0.76	-6.72	-0.334996	0.0514248
WDR26	CKCs	-0.734	10.6	-2.23	0.0515	-4.6	-0.355901	0.0538726
DOCK9	CKCs	-0.507	9.16	-1.61	0.14	-5.52	-0.406836	0.0589637
SLC30A1	CKCs	-0.588	8.25	-1.62	0.137	-5.51	-0.372855	0.0599869
LGALSL	CKCs	-0.546	11.3	-1.85	0.096	-5.18	-0.342586	0.0625276
ELOVL1	CKCs	-0.477	9.35	-1.63	0.136	-5.5	-0.685328	0.0648209
ANKRD13A	CKCs	-0.788	8.93	-2.62	0.0271	-3.98	-0.359473	0.0652564
AZGP1	CKCs	-0.829	12.8	-2.27	0.0484	-4.54	-0.411803	0.065554
DSG1	CKCs	0.99	11.9	3.17	0.0109	-3.07	0.425911	0.065794
PCDH1	CKCs	-0.21	8.29	-0.69	0.507	-6.52	-0.252515	0.0661322
HOPX	CKCs	-0.344	11.8	-1.12	0.29	-6.13	-0.256518	0.0668566
PROM2	CKCs	-0.269	8.92	-0.801	0.443	-6.43	-0.290706	0.069846
LITAF	CKCs	-1.08	8.23	-2.32	0.0445	-4.46	-0.364411	0.0706293
ZRANB1	CKCs	-0.89	9.18	-2.37	0.0406	-4.37	-0.290584	0.0706888
CNST	CKCs	-0.659	8.73	-1.84	0.097	-5.19	-0.325071	0.0713428
PGRMC2	CKCs	0.434	9.26	1.38	0.201	-5.83	0.339054	0.0734729
SH3BP5L	CKCs	-0.62	8.44	-1.71	0.121	-5.39	-0.303716	0.0768641
SERPINB7	CKCs	-0.492	8.97	-1.23	0.25	-6.01	-0.509474	0.0800232
SNAP29	CKCs	-0.612	8.17	-1.59	0.145	-5.55	-0.28519	0.0861699
EREG	CKCs	-0.559	9.03	-1.36	0.204	-5.85	-0.372233	0.0863094
WIPI2	CKCs	-0.654	9.57	-1.88	0.0911	-5.13	-0.24158	0.0882866
POF1B	CKCs	-0.339	11.7	-1.14	0.284	-6.11	-0.207047	0.0883525
NRDC	CKCs	0.112	9.29	0.276	0.789	-6.73	0.279864	0.0925681
ARHGAP40	CKCs	-0.361	8.35	-1.02	0.333	-6.23	-0.424081	0.093143
MCUR1	CKCs	-0.5	8.4	-1.69	0.125	-5.42	-0.382969	0.0941347
SERPINB8	CKCs	-0.344	8.85	-1.05	0.319	-6.2	-0.252872	0.0944558
MIDN	CKCs	-0.141	8.26	-0.443	0.668	-6.67	-0.457681	0.0964559
TMEM45A	CKCs	-0.117	11.6	-0.414	0.688	-6.68	-0.386423	0.0985801
CRABP2	BKCs	-1.86	8.6	-9.55	1.47e-05	3.55	-1.71306	0
AKR1B10	BKCs	-5.58	3.89	-11.6	3.55e-06	4.66	-5.17985	0
PLAT	BKCs	-3.8	4.07	-9.23	1.88e-05	3.34	-3.47307	0
KRT6A	BKCs	-3	8.17	-8.9	2.44e-05	3.12	-2.89171	0
OAS1	BKCs	-2.25	6.1	-9.31	1.76e-05	3.4	-1.96533	0
KRT16	BKCs	-3.28	7.89	-8.4	3.68e-05	2.76	-3.21553	0
LSP1	BKCs	2.04	8.07	7.72	6.64e-05	2.24	1.85768	7.49749e-17
S100A9	BKCs	-6.7	10.3	-10.6	6.85e-06	4.16	-6.44848	1.11022e-16
S100A8	BKCs	-5.89	10.4	-7.94	5.45e-05	2.42	-5.65856	2.22045e-16
IFI27	BKCs	-1.96	7.43	-6.6	0.000195	1.25	-2.01749	3.33067e-16
NCOA7	BKCs	-1.58	5.57	-8.12	4.67e-05	2.55	-1.41282	4.44089e-16
FABP5	BKCs	-2.65	9.06	-7.73	6.59e-05	2.25	-2.38629	1.44329e-15
MT-ND6	BKCs	-1.46	8.83	-7.66	6.98e-05	2.2	-1.23363	1.88738e-15
GJB2	BKCs	-2.86	7.23	-5.86	0.000423	0.514	-2.42029	1.08469e-13
SYT8	BKCs	2.1	6.65	7.01	0.000129	1.63	1.88444	1.41133e-13
TYMP	BKCs	-3.02	8.01	-6.41	0.000237	1.07	-2.78355	9.97091e-13
HIST1H2BH	BKCs	-1.7	6.66	-6.65	0.000185	1.3	-1.46158	6.31262e-12
CRIP1	BKCs	1.7	9.05	5.14	0.000974	-0.294	1.39218	4.07559e-11
AGTRAP	BKCs	-1.15	6.38	-5.7	0.00051	0.336	-0.937955	1.11642e-10
IFITM3	BKCs	-1.72	8.6	-6.27	0.000274	0.931	-1.59015	1.24704e-10
CARHSP1	BKCs	-1.08	6.11	-5.36	0.000751	-0.0396	-1.18431	1.31411e-10
OAS3	BKCs	-1.68	6.19	-6.13	0.000315	0.798	-1.30355	1.57531e-10
PGAM1	BKCs	-1.2	7.39	-6.12	0.000318	0.787	-0.839146	1.74702e-10
CTSC	BKCs	-1.42	6.62	-5.1	0.00102	-0.338	-1.29932	2.67878e-10
UBE2L6	BKCs	-1.3	5.73	-5.76	0.000475	0.404	-1.04857	3.54348e-10
MT-ND4L	BKCs	-1.16	10.3	-6.19	0.000295	0.859	-1.07105	4.61335e-10
SBNO2	BKCs	-1.05	7.58	-5.96	0.000382	0.612	-0.971837	4.91647e-10
SLC23A2	BKCs	-1.18	7.1	-4.82	0.00144	-0.678	-1.12765	1.10522e-09
CDHR1	BKCs	1.27	10.3	5.72	0.000497	0.36	1.25866	2.94334e-09
CLCA2	BKCs	-1.03	9.53	-5.67	0.000522	0.312	-1.00562	3.09528e-09
ABCC1	BKCs	-0.948	7.49	-4.95	0.00123	-0.521	-0.763305	3.1769e-09
GPX2	BKCs	-1.6	4.79	-5.5	0.000637	0.12	-1.27531	4.1793e-09
NOP53	BKCs	0.816	9.01	4.35	0.00263	-1.27	0.672038	6.08478e-09
C1R	BKCs	-1.28	7.69	-4.81	0.00146	-0.693	-1.37061	6.80988e-09
SEC61A1	BKCs	-1.13	5.95	-5.64	0.000543	0.275	-0.791199	7.0339e-09
CTSB	BKCs	-1.02	9.16	-4.93	0.00126	-0.544	-0.84456	9.0723e-09
CCL27	BKCs	2.14	7.41	5.32	0.000785	-0.0827	1.8824	9.28568e-09
SLC7A5	BKCs	-1.5	7.38	-5.83	0.000436	0.485	-1.1882	9.38069e-09
OAS2	BKCs	-3.22	5.3	-5.57	0.000589	0.196	-2.28506	1.20325e-08
PPIB	BKCs	-1.05	6.9	-5.36	0.000749	-0.037	-0.741219	1.72943e-08
MFSD2A	BKCs	1.2	6.85	5.27	0.000837	-0.145	0.84412	2.06181e-08
MT-ND4	BKCs	-0.918	11	-5.35	0.000758	-0.0485	-0.727887	2.60755e-08
SPTSSA	BKCs	-1.18	7.67	-4.88	0.00133	-0.601	-1.02793	2.74918e-08
MT-CO2	BKCs	-0.928	11.4	-5.21	0.000899	-0.216	-0.693103	2.88035e-08
LGALS3BP	BKCs	-1.38	6.96	-5.54	0.000607	0.167	-1.12544	3.97532e-08
ZC3H12A	BKCs	-2.5	7.04	-4.39	0.00248	-1.21	-1.91305	4.5434e-08
EHF	BKCs	-0.908	8.58	-3.65	0.00686	-2.23	-0.780459	4.839e-08
NPM3	BKCs	-0.906	6.09	-5.2	0.000909	-0.226	-0.694043	5.02528e-08
TPBG	BKCs	-1.21	5.88	-4.68	0.00172	-0.854	-1.09234	5.54558e-08
TRIM22	BKCs	-1.25	6.58	-3.51	0.0083	-2.42	-1.3353	6.41547e-08
HAS3	BKCs	-3.85	3.58	-5.14	0.000969	-0.288	-3.24853	6.42386e-08
MPZL2	BKCs	-1.13	6.72	-3.88	0.00494	-1.9	-1.16822	6.55362e-08
EEF2K	BKCs	0.882	8.6	4.87	0.00135	-0.613	0.938465	7.43263e-08
GPR68	BKCs	-2.23	5.3	-4.42	0.0024	-1.18	-1.88009	7.59952e-08
CDC25B	BKCs	-0.999	7.45	-4.16	0.0034	-1.53	-1.01338	7.95512e-08
DSG3	BKCs	-0.857	8.82	-4.33	0.00269	-1.3	-0.75926	8.44693e-08
SCO2	BKCs	-2.35	6.66	-4.29	0.00286	-1.36	-1.792	8.66232e-08
PGD	BKCs	-0.933	6.17	-5.07	0.00106	-0.376	-0.697822	1.07149e-07
ATP1A1	BKCs	-0.881	7.76	-4.45	0.00229	-1.14	-0.691054	1.40456e-07
DSC2	BKCs	-1.53	7.51	-4.76	0.00155	-0.751	-1.11777	1.53506e-07
ARPC1B	BKCs	-1.08	6.28	-4.4	0.00247	-1.21	-0.860114	1.5973e-07
PITPNM1	BKCs	-1.77	4.93	-5.27	0.000835	-0.143	-1.42265	1.68111e-07
ST14	BKCs	-0.751	7.65	-4.54	0.00205	-1.03	-0.670613	1.83241e-07
FOS	BKCs	1.55	6.77	5.14	0.000967	-0.286	1.01441	2.12004e-07
IFI6	BKCs	-3.39	5.8	-4.83	0.00142	-0.667	-2.94986	2.15696e-07
SPSB3	BKCs	0.756	7.13	4.02	0.0041	-1.71	0.765063	2.25151e-07
PLEKHG5	BKCs	0.99	7.93	4.57	0.00196	-0.982	0.774516	2.31035e-07
CHP2	BKCs	1.47	6.91	4.77	0.00153	-0.736	1.37742	2.65748e-07
RAB5IF	BKCs	-0.805	7.01	-3.58	0.0076	-2.33	-0.721342	2.66338e-07
SUN1	BKCs	0.914	7.25	4.63	0.00182	-0.907	0.609271	2.77371e-07
PIGX	BKCs	-1.01	6.02	-5.51	0.00063	0.13	-0.77741	2.92859e-07
TOP2A	BKCs	-1.2	7.52	-4.95	0.00123	-0.52	-0.911549	3.24566e-07
LTF	BKCs	-6.19	4.98	-5.08	0.00105	-0.365	-4.50944	3.59832e-07
MT-ATP6	BKCs	-1.07	11.5	-4.91	0.00128	-0.563	-0.951464	4.63325e-07
SLC18B1	BKCs	-0.893	5.58	-4.75	0.00157	-0.76	-0.738197	4.67363e-07
LAMB4	BKCs	1.33	8.02	4.51	0.00212	-1.06	1.31274	4.90804e-07
CCND1	BKCs	0.996	8.85	3.85	0.00518	-1.95	1.10232	6.16951e-07
HSPA8	BKCs	-1.04	8.54	-4.02	0.00411	-1.72	-0.88592	6.21986e-07
TGFBI	BKCs	1.32	8.33	3.86	0.00511	-1.93	1.02273	6.81007e-07
TNFRSF25	BKCs	0.908	7.83	4.24	0.00302	-1.41	0.662756	7.15028e-07
CD47	BKCs	-0.573	8.65	-3.14	0.0143	-2.95	-0.610356	7.81086e-07
AFAP1L2	BKCs	-0.814	6.26	-3.31	0.0112	-2.71	-0.936786	8.47752e-07
S100A2	BKCs	-1.57	10.7	-4.49	0.0022	-1.09	-1.51146	1.09939e-06
SGK3	BKCs	1.01	6.68	4.27	0.00293	-1.38	0.675934	1.16226e-06
LGALS3	BKCs	0.971	8.96	4.52	0.00211	-1.05	0.618474	1.17991e-06
GOT2	BKCs	-1	7.27	-4	0.00418	-1.73	-0.762793	1.18628e-06
TXNDC17	BKCs	-1.08	7.46	-4.22	0.00312	-1.44	-0.928465	1.20601e-06
PLSCR1	BKCs	-1.09	6.13	-4.02	0.00409	-1.71	-1.13629	1.2187e-06
OGA	BKCs	0.771	9.06	4.46	0.00228	-1.13	0.503939	1.2805e-06
GOLGA8B	BKCs	1.01	6.36	4.94	0.00124	-0.531	0.737871	1.34163e-06
IDH3A	BKCs	-0.864	6.34	-3.43	0.00935	-2.53	-0.856167	1.43883e-06
HIST1H1B	BKCs	-1.3	8.14	-4.88	0.00133	-0.597	-0.968766	1.57406e-06
RNPC3	BKCs	0.553	7.4	2.92	0.0199	-3.28	0.583867	1.7778e-06
NRBP2	BKCs	0.727	7.49	3.55	0.00794	-2.37	0.677618	1.8923e-06
NME1	BKCs	-1.02	7.07	-5.12	0.000998	-0.318	-0.632453	2.38067e-06
TNFSF10	BKCs	-1.26	7.73	-4.09	0.00371	-1.61	-0.747697	2.39101e-06
PNRC1	BKCs	0.905	9.39	3.52	0.00827	-2.41	0.726684	2.40632e-06
PSMB5	BKCs	-0.753	7.61	-4.16	0.00338	-1.52	-0.517154	2.62509e-06
MX1	BKCs	-1.67	6.52	-3.31	0.0112	-2.71	-1.68293	2.63938e-06
BTAF1	BKCs	0.746	7.42	4.14	0.00346	-1.55	0.5145	2.87187e-06
PGM2	BKCs	-1.02	6.35	-4.3	0.0028	-1.34	-0.573065	2.98139e-06
SHMT2	BKCs	-0.968	5.61	-4.17	0.00333	-1.51	-0.7055	3.38644e-06
TMSB10	BKCs	-0.812	9.66	-4.09	0.0037	-1.61	-0.692495	3.79698e-06
ADI1	BKCs	-0.697	7.91	-3.37	0.0102	-2.62	-0.583633	3.8332e-06
SGK1	BKCs	-0.826	7.21	-3.38	0.01	-2.6	-0.695232	3.909e-06
RIC3	BKCs	0.639	7.66	3.61	0.00727	-2.28	0.501062	4.12293e-06
ARHGEF28	BKCs	0.82	6.62	3.71	0.00625	-2.13	0.738678	4.84184e-06
ATP5MC3	BKCs	-0.751	7.37	-3.5	0.00843	-2.43	-0.624317	5.00551e-06
S100A11	BKCs	-0.903	8.35	-3.9	0.00479	-1.87	-0.673872	5.01808e-06
GDPD2	BKCs	0.948	6.66	4.4	0.00246	-1.21	0.841482	5.07542e-06
RELL1	BKCs	0.654	6.86	3.67	0.00663	-2.19	0.589693	5.16833e-06
GBP1	BKCs	-0.929	6.06	-3.6	0.00734	-2.29	-0.758711	5.44519e-06
TXNDC5	BKCs	-0.825	7.23	-3.8	0.00551	-2.01	-0.776119	5.53745e-06
HSPD1	BKCs	-0.97	6.91	-3.99	0.00425	-1.75	-0.690403	5.90183e-06
TRIM14	BKCs	-0.878	6.51	-3.87	0.00502	-1.92	-0.730101	5.96722e-06
SUB1	BKCs	-1.16	5.24	-4.21	0.00317	-1.46	-0.861902	5.97509e-06
WNT5A	BKCs	-1.57	5.6	-4.16	0.00339	-1.52	-0.962306	6.06813e-06
SLC16A1	BKCs	-1.1	6.44	-4.22	0.00313	-1.45	-0.887173	7.29902e-06
NAB1	BKCs	0.703	7.64	3.42	0.0095	-2.55	0.632962	8.43788e-06
HSPE1	BKCs	-0.648	7.46	-3.4	0.00973	-2.57	-0.560513	8.558e-06
OAZ1	BKCs	-0.642	10.8	-3.67	0.00661	-2.19	-0.445985	8.66742e-06
CXCL14	BKCs	0.728	11.2	4.26	0.00294	-1.38	0.682025	8.66972e-06
TC2N	BKCs	-0.769	7.12	-3.75	0.00595	-2.08	-0.588749	9.07775e-06
MIF	BKCs	-0.539	7.94	-3.22	0.0127	-2.84	-0.502601	9.48889e-06
PON2	BKCs	-0.663	7.61	-3.82	0.00537	-1.98	-0.549761	9.61411e-06
EIF6	BKCs	-0.726	8.36	-3.75	0.00597	-2.09	-0.601138	9.65804e-06
ANKRD12	BKCs	0.718	7.35	3.54	0.00802	-2.38	0.60493	9.7638e-06
PSMA3	BKCs	-1.01	6.21	-5.03	0.00111	-0.422	-0.719409	1.01222e-05
MYD88	BKCs	-0.724	6.78	-3.76	0.00585	-2.07	-0.594645	1.04671e-05
MT-CYB	BKCs	-0.724	11.2	-4.26	0.00297	-1.39	-0.646176	1.15214e-05
ID1	BKCs	-1.3	6.72	-3.06	0.0162	-3.08	-1.27375	1.18408e-05
DBNL	BKCs	-0.631	7.59	-2.94	0.0192	-3.25	-0.459787	1.39845e-05
LDHB	BKCs	-1.4	5.51	-4.01	0.00414	-1.72	-1.22034	1.47284e-05
LFNG	BKCs	0.663	7.37	3.78	0.00569	-2.04	0.59171	1.52326e-05
MT-ND1	BKCs	-0.901	9.05	-4.39	0.0025	-1.22	-0.77409	1.52571e-05
ANGPTL4	BKCs	-1.61	5.12	-4.16	0.00339	-1.52	-1.44703	1.6209e-05
CCNB1	BKCs	-1.75	5.47	-3.48	0.0087	-2.46	-1.19516	1.64405e-05
XAF1	BKCs	-1.35	5.93	-3.57	0.00763	-2.33	-1.04314	1.79555e-05
CRBN	BKCs	0.603	6.61	2.76	0.0254	-3.52	0.641059	1.83118e-05
MCC	BKCs	0.701	6.74	3.58	0.0076	-2.33	0.566705	1.89675e-05
TNFRSF19	BKCs	0.663	8.77	3.27	0.0119	-2.77	0.638803	2.04706e-05
AHNAK2	BKCs	0.754	7.84	3.28	0.0117	-2.75	0.646475	2.14113e-05
FSCN1	BKCs	-0.723	6.46	-3.17	0.0137	-2.92	-0.847043	2.42336e-05
S100A6	BKCs	-0.872	8.64	-3.67	0.00665	-2.2	-0.646436	2.48582e-05
ABCA5	BKCs	0.812	7.99	3.84	0.00523	-1.95	0.465033	2.52507e-05
MEGF6	BKCs	0.614	8.06	3.09	0.0154	-3.03	0.807776	2.59933e-05
H2AFX	BKCs	-1.93	4.92	-5.29	0.000813	-0.117	-1.53807	2.62663e-05
FLOT2	BKCs	-0.744	7.5	-3.12	0.0147	-2.98	-0.62664	2.7423e-05
NLRP1	BKCs	0.845	7.66	3.32	0.0109	-2.69	0.593475	2.74282e-05
CIAO2A	BKCs	-1.11	6.09	-5.51	0.000632	0.128	-0.872942	2.74586e-05
EIF4A3	BKCs	-0.434	7.92	-2.44	0.0416	-4	-0.451762	2.97073e-05
NFIB	BKCs	0.509	8.4	2.32	0.0498	-4.18	0.562993	2.99874e-05
BOC	BKCs	0.561	7.97	2.58	0.0332	-3.78	0.595868	3.02369e-05
MANF	BKCs	-0.443	7.18	-1.71	0.127	-5.05	-0.596808	3.04957e-05
SORBS3	BKCs	0.431	7.36	2.46	0.0403	-3.97	0.444992	3.09193e-05
EPN2	BKCs	0.687	7.76	3.28	0.0117	-2.76	0.595929	3.18739e-05
ATP5F1D	BKCs	-0.778	7.47	-4.54	0.00205	-1.03	-0.570561	3.21528e-05
SFXN1	BKCs	-0.965	6.83	-3.63	0.00699	-2.24	-0.804065	3.5538e-05
PARP9	BKCs	-1.57	5.47	-2.88	0.0212	-3.34	-1.17216	3.56962e-05
EIF4E3	BKCs	0.429	7.1	2.35	0.0477	-4.13	0.553157	3.67621e-05
DBI	BKCs	-0.799	8.31	-3.71	0.00632	-2.14	-0.53559	3.73252e-05
RAB27A	BKCs	-0.655	6.67	-3.26	0.0121	-2.79	-0.556874	3.7955e-05
SRM	BKCs	-0.789	7.57	-3.34	0.0107	-2.67	-0.620805	3.79791e-05
CLEC2A	BKCs	2.22	6.57	4.36	0.00259	-1.26	1.25154	3.90746e-05
MT-ND5	BKCs	-0.892	8.25	-3.82	0.00541	-1.99	-0.719652	3.97099e-05
EIF4A1	BKCs	-0.647	9.5	-3.25	0.0123	-2.8	-0.55771	3.99831e-05
TNFRSF21	BKCs	-1.09	6.5	-3.1	0.0152	-3.01	-1.10258	4.00216e-05
CALR	BKCs	-0.63	7.02	-2.89	0.0208	-3.33	-0.44329	4.06721e-05
SECISBP2	BKCs	0.681	7.23	3.93	0.00462	-1.83	0.44102	4.1221e-05
CLDN1	BKCs	1.4	8.15	3.9	0.00479	-1.87	1.12489	4.26422e-05
CD82	BKCs	-0.807	8.08	-4.41	0.00243	-1.19	-0.481299	4.2873e-05
GPRC5C	BKCs	0.8	6.22	3.75	0.00596	-2.09	0.696171	4.30113e-05
N4BP2L2	BKCs	0.741	7.48	3.9	0.00485	-1.88	0.587314	4.3424e-05
COMTD1	BKCs	-0.708	6.1	-3.55	0.00794	-2.37	-0.561425	4.36232e-05
TEF	BKCs	1.01	6.83	3.45	0.00916	-2.51	0.930919	4.46083e-05
E2F4	BKCs	-0.83	6.87	-3.77	0.00574	-2.05	-0.729029	4.85239e-05
CTPS1	BKCs	-0.672	6.25	-2.37	0.0463	-4.1	-0.752101	4.95257e-05
GNA15	BKCs	-0.967	6.55	-2.84	0.0226	-3.41	-0.959927	5.09096e-05
AFF1	BKCs	0.544	7.64	2.75	0.0258	-3.54	0.514889	5.3317e-05
FAM174C	BKCs	-0.642	6.59	-3.25	0.0123	-2.8	-0.497995	5.34816e-05
NDUFB2	BKCs	-0.677	7.2	-3.8	0.00553	-2.01	-0.51619	5.46071e-05
TACC2	BKCs	0.634	7.87	3.32	0.011	-2.7	0.432147	5.50726e-05
CDK1	BKCs	-1.25	6.57	-3.1	0.0153	-3.02	-0.846434	5.55436e-05
SDC4	BKCs	0.864	7.32	3.83	0.00528	-1.97	0.793684	5.60404e-05
RHOB	BKCs	0.771	8.25	2.62	0.0314	-3.73	0.68491	5.61421e-05
NME3	BKCs	0.583	7.54	3.22	0.0127	-2.84	0.475123	5.66401e-05
PSMB10	BKCs	-1.2	6.72	-4.07	0.00383	-1.64	-0.7636	5.7835e-05
SLC7A1	BKCs	-0.668	6.79	-3.08	0.0156	-3.04	-0.637077	5.88041e-05
RHOC	BKCs	0.52	7.95	2.7	0.0278	-3.61	0.446654	5.91474e-05
SLC39A6	BKCs	-0.641	7.49	-3.5	0.00843	-2.43	-0.549068	6.22486e-05
MRI1	BKCs	0.519	6.37	2.69	0.0283	-3.63	0.622041	6.49469e-05
DCAKD	BKCs	0.556	6.52	2.7	0.0278	-3.61	0.57477	6.53169e-05
C19orf48	BKCs	-0.833	7.2	-4.87	0.00135	-0.614	-0.545122	6.55667e-05
MT-CO3	BKCs	-0.744	12.5	-4	0.00421	-1.74	-0.651731	6.66903e-05
PYCARD	BKCs	-0.859	6.79	-3.77	0.00577	-2.05	-0.538469	6.7618e-05
LUC7L3	BKCs	0.397	8.85	2.25	0.0554	-4.28	0.44896	6.98426e-05
CASP7	BKCs	-0.621	6.57	-2.09	0.0707	-4.51	-0.675543	6.98591e-05
DDX58	BKCs	-0.988	5.92	-3.55	0.00784	-2.36	-0.577748	7.15189e-05
POLR2L	BKCs	-0.74	8.06	-3.46	0.00897	-2.49	-0.472317	7.61515e-05
MACROD1	BKCs	1.04	6.81	4.3	0.00281	-1.34	0.513015	7.77324e-05
PALMD	BKCs	0.734	6.71	3.15	0.0142	-2.95	0.592283	7.79827e-05
CASP4	BKCs	-0.509	7.53	-2.69	0.0281	-3.62	-0.582119	7.88282e-05
TALDO1	BKCs	-0.662	7.08	-2.95	0.0189	-3.23	-0.489449	8.37504e-05
H2AFY	BKCs	-0.52	6.8	-2.65	0.0298	-3.68	-0.523833	8.57388e-05
MAST4	BKCs	-0.568	7.68	-3.43	0.00939	-2.54	-0.419986	8.58225e-05
PARP14	BKCs	-0.809	6.43	-3.28	0.0116	-2.75	-0.683434	8.58239e-05
SLC1A5	BKCs	-1.26	6.84	-4.56	0.00199	-0.999	-0.766662	8.62644e-05
PSMB2	BKCs	-0.592	7.02	-2.96	0.0186	-3.22	-0.440766	8.67589e-05
CIRBP	BKCs	0.537	10.4	2.74	0.0263	-3.56	0.54692	8.84311e-05
FOXN3	BKCs	0.569	7.33	3.36	0.0103	-2.63	0.509425	8.96806e-05
DENND4C	BKCs	0.667	7.71	3.36	0.0103	-2.63	0.488388	8.99635e-05
MT1X	BKCs	0.862	8.98	3.11	0.0149	-3	0.607124	9.11874e-05
PITPNM3	BKCs	0.712	6.64	2.85	0.0223	-3.39	0.646232	9.32519e-05
CD46	BKCs	0.578	7.63	3.49	0.00856	-2.45	0.381017	9.33022e-05
NFKB1	BKCs	-0.645	6.93	-3.26	0.0119	-2.78	-0.48849	9.53797e-05
SND1	BKCs	-0.504	7.14	-2.68	0.0286	-3.64	-0.454309	9.88672e-05
CDC20	BKCs	-1.74	4.65	-3.66	0.00676	-2.21	-1.45838	0.000102118
TIMM10	BKCs	-0.72	6.89	-3.64	0.00692	-2.24	-0.522443	0.000106644
TPPP3	BKCs	0.861	9.49	3.59	0.00745	-2.31	0.819178	0.000107051
C11orf80	BKCs	0.759	7.18	3.43	0.00941	-2.54	0.510606	0.000110508
FOXM1	BKCs	-2.59	4.49	-3.81	0.00549	-2	-1.57949	0.000110996
LARGE2	BKCs	0.544	6.97	2.85	0.0223	-3.39	0.539788	0.000116399
LRP4	BKCs	0.768	7.95	2.57	0.0338	-3.8	0.836893	0.000118387
WNK1	BKCs	0.466	8.48	2.74	0.0261	-3.55	0.429872	0.000119824
SAT1	BKCs	-0.834	8.65	-2.85	0.0222	-3.39	-0.99121	0.00012114
ENO1	BKCs	-0.826	7.1	-3.1	0.0153	-3.02	-0.640666	0.000127822
TSFM	BKCs	-0.604	6.04	-2.87	0.0216	-3.36	-0.513522	0.000132293
PKM	BKCs	-0.602	8.69	-3.35	0.0105	-2.65	-0.428413	0.000133342
AACS	BKCs	0.599	7.62	3.21	0.013	-2.86	0.385374	0.000134873
DFFA	BKCs	-0.772	5.83	-3.37	0.0102	-2.62	-0.487565	0.000137456
GATA3	BKCs	0.802	8.45	2.41	0.0436	-4.05	0.822862	0.000144079
CKB	BKCs	0.798	7.79	3.27	0.0119	-2.77	0.624971	0.000150632
H2AFZ	BKCs	-0.818	7.11	-2.83	0.0228	-3.41	-0.62701	0.000153957
AARS2	BKCs	-0.622	6.32	-2.61	0.0318	-3.74	-0.546266	0.000156091
YKT6	BKCs	-0.411	7.76	-2.02	0.0796	-4.62	-0.437466	0.00016353
DDX39A	BKCs	-0.555	6.98	-2.89	0.021	-3.33	-0.50578	0.000164412
LRP8	BKCs	-1.63	5.02	-3.37	0.0102	-2.62	-1.51268	0.000164951
THBS2	BKCs	-0.887	7.25	-5.09	0.00103	-0.349	-0.774522	0.000167497
TMEM54	BKCs	-0.456	7.87	-2.57	0.0341	-3.81	-0.422472	0.000170418
UQCRH	BKCs	-0.65	6.6	-3.39	0.00989	-2.59	-0.509404	0.00017108
KRT6B	BKCs	-1.83	8	-3.14	0.0143	-2.95	-1.61817	0.000172241
FBXL8	BKCs	0.712	6.54	3.12	0.0148	-2.99	0.517642	0.000172616
TNFRSF18	BKCs	0.621	6.54	2.68	0.0286	-3.64	0.818029	0.000173142
UGDH	BKCs	-0.666	6.45	-3.6	0.0073	-2.29	-0.475599	0.000173515
ZNF507	BKCs	0.476	6.67	2.65	0.0299	-3.68	0.439576	0.00017569
SOD2	BKCs	-1.11	7.35	-3.08	0.0156	-3.04	-0.939213	0.000178898
EXOSC4	BKCs	-0.77	5.84	-3.5	0.00852	-2.44	-0.5183	0.00018185
ODF3B	BKCs	-1.45	7.28	-3.9	0.00484	-1.88	-0.978274	0.000186037
DST	BKCs	0.628	10.4	2.69	0.0281	-3.62	0.563459	0.000192042
TRAF4	BKCs	-0.502	6.38	-2.51	0.0374	-3.9	-0.523421	0.000193035
FAM160A2	BKCs	0.739	6.4	2.91	0.0201	-3.29	0.457298	0.000193633
ATG16L2	BKCs	0.735	7.62	3.03	0.0169	-3.12	0.575347	0.000194699
ANO1	BKCs	0.51	7.42	1.74	0.122	-5.01	0.640389	0.000196159
CAV1	BKCs	0.738	7.98	3.61	0.0072	-2.27	0.648607	0.000197658
CTNNAL1	BKCs	0.688	6.64	3.58	0.00752	-2.32	0.617775	0.000202838
PCMTD1	BKCs	0.461	8.07	2	0.0814	-4.64	0.414034	0.0002048
IRF9	BKCs	-1.18	5.66	-3.47	0.00883	-2.48	-0.639008	0.000210868
ALDH3A2	BKCs	0.354	9.55	1.61	0.148	-5.18	0.511538	0.00021268
RAPGEFL1	BKCs	0.609	8.92	3.45	0.00908	-2.5	0.578054	0.000217122
OGT	BKCs	0.703	7.66	3.83	0.00529	-1.97	0.407484	0.000222851
FBXO9	BKCs	-0.504	6.65	-2.17	0.0624	-4.39	-0.58938	0.00022378
ABCF2	BKCs	-0.678	5.95	-3	0.0177	-3.17	-0.543781	0.000229217
EBNA1BP2	BKCs	-0.499	7.32	-1.99	0.083	-4.66	-0.520875	0.000234711
APCDD1	BKCs	0.568	10.1	2.64	0.0303	-3.69	0.656182	0.000234761
CAV2	BKCs	0.527	8.21	3.01	0.0173	-3.14	0.480044	0.000236358
TOMM5	BKCs	-0.382	7.66	-2.01	0.0805	-4.63	-0.520165	0.000241946
NDUFAF8	BKCs	-0.533	7.99	-2.67	0.029	-3.65	-0.481641	0.000242057
GAS1	BKCs	0.57	6.5	2.88	0.0213	-3.35	0.573029	0.000242877
CCNA2	BKCs	-2.06	5.06	-3.43	0.00935	-2.53	-1.29089	0.000244401
DNAJC5	BKCs	-0.381	7.26	-2.1	0.0695	-4.49	-0.407661	0.000247256
LMNB2	BKCs	-1.29	7.06	-3.56	0.00775	-2.35	-1.09367	0.00025222
FAM110C	BKCs	-1.34	6.13	-3	0.0177	-3.17	-0.745541	0.000256454
VDAC1	BKCs	-0.512	7.34	-2.08	0.0724	-4.53	-0.605129	0.000258955
EPHX2	BKCs	0.878	6.8	3.23	0.0125	-2.82	0.552767	0.000259195
PSMC4	BKCs	-0.579	6.93	-2.81	0.0234	-3.44	-0.5193	0.00026061
EFHD2	BKCs	-0.616	7.65	-2.8	0.024	-3.47	-0.596802	0.000267297
EFS	BKCs	0.492	7.56	2.28	0.0533	-4.24	0.410154	0.000267536
ZFP36L1	BKCs	0.633	9.35	2.26	0.0549	-4.27	0.554462	0.000269718
PRRG4	BKCs	-0.519	7.48	-2.96	0.0186	-3.22	-0.425304	0.00027463
NISCH	BKCs	0.502	8.06	2.8	0.024	-3.47	0.389891	0.000274917
DCAF16	BKCs	0.337	7.31	1.75	0.12	-4.99	0.388148	0.000275488
CCNB2	BKCs	-2.05	4.34	-3.26	0.012	-2.78	-1.56501	0.00027856
TRIB2	BKCs	-0.66	6.71	-2.56	0.0343	-3.82	-0.54122	0.000279924
ARHGEF7	BKCs	0.513	6.91	2.46	0.0405	-3.98	0.422733	0.000296781
EXPH5	BKCs	0.817	8.03	3.51	0.00833	-2.42	0.756992	0.000298808
TOMM40	BKCs	-0.797	6.29	-2.47	0.0396	-3.95	-0.687152	0.000301643
ZNF219	BKCs	-0.552	7.87	-3.18	0.0136	-2.91	-0.426596	0.000305333
TAP2	BKCs	-0.792	7.25	-2.88	0.0211	-3.34	-0.692469	0.000307308
PPM1G	BKCs	-0.671	6.59	-2.23	0.057	-4.3	-0.557768	0.000307754
CCDC186	BKCs	0.61	7.02	3.53	0.00811	-2.39	0.429378	0.000312704
GPC1	BKCs	0.31	9.39	1.8	0.111	-4.92	0.441141	0.000317793
LMNB1	BKCs	-0.817	6.68	-2.75	0.0258	-3.54	-0.684453	0.00033137
COX6C	BKCs	-0.646	7.66	-3.17	0.0137	-2.91	-0.517972	0.000334975
SERINC1	BKCs	0.385	7.87	2.26	0.0546	-4.26	0.371193	0.000337101
DLG5	BKCs	0.418	7.93	2.29	0.0519	-4.21	0.430642	0.000342635
PNISR	BKCs	0.507	6.72	2.39	0.045	-4.08	0.457338	0.000343793
ARGLU1	BKCs	0.411	8.27	2.41	0.0437	-4.05	0.356354	0.000352211
NIBAN2	BKCs	-0.564	8.27	-2.98	0.0181	-3.19	-0.436133	0.000353637
MTR	BKCs	0.701	6.82	2.75	0.0259	-3.54	0.551092	0.000356031
TOM1L2	BKCs	0.722	7.86	3.01	0.0174	-3.15	0.525173	0.000363363
SLC5A6	BKCs	-0.682	5.51	-2.66	0.0298	-3.68	-0.621533	0.000366977
GM2A	BKCs	-0.392	7.46	-1.89	0.0972	-4.8	-0.416515	0.000369448
DHRS13	BKCs	-0.918	5.6	-4.07	0.00382	-1.64	-0.622866	0.000370713
EXOC6B	BKCs	0.655	8.07	3.04	0.0166	-3.1	0.426789	0.000373708
PGRMC2	BKCs	0.593	7.81	3.47	0.0088	-2.47	0.515306	0.000374851
AGO4	BKCs	0.668	6.79	2.88	0.0211	-3.34	0.582294	0.000375747
PML	BKCs	-0.605	6.34	-2.01	0.0809	-4.63	-0.58623	0.000388299
SLC9A3R1	BKCs	-0.69	6.71	-3.72	0.00616	-2.12	-0.54663	0.000390486
IFI27L2	BKCs	-0.856	5.74	-3.43	0.00931	-2.53	-0.494725	0.000398596
CKAP4	BKCs	-0.566	7.75	-2.45	0.0408	-3.98	-0.732569	0.000403861
DTX3L	BKCs	-0.681	6.51	-2.52	0.0364	-3.87	-0.647054	0.000405433
CDH3	BKCs	-0.474	7.5	-2.42	0.0425	-4.02	-0.697607	0.000408728
EFNA1	BKCs	0.532	7.4	2.76	0.0255	-3.53	0.461372	0.000409678
HCCS	BKCs	-0.689	5.76	-2.71	0.0274	-3.6	-0.506191	0.000409801
PSMA7	BKCs	-0.462	7.58	-2.27	0.0539	-4.25	-0.414782	0.000413147
PRMT1	BKCs	-0.629	6.49	-2.99	0.018	-3.19	-0.418507	0.000426561
GOLGB1	BKCs	0.465	7.28	2.57	0.034	-3.81	0.453739	0.000432945
TMED9	BKCs	-0.338	7.97	-1.75	0.12	-5	-0.529521	0.000446603
TCHP	BKCs	0.685	6.18	3.5	0.00848	-2.44	0.551735	0.000449956
CLPP	BKCs	-0.964	5.96	-2.62	0.0314	-3.73	-0.531695	0.000454475
TMEM43	BKCs	0.394	7.9	2.1	0.0704	-4.5	0.381183	0.000457402
MFHAS1	BKCs	-0.807	6.6	-2.87	0.0215	-3.36	-0.487134	0.000461906
AHDC1	BKCs	0.628	6.62	2.05	0.0756	-4.57	0.717733	0.000465957
AP1B1	BKCs	-0.69	7.31	-3.41	0.00968	-2.57	-0.570391	0.000474547
TRAPPC6A	BKCs	0.402	6.4	1.87	0.099	-4.82	0.599481	0.000475422
TXNIP	BKCs	0.753	8.87	2.65	0.0301	-3.69	0.7729	0.000475652
LENG8	BKCs	0.68	9.33	3.6	0.00731	-2.29	0.455166	0.000480325
CREBL2	BKCs	0.596	6.72	2.88	0.0211	-3.34	0.471482	0.000485016
ALDH3A1	BKCs	-0.65	8.62	-3.43	0.00935	-2.53	-0.481539	0.000486107
IRF2BP2	BKCs	0.783	6.97	2.54	0.0356	-3.85	0.643763	0.000487693
KY	BKCs	0.482	6.54	2.26	0.0543	-4.26	0.570294	0.000490553
COL4A5	BKCs	0.578	7.01	2.73	0.0267	-3.57	0.48844	0.000494257
WSB2	BKCs	-0.426	6.88	-2.38	0.0455	-4.09	-0.422264	0.000495253
PSMA4	BKCs	-0.453	7.08	-2.48	0.0388	-3.94	-0.432009	0.000502394
MYBL2	BKCs	-1.67	5.01	-2.6	0.0327	-3.77	-1.36621	0.000518601
PPP4R1	BKCs	-0.42	8.36	-2.32	0.0499	-4.18	-0.492132	0.000524372
PPP1R13L	BKCs	0.574	8.78	3.12	0.0147	-2.99	0.483198	0.000530432
PDXK	BKCs	-0.835	6.51	-3.75	0.00598	-2.09	-0.515235	0.000535864
NUDT5	BKCs	-0.523	6.89	-3	0.0176	-3.16	-0.41755	0.000537241
TLE4	BKCs	0.622	6.38	2.58	0.0334	-3.79	0.545029	0.000538688
DNMBP	BKCs	0.487	6.34	2.19	0.0607	-4.36	0.550549	0.000548577
PIK3C2G	BKCs	0.454	7.75	1.44	0.19	-5.4	0.649292	0.000550526
DNAJB11	BKCs	-0.499	6.84	-2.52	0.0369	-3.88	-0.484297	0.000552511
GSTP1	BKCs	-0.708	9.48	-3.16	0.0139	-2.93	-0.467816	0.000552638
STOML2	BKCs	-0.392	6.92	-2.12	0.0683	-4.48	-0.406675	0.000557577
PPIL1	BKCs	-0.809	5.76	-2.88	0.0212	-3.34	-0.518127	0.000559622
P2RY2	BKCs	-0.545	6.49	-2.94	0.0194	-3.26	-0.463092	0.000561485
NCOR2	BKCs	0.265	8.21	1.55	0.16	-5.26	0.380659	0.000568651
NOP16	BKCs	-0.577	6.7	-2.54	0.0353	-3.84	-0.68751	0.000570093
GRN	BKCs	-0.418	8.12	-2.12	0.0676	-4.47	-0.402973	0.000575536
SH3PXD2A	BKCs	0.465	8.11	2.16	0.0636	-4.41	0.41885	0.000576295
DIDO1	BKCs	0.527	7.79	2.71	0.0272	-3.59	0.41921	0.000577035
TUBA1C	BKCs	-0.764	8.27	-2.78	0.0245	-3.49	-0.794379	0.000588848
FBXL3	BKCs	0.45	7.54	2.09	0.0715	-4.52	0.421541	0.000592582
PRC1	BKCs	-0.798	5.71	-2.94	0.0193	-3.25	-0.597388	0.000638726
PCLAF	BKCs	-2.4	4.27	-3.38	0.0101	-2.61	-1.49482	0.000641212
KIAA2026	BKCs	0.422	6.74	2.11	0.0692	-4.49	0.373814	0.000646671
COX8A	BKCs	-0.766	7.22	-3.48	0.00867	-2.46	-0.453918	0.000649691
ANKRD50	BKCs	0.558	6.94	2.26	0.0546	-4.26	0.490065	0.000655051
SLC35F6	BKCs	0.409	7.22	2.43	0.0424	-4.02	0.464724	0.000657117
NDUFB9	BKCs	-0.639	8.46	-3.37	0.0102	-2.62	-0.444131	0.000662827
COASY	BKCs	-0.69	6.37	-2.89	0.0207	-3.32	-0.472963	0.000664744
TOMM22	BKCs	-0.576	7.03	-2.77	0.0251	-3.51	-0.489951	0.000677255
PDCD4	BKCs	0.356	9.33	1.49	0.176	-5.34	0.433412	0.000682081
VARS	BKCs	-0.43	7.46	-1.76	0.118	-4.98	-0.465607	0.000682139
TUFM	BKCs	-0.555	8.19	-3.19	0.0132	-2.88	-0.405249	0.000684888
ANKRD9	BKCs	-0.379	6.39	-2.17	0.0628	-4.4	-0.368499	0.000695564
SMAD5	BKCs	0.399	7.98	2.43	0.0424	-4.02	0.360557	0.000699962
PKD1	BKCs	0.557	7.04	2.44	0.0416	-4	0.458369	0.000708937
C11orf49	BKCs	0.438	6.38	1.95	0.0876	-4.71	0.55245	0.00071602
SERPINB1	BKCs	-0.574	6.85	-2.3	0.0511	-4.2	-0.788552	0.000716577
TTC37	BKCs	0.323	7.5	1.89	0.097	-4.8	0.373149	0.000720786
MCUB	BKCs	-0.683	5.82	-3.01	0.0174	-3.15	-0.484647	0.000734551
ECHDC1	BKCs	-0.725	6.28	-3.57	0.00768	-2.34	-0.451385	0.000738011
VDAC3	BKCs	-0.465	7.26	-2.52	0.0365	-3.87	-0.410014	0.000738532
SPTBN1	BKCs	0.487	6.78	2.9	0.0207	-3.32	0.39655	0.000740665
EIF4EBP1	BKCs	-1.29	5.66	-2.34	0.048	-4.14	-0.860758	0.000760271
PYGL	BKCs	-0.583	6.85	-2.57	0.0341	-3.81	-0.592299	0.00076928
VKORC1	BKCs	-0.633	6.13	-1.72	0.125	-5.04	-0.477287	0.000786666
LAMTOR4	BKCs	0.299	8.24	1.46	0.183	-5.37	0.492305	0.000823619
MMP28	BKCs	0.772	7.87	3.78	0.00566	-2.03	0.566925	0.000836901
SH3BGRL3	BKCs	-0.458	8.93	-2.1	0.0705	-4.51	-0.4361	0.000845032
TKT	BKCs	-0.85	5.43	-3.88	0.00498	-1.91	-0.637762	0.000845647
RABAC1	BKCs	-0.587	6.78	-3.24	0.0124	-2.81	-0.420576	0.000853546
GPNMB	BKCs	0.389	8.3	2.06	0.0741	-4.55	0.387726	0.000869112
UBE2C	BKCs	-1.72	4.43	-3.43	0.00941	-2.54	-1.21122	0.000876243
PSME1	BKCs	-0.613	8.92	-2.69	0.0285	-3.63	-0.419777	0.000878028
GADD45GIP1	BKCs	-0.726	6.79	-3.04	0.0166	-3.1	-0.444652	0.000884903
DIMT1	BKCs	-0.476	6.39	-2.26	0.0546	-4.26	-0.459268	0.000890005
KLF5	BKCs	0.633	7.77	2.6	0.0326	-3.77	0.408174	0.000904788
NDUFA1	BKCs	-0.661	8.09	-3.64	0.00695	-2.24	-0.442208	0.000905042
KMT2A	BKCs	0.588	7.05	3.58	0.00752	-2.32	0.431736	0.000920621
FERMT1	BKCs	-0.852	5.45	-2.81	0.0235	-3.44	-0.572398	0.000921691
S100A3	BKCs	-0.868	5.36	-2.16	0.0637	-4.41	-0.828629	0.000926
CLPTM1	BKCs	-0.618	7.66	-3.34	0.0107	-2.66	-0.339645	0.000952246
GTF3C6	BKCs	-0.701	5.75	-2.68	0.0285	-3.63	-0.765985	0.000972235
CCT2	BKCs	-0.401	6.31	-1.72	0.126	-5.04	-0.572183	0.000984589
RCOR1	BKCs	-0.368	6.44	-2.03	0.0774	-4.59	-0.405527	0.000986346
PARD3B	BKCs	0.521	6.34	2.75	0.0258	-3.54	0.429906	0.000988908
IFNGR1	BKCs	-0.54	7.81	-2.74	0.0261	-3.55	-0.530904	0.000991151
CNN2	BKCs	-0.567	8.19	-2.65	0.03	-3.69	-0.477084	0.00100453
PSMB8	BKCs	-0.769	8.16	-3.76	0.0059	-2.08	-0.505831	0.00100506
ALG3	BKCs	-0.387	6.45	-2.25	0.0555	-4.28	-0.378197	0.00101072
NSDHL	BKCs	-0.816	5.77	-2.51	0.0372	-3.89	-0.559386	0.00101535
PHB	BKCs	-0.484	6.45	-1.99	0.0826	-4.65	-0.449019	0.00101714
LRIG3	BKCs	0.382	7.54	1.84	0.105	-4.87	0.496831	0.00102667
MAF	BKCs	0.61	9.22	2.94	0.0195	-3.26	0.539656	0.00107492
WBP1	BKCs	0.606	7.37	2.07	0.0736	-4.55	0.407666	0.0010766
ZKSCAN1	BKCs	0.481	7.18	2.21	0.059	-4.34	0.414792	0.00107806
DNMT1	BKCs	-0.597	7.12	-2.02	0.0787	-4.61	-0.483164	0.00108589
LYAR	BKCs	-0.616	5.52	-1.76	0.117	-4.98	-0.757723	0.00110792
STT3A	BKCs	-0.519	7.23	-2.83	0.0227	-3.41	-0.389284	0.00111168
CNOT11	BKCs	-0.679	6.74	-2.74	0.0263	-3.55	-0.574775	0.00111662
ELMSAN1	BKCs	0.646	8.19	3.39	0.00994	-2.59	0.48333	0.00113995
EHBP1L1	BKCs	-0.363	8.37	-2.05	0.0752	-4.57	-0.399793	0.00114717
POGZ	BKCs	0.465	6.44	2.51	0.037	-3.89	0.408237	0.00115056
ATP2B1	BKCs	0.752	7.32	3.27	0.0119	-2.77	0.683807	0.00115784
NAPRT	BKCs	-0.472	7.22	-1.91	0.0938	-4.77	-0.370434	0.00116905
CYB5R4	BKCs	-0.724	6.62	-3.6	0.00737	-2.3	-0.410338	0.00118523
ATP2A2	BKCs	-0.38	7.4	-2.1	0.0704	-4.5	-0.367463	0.00119509
MAN1A1	BKCs	-0.51	6.16	-2.12	0.0682	-4.47	-0.475535	0.00120047
C12orf75	BKCs	-0.798	7.67	-2.55	0.035	-3.84	-0.617654	0.00120606
TUBGCP6	BKCs	0.423	7.25	2.24	0.0563	-4.29	0.347209	0.00122303
SPAG16	BKCs	0.422	6.32	1.83	0.107	-4.89	0.39312	0.00124253
PDK2	BKCs	0.514	6.23	2.28	0.053	-4.24	0.555421	0.00126604
NOP10	BKCs	-0.537	6.35	-2.4	0.0438	-4.05	-0.428389	0.00130273
MOXD1	BKCs	-0.764	7.34	-3.95	0.0045	-1.81	-0.617662	0.00130541
RABGAP1L	BKCs	0.705	7.48	2.8	0.0239	-3.46	0.377735	0.00133552
SUCLG1	BKCs	-0.552	7.25	-3.18	0.0136	-2.9	-0.42195	0.00134174
AHNAK	BKCs	0.463	10.9	2.19	0.061	-4.37	0.385097	0.00135547
NDUFA9	BKCs	-0.634	6.81	-3.63	0.00701	-2.25	-0.410452	0.00135897
EPC2	BKCs	0.35	6.88	1.96	0.0874	-4.71	0.348169	0.00135929
AMD1	BKCs	-0.413	6.97	-1.5	0.174	-5.33	-0.506948	0.00138103
LAMC2	BKCs	1.03	5.8	2.2	0.06	-4.35	1.02379	0.00139625
DNPH1	BKCs	-0.515	6.3	-2.07	0.0729	-4.54	-0.445444	0.00139933
LPCAT3	BKCs	-0.483	6.7	-2.24	0.0567	-4.3	-0.44399	0.00141493
CBX3	BKCs	-0.428	7.22	-2.05	0.0759	-4.57	-0.40341	0.00141719
XPC	BKCs	0.499	6.39	2.25	0.0554	-4.28	0.62458	0.0014264
SFN	BKCs	-0.573	10.8	-2.83	0.023	-3.42	-0.585825	0.00142997
CDKN1B	BKCs	0.334	7.16	1.93	0.0907	-4.74	0.378567	0.00146243
LAMA5	BKCs	0.383	8.67	1.6	0.15	-5.2	0.444112	0.00147306
PPP4C	BKCs	-0.489	7.96	-2.86	0.022	-3.38	-0.409704	0.0014811
CORO1C	BKCs	0.584	7.87	3.12	0.0149	-2.99	0.356359	0.0014852
RBL2	BKCs	0.356	7.46	1.6	0.15	-5.2	0.408902	0.00149592
CRTAP	BKCs	0.119	8.81	0.682	0.515	-6.15	0.342594	0.00150962
EXOSC7	BKCs	0.519	7.5	3.04	0.0167	-3.11	0.42722	0.00151022
TIMM13	BKCs	-0.554	8.15	-3.02	0.0171	-3.13	-0.349909	0.0015123
DHPS	BKCs	0.412	6.88	2.25	0.0552	-4.27	0.353504	0.00151334
CLPTM1L	BKCs	-0.34	7.08	-1.79	0.112	-4.94	-0.359777	0.00154598
PPARGC1B	BKCs	-0.656	6.02	-2.84	0.0226	-3.41	-0.532027	0.0015493
CABLES1	BKCs	0.434	5.85	1.99	0.0834	-4.66	0.513298	0.0015561
EIF1AY	BKCs	-2.07	4.87	-1.9	0.0948	-4.78	-1.05237	0.00156625
TYMS	BKCs	-0.614	6.03	-2.25	0.0555	-4.28	-0.535025	0.00157435
MED13L	BKCs	0.506	7.94	2.43	0.0418	-4.01	0.381305	0.00158805
UQCR11	BKCs	-0.595	6.84	-3.25	0.0123	-2.8	-0.347044	0.00159239
WDR36	BKCs	-0.633	6.48	-3.17	0.0137	-2.91	-0.355287	0.00159909
CACNB4	BKCs	-0.791	6.12	-3.63	0.00703	-2.25	-0.492971	0.00160628
TMEM208	BKCs	-0.375	6.49	-1.94	0.09	-4.73	-0.367053	0.00165585
TIMM21	BKCs	-0.719	5.68	-2.87	0.0216	-3.36	-0.46872	0.00165954
ENAH	BKCs	-0.292	8.05	-1.68	0.133	-5.09	-0.340459	0.00167775
TMX1	BKCs	-0.361	6.94	-1.85	0.102	-4.85	-0.400447	0.00170167
NDUFAB1	BKCs	-0.513	7.8	-2.64	0.0304	-3.7	-0.410048	0.00171326
TUBB6	BKCs	-0.323	6.96	-1.34	0.217	-5.51	-0.501731	0.0017142
PRDX1	BKCs	-0.417	6.94	-1.92	0.0919	-4.75	-0.457099	0.00172644
ZRANB2	BKCs	0.627	7.82	3.72	0.00624	-2.13	0.38984	0.00181947
WLS	BKCs	0.25	7.94	1.47	0.182	-5.36	0.4196	0.0018278
CALML3	BKCs	-1.11	8.77	-2.64	0.0303	-3.69	-0.661238	0.00184258
ELOF1	BKCs	-0.432	6.56	-1.62	0.145	-5.17	-0.373763	0.00191656
SLC25A28	BKCs	-0.463	6.95	-2.2	0.0601	-4.35	-0.390441	0.00193514
GPI	BKCs	-0.752	6.55	-3.96	0.00444	-1.79	-0.487607	0.00193589
PLEKHA1	BKCs	0.437	7.22	2.25	0.0557	-4.28	0.336898	0.0019461
SHTN1	BKCs	0.494	6.63	2.55	0.0348	-3.83	0.394004	0.00196085
POLD2	BKCs	-0.505	7.31	-2.76	0.0254	-3.52	-0.379894	0.00197106
ATP5F1B	BKCs	-0.595	8.57	-2.69	0.0282	-3.62	-0.437058	0.00199274
TMA7	BKCs	-0.563	6.02	-2.82	0.0234	-3.44	-0.431461	0.0020417
TWF1	BKCs	-0.486	5.63	-1.29	0.233	-5.57	-0.550241	0.00204318
SCCPDH	BKCs	0.441	6.07	1.62	0.145	-5.17	0.469618	0.00207853
TADA3	BKCs	-0.616	6.76	-2.73	0.0267	-3.57	-0.371757	0.00209342
CFL1	BKCs	-0.56	9.23	-2.37	0.0463	-4.1	-0.433078	0.00209501
OLFM2	BKCs	0.368	7.3	2	0.0813	-4.64	0.367382	0.0021074
ATP5F1C	BKCs	-0.448	7.16	-2.45	0.0406	-3.98	-0.373504	0.00214804
PCGF5	BKCs	0.341	6.38	1.93	0.0909	-4.74	0.396943	0.00219339
ZMYND19	BKCs	-0.638	6.36	-3.05	0.0163	-3.09	-0.416797	0.0021953
TAX1BP3	BKCs	-0.493	8.45	-2.43	0.0422	-4.02	-0.378853	0.00219992
NFIX	BKCs	0.14	9.22	0.631	0.546	-6.19	0.412856	0.00221651
ANXA8	BKCs	2.93	5.27	1.99	0.0834	-4.66	1.34063	0.00221998
SDHB	BKCs	-0.565	6.86	-2.67	0.029	-3.65	-0.39561	0.00223582
SNRPC	BKCs	-0.404	7.46	-2.24	0.0565	-4.3	-0.335327	0.00226391
DDX17	BKCs	0.606	8.01	2.48	0.0391	-3.94	0.504486	0.00228545
DESI1	BKCs	-0.232	6.63	-1.14	0.288	-5.74	-0.374768	0.00231078
DBP	BKCs	0.795	7.16	2.23	0.0575	-4.31	0.750764	0.00231287
TTC17	BKCs	0.44	7.06	2.37	0.0461	-4.1	0.363844	0.00231969
CCNL2	BKCs	0.576	9.84	3.45	0.00911	-2.51	0.413738	0.00235834
YWHAB	BKCs	-0.581	6.13	-2.69	0.0284	-3.63	-0.401319	0.00236728
GLUD1	BKCs	0.58	7.21	3.1	0.0151	-3.01	0.476158	0.00240056
CCND2	BKCs	-0.804	6.69	-3.86	0.00512	-1.94	-0.546836	0.00241052
EPB41L1	BKCs	-1.32	4.98	-3.01	0.0174	-3.15	-0.606554	0.00242554
TACC3	BKCs	-1.13	5.43	-2.9	0.0204	-3.31	-0.622932	0.00243104
MFSD8	BKCs	0.678	6.98	3.49	0.0086	-2.45	0.382454	0.00244164
PARP12	BKCs	-0.366	5.86	-1.26	0.245	-5.61	-0.615415	0.00244688
PLAU	BKCs	-0.586	5.46	-1.87	0.0996	-4.83	-0.563411	0.00245035
PER3	BKCs	0.682	6.63	2.04	0.0767	-4.58	0.588114	0.00245156
ATP6V0D1	BKCs	-0.309	7.59	-1.17	0.277	-5.71	-0.489955	0.00247904
TMX2	BKCs	-0.524	7.88	-2.92	0.0199	-3.28	-0.357907	0.00249634
CCDC82	BKCs	0.757	6.55	2.34	0.0481	-4.14	0.407489	0.00250924
RALGDS	BKCs	0.757	6.84	2.52	0.0365	-3.87	0.415412	0.00251672
TPX2	BKCs	-0.803	6.03	-2.51	0.037	-3.89	-0.528502	0.00252898
RAB35	BKCs	-0.457	7.42	-2.73	0.0264	-3.56	-0.365452	0.00253917
GLUL	BKCs	-0.782	8.73	-2.61	0.0319	-3.74	-0.434169	0.00257161
TNIP2	BKCs	-0.365	6.41	-1.39	0.202	-5.45	-0.423802	0.00257375
CCND3	BKCs	-0.568	6.7	-2.91	0.0201	-3.29	-0.385789	0.00258138
ZNF292	BKCs	0.447	7.11	2.06	0.075	-4.56	0.341873	0.00260769
SYTL1	BKCs	0.221	8.38	1.33	0.22	-5.52	0.30851	0.00265193
ABRACL	BKCs	-0.696	7.42	-2.41	0.0431	-4.04	-0.446671	0.00266527
ACVR1B	BKCs	0.482	7.25	2.34	0.0487	-4.15	0.357609	0.00266697
FRMD4A	BKCs	0.739	7.08	3.04	0.0166	-3.1	0.389324	0.00266778
GALT	BKCs	0.364	7.84	1.61	0.147	-5.18	0.522862	0.00267544
EGR1	BKCs	-0.341	7.39	-1.26	0.246	-5.62	-0.482921	0.00267854
ORAI1	BKCs	0.251	7.7	1.51	0.17	-5.31	0.386783	0.0027065
TNFAIP1	BKCs	-0.712	6.65	-3.62	0.00711	-2.26	-0.536282	0.002723
ZNF318	BKCs	0.474	6.07	1.6	0.15	-5.2	0.587846	0.00274984
NDE1	BKCs	0.294	7.85	1.57	0.157	-5.23	0.320553	0.00275439
CMTM4	BKCs	0.6	6.35	2.91	0.0201	-3.29	0.452997	0.00275984
TMEM168	BKCs	0.221	7.5	1.19	0.268	-5.69	0.319365	0.00276554
EIF5	BKCs	-0.463	7.95	-2.21	0.0589	-4.34	-0.314044	0.00277065
TSTA3	BKCs	-0.417	8.38	-2.13	0.0666	-4.45	-0.392626	0.00278377
SNRPG	BKCs	-0.432	6.53	-1.71	0.127	-5.05	-0.499654	0.00278739
NDFIP2	BKCs	0.378	8.1	1.98	0.0843	-4.67	0.321924	0.00280994
CIB1	BKCs	-0.875	6.04	-3.99	0.00427	-1.75	-0.530797	0.00283402
COL16A1	BKCs	0.389	7.81	2.07	0.0734	-4.54	0.424926	0.00283425
OXCT1	BKCs	-0.301	6.52	-1.72	0.125	-5.03	-0.369704	0.00285955
TSN	BKCs	-0.725	5.8	-2.76	0.0254	-3.52	-0.421691	0.00287696
VMA21	BKCs	-0.62	6.8	-3.1	0.0152	-3.02	-0.405099	0.00289469
MAGOH	BKCs	-0.831	5.97	-4.07	0.00381	-1.64	-0.496656	0.002896
CEBPZOS	BKCs	0.449	7.04	2.34	0.0485	-4.15	0.327465	0.00292999
DPH2	BKCs	-0.553	5.94	-2.47	0.0398	-3.96	-0.413664	0.00296692
MYO9A	BKCs	0.406	6.27	2.3	0.0517	-4.21	0.351855	0.00297015
REXO2	BKCs	-0.545	7.9	-3.03	0.017	-3.12	-0.303407	0.00298727
TXNL4A	BKCs	-0.394	8.15	-2.34	0.0485	-4.15	-0.337984	0.00300477
CYBRD1	BKCs	0.595	7.34	2.18	0.0621	-4.39	0.643241	0.003099
BBS2	BKCs	0.418	6.73	1.66	0.136	-5.11	0.610685	0.00310103
IFNGR2	BKCs	-0.425	6.39	-2.47	0.0394	-3.95	-0.363217	0.00312367
EMC8	BKCs	-0.63	5.52	-1.93	0.0912	-4.75	-0.566266	0.00317836
VSNL1	BKCs	-0.612	5.9	-1.87	0.1	-4.83	-0.592146	0.00319103
RNF11	BKCs	-0.0278	7.94	-0.158	0.878	-6.39	-0.328193	0.00320946
TTLL3	BKCs	0.789	6.44	3.46	0.00904	-2.5	0.462882	0.00321132
IARS	BKCs	-0.465	6.5	-2.06	0.0741	-4.55	-0.319214	0.00321412
GPT2	BKCs	-0.289	6.72	-1.05	0.327	-5.84	-0.395863	0.00321821
CERS6	BKCs	0.42	6.52	1.42	0.193	-5.42	0.61006	0.00322127
HOOK2	BKCs	0.81	6.45	2.41	0.0436	-4.05	0.466253	0.00323351
RACK1	BKCs	0.142	9.56	0.607	0.561	-6.21	0.387336	0.00323559
CAPN3	BKCs	0.613	6.71	2.81	0.0236	-3.45	0.50301	0.00325579
LIPA	BKCs	-0.842	6.22	-2.31	0.0504	-4.19	-0.470619	0.00325822
EGFR	BKCs	0.286	8.77	1.35	0.215	-5.51	0.332291	0.00326325
COL17A1	BKCs	0.476	11.6	2.72	0.027	-3.58	0.46565	0.00328545
STX7	BKCs	0.502	6.71	2.55	0.0349	-3.83	0.443015	0.0032865
CRIM1	BKCs	0.555	7.06	2.16	0.0643	-4.42	0.409672	0.00328856
METTL9	BKCs	-0.412	7.53	-1.78	0.115	-4.96	-0.307867	0.00340751
MAPK8IP3	BKCs	0.368	7.02	1.95	0.0888	-4.72	0.352018	0.00342846
ETV3	BKCs	0.369	6.39	1.87	0.1	-4.83	0.425467	0.00343356
S100A16	BKCs	-0.555	10.4	-2.76	0.0255	-3.53	-0.529217	0.00346929
FAS	BKCs	0.487	6.36	2.53	0.0359	-3.86	0.400729	0.00347648
LDB1	BKCs	0.413	9.45	2.02	0.0786	-4.61	0.424	0.00348287
DYNLT1	BKCs	-0.335	6.76	-1.62	0.144	-5.16	-0.391727	0.00348435
ZWINT	BKCs	-1.06	6.11	-3.12	0.0147	-2.98	-0.59424	0.00349251
KMT2E	BKCs	0.413	6.69	2.14	0.066	-4.44	0.352346	0.00354491
MCL1	BKCs	-0.267	8.86	-1.28	0.238	-5.59	-0.320947	0.00355512
P4HA2	BKCs	0.476	6.26	2.09	0.0706	-4.51	0.488629	0.00361496
GTF2A2	BKCs	-0.299	6.5	-1.74	0.122	-5.01	-0.370825	0.00365739
TXNL1	BKCs	-0.473	7.03	-2.09	0.0713	-4.52	-0.306415	0.00369478
ECT2	BKCs	-0.615	5.71	-1.66	0.138	-5.12	-0.552112	0.00369556
AP3D1	BKCs	-0.337	7.43	-1.68	0.132	-5.08	-0.312337	0.00373309
LAD1	BKCs	-0.313	8.31	-1.51	0.17	-5.3	-0.35888	0.00384359
VWA2	BKCs	0.67	5.86	2.34	0.0487	-4.15	0.59563	0.00385711
ANKHD1	BKCs	0.346	7.93	2.06	0.0742	-4.55	0.294216	0.00386803
STOM	BKCs	-0.72	7.19	-2.57	0.0342	-3.81	-0.414221	0.00391625
HDGF	BKCs	-0.634	7.79	-3.55	0.00784	-2.36	-0.460312	0.00392481
TNK2	BKCs	0.466	7.55	2.29	0.0526	-4.23	0.416294	0.00393592
LDLR	BKCs	-1.38	5.8	-2.48	0.0388	-3.93	-0.874368	0.00395928
CCDC14	BKCs	0.364	6.95	1.61	0.147	-5.18	0.425421	0.0039596
COX5B	BKCs	-0.465	6.33	-2.52	0.0364	-3.87	-0.335022	0.00396297
RRBP1	BKCs	-0.41	6.82	-1.9	0.0955	-4.79	-0.349571	0.00397009
EMG1	BKCs	-0.371	7.03	-1.43	0.193	-5.42	-0.42846	0.00399521
ACYP2	BKCs	0.438	6.36	1.83	0.106	-4.89	0.423353	0.00408941
GATM	BKCs	0.361	8.11	1.77	0.116	-4.97	0.536203	0.00410228
MT2A	BKCs	-0.563	7.57	-2.36	0.0472	-4.12	-0.53345	0.00413404
CREB1	BKCs	0.709	7.02	3.37	0.0102	-2.62	0.386066	0.00413868
CD99	BKCs	0.153	7.62	0.59	0.572	-6.22	0.406595	0.0041477
ADAR	BKCs	-0.452	8.72	-2.25	0.0559	-4.29	-0.326611	0.00417273
MICOS10	BKCs	-0.61	8.03	-3.17	0.0138	-2.92	-0.494025	0.00418804
PFDN5	BKCs	0.284	8	1.48	0.178	-5.34	0.335071	0.00419967
LY6E	BKCs	-0.842	7.71	-2.45	0.041	-3.99	-0.483634	0.00425676
FOXQ1	BKCs	0.465	6.75	1.65	0.139	-5.13	0.586645	0.0042785
RAB38	BKCs	-0.29	7.33	-1.62	0.144	-5.16	-0.439405	0.00428682
TFDP1	BKCs	-0.663	7.73	-3.29	0.0115	-2.74	-0.384586	0.00432487
CBFA2T2	BKCs	0.329	6.58	1.85	0.102	-4.85	0.353184	0.00433046
NGEF	BKCs	0.418	6.9	1.25	0.249	-5.63	0.458559	0.0043539
CHCHD1	BKCs	-0.411	6.11	-1.58	0.154	-5.22	-0.387993	0.00436388
CDC42BPG	BKCs	0.567	8.23	2.84	0.0224	-3.4	0.345699	0.00445145
SNRNP70	BKCs	0.582	7.59	2.59	0.0331	-3.78	0.30838	0.00445194
PTGES2	BKCs	-0.6	7.22	-2.81	0.0234	-3.44	-0.341712	0.00448135
TBC1D10B	BKCs	-0.434	6.26	-2.31	0.0508	-4.19	-0.373176	0.004547
C2orf49	BKCs	0.576	6.66	3.35	0.0105	-2.65	0.33898	0.00457391
GSTA4	BKCs	-0.337	6.09	-1.56	0.159	-5.25	-0.391889	0.00458666
MGST3	BKCs	0.378	7.14	2.23	0.0576	-4.31	0.35698	0.00460863
DDHD2	BKCs	0.307	6.71	1.76	0.118	-4.98	0.37999	0.0046106
BAG3	BKCs	-0.336	7.09	-1.75	0.12	-5	-0.365595	0.00462708
ANAPC4	BKCs	0.418	6.49	2.13	0.067	-4.46	0.345768	0.00462925
PUM2	BKCs	0.37	8.07	2.02	0.0788	-4.61	0.323617	0.00463276
RAB10	BKCs	-0.101	8.13	-0.555	0.595	-6.24	-0.285171	0.00463867
YIF1A	BKCs	-0.581	6.23	-2.38	0.0456	-4.09	-0.374427	0.00466598
TTC14	BKCs	0.327	6.54	1.83	0.107	-4.89	0.334984	0.00467478
DKK3	BKCs	0.349	7.67	1.42	0.195	-5.43	0.461657	0.00468882
RGMB	BKCs	0.298	7.32	1.33	0.222	-5.53	0.528946	0.00470971
SPG11	BKCs	0.35	6.77	1.88	0.0987	-4.82	0.324449	0.00473181
RUVBL2	BKCs	-0.434	6.62	-1.83	0.105	-4.88	-0.370662	0.00473349
NINJ1	BKCs	0.301	7.26	1.2	0.264	-5.68	0.615159	0.00473539
PCIF1	BKCs	0.229	6.87	1.37	0.208	-5.48	0.301448	0.00475393
CCDC137	BKCs	-0.415	6.14	-2.28	0.053	-4.23	-0.345218	0.00478647
HADH	BKCs	-0.799	6.17	-4.17	0.00334	-1.51	-0.553989	0.00479136
PTGES	BKCs	-0.468	6.08	-2.21	0.0592	-4.34	-0.365625	0.00480537
CNIH4	BKCs	-0.457	5.98	-1.64	0.141	-5.14	-0.51756	0.0048348
EBP	BKCs	-0.593	6.5	-2.6	0.0325	-3.76	-0.369302	0.00486883
LYPD6B	BKCs	0.536	6.94	2.06	0.0749	-4.56	0.397133	0.00491816
PLK2	BKCs	-0.584	6.53	-1.82	0.107	-4.89	-0.58825	0.00497271
MOCS2	BKCs	-0.403	6.72	-1.85	0.103	-4.86	-0.39061	0.00498086
CBR3	BKCs	-1.08	5.88	-2.25	0.0556	-4.28	-0.602409	0.00498095
DSP	BKCs	0.512	12.9	3.09	0.0154	-3.03	0.416836	0.00499707
PFDN6	BKCs	-0.417	6.44	-1.64	0.14	-5.14	-0.384616	0.00500434
ELOA	BKCs	-0.542	6.47	-2.32	0.0496	-4.17	-0.389677	0.00502861
VPS51	BKCs	0.418	6.41	1.65	0.138	-5.12	0.485619	0.00509587
RNF13	BKCs	0.471	6.84	2.09	0.0715	-4.52	0.333054	0.00513112
MRTFA	BKCs	0.484	6.73	2.38	0.0451	-4.08	0.289607	0.00517864
POU3F1	BKCs	0.454	7.45	1.62	0.146	-5.17	0.457831	0.00520146
VANGL1	BKCs	-0.903	5.61	-4	0.00421	-1.74	-0.670468	0.00522832
DIS3L	BKCs	0.282	6.3	1.18	0.274	-5.71	0.471254	0.0052847
SMARCA2	BKCs	0.346	8.05	1.96	0.0872	-4.7	0.276933	0.00532654
ATP5MF	BKCs	-0.696	7.29	-3.02	0.017	-3.13	-0.473055	0.0053551
PRDM4	BKCs	-0.216	6.24	-0.914	0.388	-5.97	-0.350084	0.00539892
ARHGEF12	BKCs	0.263	8.3	1.45	0.187	-5.39	0.334121	0.00540158
COX16	BKCs	-0.415	7.14	-1.69	0.13	-5.07	-0.331641	0.00542758
SIN3B	BKCs	0.652	6.58	3.59	0.00745	-2.31	0.426644	0.00543168
ALDH7A1	BKCs	-0.638	6.39	-2.35	0.0479	-4.14	-0.493152	0.00561692
STXBP5	BKCs	0.667	6.44	3.71	0.00628	-2.14	0.409421	0.00561703
MXI1	BKCs	0.53	7.72	2.42	0.0424	-4.02	0.331083	0.00564462
SEC61B	BKCs	-0.469	6.69	-2.19	0.061	-4.37	-0.495808	0.00565752
TMEM33	BKCs	-0.33	7.24	-1.83	0.105	-4.88	-0.37195	0.00566145
KRT14	BKCs	-0.61	9.88	-2.61	0.0317	-3.74	-0.415517	0.00567572
CCDC3	BKCs	0.352	8.78	1.56	0.159	-5.25	0.527229	0.00570279
MBP	BKCs	0.562	6.56	2.4	0.0444	-4.06	0.429545	0.005749
TRRAP	BKCs	0.373	6.32	1.76	0.118	-4.98	0.342062	0.00576377
SELENOW	BKCs	0.346	10	2.03	0.0776	-4.59	0.275521	0.00579721
P4HB	BKCs	-0.477	7.2	-1.76	0.118	-4.98	-0.364085	0.00594692
NDUFB1	BKCs	-0.353	6.76	-1.72	0.124	-5.03	-0.410309	0.0060119
PPP1R12A	BKCs	0.261	7.17	1.54	0.163	-5.27	0.305508	0.00601934
SYNE2	BKCs	0.389	9.13	1.98	0.084	-4.67	0.426429	0.00621992
COL7A1	BKCs	0.312	10.1	1.56	0.16	-5.25	0.416664	0.00622179
HSPA4	BKCs	-0.392	6.17	-1.42	0.196	-5.43	-0.415644	0.0062233
SEC62	BKCs	0.521	7.34	2.64	0.0307	-3.71	0.313967	0.00622382
FAM76B	BKCs	0.547	6.5	2.79	0.0244	-3.48	0.345532	0.00622913
ZNF587B	BKCs	0.901	6.12	3.86	0.00507	-1.93	0.547387	0.00623912
IDH3B	BKCs	-0.514	5.75	-2.33	0.0489	-4.16	-0.363924	0.00634377
HDAC1	BKCs	-0.518	6.58	-1.94	0.0892	-4.72	-0.415498	0.00642382
SLC47A2	BKCs	-0.973	5.48	-3.19	0.0132	-2.88	-0.67422	0.00648058
PTTG1	BKCs	-2.17	4.64	-3.11	0.015	-3	-0.795842	0.00658075
EIF4E	BKCs	-0.401	6.69	-1.88	0.0979	-4.81	-0.465252	0.00674153
TMEM123	BKCs	-0.232	7.32	-1.04	0.331	-5.85	-0.295482	0.0067797
ROMO1	BKCs	-0.476	7.58	-2.02	0.0786	-4.61	-0.285246	0.00680132
EPHB6	BKCs	0.537	8.83	2.97	0.0184	-3.21	0.434019	0.00681011
MAPK6	BKCs	-0.204	7.62	-0.957	0.367	-5.93	-0.451433	0.00681767
C11orf1	BKCs	0.458	6.03	1.6	0.148	-5.19	0.378298	0.00690147
NUP50	BKCs	-0.495	6.18	-2.24	0.056	-4.29	-0.361209	0.00697538
OXR1	BKCs	0.652	6.66	3.17	0.0138	-2.92	0.372386	0.00698811
TBRG1	BKCs	0.53	6.68	2.73	0.0267	-3.57	0.342197	0.00703999
AASS	BKCs	-0.729	7.67	-3.1	0.0151	-3.01	-0.473398	0.00708743
COQ8A	BKCs	0.343	6.29	1.13	0.292	-5.75	0.536616	0.00708811
PTGR1	BKCs	-0.316	7.05	-1.84	0.104	-4.87	-0.321803	0.0071322
RNF152	BKCs	-1.38	6.44	-4.28	0.00289	-1.36	-0.870826	0.00721944
BZW2	BKCs	-0.461	6.93	-2.5	0.0376	-3.91	-0.317614	0.00724047
MPZL1	BKCs	-0.289	5.99	-1.25	0.247	-5.62	-0.538327	0.00735825
GAMT	BKCs	0.455	6.28	1.4	0.2	-5.44	0.634034	0.00746255
PAK2	BKCs	-0.531	6.21	-2.64	0.0306	-3.7	-0.401867	0.00749807
TMEM79	BKCs	-0.273	7.98	-1.28	0.239	-5.59	-0.269681	0.00752781
TSPAN14	BKCs	0.241	6.54	0.876	0.408	-6	0.36873	0.00753144
GAS6	BKCs	0.183	8.15	0.883	0.404	-6	0.470103	0.00754717
VPS13D	BKCs	0.409	7.16	2.15	0.065	-4.43	0.344979	0.00755553
NR3C1	BKCs	0.376	7.76	1.76	0.118	-4.98	0.327131	0.00758799
PJA2	BKCs	0.393	7.87	2	0.0821	-4.65	0.317543	0.00762785
SF3B5	BKCs	-0.26	6.93	-1.36	0.213	-5.5	-0.296943	0.00769907
UBE2J2	BKCs	-0.413	6.67	-1.91	0.0936	-4.77	-0.325295	0.00772499
ANKZF1	BKCs	0.413	6.35	1.72	0.125	-5.03	0.351499	0.00772644
ATG2B	BKCs	0.429	7.01	1.81	0.109	-4.91	0.35581	0.00775147
ERH	BKCs	-0.572	6.45	-2.73	0.0267	-3.57	-0.35298	0.00775183
ZC2HC1A	BKCs	0.33	7.32	1.76	0.118	-4.98	0.289034	0.00778308
ZNF264	BKCs	0.472	7.24	2.4	0.044	-4.06	0.285724	0.00781972
MT-ND3	BKCs	-0.651	10.2	-2.94	0.0193	-3.25	-0.385177	0.00790967
GIGYF1	BKCs	0.371	7.29	1.74	0.121	-5.01	0.317246	0.00795744
SLC25A1	BKCs	-0.332	6.57	-1.8	0.111	-4.93	-0.27564	0.00798174
PTK2B	BKCs	0.37	6.9	1.63	0.143	-5.15	0.387017	0.00799323
MRE11	BKCs	0.316	6.3	1.38	0.207	-5.47	0.399178	0.00811122
MSN	BKCs	-0.377	8.56	-1.74	0.122	-5.01	-0.264708	0.00811464
RARS	BKCs	-0.319	7.18	-1.82	0.108	-4.9	-0.263244	0.00812041
ESRRA	BKCs	-0.675	6.71	-2.91	0.0202	-3.3	-0.386638	0.00815205
MST1R	BKCs	0.425	6.99	2.22	0.0584	-4.33	0.408935	0.00816123
PFN1	BKCs	-0.627	10.1	-3.32	0.011	-2.69	-0.545647	0.00819254
PARD3	BKCs	0.384	8.43	2.15	0.0648	-4.43	0.341878	0.00821567
CCDC124	BKCs	-0.362	7.32	-1.75	0.119	-4.99	-0.312568	0.00836442
PPP6R1	BKCs	-0.258	7.26	-1.23	0.256	-5.65	-0.337983	0.0083867
ARF1	BKCs	-0.23	7.21	-1.11	0.299	-5.77	-0.339039	0.00841757
UBE3C	BKCs	-0.34	7.88	-1.66	0.136	-5.11	-0.349562	0.00841912
MT-ND2	BKCs	-0.517	10.3	-2.62	0.0316	-3.73	-0.416617	0.00844064
ZNF593	BKCs	-0.417	5.76	-1.37	0.208	-5.48	-0.449356	0.00846045
PPFIBP1	BKCs	0.45	7.41	2	0.081	-4.64	0.319331	0.00856169
AKAP9	BKCs	0.407	7.89	2.12	0.0679	-4.47	0.308634	0.00863711
MXRA5	BKCs	0.456	6.53	2.1	0.0705	-4.51	0.427931	0.00864163
WNT7B	BKCs	0.613	6.02	1.94	0.0894	-4.73	0.528816	0.0086483
PARL	BKCs	-0.21	6.85	-1.05	0.327	-5.84	-0.335635	0.008711
CLN6	BKCs	-0.408	6.99	-1.56	0.159	-5.25	-0.333968	0.00875167
FGFBP1	BKCs	-1.38	4.24	-1.9	0.0957	-4.79	-1.38749	0.00878217
TAF7	BKCs	0.305	7.06	1.32	0.223	-5.54	0.324568	0.00878825
TTC8	BKCs	0.277	5.96	1.13	0.291	-5.75	0.426483	0.00882863
FBXO46	BKCs	-0.478	6.14	-1.72	0.124	-5.03	-0.402061	0.00885525
MAP3K2	BKCs	0.414	7.25	1.77	0.117	-4.97	0.319821	0.00904442
ATP6V0E1	BKCs	-0.219	6.83	-0.847	0.422	-6.03	-0.333823	0.00905326
TRABD	BKCs	-0.176	7.34	-1.06	0.322	-5.83	-0.280186	0.00907009
UBA6	BKCs	-0.481	7	-1.91	0.0935	-4.77	-0.375171	0.00910033
BUD31	BKCs	-0.397	7.41	-2.02	0.0796	-4.62	-0.312196	0.00910075
AQP3	BKCs	-0.416	10.8	-2.37	0.0459	-4.1	-0.387445	0.00923088
NABP2	BKCs	-0.587	6.45	-2	0.0821	-4.65	-0.356905	0.00925065
NDUFB8	BKCs	-0.258	7.46	-1.44	0.188	-5.39	-0.249411	0.00946182
RCN2	BKCs	-0.362	5.86	-1.35	0.217	-5.51	-0.4201	0.00948947
ACAA1	BKCs	-0.613	7.21	-2.7	0.028	-3.62	-0.437296	0.00949159
KIFC1	BKCs	-1.06	5.56	-2.52	0.0364	-3.87	-0.796119	0.00954379
MTHFD1	BKCs	-0.561	5.69	-2	0.0821	-4.65	-0.383636	0.00960725
SLC15A4	BKCs	-0.383	6.3	-1.74	0.122	-5.01	-0.31918	0.00963822
TRAPPC12	BKCs	0.388	7.07	2.08	0.0726	-4.53	0.300534	0.00969289
BOP1	BKCs	-0.616	5.7	-1.4	0.2	-5.44	-0.505424	0.00971154
DDX49	BKCs	-0.317	6.72	-1.77	0.115	-4.96	-0.324511	0.00976727
SPRY2	BKCs	0.3	6.59	1.3	0.231	-5.56	0.381992	0.00977307
PCBD1	BKCs	-0.571	6.21	-2.84	0.0223	-3.39	-0.398744	0.0100736
UBE2A	BKCs	-0.506	6.62	-2.82	0.023	-3.43	-0.323185	0.0101451
MATN2	BKCs	0.268	6.42	1.45	0.186	-5.38	0.374533	0.0101684
ECHS1	BKCs	-0.42	7.93	-2.09	0.0706	-4.51	-0.355692	0.0102203
IGFBP3	BKCs	-0.801	6.87	-2.63	0.0309	-3.71	-0.658472	0.0102319
C14orf119	BKCs	-0.342	6.63	-1.68	0.133	-5.09	-0.32733	0.0102355
LPAR6	BKCs	-0.287	6.89	-1.23	0.255	-5.65	-0.348711	0.0102819
NDUFC1	BKCs	-0.567	7.14	-2.66	0.0294	-3.67	-0.265837	0.0103706
YES1	BKCs	-0.365	7.56	-1.86	0.101	-4.84	-0.317958	0.0104139
ESYT2	BKCs	0.585	8.09	3.46	0.00898	-2.49	0.40992	0.010421
TBL3	BKCs	-0.304	6.34	-1.58	0.153	-5.21	-0.356671	0.0104648
HERPUD2	BKCs	0.527	6.81	1.99	0.0826	-4.65	0.315959	0.0105734
LRATD1	BKCs	-0.236	7.37	-0.892	0.399	-5.99	-0.319493	0.0105823
RTN4	BKCs	0.433	8.9	2.48	0.0391	-3.94	0.269342	0.0105896
FAM102A	BKCs	-0.562	7.42	-2.83	0.0227	-3.41	-0.293652	0.0106444
RTL10	BKCs	0.349	6.04	1.84	0.104	-4.86	0.291863	0.0106592
CCT8	BKCs	-0.295	6.95	-1.26	0.244	-5.61	-0.288551	0.0106773
NDUFS6	BKCs	-0.844	7.61	-3.72	0.0062	-2.12	-0.404789	0.0107568
ALDH2	BKCs	-0.434	9.44	-2.32	0.0498	-4.17	-0.359452	0.0108095
TBC1D8	BKCs	0.313	7.02	1.69	0.131	-5.08	0.292429	0.0108351
CDCA7L	BKCs	0.26	6.93	1.4	0.199	-5.44	0.393685	0.0108417
ALAD	BKCs	0.229	7.44	1.32	0.225	-5.55	0.303044	0.0109145
CACHD1	BKCs	-0.506	6.45	-2.26	0.0549	-4.27	-0.362271	0.0109569
MAP4K5	BKCs	0.482	7.44	2.75	0.0256	-3.53	0.332055	0.0109824
BAZ2B	BKCs	0.567	7.27	2.61	0.032	-3.75	0.314456	0.0110352
NAXE	BKCs	-0.41	7.32	-2.1	0.07	-4.5	-0.323321	0.011153
PLRG1	BKCs	-0.365	6.26	-1.51	0.171	-5.31	-0.326909	0.0111913
TK1	BKCs	-1.68	5.3	-2.27	0.054	-4.25	-0.786842	0.0112117
NDUFV2	BKCs	-0.24	8.4	-1.32	0.224	-5.54	-0.274629	0.0112153
WNT10A	BKCs	-0.328	6.66	-1.45	0.188	-5.39	-0.335294	0.0112227
PLD1	BKCs	0.329	6.65	1.23	0.256	-5.65	0.385285	0.0112853
ELMOD2	BKCs	0.379	6.31	2.1	0.0703	-4.5	0.308536	0.0113444
NDUFS8	BKCs	-0.627	6.25	-3.02	0.0172	-3.14	-0.464707	0.0114057
GTF3C1	BKCs	0.409	6.94	2.14	0.0656	-4.44	0.305755	0.0114899
MCM2	BKCs	-0.706	6.27	-2.18	0.0623	-4.39	-0.468481	0.0115466
ALG2	BKCs	-0.514	5.98	-2.5	0.0381	-3.92	-0.351197	0.0115954
HIST1H1E	BKCs	0.39	7.32	1.21	0.263	-5.67	0.564991	0.011633
NDUFB3	BKCs	-0.702	6.06	-2.33	0.0493	-4.17	-0.378001	0.0116504
CIZ1	BKCs	0.263	7.25	1.23	0.254	-5.64	0.311353	0.01171
UGGT1	BKCs	-0.579	6.41	-3.17	0.0137	-2.91	-0.361571	0.0117566
EPAS1	BKCs	-0.464	7.67	-2.15	0.0649	-4.43	-0.275482	0.0117939
ZBTB33	BKCs	0.258	6.92	1.39	0.204	-5.46	0.308053	0.0118253
ATXN10	BKCs	-0.557	6.7	-2.98	0.0183	-3.2	-0.344125	0.0119473
ZBTB25	BKCs	0.239	6.27	0.941	0.375	-5.94	0.435839	0.0120986
SEC13	BKCs	-0.404	7	-1.72	0.125	-5.03	-0.309176	0.0121127
CCT3	BKCs	-0.324	6.57	-1.31	0.228	-5.55	-0.328056	0.0121439
TPD52L1	BKCs	-0.881	6.94	-3.11	0.015	-3	-0.398097	0.0123221
POLR2E	BKCs	-0.898	6.93	-3.95	0.00449	-1.8	-0.578293	0.0123284
MRTFB	BKCs	0.247	7.21	1.28	0.237	-5.59	0.299524	0.0124881
SERBP1	BKCs	-0.633	7.04	-3.09	0.0154	-3.03	-0.50483	0.0125072
SLC2A4RG	BKCs	0.0825	7.61	0.386	0.71	-6.32	0.384938	0.0125379
SEPTIN10	BKCs	0.168	7.81	0.921	0.385	-5.96	0.313895	0.0126073
SLC25A11	BKCs	-0.333	7.6	-1.9	0.0947	-4.78	-0.258557	0.0126622
TANC1	BKCs	0.428	7.59	2.4	0.0443	-4.06	0.299289	0.0127937
DMKN	BKCs	0.579	11.2	2.15	0.0647	-4.42	0.298281	0.0129084
FLNA	BKCs	-0.39	7	-1.79	0.112	-4.93	-0.30482	0.0130446
DOCK7	BKCs	0.294	6.04	1.05	0.326	-5.84	0.369904	0.013063
RNF141	BKCs	0.347	8.8	2.05	0.0751	-4.56	0.336877	0.0131301
IMPDH2	BKCs	-0.559	8.85	-2.89	0.0208	-3.32	-0.31259	0.0131519
TTLL12	BKCs	-0.694	6.75	-2.52	0.0367	-3.88	-0.343545	0.0132083
MAGED2	BKCs	0.26	7.87	1.41	0.198	-5.44	0.261056	0.0132088
CLASP2	BKCs	0.489	6.88	2.29	0.0518	-4.21	0.321125	0.01333
DDX21	BKCs	-0.423	7.47	-1.54	0.164	-5.28	-0.483978	0.0133843
GLRX3	BKCs	-0.124	7.03	-0.603	0.564	-6.21	-0.307009	0.0134264
NAPA	BKCs	-0.228	7.94	-1.25	0.247	-5.62	-0.232786	0.0134794
RAD51B	BKCs	0.244	6.29	1.17	0.277	-5.71	0.324909	0.0135096
TNNI2	BKCs	3.11	5.53	3.21	0.013	-2.86	1.5607	0.0136312
LPCAT1	BKCs	-0.447	5.9	-1.56	0.159	-5.25	-0.57681	0.0137475
KDM5A	BKCs	0.176	7.06	0.928	0.381	-5.95	0.333784	0.0137636
BCAR1	BKCs	-0.596	5.49	-2.25	0.056	-4.29	-0.388676	0.0138816
HINT1	BKCs	-0.275	7.85	-1.3	0.23	-5.56	-0.326939	0.0139277
HELLS	BKCs	-0.582	7.29	-2.41	0.0434	-4.04	-0.345523	0.0139626
BNC2	BKCs	-0.575	5.87	-2.05	0.0758	-4.57	-0.370637	0.0139736
SNRPB	BKCs	-0.549	8.08	-2.56	0.0343	-3.82	-0.379522	0.0139881
LBR	BKCs	-0.456	6.11	-2.47	0.0398	-3.96	-0.333805	0.0141057
NUMA1	BKCs	0.252	7.89	1.12	0.298	-5.77	0.269408	0.0141786
COX10	BKCs	-0.373	5.84	-1.8	0.11	-4.92	-0.329485	0.0142162
PSMG3	BKCs	-0.364	7.26	-1.92	0.0921	-4.75	-0.257837	0.0142794
MTERF4	BKCs	0.317	6.77	1.24	0.252	-5.64	0.297594	0.0142974
CCNB1IP1	BKCs	0.293	6.32	0.932	0.379	-5.95	0.375979	0.0143431
PDCD5	BKCs	-0.28	6.4	-1.4	0.2	-5.45	-0.28429	0.0143714
KRT17	BKCs	-0.687	8.23	-1.88	0.0984	-4.82	-0.658376	0.0144424
ZNF703	BKCs	0.235	8.16	1.15	0.286	-5.74	0.308099	0.0144939
BLVRA	BKCs	0.18	6.24	0.751	0.475	-6.1	0.358355	0.014516
ATP5ME	BKCs	-0.386	7.51	-2.25	0.0554	-4.28	-0.306327	0.0145459
BLOC1S2	BKCs	-0.27	6.12	-1.03	0.335	-5.86	-0.325657	0.0147302
NDUFS7	BKCs	-0.724	7.17	-3.76	0.00583	-2.06	-0.425867	0.014788
SESN1	BKCs	0.107	7.09	0.364	0.726	-6.33	0.445747	0.014957
VAV3	BKCs	0.159	7.93	0.755	0.473	-6.1	0.313332	0.0149653
ZNF121	BKCs	-0.359	6.51	-1.96	0.0866	-4.7	-0.307994	0.0151222
NAP1L4	BKCs	-0.323	7.44	-1.64	0.14	-5.14	-0.291344	0.0151346
MDM4	BKCs	0.395	8.65	2.3	0.0514	-4.2	0.222522	0.0151642
NUDT22	BKCs	-0.619	6.55	-2.28	0.0527	-4.23	-0.330003	0.0151714
BTBD1	BKCs	-0.272	7.37	-1.25	0.248	-5.62	-0.260093	0.0153726
NDUFA2	BKCs	-0.184	7.14	-1.08	0.313	-5.81	-0.265607	0.0153845
PCNA	BKCs	-1.18	6.33	-3.16	0.0139	-2.93	-0.536618	0.0153877
B4GALT1	BKCs	-0.344	6.86	-1.65	0.138	-5.12	-0.313453	0.0154099
RUVBL1	BKCs	-0.669	5.37	-1.77	0.116	-4.96	-0.442908	0.0155592
DNAJC4	BKCs	0.286	6.97	1.19	0.269	-5.69	0.315304	0.0160226
YWHAQ	BKCs	-0.507	7.34	-1.88	0.0978	-4.81	-0.34931	0.0160473
DEGS1	BKCs	0.345	10.5	2.02	0.079	-4.61	0.336064	0.016175
MTIF2	BKCs	-0.26	7.13	-1.49	0.177	-5.34	-0.276449	0.016213
KTN1	BKCs	0.331	8.47	1.64	0.141	-5.14	0.299518	0.0162434
ILF2	BKCs	-0.191	7.47	-1.1	0.304	-5.79	-0.273271	0.0163278
SKI	BKCs	0.194	8.06	1.01	0.344	-5.88	0.231544	0.0163924
UQCR10	BKCs	-0.359	7.48	-1.71	0.126	-5.04	-0.316589	0.0163936
TBC1D5	BKCs	0.322	7.42	1.71	0.128	-5.05	0.29305	0.0165106
VPS13A	BKCs	0.591	7.05	3.23	0.0125	-2.82	0.328943	0.0166237
SOX7	BKCs	-0.613	6.59	-2.15	0.065	-4.43	-0.472669	0.0168175
PDHA1	BKCs	-0.404	7.45	-2.13	0.0671	-4.46	-0.323415	0.0168216
OSBPL8	BKCs	0.232	7.59	1.29	0.236	-5.58	0.295804	0.0168704
FXYD3	BKCs	-0.384	9.41	-1.83	0.106	-4.88	-0.305536	0.0168728
TRIM27	BKCs	-0.351	5.93	-2.03	0.0774	-4.59	-0.325678	0.016931
THOC7	BKCs	-0.369	7.08	-1.8	0.11	-4.92	-0.276323	0.0170334
LACTB2	BKCs	-0.531	5.9	-2.54	0.0354	-3.85	-0.345877	0.0170763
NUPR1	BKCs	0.402	8.78	1.61	0.148	-5.18	0.468627	0.0171267
CEP55	BKCs	-2.83	3.91	-3.5	0.00848	-2.44	-1.38369	0.0171582
KIAA1671	BKCs	0.177	6.82	0.551	0.597	-6.24	0.367103	0.0172099
HMGN1	BKCs	-0.202	7.49	-0.706	0.501	-6.14	-0.322703	0.0172113
BCAP31	BKCs	-0.418	6.2	-1.73	0.123	-5.02	-0.285382	0.0173096
MBD3	BKCs	-0.329	6.65	-1.74	0.121	-5	-0.291468	0.0173192
FARSA	BKCs	-0.267	6.97	-1.46	0.182	-5.37	-0.268505	0.0173562
PSMC3	BKCs	-0.502	7.44	-2.83	0.023	-3.42	-0.226326	0.0175427
FMNL2	BKCs	-0.446	5.85	-1.2	0.265	-5.68	-0.573728	0.0175493
RB1	BKCs	-0.248	6.33	-0.993	0.351	-5.89	-0.328719	0.0176126
TAPBP	BKCs	-0.667	8.71	-2.58	0.0333	-3.79	-0.428297	0.0177298
DKC1	BKCs	-0.179	7.54	-0.85	0.421	-6.02	-0.26559	0.0177491
COPZ1	BKCs	-0.41	6.19	-2.01	0.08	-4.62	-0.270617	0.0179157
MTA2	BKCs	-0.37	7.6	-2.06	0.074	-4.55	-0.314801	0.018124
PSMD3	BKCs	-0.259	7.95	-1.39	0.202	-5.46	-0.265182	0.0181458
COA4	BKCs	-0.182	6.65	-0.969	0.362	-5.92	-0.291489	0.0181465
SNRNP25	BKCs	-0.289	5.89	-1.05	0.326	-5.84	-0.42458	0.0182007
SNX33	BKCs	0.427	6.97	2.03	0.078	-4.6	0.350018	0.0182781
ZNF638	BKCs	0.418	7.71	2.46	0.04	-3.96	0.264888	0.0182845
CALU	BKCs	-0.391	6.89	-1.78	0.114	-4.95	-0.27414	0.018298
ACVR2A	BKCs	0.249	6.83	1.06	0.322	-5.83	0.38487	0.0183034
MORF4L2	BKCs	-0.149	5.98	-0.877	0.407	-6	-0.229388	0.0183634
PCNX3	BKCs	-0.258	6.35	-1.32	0.224	-5.54	-0.274498	0.0184276
CRIP2	BKCs	0.487	6.94	1.1	0.303	-5.78	0.781954	0.0185365
CACUL1	BKCs	-0.214	6.82	-1.1	0.304	-5.79	-0.292645	0.0185713
ATP6V1B2	BKCs	-0.153	7.64	-0.801	0.447	-6.06	-0.262743	0.0186349
PRKAR2A	BKCs	-0.265	6.48	-1.27	0.242	-5.61	-0.292231	0.0187103
LTBR	BKCs	-0.44	6.79	-2.23	0.0571	-4.31	-0.249563	0.0187664
SLC38A2	BKCs	0.231	9.64	1.3	0.231	-5.57	0.24916	0.0188416
ACTN1	BKCs	-0.567	6.34	-2	0.0817	-4.64	-0.422965	0.0189865
ZFP64	BKCs	0.228	6.2	0.943	0.374	-5.94	0.338479	0.0190051
MFSD1	BKCs	-0.439	6.71	-2.3	0.0513	-4.2	-0.256203	0.0190553
SLAIN2	BKCs	0.359	7.67	1.87	0.0998	-4.83	0.251232	0.0190822
PSMB9	BKCs	-0.723	6.76	-2.94	0.0195	-3.26	-0.453005	0.019139
CLSTN1	BKCs	0.058	8.97	0.335	0.746	-6.34	0.286852	0.0193945
APOE	BKCs	0.46	9.39	1.58	0.155	-5.23	0.57815	0.0194708
TRAPPC1	BKCs	-0.478	6.47	-2.5	0.0376	-3.9	-0.324631	0.0195246
HR	BKCs	-0.51	7.12	-1.86	0.101	-4.84	-0.26545	0.0195998
NF1	BKCs	0.35	6.43	1.87	0.0991	-4.82	0.280548	0.0196096
WDR18	BKCs	-0.489	6.08	-1.49	0.175	-5.33	-0.371517	0.0196477
UCHL3	BKCs	-0.246	7.4	-1.04	0.329	-5.85	-0.384554	0.0197895
EIF2B3	BKCs	-0.635	5.99	-2.26	0.0546	-4.26	-0.354727	0.0199253
SHCBP1	BKCs	-0.756	5.48	-2.47	0.0395	-3.95	-0.51342	0.0199507
PPP1R15B	BKCs	-0.221	6.43	-0.936	0.377	-5.95	-0.373927	0.0200381
SFXN4	BKCs	-0.312	5.74	-1.36	0.211	-5.49	-0.319421	0.0201167
ENTPD7	BKCs	-0.354	5.61	-0.997	0.349	-5.89	-0.406114	0.0201543
PDHB	BKCs	-0.401	6.7	-1.94	0.0889	-4.72	-0.315895	0.0202782
MAK16	BKCs	-0.244	6.43	-1.1	0.306	-5.79	-0.349912	0.0205127
SNRPF	BKCs	-0.619	6.19	-3.06	0.0162	-3.08	-0.424863	0.02073
HNRNPA0	BKCs	-0.338	7.12	-1.82	0.108	-4.9	-0.272458	0.0209113
TSR3	BKCs	-0.623	6.65	-2.63	0.031	-3.72	-0.365879	0.0209181
DCT	BKCs	0.461	8.54	1.84	0.105	-4.87	0.449188	0.0209264
NXT1	BKCs	-0.421	5.88	-1.1	0.304	-5.79	-0.397992	0.0209744
GJB5	BKCs	0.199	6.92	1.12	0.296	-5.76	0.30347	0.0210407
MFSD14A	BKCs	-0.312	6.44	-1.49	0.175	-5.33	-0.290826	0.0212846
SRCAP	BKCs	-0.346	6.7	-1.87	0.0995	-4.83	-0.286482	0.021547
VPS36	BKCs	0.298	8.11	1.49	0.176	-5.34	0.235764	0.0217738
KIF13A	BKCs	0.141	6.85	0.596	0.568	-6.21	0.309463	0.02178
BANF1	BKCs	-0.503	6.77	-2.71	0.0273	-3.59	-0.308841	0.021785
DCTPP1	BKCs	-0.805	6.12	-3.17	0.0137	-2.92	-0.419675	0.0222545
SLC25A37	BKCs	-0.54	6.33	-1.82	0.108	-4.9	-0.320407	0.0222585
TNFRSF12A	BKCs	-0.295	5.43	-0.613	0.557	-6.2	-0.514337	0.0223242
HSPA9	BKCs	-0.102	6.87	-0.391	0.707	-6.32	-0.342592	0.0223895
SLC38A5	BKCs	-0.431	6.24	-1.73	0.122	-5.01	-0.338721	0.0224268
TUBGCP3	BKCs	0.324	7.05	1.62	0.145	-5.17	0.225543	0.0224653
REXO4	BKCs	-0.236	6.27	-0.988	0.353	-5.9	-0.294089	0.0225781
VPS25	BKCs	-0.186	7.02	-0.705	0.502	-6.14	-0.291261	0.0226497
CLASRP	BKCs	0.247	7.7	1.39	0.202	-5.46	0.253573	0.0226601
SMARCC2	BKCs	0.195	6.91	0.97	0.362	-5.92	0.254139	0.0226728
ANXA11	BKCs	0.218	7.99	1.22	0.26	-5.66	0.223318	0.0227811
DMAP1	BKCs	0.379	6.56	1.77	0.117	-4.97	0.308206	0.023025
TINCR	BKCs	-0.0274	7.29	-0.111	0.915	-6.4	0.340191	0.0230645
RXRA	BKCs	0.256	9.11	1.23	0.253	-5.64	0.310851	0.023244
TBCD	BKCs	0.141	6.97	0.758	0.471	-6.1	0.254409	0.023409
RIC8A	BKCs	-0.294	6.65	-1.61	0.148	-5.18	-0.278514	0.0234623
JUND	BKCs	0.299	7.65	1.47	0.181	-5.36	0.31167	0.0235747
CSAD	BKCs	0.655	7.06	2.18	0.0617	-4.38	0.314717	0.0237392
SHISA5	BKCs	-0.924	6.41	-3.5	0.00853	-2.44	-0.497371	0.0237705
TCOF1	BKCs	-0.397	6.31	-1.47	0.181	-5.36	-0.420564	0.0238096
ATXN7L1	BKCs	0.244	6.61	1.32	0.226	-5.55	0.255463	0.0238343
ROBO1	BKCs	-0.404	7.61	-1.89	0.0969	-4.8	-0.312393	0.0239322
PSMC2	BKCs	-0.33	6.98	-1.86	0.101	-4.84	-0.241581	0.0240381
NDUFB4	BKCs	-0.327	6.48	-0.894	0.398	-5.99	-0.376884	0.0242587
DNAJC11	BKCs	-0.11	6.14	-0.487	0.64	-6.27	-0.294556	0.0242639
RALGPS2	BKCs	-0.14	7.45	-0.656	0.531	-6.17	-0.244181	0.0242777
MDH2	BKCs	-0.294	7.35	-1.66	0.137	-5.12	-0.275364	0.0243678
THUMPD1	BKCs	0.442	6.35	1.75	0.119	-4.99	0.305388	0.024454
OST4	BKCs	-0.444	6.2	-2.44	0.0412	-3.99	-0.28976	0.0244759
PRCC	BKCs	-0.183	7.06	-0.739	0.482	-6.11	-0.292842	0.0245012
SLC39A11	BKCs	-0.536	5.94	-2.06	0.0748	-4.56	-0.370841	0.0247747
ABCB6	BKCs	-0.473	5.97	-1.81	0.11	-4.91	-0.368914	0.0248355
SCAF8	BKCs	0.268	6.83	1.21	0.261	-5.67	0.340617	0.0249786
LYST	BKCs	0.282	6.83	1.17	0.277	-5.71	0.257452	0.0250104
TRPM7	BKCs	0.546	6.27	3.02	0.0173	-3.14	0.353909	0.0251182
CREBZF	BKCs	0.393	7.28	1.55	0.162	-5.26	0.236362	0.0251534
ATP5MG	BKCs	-0.463	7.75	-1.91	0.0942	-4.78	-0.274978	0.0252293
ARPC5L	BKCs	-0.188	7.29	-0.867	0.412	-6.01	-0.360397	0.0255562
LSS	BKCs	0.286	7.65	1.48	0.178	-5.35	0.247035	0.0256203
LPP	BKCs	0.43	6.81	1.78	0.114	-4.95	0.274278	0.0256785
SMAD4	BKCs	0.0288	6.69	0.147	0.887	-6.39	0.317492	0.0257681
C12orf10	BKCs	-0.563	6.37	-3.23	0.0126	-2.83	-0.31855	0.0257886
CLIC4	BKCs	-0.0795	7.51	-0.4	0.7	-6.32	-0.295733	0.0259385
LSM4	BKCs	-0.465	7.57	-2.61	0.0319	-3.74	-0.32179	0.0259442
ZNF24	BKCs	0.227	6.53	0.977	0.358	-5.91	0.250887	0.0259491
TAX1BP1	BKCs	0.595	7.36	2.72	0.0271	-3.58	0.279776	0.0261387
SMG1	BKCs	0.349	7.48	1.66	0.137	-5.12	0.284596	0.0262711
BORCS7	BKCs	0.162	6.44	0.807	0.444	-6.06	0.270457	0.0263358
TAOK3	BKCs	0.602	6.58	3.33	0.0109	-2.68	0.342838	0.0263459
RCC1	BKCs	-0.636	5.85	-2.06	0.0745	-4.56	-0.458024	0.0264749
TSR2	BKCs	0.294	6.67	1.18	0.273	-5.7	0.287559	0.026555
CYB5A	BKCs	-0.306	7.52	-1.77	0.115	-4.96	-0.226677	0.0268353
YBX1	BKCs	-0.52	9.2	-2.85	0.0222	-3.39	-0.302577	0.0268411
SQOR	BKCs	-0.665	6.34	-2.13	0.0673	-4.46	-0.346913	0.0268503
SNX1	BKCs	0.252	7.71	1.32	0.223	-5.54	0.239904	0.0269747
ZMPSTE24	BKCs	-0.364	6.82	-1.59	0.152	-5.21	-0.298641	0.027121
TSR1	BKCs	-0.248	6.39	-1.08	0.311	-5.8	-0.305207	0.0273195
ATP6V1G1	BKCs	-0.204	7.67	-1.07	0.317	-5.82	-0.351546	0.0273403
CNOT6L	BKCs	0.16	7.44	0.909	0.391	-5.97	0.221966	0.0273472
EMP2	BKCs	-0.297	8.39	-1.62	0.145	-5.16	-0.265047	0.0274305
PSMD12	BKCs	-0.248	7.16	-0.915	0.388	-5.97	-0.334422	0.0274761
TCEAL4	BKCs	0.404	7.03	1.65	0.139	-5.13	0.277319	0.0275467
PRDX4	BKCs	-0.138	6.57	-0.457	0.66	-6.29	-0.35825	0.0275551
KIAA1217	BKCs	-0.157	8.3	-0.845	0.423	-6.03	-0.264659	0.0276949
HSP90AB1	BKCs	-0.231	8.82	-1.19	0.27	-5.69	-0.23399	0.0277045
COL18A1	BKCs	0.237	8.49	1.12	0.295	-5.76	0.27126	0.0278651
XRCC6	BKCs	-0.447	6.57	-2.19	0.0614	-4.37	-0.288209	0.0278799
CROCC	BKCs	0.263	6.12	1.12	0.297	-5.77	0.403007	0.0279283
ERCC1	BKCs	0.0771	7.6	0.34	0.743	-6.34	0.297304	0.0279372
POLDIP2	BKCs	-0.448	7.56	-2.01	0.0804	-4.63	-0.312564	0.0283076
EFTUD2	BKCs	-0.289	7.2	-1.56	0.159	-5.25	-0.240523	0.0284184
VDAC2	BKCs	-0.247	7.79	-1.27	0.242	-5.6	-0.288436	0.0285594
MDM2	BKCs	-0.331	6.68	-1.61	0.147	-5.18	-0.35155	0.028634
SLC20A2	BKCs	-0.289	6.01	-1.51	0.171	-5.31	-0.256073	0.0286831
LY6D	BKCs	-0.396	10.8	-1.85	0.103	-4.86	-0.403694	0.028698
ARHGAP11A	BKCs	-0.31	5.25	-0.963	0.365	-5.92	-0.479857	0.0287192
ERI3	BKCs	-0.293	6.65	-1.54	0.162	-5.27	-0.256771	0.0288907
VEGFB	BKCs	0.199	7.31	0.796	0.45	-6.07	0.343432	0.0289285
PTOV1	BKCs	0.119	7.03	0.535	0.608	-6.25	0.26084	0.0289548
ANAPC16	BKCs	0.164	8.22	0.882	0.404	-6	0.210226	0.0289706
DGLUCY	BKCs	0.155	6.45	0.896	0.397	-5.98	0.269267	0.0289898
ALYREF	BKCs	-0.238	6.2	-0.763	0.468	-6.09	-0.374368	0.0290851
MGME1	BKCs	0.0605	7.68	0.289	0.78	-6.36	0.280669	0.0291496
CMC4	BKCs	0.339	6.72	1.6	0.149	-5.19	0.314055	0.0292181
CSNK1A1	BKCs	-0.279	7.15	-0.987	0.354	-5.9	-0.282826	0.0292641
CAPRIN1	BKCs	-0.354	7.17	-1.96	0.0865	-4.7	-0.253339	0.0293397
PDIA3	BKCs	0.00116	7.47	0.0055	0.996	-6.4	-0.277378	0.0294973
MFSD14B	BKCs	-0.26	7.3	-1.4	0.201	-5.45	-0.211006	0.029516
NUP88	BKCs	-0.303	6.5	-1.38	0.207	-5.47	-0.287302	0.0296532
R3HDM4	BKCs	-0.0825	7	-0.394	0.704	-6.32	-0.322906	0.0296721
RBM17	BKCs	-0.246	7.48	-1.18	0.271	-5.7	-0.214291	0.0301873
MYCBP	BKCs	-0.18	6.01	-0.742	0.48	-6.11	-0.277445	0.0302491
CYB5R3	BKCs	0.28	8.5	1.66	0.136	-5.11	0.255593	0.0302679
CKS1B	BKCs	-0.374	6.77	-1.77	0.116	-4.97	-0.29849	0.0305394
PHKA2	BKCs	0.482	6.23	2.38	0.0457	-4.09	0.332641	0.0305742
MFSD10	BKCs	-0.809	5.95	-3.11	0.0151	-3.01	-0.411659	0.0305911
TBC1D15	BKCs	0.264	6.82	1.54	0.163	-5.27	0.239445	0.0306757
PIH1D1	BKCs	-0.402	6.55	-2.12	0.0678	-4.47	-0.24818	0.0306881
PSMA2	BKCs	-0.423	6.74	-1.79	0.112	-4.94	-0.298611	0.0306939
MLLT6	BKCs	0.425	7.98	2.06	0.0742	-4.55	0.207911	0.0307122
XPOT	BKCs	-0.114	6.18	-0.404	0.697	-6.31	-0.3325	0.0307418
DIP2A	BKCs	0.309	6.84	1.52	0.168	-5.29	0.270147	0.03084
ATP5PB	BKCs	-0.313	6.86	-1.32	0.224	-5.54	-0.290248	0.0310514
MDH1	BKCs	-0.608	6	-2.72	0.0268	-3.57	-0.322626	0.0310832
TRIM8	BKCs	0.231	7.08	1.26	0.243	-5.61	0.310218	0.03112
PNN	BKCs	0.646	7.69	3.11	0.015	-3	0.262609	0.031162
PRRC2B	BKCs	0.198	7.13	1.15	0.282	-5.73	0.248222	0.0311882
SENP6	BKCs	0.411	8.35	2.19	0.0612	-4.37	0.216433	0.031452
PSMG1	BKCs	-0.552	6.67	-2.21	0.0588	-4.33	-0.291918	0.0314772
BCL7B	BKCs	-0.372	6.29	-1.99	0.0827	-4.66	-0.246714	0.0315666
APOBEC3C	BKCs	-0.43	5.79	-1.92	0.0918	-4.75	-0.371976	0.0315802
ELAC2	BKCs	-0.111	7.53	-0.577	0.58	-6.22	-0.289228	0.031855
PEMT	BKCs	-0.655	6.21	-2.15	0.0647	-4.42	-0.281681	0.0318648
HGSNAT	BKCs	0.119	6.25	0.585	0.575	-6.22	0.282592	0.0323245
CTDSP1	BKCs	-0.0167	8.35	-0.0702	0.946	-6.4	0.250651	0.0324198
PPP1CA	BKCs	-0.391	7.77	-2.12	0.0679	-4.47	-0.202642	0.0324259
FAM172A	BKCs	0.244	6.63	1.35	0.215	-5.51	0.25222	0.0324663
SRRT	BKCs	-0.146	6.54	-0.538	0.606	-6.25	-0.284779	0.0325365
UBR2	BKCs	0.233	7.28	1.29	0.235	-5.58	0.212089	0.032803
NFIC	BKCs	0.0698	8.52	0.383	0.712	-6.32	0.232963	0.0328313
TOR1AIP2	BKCs	-0.498	6.21	-2.11	0.0689	-4.48	-0.350336	0.0328874
TWF2	BKCs	-0.426	6.14	-2.25	0.0552	-4.27	-0.271676	0.0331894
FAM120AOS	BKCs	0.188	6.53	0.823	0.435	-6.05	0.257068	0.0332284
NUP153	BKCs	-0.378	7.33	-2.17	0.0631	-4.4	-0.28653	0.0332432
NT5DC2	BKCs	-0.458	7.05	-2.27	0.0539	-4.25	-0.275287	0.0334229
ARHGAP1	BKCs	-0.329	6.53	-1.23	0.253	-5.64	-0.29602	0.0338682
CUL5	BKCs	0.168	7.21	0.92	0.385	-5.96	0.219042	0.0339781
TRAF2	BKCs	-0.373	5.79	-2.17	0.0631	-4.4	-0.268545	0.0341226
FAM111B	BKCs	-1.59	4.58	-3.25	0.0122	-2.8	-0.792731	0.0342381
MAP4K4	BKCs	-0.188	7.23	-0.898	0.396	-5.98	-0.293421	0.0346472
PSMC1	BKCs	-0.376	6.79	-1.62	0.144	-5.16	-0.290133	0.0346552
NCAPG2	BKCs	-0.694	6.08	-2.55	0.0351	-3.84	-0.339828	0.0346755
SQSTM1	BKCs	0.0759	8.29	0.318	0.759	-6.35	0.232778	0.0348914
ATF7	BKCs	0.41	6.85	2.05	0.0759	-4.57	0.277616	0.0348921
KRT5	BKCs	-0.305	14.3	-1.83	0.106	-4.88	-0.295769	0.0349276
ZNF410	BKCs	-0.332	7.27	-1.8	0.11	-4.92	-0.269938	0.0349313
TPGS1	BKCs	-0.448	6.05	-2.11	0.0685	-4.48	-0.269928	0.0349719
SLIRP	BKCs	-0.199	5.97	-0.996	0.349	-5.89	-0.294617	0.0352245
DCTD	BKCs	-0.116	7.37	-0.605	0.562	-6.21	-0.241754	0.0353935
FASTKD2	BKCs	-0.0539	6.71	-0.241	0.816	-6.37	-0.282388	0.0356433
FAM162A	BKCs	-0.29	7.8	-1.37	0.209	-5.48	-0.278659	0.0356959
CNTRL	BKCs	0.201	6.9	0.951	0.37	-5.93	0.302143	0.0358195
CEBPD	BKCs	-0.393	7.3	-1.55	0.16	-5.26	-0.304349	0.0360009
TP53RK	BKCs	-0.167	6.54	-0.826	0.434	-6.04	-0.210065	0.0361493
TOMM20	BKCs	0.26	8.31	1.42	0.195	-5.42	0.232113	0.0364853
BCL10	BKCs	-0.0503	6.91	-0.305	0.768	-6.35	-0.22985	0.0365467
DHFR	BKCs	-0.939	5.98	-3.63	0.00702	-2.25	-0.50972	0.0366357
RIN2	BKCs	-0.787	8.09	-2.95	0.019	-3.24	-0.29432	0.0367714
BIRC5	BKCs	-2.12	4.28	-3.48	0.00868	-2.46	-1.00259	0.0368141
TSPO	BKCs	-0.49	9.04	-2.77	0.0249	-3.5	-0.285968	0.0368411
TMEM245	BKCs	0.234	7.16	1.27	0.24	-5.6	0.259125	0.0370667
NEO1	BKCs	0.346	6.86	1.56	0.158	-5.24	0.301598	0.0371244
LRIG1	BKCs	-0.257	6.78	-0.668	0.524	-6.17	0.344124	0.037342
TBRG4	BKCs	-0.15	6.66	-0.779	0.459	-6.08	-0.272485	0.0374685
TRAP1	BKCs	-0.123	7.83	-0.571	0.584	-6.23	-0.257639	0.0378894
SSRP1	BKCs	-0.172	7.03	-0.828	0.432	-6.04	-0.284327	0.0379037
CDC42SE1	BKCs	-0.339	7.77	-1.76	0.117	-4.98	-0.271368	0.0380075
PLPP2	BKCs	0.414	6.84	1.39	0.203	-5.46	0.283397	0.0381301
RAB1B	BKCs	-0.581	7.18	-2.67	0.0289	-3.65	-0.295106	0.0384594
EXOC1	BKCs	0.38	6.71	1.85	0.103	-4.86	0.195341	0.0385576
COPS5	BKCs	-0.27	6.76	-1.36	0.213	-5.5	-0.21379	0.0386159
WNT4	BKCs	0.231	7.24	0.841	0.425	-6.03	0.349962	0.0386201
CAPN7	BKCs	0.513	7.05	2.87	0.0216	-3.36	0.276438	0.0387452
FUBP1	BKCs	0.329	6.86	1.44	0.189	-5.4	0.200671	0.0387673
TP73	BKCs	-0.588	7.23	-2.58	0.0335	-3.79	-0.420892	0.0387776
TOLLIP	BKCs	-0.167	7.45	-0.558	0.593	-6.24	-0.226226	0.0387913
CUEDC2	BKCs	-0.553	6.21	-2.79	0.0242	-3.47	-0.329732	0.0390323
CDC42EP1	BKCs	-0.688	7.41	-2.54	0.0358	-3.86	-0.436306	0.0391468
MYO1B	BKCs	-0.548	6.61	-1.63	0.144	-5.16	-0.513908	0.0394993
ARID4A	BKCs	0.231	6.69	1.14	0.29	-5.75	0.296835	0.0395414
LSM7	BKCs	-0.531	7.34	-2.47	0.0396	-3.95	-0.293759	0.0395734
SIN3A	BKCs	0.194	6.72	1.07	0.318	-5.82	0.234468	0.0397627
MAD2L2	BKCs	-0.146	6.35	-0.77	0.464	-6.09	-0.255701	0.0398721
ALDH18A1	BKCs	-0.0729	6.19	-0.309	0.766	-6.35	-0.279119	0.0399282
COX6A1	BKCs	-0.319	8.44	-1.38	0.206	-5.47	-0.284712	0.0400213
GNB1	BKCs	0.0881	7.33	0.384	0.712	-6.32	0.227679	0.0400374
PRR12	BKCs	0.324	7.14	1.53	0.166	-5.29	0.210005	0.040341
TOP1	BKCs	-0.208	7.03	-1.04	0.331	-5.85	-0.295501	0.0405553
XPO5	BKCs	-0.215	6.29	-1.25	0.249	-5.63	-0.24259	0.0406928
CNOT2	BKCs	0.489	7.39	2.45	0.0409	-3.98	0.261648	0.0407083
APLP2	BKCs	-0.156	7.67	-0.923	0.384	-5.96	-0.219809	0.0407806
NARS	BKCs	-0.245	7.41	-1.33	0.222	-5.53	-0.263572	0.0407935
BDP1	BKCs	0.389	7.19	2.2	0.0596	-4.35	0.204275	0.0408839
MYLIP	BKCs	0.316	6.31	1.76	0.118	-4.98	0.27494	0.0409764
ATP6V1A	BKCs	-0.156	6.96	-0.905	0.393	-5.98	-0.186375	0.0410017
PPP1R14C	BKCs	0.23	8.03	1.18	0.274	-5.7	0.301647	0.0410686
BSG	BKCs	-0.431	7.4	-1.68	0.132	-5.08	-0.283792	0.0411654
TRAK1	BKCs	0.523	8.14	2.52	0.0368	-3.88	0.297416	0.0415986
WDR45B	BKCs	-0.282	6.85	-1.45	0.188	-5.39	-0.281873	0.0416004
SEC63	BKCs	0.555	6.81	3.3	0.0113	-2.73	0.285402	0.0416829
PLXNB1	BKCs	0.2	7.83	1.05	0.324	-5.84	0.289934	0.0419658
TRAPPC3	BKCs	-0.29	8.15	-1.61	0.148	-5.18	-0.197587	0.0419913
MTCH2	BKCs	-0.548	6.19	-2.38	0.0456	-4.09	-0.309822	0.0420023
MYCL	BKCs	0.199	6.78	0.916	0.387	-5.97	0.314402	0.0420943
SNRNP40	BKCs	-0.101	7.04	-0.526	0.613	-6.25	-0.266498	0.0422482
LMAN1	BKCs	-0.0616	7.26	-0.348	0.737	-6.34	-0.191354	0.0422841
RSU1	BKCs	-0.152	6.46	-0.729	0.487	-6.12	-0.27633	0.0423323
MBNL3	BKCs	-0.619	6.29	-2.63	0.0309	-3.71	-0.36101	0.0423565
CHD7	BKCs	-0.267	6.81	-1.49	0.175	-5.33	-0.244719	0.0426023
THBD	BKCs	-0.142	6.44	-0.493	0.635	-6.27	-0.326932	0.0426727
INTS13	BKCs	-0.27	6.41	-1.11	0.299	-5.77	-0.270023	0.0432149
ATXN3	BKCs	0.292	6.8	1.58	0.154	-5.22	0.273721	0.0432629
NUDT1	BKCs	-0.943	6.02	-3.68	0.00656	-2.18	-0.521051	0.0433385
ERG28	BKCs	-0.572	6.69	-2.63	0.0308	-3.71	-0.336384	0.0435013
VIRMA	BKCs	0.407	6.56	1.7	0.128	-5.06	0.296841	0.0436703
EML2	BKCs	0.161	6.26	0.751	0.475	-6.1	0.266914	0.0437289
HNRNPA2B1	BKCs	-0.536	9.95	-2.74	0.0263	-3.55	-0.382784	0.0438516
NSD2	BKCs	-0.322	5.88	-1.18	0.272	-5.7	-0.342172	0.0439385
EPB41L4A	BKCs	-0.635	6.32	-1.88	0.0987	-4.82	-0.292287	0.044035
ACTR2	BKCs	-0.0806	5.79	-0.302	0.771	-6.35	-0.36311	0.0440869
RRAGA	BKCs	-0.282	6.65	-1	0.346	-5.89	-0.250582	0.0444366
COPB2	BKCs	-0.172	7.23	-0.9	0.395	-5.98	-0.225591	0.0446611
CIT	BKCs	-0.406	5.63	-1.47	0.182	-5.36	-0.39272	0.0450579
HNRNPK	BKCs	-0.241	7.12	-0.987	0.353	-5.9	-0.265882	0.0451817
POLR3H	BKCs	-0.209	6.96	-1.06	0.32	-5.83	-0.237513	0.0456718
MICAL3	BKCs	0.195	5.96	1	0.345	-5.88	0.247215	0.0456785
SLC6A6	BKCs	0.352	6.89	1.43	0.192	-5.41	0.265351	0.0456901
NOP56	BKCs	-0.243	7.29	-1.02	0.341	-5.87	-0.299804	0.0457299
POMGNT1	BKCs	0.53	6.55	2.45	0.0405	-3.98	0.345067	0.0458147
SLC25A39	BKCs	-0.52	8.18	-2.41	0.0434	-4.04	-0.308503	0.0459032
SNCA	BKCs	0.265	6.71	1.14	0.289	-5.75	0.314349	0.045912
NME4	BKCs	0.246	6.21	1.41	0.196	-5.43	0.265007	0.0459217
UBLCP1	BKCs	-0.202	6.61	-1.09	0.309	-5.8	-0.246371	0.0459957
RBM6	BKCs	0.511	6.74	2.54	0.0358	-3.86	0.334664	0.0461714
PTPN14	BKCs	0.253	6.99	1.2	0.266	-5.68	0.313083	0.046258
DOK4	BKCs	0.599	7.29	3.02	0.0172	-3.14	0.366733	0.0462782
GNA13	BKCs	0.155	6.53	0.787	0.454	-6.08	0.231267	0.0463988
YWHAG	BKCs	-0.213	7.02	-0.935	0.378	-5.95	-0.268017	0.0464132
RER1	BKCs	-0.118	7.64	-0.653	0.533	-6.18	-0.195096	0.0465715
SRSF11	BKCs	0.313	7.13	1.35	0.216	-5.51	0.275606	0.0466565
ZNF544	BKCs	0.675	6.21	2.56	0.0346	-3.82	0.32582	0.0467182
GRHL2	BKCs	0.427	7.56	1.93	0.0904	-4.74	0.263277	0.0468938
UBE2Q1	BKCs	0.156	7.41	0.862	0.415	-6.01	0.19279	0.0469403
AKT1	BKCs	-0.248	8.41	-1.33	0.22	-5.53	-0.218833	0.0470541
MAPKBP1	BKCs	0.55	7.5	2.35	0.0478	-4.14	0.27104	0.0470613
RNF4	BKCs	-0.0834	6.54	-0.319	0.758	-6.35	-0.269238	0.0470653
MAPRE1	BKCs	-0.14	6.42	-0.646	0.537	-6.18	-0.226629	0.0470862
PTPN2	BKCs	-0.412	6.23	-2.14	0.0659	-4.44	-0.233376	0.0472307
EVL	BKCs	-0.182	7.96	-0.816	0.439	-6.05	-0.224553	0.047253
NUP37	BKCs	-0.406	5.81	-1.59	0.151	-5.2	-0.308718	0.0472945
ZMIZ2	BKCs	0.336	7.55	1.65	0.139	-5.13	0.220891	0.047326
WDR41	BKCs	-0.158	6.37	-0.779	0.459	-6.08	-0.213844	0.0474427
DCAF12	BKCs	-0.435	6.43	-2.3	0.0511	-4.2	-0.286229	0.0476427
TOMM7	BKCs	0.0732	8.43	0.365	0.725	-6.33	0.24841	0.0477139
CENPN	BKCs	-0.706	4.95	-1.53	0.166	-5.29	-0.505271	0.0477317
SSR1	BKCs	-0.222	6.25	-0.874	0.408	-6	-0.285265	0.0478457
NAV1	BKCs	-0.381	6.26	-2.01	0.0808	-4.63	-0.29345	0.0479229
ZDHHC16	BKCs	-0.234	6.03	-1.09	0.307	-5.79	-0.288282	0.0480526
CHD9	BKCs	0.243	7.31	1.09	0.308	-5.8	0.204153	0.0480724
PARP4	BKCs	-0.399	6.62	-1.96	0.0865	-4.7	-0.274624	0.0481522
PATL1	BKCs	-0.204	6.01	-1.08	0.312	-5.81	-0.267311	0.0484391
PPP2R3A	BKCs	0.315	7.87	1.83	0.106	-4.88	0.228668	0.048881
WDR46	BKCs	-0.291	6.8	-1.77	0.116	-4.97	-0.247032	0.0490326
POLDIP3	BKCs	0.335	7.58	1.98	0.0845	-4.67	0.248951	0.0492372
WDTC1	BKCs	0.257	7.31	1.47	0.182	-5.36	0.226498	0.0494888
ARHGEF37	BKCs	0.159	7.34	0.636	0.543	-6.19	0.197656	0.0500922
TBC1D2	BKCs	-0.879	5.41	-2.09	0.0711	-4.51	-0.40022	0.0501041
DPYD	BKCs	-0.128	6.22	-0.695	0.507	-6.15	-0.262254	0.0501348
GPBP1	BKCs	0.399	7.5	1.71	0.128	-5.05	0.279802	0.0501418
ATIC	BKCs	-0.565	6.99	-2.58	0.0334	-3.79	-0.305162	0.050183
TPM4	BKCs	-0.284	8	-1.02	0.337	-5.86	-0.328681	0.0507961
CENPC	BKCs	0.223	6.72	1.01	0.341	-5.87	0.255529	0.0508284
ZNF263	BKCs	0.468	6.45	1.85	0.103	-4.85	0.273692	0.0508775
CCT6A	BKCs	-0.284	7.92	-1.22	0.257	-5.65	-0.332329	0.0509861
KRTDAP	BKCs	-0.451	11.4	-1.33	0.221	-5.53	-0.510976	0.0511546
MADD	BKCs	0.2	6.42	0.906	0.392	-5.98	0.258188	0.0515073
NACC1	BKCs	-0.245	6.33	-1.07	0.316	-5.82	-0.275914	0.0520315
ELF2	BKCs	0.597	6.37	2.03	0.0785	-4.61	0.302045	0.0520717
PPT1	BKCs	-0.591	7.12	-2.13	0.0673	-4.46	-0.305788	0.0520727
AKT1S1	BKCs	-0.47	7.05	-2.24	0.0563	-4.29	-0.245907	0.0520755
PHGDH	BKCs	-0.579	8.89	-2.84	0.0224	-3.4	-0.451865	0.0520928
EMC2	BKCs	0.351	6.97	2.06	0.0747	-4.56	0.178141	0.052095
TPGS2	BKCs	-0.572	7.62	-3.05	0.0165	-3.1	-0.287921	0.0522615
GHITM	BKCs	-0.416	6.77	-1.94	0.089	-4.72	-0.216556	0.0523297
XRN2	BKCs	-0.316	7.31	-1.5	0.173	-5.32	-0.198671	0.0523926
ABL1	BKCs	-0.372	6.52	-1.67	0.135	-5.1	-0.268784	0.0525173
CNOT9	BKCs	-0.23	7.31	-0.75	0.475	-6.1	-0.275401	0.0525381
MEGF9	BKCs	0.129	6.56	0.543	0.603	-6.24	0.302228	0.0526947
SPART	BKCs	0.187	6.55	0.998	0.348	-5.89	0.230927	0.0530518
CAPG	BKCs	0.247	8.67	1.49	0.177	-5.34	0.219983	0.0531347
TRAF3	BKCs	-0.0675	5.98	-0.308	0.766	-6.35	-0.265516	0.0531355
SEMA4B	BKCs	-0.381	7.6	-1.31	0.228	-5.56	-0.272498	0.0532212
TPD52L2	BKCs	-0.22	7.28	-1.17	0.276	-5.71	-0.259095	0.0532547
RNF19B	BKCs	-0.202	7.4	-0.929	0.381	-5.95	-0.244534	0.0532729
TOX4	BKCs	-0.0875	7.66	-0.454	0.662	-6.29	-0.189568	0.0532784
GPAA1	BKCs	-0.419	7.48	-2.02	0.0795	-4.62	-0.247348	0.0532916
PTK7	BKCs	-0.389	6.61	-1.95	0.0883	-4.72	-0.264115	0.0534817
PTPRS	BKCs	0.193	8.05	1.08	0.312	-5.81	0.249667	0.053696
FAM49B	BKCs	-0.327	5.88	-1.15	0.284	-5.73	-0.290332	0.0539277
PGAP1	BKCs	0.324	6.2	1.54	0.163	-5.27	0.264737	0.0540713
CLUH	BKCs	-0.225	8.03	-1.08	0.311	-5.8	-0.293007	0.0545995
NDUFB10	BKCs	-0.523	7.86	-2.41	0.0432	-4.04	-0.258638	0.0547038
WDR47	BKCs	0.362	7.1	1.53	0.167	-5.29	0.318261	0.0548678
SRI	BKCs	-0.275	6.28	-1.05	0.324	-5.84	-0.241087	0.0548772
TRMT112	BKCs	-0.408	6.94	-1.79	0.112	-4.93	-0.310552	0.0549186
NCOR1	BKCs	0.272	7.44	1.54	0.164	-5.28	0.201852	0.0554701
SEC24B	BKCs	0.17	6.31	0.842	0.425	-6.03	0.237125	0.0558273
SMIM19	BKCs	0.324	6.8	1.52	0.169	-5.3	0.249178	0.0561259
RBM33	BKCs	0.329	7.93	1.88	0.0985	-4.82	0.174202	0.0561477
BCCIP	BKCs	-0.191	6.99	-0.718	0.494	-6.13	-0.217454	0.0564484
EIF2S1	BKCs	-0.162	7.41	-0.711	0.498	-6.13	-0.278924	0.0565541
DUSP23	BKCs	-0.137	7.23	-0.697	0.506	-6.14	-0.20074	0.056575
APPL2	BKCs	0.303	7	1.36	0.211	-5.49	0.242938	0.0568004
C12orf57	BKCs	0.0546	9.01	0.236	0.82	-6.37	0.182415	0.0568004
BRWD1	BKCs	0.086	6.82	0.464	0.655	-6.29	0.238077	0.0571874
NSUN6	BKCs	0.225	6.27	1.06	0.32	-5.83	0.240905	0.0572131
DDR1	BKCs	-0.0123	8.92	-0.0566	0.956	-6.4	0.219012	0.0572773
ARPC2	BKCs	-0.216	8.42	-1.18	0.273	-5.7	-0.225603	0.0574573
BRD1	BKCs	0.227	7.17	1.25	0.246	-5.62	0.234426	0.0577775
STX16	BKCs	0.176	7.48	1.01	0.344	-5.88	0.208965	0.0579442
TM9SF3	BKCs	-0.112	7.09	-0.666	0.525	-6.17	-0.154993	0.0581243
COX7C	BKCs	-0.418	7.58	-2.19	0.0607	-4.36	-0.271972	0.0583331
RGL2	BKCs	0.521	6.98	2.63	0.0312	-3.72	0.300289	0.0588051
AHCYL2	BKCs	0.238	7.35	1.34	0.218	-5.52	0.249135	0.0590446
GNL3	BKCs	-0.237	8.41	-0.942	0.374	-5.94	-0.308641	0.0592697
RBM3	BKCs	-0.414	9.57	-2.09	0.0713	-4.52	-0.200488	0.0595157
MBNL1	BKCs	0.0249	8.26	0.128	0.902	-6.39	0.177301	0.0598303
RAB11B	BKCs	0.339	7.88	1.59	0.151	-5.2	0.214301	0.0598604
LSM14B	BKCs	0.0356	7	0.185	0.858	-6.38	0.193575	0.0606697
NCLN	BKCs	-0.204	6.66	-1.09	0.309	-5.8	-0.2692	0.0606971
GTPBP6	BKCs	0.0996	7.13	0.519	0.619	-6.26	0.176215	0.0611767
RPF2	BKCs	0.0432	6.82	0.177	0.864	-6.39	-0.214711	0.0612678
MCF2L	BKCs	0.183	6.64	0.87	0.41	-6.01	0.336803	0.0614007
PITPNB	BKCs	0.0518	6.94	0.221	0.831	-6.38	-0.233083	0.0623665
MCM6	BKCs	-0.724	6.32	-2.5	0.0381	-3.92	-0.376375	0.0626037
DCUN1D5	BKCs	-0.0178	6.09	-0.0788	0.939	-6.4	-0.273875	0.0626884
CANX	BKCs	-0.132	7.09	-0.672	0.521	-6.16	-0.187516	0.0630958
TARBP1	BKCs	0.365	7.18	1.69	0.13	-5.07	0.218131	0.0631134
ITPR2	BKCs	0.107	6.25	0.303	0.77	-6.35	0.418569	0.0631212
H1FX	BKCs	0.117	6.85	0.476	0.647	-6.28	0.212497	0.0632155
DDX1	BKCs	-0.0811	7.89	-0.441	0.671	-6.3	-0.228274	0.0633565
OBSL1	BKCs	0.515	6.75	2.62	0.0315	-3.73	0.239423	0.0635115
PCM1	BKCs	0.311	7.76	1.72	0.126	-5.04	0.176216	0.064326
NELFCD	BKCs	-0.566	6.26	-3.12	0.0148	-2.99	-0.2456	0.0645296
PRPF6	BKCs	0.416	7.88	2.28	0.0533	-4.24	0.266676	0.0645514
NDC1	BKCs	-0.34	6.17	-1.04	0.332	-5.85	-0.261742	0.0646842
TMEM131	BKCs	0.0938	6.89	0.492	0.636	-6.27	0.198942	0.0648178
UBE2L3	BKCs	-0.209	6.47	-1.08	0.313	-5.81	-0.210511	0.0648933
PRKD2	BKCs	0.107	7.62	0.407	0.695	-6.31	0.21727	0.0649582
ACTB	BKCs	-0.22	10.6	-1.05	0.327	-5.84	-0.285248	0.0651836
NUSAP1	BKCs	-0.973	6.08	-2.13	0.0669	-4.46	-0.450752	0.0652075
RAE1	BKCs	-0.156	6.2	-0.715	0.496	-6.13	-0.216058	0.0652722
CNPY2	BKCs	-0.152	6.97	-0.757	0.471	-6.1	-0.208907	0.0652856
MCCC2	BKCs	-0.691	6.49	-3.18	0.0134	-2.89	-0.39724	0.0654984
DNAJA3	BKCs	0.0199	6.85	0.0681	0.947	-6.4	-0.240168	0.0656615
SUMO2	BKCs	-0.403	7.27	-1.94	0.0899	-4.73	-0.292432	0.065838
GON4L	BKCs	0.153	6.93	0.819	0.437	-6.05	0.168872	0.0658713
ATP1B3	BKCs	-0.29	9.69	-1.26	0.243	-5.61	-0.307318	0.0662355
POLR2G	BKCs	-0.422	6.33	-1.98	0.0837	-4.67	-0.237392	0.0664972
RNF213	BKCs	-0.257	7.38	-1.32	0.225	-5.55	-0.181366	0.0665923
ENY2	BKCs	0.464	6.37	2.53	0.0361	-3.87	0.257293	0.0666701
EIF2AK2	BKCs	-0.687	6.95	-2.82	0.0231	-3.43	-0.341283	0.0670589
RPP25L	BKCs	-0.562	5.43	-1.47	0.181	-5.36	-0.30754	0.0673896
TNFRSF1A	BKCs	-0.296	8.35	-1.51	0.171	-5.31	-0.249596	0.0676874
KIF5B	BKCs	-0.0715	7.69	-0.371	0.72	-6.33	-0.1867	0.0677644
PLEKHB2	BKCs	-0.322	6.71	-1.58	0.155	-5.23	-0.220007	0.0681405
PSMC5	BKCs	-0.344	8.24	-1.66	0.138	-5.12	-0.244203	0.068391
ATAD2B	BKCs	0.502	6.57	2.23	0.0574	-4.31	0.234279	0.0684397
GLE1	BKCs	-0.476	6.52	-1.97	0.0854	-4.69	-0.279153	0.0684952
SP3	BKCs	0.343	7.77	1.55	0.161	-5.26	0.207704	0.0685297
PACSIN3	BKCs	-0.241	7.28	-1.26	0.243	-5.61	-0.228437	0.068655
PPP2R3B	BKCs	-0.444	7.22	-2.34	0.0487	-4.15	-0.243182	0.0688049
DCAF15	BKCs	0.328	6.59	1.26	0.244	-5.61	0.252252	0.0693263
UBE2E2	BKCs	-0.379	6.48	-1.59	0.152	-5.21	-0.270405	0.0697084
DDB2	BKCs	0.118	6.77	0.456	0.661	-6.29	0.291438	0.0697825
KAT5	BKCs	0.0235	7.06	0.107	0.918	-6.4	0.186569	0.0698912
KRT10	BKCs	0.709	11.3	1.7	0.128	-5.06	0.488157	0.0704361
SLC27A3	BKCs	0.315	6.38	1.38	0.206	-5.47	0.284384	0.070502
CCNT1	BKCs	0.317	6.26	1.53	0.166	-5.28	0.240387	0.0705432
TOMM6	BKCs	-0.0344	6.49	-0.128	0.901	-6.39	-0.244106	0.0707343
RBFOX2	BKCs	0.25	6.67	1.33	0.222	-5.53	0.217914	0.0707419
MRS2	BKCs	-0.396	6.64	-2.07	0.0732	-4.54	-0.239963	0.0708001
RAVER2	BKCs	0.0171	6.08	0.0625	0.952	-6.4	0.33053	0.0709396
SNX5	BKCs	-0.0939	6.17	-0.471	0.65	-6.28	-0.250572	0.0709494
DNAJC2	BKCs	-0.165	6.54	-0.817	0.438	-6.05	-0.192103	0.0709512
RNF10	BKCs	-0.244	7.47	-1.35	0.215	-5.51	-0.155699	0.071135
CHCHD3	BKCs	-0.681	6.12	-2.31	0.0507	-4.19	-0.264532	0.0712243
SNTB2	BKCs	-0.577	6.46	-3.34	0.0108	-2.67	-0.356615	0.0712461
DNTTIP2	BKCs	-0.073	7.02	-0.393	0.705	-6.32	-0.195769	0.07132
ARFIP1	BKCs	0.718	6.58	3.23	0.0126	-2.83	0.328147	0.0714174
CDT1	BKCs	-0.741	6.72	-2.22	0.0583	-4.32	-0.394747	0.0716667
TMEM181	BKCs	-0.229	6.69	-1.1	0.305	-5.79	-0.202953	0.0716916
TNS4	BKCs	0.211	8.56	0.964	0.364	-5.92	0.23219	0.0717198
KIAA1522	BKCs	0.0587	8.31	0.316	0.76	-6.35	0.190947	0.0717768
MAP2K2	BKCs	-0.454	7.65	-2.28	0.0531	-4.24	-0.188862	0.0718319
2006-03-01	BKCs	0.336	7.27	1.74	0.121	-5	0.228879	0.0718503
DHX30	BKCs	-0.143	6.83	-0.688	0.512	-6.15	-0.180633	0.0720701
CLTA	BKCs	-0.476	7.53	-2.76	0.0254	-3.52	-0.202946	0.0722949
EXTL3	BKCs	-0.095	5.98	-0.388	0.708	-6.32	-0.254691	0.0723299
FGFR3	BKCs	0.326	9.52	1.65	0.138	-5.12	0.25798	0.0726621
UQCRC1	BKCs	-0.479	8.39	-2.13	0.0664	-4.45	-0.247964	0.0729851
BCL7C	BKCs	0.106	7.33	0.606	0.562	-6.21	0.208569	0.0730476
LRP11	BKCs	-0.316	6.83	-1.55	0.161	-5.26	-0.231548	0.0730837
TRIT1	BKCs	0.0383	5.88	0.145	0.888	-6.39	0.277908	0.0733001
TCP1	BKCs	-0.166	7.16	-0.823	0.435	-6.05	-0.306841	0.0734524
DGCR2	BKCs	0.11	7.59	0.559	0.592	-6.23	0.223582	0.0737301
HAUS4	BKCs	0.0605	6.44	0.27	0.794	-6.36	0.232029	0.0739804
APEH	BKCs	-0.438	6.85	-2.17	0.0627	-4.39	-0.277271	0.0743081
GCN1	BKCs	0.202	7.25	1.17	0.275	-5.71	0.161787	0.0746029
NDUFA7	BKCs	-0.425	6.35	-2.03	0.0785	-4.61	-0.278263	0.0747179
MED4	BKCs	-0.156	6.47	-0.781	0.458	-6.08	-0.189195	0.074898
FASN	BKCs	-0.636	7.79	-2.61	0.032	-3.75	-0.384353	0.0751149
NUP205	BKCs	-0.439	7.17	-2.3	0.0513	-4.2	-0.233917	0.0754183
DICER1	BKCs	-0.091	7.49	-0.45	0.665	-6.29	-0.211259	0.075624
TRIM25	BKCs	-0.26	7.06	-1.44	0.188	-5.39	-0.167047	0.0760314
MAN1B1	BKCs	0.346	6.29	1.54	0.163	-5.27	0.242366	0.0763725
METTL8	BKCs	-0.258	6.14	-1.19	0.268	-5.69	-0.232179	0.0765276
TSPAN9	BKCs	0.14	6.99	0.613	0.558	-6.2	0.169923	0.0765524
PRNP	BKCs	-0.0646	8.32	-0.346	0.738	-6.34	-0.193883	0.0768362
EIF1	BKCs	0.00683	7.95	0.04	0.969	-6.4	-0.160454	0.0770856
GART	BKCs	-0.0129	6.71	-0.0526	0.959	-6.4	-0.361513	0.0777647
SRSF2	BKCs	-0.0604	8.6	-0.295	0.776	-6.36	-0.161411	0.0779549
RRM1	BKCs	-0.315	7.32	-1.46	0.183	-5.37	-0.199941	0.0780315
SELENON	BKCs	-0.458	5.86	-1.82	0.107	-4.9	-0.275838	0.0782784
MEPCE	BKCs	-0.237	6.31	-1.16	0.282	-5.73	-0.21674	0.0788946
STMP1	BKCs	-0.104	6.95	-0.616	0.555	-6.2	-0.207091	0.0789655
RNASEH1	BKCs	-0.27	6.48	-1.12	0.296	-5.77	-0.282977	0.0790478
DSG1	BKCs	0.248	11.2	1.28	0.236	-5.58	0.221692	0.0791281
NREP	BKCs	-0.356	6.13	-1.6	0.149	-5.19	-0.29157	0.0793103
HDAC2	BKCs	-0.59	6.38	-2.82	0.0231	-3.43	-0.280387	0.0794962
PURB	BKCs	-0.443	7.36	-2.42	0.0428	-4.03	-0.269194	0.0795754
TRMT1	BKCs	-0.115	5.87	-0.651	0.534	-6.18	-0.198365	0.0797018
AHSA1	BKCs	-0.341	6.93	-1.22	0.259	-5.66	-0.24447	0.0797456
TFRC	BKCs	-0.266	6.47	-1.25	0.247	-5.62	-0.245388	0.0801831
ANKRD26	BKCs	0.286	6.59	1.1	0.303	-5.78	0.226407	0.080258
EMC7	BKCs	-0.36	7.98	-1.76	0.118	-4.98	-0.308013	0.0804421
SLC6A9	BKCs	0.19	7.11	0.961	0.365	-5.92	0.24121	0.0805194
ZFP62	BKCs	0.333	6.46	1.53	0.166	-5.28	0.237148	0.0807492
ARID1B	BKCs	0.0697	7.35	0.325	0.754	-6.35	0.189226	0.0807718
CAMSAP2	BKCs	0.118	7.57	0.672	0.521	-6.16	0.146037	0.0809594
SCFD1	BKCs	0.0377	6.5	0.172	0.868	-6.39	-0.22762	0.0810417
SSU72	BKCs	-0.086	7.02	-0.498	0.632	-6.27	-0.209767	0.0815162
TROAP	BKCs	-3.04	3.96	-4.14	0.0035	-1.56	-1.4596	0.0819155
EZH2	BKCs	-0.39	6.61	-1.35	0.214	-5.5	-0.268073	0.0819715
DGKA	BKCs	0.108	8.63	0.613	0.558	-6.2	0.176036	0.0819766
NOTCH1	BKCs	0.518	7.4	2.07	0.0734	-4.54	0.274312	0.0821978
NELFB	BKCs	-0.347	6.34	-1.42	0.194	-5.42	-0.226868	0.0822474
ATP5PF	BKCs	-0.764	6.07	-2.63	0.0311	-3.72	-0.333067	0.0824435
APC	BKCs	0.327	6.44	1.84	0.104	-4.87	0.221119	0.0825031
IL20RB	BKCs	0.114	7	0.498	0.632	-6.27	0.235544	0.0828096
IRF3	BKCs	0.248	7.2	1.29	0.234	-5.58	0.190752	0.0831182
GET3	BKCs	-0.454	6.96	-2.01	0.0803	-4.63	-0.240068	0.083243
MKI67	BKCs	-1.64	5.25	-2.05	0.0753	-4.57	-0.478502	0.0834315
ESF1	BKCs	0.324	6.32	1.03	0.334	-5.86	0.208992	0.0841146
N4BP2	BKCs	0.149	6.21	0.724	0.49	-6.12	0.168725	0.0850445
ARHGEF19	BKCs	-0.184	6.62	-0.619	0.553	-6.2	0.223026	0.0853364
UHRF2	BKCs	0.423	6.52	2.23	0.0573	-4.31	0.229701	0.0855947
TPD52	BKCs	0.128	7.85	0.606	0.562	-6.21	0.201372	0.0859571
CCNC	BKCs	-0.207	7.49	-1.04	0.328	-5.84	-0.211445	0.086221
MAPKAP1	BKCs	-0.297	6.91	-1.72	0.126	-5.04	-0.187291	0.0869427
SAMD1	BKCs	-0.305	7.1	-1.18	0.275	-5.71	-0.180369	0.0870693
UPF1	BKCs	-0.262	6.86	-1.26	0.243	-5.61	-0.298467	0.0871215
SRRM1	BKCs	0.24	7.96	1.4	0.199	-5.44	0.145741	0.0879517
MYC	BKCs	-0.182	8.18	-0.727	0.489	-6.12	-0.244004	0.0883513
LRRC58	BKCs	-0.351	7.19	-1.96	0.0874	-4.71	-0.198252	0.0884515
RNF7	BKCs	-0.153	9.31	-0.848	0.422	-6.03	-0.158255	0.0885069
POLR2F	BKCs	-0.231	6.09	-0.876	0.408	-6	-0.232311	0.0885939
MIDN	BKCs	-0.166	7.41	-0.949	0.371	-5.94	-0.225312	0.0886824
TBL1XR1	BKCs	-0.0114	7.73	-0.0643	0.95	-6.4	0.176604	0.0887805
MYO1D	BKCs	0.227	7.61	1.35	0.216	-5.51	0.13844	0.0890018
CRAMP1	BKCs	0.361	6.58	1.52	0.167	-5.29	0.194396	0.0891363
GSTK1	BKCs	-0.371	8.15	-2.06	0.0741	-4.55	-0.229499	0.0894452
PTPRF	BKCs	0.197	9.04	1.06	0.323	-5.83	0.236926	0.089483
DHX36	BKCs	0.238	7.7	1.32	0.225	-5.55	0.192438	0.0895087
PTRHD1	BKCs	-0.22	7.04	-1.3	0.23	-5.56	-0.217865	0.089519
ACAP3	BKCs	0.319	8.18	1.47	0.18	-5.36	0.254722	0.0898172
TYR	BKCs	0.193	6.79	0.967	0.363	-5.92	0.246328	0.0901429
DVL2	BKCs	0.105	6.72	0.544	0.602	-6.24	0.215933	0.0902041
YTHDC1	BKCs	0.323	7.34	1.74	0.122	-5.01	0.236017	0.0908799
ALDH4A1	BKCs	-0.602	5.87	-1.5	0.174	-5.33	-0.327069	0.0917111
DUS1L	BKCs	-0.197	8.34	-1.13	0.293	-5.76	-0.218018	0.092096
RBM19	BKCs	0.684	6.77	3.68	0.00658	-2.18	0.405186	0.0926011
FAM32A	BKCs	-0.596	7.11	-2.7	0.0279	-3.61	-0.204206	0.0926211
MLX	BKCs	-0.314	6.95	-1.51	0.171	-5.31	-0.332382	0.0926428
LONP2	BKCs	0.275	7.53	1.1	0.303	-5.78	0.261846	0.0929226
GRINA	BKCs	-0.0185	7.88	-0.0838	0.935	-6.4	-0.188674	0.0929769
ZFC3H1	BKCs	0.33	7.35	1.6	0.15	-5.2	0.148608	0.0931579
PCYOX1	BKCs	-0.553	6.87	-2.61	0.0321	-3.75	-0.220669	0.0934831
LANCL1	BKCs	0.00798	7.39	0.046	0.964	-6.4	0.151479	0.093831
RABGGTB	BKCs	-0.1	8.51	-0.496	0.634	-6.27	-0.255721	0.09435
RETREG2	BKCs	0.334	7.22	1.76	0.117	-4.98	0.182289	0.0944616
BRMS1	BKCs	-0.0553	7.47	-0.292	0.778	-6.36	-0.206608	0.0944922
EXT1	BKCs	-0.201	8.56	-1.05	0.327	-5.84	-0.147022	0.0946393
GPR155	BKCs	0.367	6.99	1.3	0.231	-5.57	0.260264	0.0946869
XAB2	BKCs	0.179	6.91	0.792	0.452	-6.07	0.153092	0.0950709
OAT	BKCs	-0.576	5.64	-2.49	0.0382	-3.92	-0.251336	0.095248
POLH	BKCs	0.337	5.91	1.67	0.134	-5.1	0.253953	0.0954019
APRT	BKCs	-0.609	8.49	-2.95	0.019	-3.24	-0.426044	0.0954225
EXOSC10	BKCs	0.324	7.52	1.9	0.0955	-4.79	0.153312	0.0963539
COMT	BKCs	-0.152	7.84	-0.65	0.535	-6.18	-0.184096	0.0964482
DENND1A	BKCs	-0.633	6.11	-2.56	0.0345	-3.82	-0.293733	0.0967994
IRX2	BKCs	0.143	6.19	0.366	0.724	-6.33	0.301871	0.0969351
ANKFY1	BKCs	-0.136	6.98	-0.69	0.51	-6.15	-0.222364	0.0971089
C1orf21	BKCs	0.224	9.15	1.26	0.246	-5.62	0.189137	0.0976708
TRAF3IP2	BKCs	-0.533	6.65	-2.26	0.0548	-4.27	-0.242645	0.0979768
CDK2AP1	BKCs	-0.84	5.85	-2.98	0.0181	-3.19	-0.581096	0.0980385
RBM14	BKCs	0.124	6.85	0.539	0.605	-6.25	0.171859	0.0981614
LRIG2	BKCs	0.336	6.85	1.8	0.111	-4.92	0.21582	0.0982424
DAZAP1	BKCs	-0.182	7.95	-0.964	0.364	-5.92	-0.170931	0.0985149
DOCK5	BKCs	0.122	6.67	0.616	0.555	-6.2	0.226118	0.09857
SPG7	BKCs	0.38	6.77	1.95	0.0881	-4.71	0.236517	0.0985725
CREBBP	BKCs	0.325	7.42	1.72	0.124	-5.03	0.223263	0.0986569
PROM2	BKCs	-0.181	7.88	-1.05	0.324	-5.83	-0.162607	0.0987257
WDR43	BKCs	0.108	7.24	0.455	0.661	-6.29	-0.170294	0.098776
NDUFA4	BKCs	-0.472	8.59	-1.95	0.088	-4.71	-0.277224	0.0993819
METAP2	BKCs	-0.379	7.55	-2	0.0816	-4.64	-0.234787	0.0994103
MAPKAPK2	BKCs	-0.162	7.15	-0.736	0.483	-6.12	-0.209408	0.0994185
TRIM28	BKCs	-0.121	5.98	-0.55	0.597	-6.24	-0.208105	0.0997034
CCL22	T_cells	-3.08	8.18	-6.1	0.000129	1.52	-2.72724	3.36242e-09
MYO1G	T_cells	-1.25	9.81	-3.99	0.00268	-1.41	-0.917101	0.000929568
CCL19	T_cells	-1.31	11.5	-3	0.0138	-3	-1.18111	0.00181795
LYZ	T_cells	-0.629	12.8	-1.78	0.107	-4.91	-0.732655	0.0121579
PFN1	T_cells	-0.889	12.3	-3.03	0.013	-2.94	-0.609166	0.0131169
TNXB	T_cells	0.717	11.5	2.37	0.0402	-4.02	0.493538	0.0136622
ACTB	T_cells	-0.483	13.9	-1.71	0.118	-5	-0.497246	0.0171239
TRBC2	T_cells	-0.718	11.8	-2.17	0.0561	-4.33	-0.53757	0.0179533
LCP1	T_cells	-0.56	12.5	-1.96	0.0795	-4.65	-0.475145	0.0194344
IGHA1	T_cells	3.22	8.92	3.17	0.0102	-2.71	1.57006	0.01967
CORO1A	T_cells	-0.545	11.7	-1.87	0.0921	-4.78	-0.457677	0.0246067
TMSB10	T_cells	-0.38	13.5	-1.28	0.23	-5.56	-0.389158	0.0274327
LTB	T_cells	-1.04	10.7	-3.7	0.00431	-1.87	-0.512836	0.0303225
CD3E	T_cells	-1.15	9.39	-3.51	0.0059	-2.18	-0.709101	0.0346284
PSMB10	T_cells	-0.947	9.37	-2.04	0.0691	-4.52	-0.47591	0.0400276
COL6A3	T_cells	-0.27	11.6	-0.815	0.434	-6.03	-0.30411	0.0509656
FCER1A	T_cells	0.491	11	1.02	0.332	-5.84	0.436315	0.0515411
CD74	T_cells	-0.174	14.8	-0.593	0.567	-6.19	-0.308561	0.0527283
ZEB2	T_cells	1	10.5	3.19	0.00994	-2.68	0.296279	0.0598903
TXNIP	T_cells	0.5	11.8	1.51	0.164	-5.28	0.290953	0.0616585
CTSS	T_cells	-0.66	9.95	-2.09	0.0641	-4.45	-0.389616	0.0672828
TNFAIP2	T_cells	-0.48	10.3	-1.44	0.181	-5.37	-0.172894	0.0881001

### Sheet: Supplementary Table 15
Supplementary Table 15. PROGENy pathway activity and CytoSig cytokine-response activity inference at week 16 versus baseline under IL-17 pathway inhibition, by spatial cluster.
Cell Type	Source	Database	Statistic	Score	P	Padj
SPRR2F+KCs	EGFR	PROGENy	mlm	-4.37644	1.28965e-05	0.000180551
SPRR2F+KCs	MAPK	PROGENy	mlm	3.91682	9.3748e-05	0.000656236
SPRR2F+KCs	TNFa	PROGENy	mlm	-3.3039	0.000975926	0.00455432
SPRR2F+KCs	JAK-STAT	PROGENy	mlm	-2.66385	0.00780773	0.027327
BKCs	IL22	CytoSig	ulm	-9.35947	1.34902e-20	2.90039e-19
BKCs	IL2	CytoSig	ulm	-9.08649	1.6264e-19	2.33118e-18
SPRR2F+KCs	NFkB	PROGENy	mlm	2.10926	0.0350873	0.0982444
SPKCs	JAK-STAT	PROGENy	mlm	-14.1293	3.01234e-44	4.21728e-43
BKCs	IL36	CytoSig	ulm	-8.81492	1.80769e-18	1.94326e-17
BKCs	IL12	CytoSig	ulm	-8.10803	6.92099e-16	5.95205e-15
SPKCs	IL22	CytoSig	ulm	-7.95462	2.33057e-15	1.00214e-13
BKCs	IFN1	CytoSig	ulm	-7.95399	2.37807e-15	1.53514e-14
BKCs	IL15	CytoSig	ulm	-7.94773	2.49907e-15	1.53514e-14
SPKCs	IFN1	CytoSig	ulm	-7.78094	9.13785e-15	1.96464e-13
KRT16+KCs	IL22	CytoSig	ulm	-7.76719	9.96196e-15	4.28364e-13
BKCs	GMCSF	CytoSig	ulm	-7.42623	1.37893e-13	7.41173e-13
SPKCs	IL36	CytoSig	ulm	-7.16847	9.01686e-13	1.10623e-11
SPKCs	EGFR	PROGENy	mlm	-6.21356	5.72106e-10	4.00474e-09
SPKCs	OSM	CytoSig	ulm	-7.15012	1.02905e-12	1.10623e-11
BKCs	IL27	CytoSig	ulm	-6.96096	3.97921e-12	1.90118e-11
SPKCs	IL2	CytoSig	ulm	-6.90484	5.83628e-12	5.0192e-11
BKCs	OSM	CytoSig	ulm	-6.87658	7.16394e-12	3.08049e-11
SPKCs	IFNL	CytoSig	ulm	-6.75348	1.65546e-11	1.18641e-10
KRT16+KCs	IL12	CytoSig	ulm	-6.5864	5.04787e-11	7.23528e-10
BKCs	IL17A	CytoSig	ulm	-6.51021	8.5107e-11	3.32691e-10
SPKCs	TNFa	PROGENy	mlm	-4.88536	1.07369e-06	5.01054e-06
SPKCs	IL12	CytoSig	ulm	-6.47759	1.04719e-10	6.43274e-10
BKCs	IFNL	CytoSig	ulm	-6.45153	1.2502e-10	4.47988e-10
KRT16+KCs	IFN1	CytoSig	ulm	-6.36702	2.12896e-10	2.28863e-09
BKCs	IL3	CytoSig	ulm	-6.26001	4.28845e-10	1.41849e-09
SPKCs	IL27	CytoSig	ulm	-6.19813	6.30302e-10	3.01144e-09
KRT16+KCs	IFNL	CytoSig	ulm	-6.08959	1.23073e-09	1.05842e-08
SPKCs	IL6	CytoSig	ulm	-6.0129	1.98838e-09	8.55004e-09
BKCs	IL21	CytoSig	ulm	-5.93244	3.25795e-09	1.00066e-08
BKCs	IFNG	CytoSig	ulm	-5.84685	5.44224e-09	1.56011e-08
KRT16+KCs	OSM	CytoSig	ulm	-5.7475	9.68299e-09	5.94812e-08
SPKCs	PI3K	PROGENy	mlm	-3.05425	0.00227142	0.00794996
SPKCs	GMCSF	CytoSig	ulm	-5.74006	1.01793e-08	3.97918e-08
KRT16+KCs	IL21	CytoSig	ulm	-5.68776	1.37248e-08	7.3771e-08
SPKCs	IFNG	CytoSig	ulm	-5.6734	1.50085e-08	5.37803e-08
SPKCs	NFkB	PROGENy	mlm	2.79382	0.00523427	0.014656
SPKCs	IL15	CytoSig	ulm	-5.55431	2.97159e-08	9.82912e-08
KRT16+KCs	IL27	CytoSig	ulm	-5.51761	3.63802e-08	1.73817e-07
SPKCs	IL21	CytoSig	ulm	-5.38557	7.64438e-08	2.34792e-07
KRT16+KCs	IL2	CytoSig	ulm	-5.38488	7.63567e-08	3.28334e-07
SPKCs	Estrogen	PROGENy	mlm	-2.25548	0.0241584	0.0563697
KRT16+KCs	JAK-STAT	PROGENy	mlm	-13.3521	7.11594e-40	9.96232e-39
SPKCs	IL17A	CytoSig	ulm	-5.34331	9.64449e-08	2.76475e-07
KRT16+KCs	IL36	CytoSig	ulm	-5.32591	1.05571e-07	4.12688e-07
KRT16+KCs	IFNG	CytoSig	ulm	-5.20071	2.07743e-07	7.44412e-07
BKCs	IL6	CytoSig	ulm	-5.07284	4.11117e-07	1.06249e-06
BKCs	TWEAK	CytoSig	ulm	-5.06872	4.20054e-07	1.06249e-06
KRT16+KCs	IL17A	CytoSig	ulm	-4.97219	6.87775e-07	2.27495e-06
SPKCs	IL3	CytoSig	ulm	-4.85307	1.26287e-06	3.39396e-06
KRT16+KCs	IL15	CytoSig	ulm	-4.51124	6.61649e-06	2.03221e-05
BKCs	VEGFA	CytoSig	ulm	-4.43102	9.64973e-06	1.88608e-05
BKCs	IL1B	CytoSig	ulm	-4.20997	2.61458e-05	4.68445e-05
KRT16+KCs	IL6	CytoSig	ulm	-4.09869	4.23143e-05	0.000121301
SPKCs	IL1B	CytoSig	ulm	-4.06343	4.93012e-05	0.000124703
KRT16+KCs	IL3	CytoSig	ulm	-4.04722	5.27385e-05	0.000141735
BKCs	HGF	CytoSig	ulm	-4.02564	5.7956e-05	9.96843e-05
BKCs	LTA	CytoSig	ulm	-3.9313	8.60306e-05	0.000142281
BKCs	BDNF	CytoSig	ulm	-3.83174	0.000129347	0.000205998
GKCs	IFNL	CytoSig	ulm	-3.7245	0.00020294	0.00744968
SPKCs	TWEAK	CytoSig	ulm	-3.68515	0.000231654	0.000524269
GKCs	IL36	CytoSig	ulm	-3.58603	0.000346497	0.00744968
SPKCs	LTA	CytoSig	ulm	-3.56091	0.000373948	0.000803989
BKCs	TNFA	CytoSig	ulm	-3.36231	0.000780755	0.00119902
SPKCs	IL13	CytoSig	ulm	-3.29043	0.00100916	0.00189648
SPKCs	TNFA	CytoSig	ulm	-3.28897	0.0010144	0.00189648
KRT16+KCs	IL1B	CytoSig	ulm	-3.24618	0.0011786	0.00281554
KRT16+KCs	LTA	CytoSig	ulm	-3.18229	0.00147156	0.00333036
GKCs	IFN1	CytoSig	ulm	-3.13304	0.00176344	0.025276
KRT16+KCs	TNFa	PROGENy	mlm	-2.98613	0.00284132	0.0198893
SPRR2F+KCs	IL36	CytoSig	ulm	-3.09592	0.00199796	0.0859125
BKCs	CXCL12	CytoSig	ulm	-3.0696	0.00215893	0.00309447
BKCs	EGF	CytoSig	ulm	-2.91865	0.00353669	0.00481042
KRT16+KCs	EGFR	PROGENy	mlm	-2.58573	0.00974995	0.0454998
SPKCs	CXCL12	CytoSig	ulm	-2.8532	0.00435083	0.00719561
SPRR2F+KCs	IL17A	CytoSig	ulm	-2.85113	0.00441539	0.094931
KRT16+KCs	LIF	CytoSig	ulm	-2.72101	0.00653436	0.0127717
GKCs	JAK-STAT	PROGENy	mlm	-3.87552	0.000111016	0.00155422
SPKCs	BDNF	CytoSig	ulm	-2.67942	0.0074058	0.010981
KRT16+KCs	TNFA	CytoSig	ulm	-2.6719	0.00757068	0.0135641
GKCs	TNFa	PROGENy	mlm	-3.17022	0.00155423	0.0108796
KRT16+KCs	TWEAK	CytoSig	ulm	-2.62317	0.0087423	0.0150368
GKCs	EGFR	PROGENy	mlm	-2.34436	0.0191906	0.089556
FBs	TGFb	PROGENy	mlm	-2.65459	0.00976761	0.00976761
ECs	TNFa	PROGENy	mlm	-2.81184	0.00539258	0.0593184
CKCs	TNFa	PROGENy	mlm	-2.81637	0.00507007	0.065911
BKCs	JAK-STAT	PROGENy	mlm	-14.6954	1.47973e-47	2.07162e-46
KRT16+KCs	CXCL12	CytoSig	ulm	-2.55579	0.0106287	0.0175782
KRT16+KCs	GMCSF	CytoSig	ulm	-2.47645	0.0133076	0.0211936
BKCs	IL1A	CytoSig	ulm	-2.4542	0.0141653	0.0174031
SPKCs	IL1A	CytoSig	ulm	-2.42249	0.0154595	0.0221586
BKCs	IL13	CytoSig	ulm	-2.26172	0.0237721	0.027627
KRT16+KCs	IL13	CytoSig	ulm	-2.18752	0.0287583	0.0426417
SPKCs	HGF	CytoSig	ulm	-2.12827	0.0333769	0.0456447
SPKCs	VEGFA	CytoSig	ulm	-2.05173	0.0402619	0.0524625
KRT16+KCs	IL1A	CytoSig	ulm	-1.93007	0.0536636	0.0721105
KRT16+KCs	NO	CytoSig	ulm	1.96248	0.0497707	0.0690367
BKCs	TGFB1	CytoSig	ulm	1.97313	0.0485551	0.0535351
BKCs	NO	CytoSig	ulm	2.02545	0.0428931	0.0485369
SPKCs	TRAIL	CytoSig	ulm	2.12119	0.0339681	0.0456447
KRT16+KCs	WNT3A	CytoSig	ulm	2.14047	0.0323729	0.0464011
KRT16+KCs	EGF	CytoSig	ulm	2.19616	0.0281333	0.0426417
BKCs	BMP6	CytoSig	ulm	2.38389	0.0171808	0.0205215
KRT16+KCs	Activin A	CytoSig	ulm	2.69804	0.00700211	0.0130909
SPKCs	BMP2	CytoSig	ulm	2.7486	0.00601235	0.00923325
BKCs	EGFR	PROGENy	mlm	-5.05855	4.42999e-07	3.10099e-06
SPKCs	WNT3A	CytoSig	ulm	2.80448	0.00506454	0.00806575
KRT16+KCs	TRAIL	CytoSig	ulm	2.83623	0.00458631	0.00939103
KRT16+KCs	IL4	CytoSig	ulm	2.87307	0.00408497	0.00878269
BKCs	IL10	CytoSig	ulm	2.87401	0.00407599	0.00515493
BKCs	MCSF	CytoSig	ulm	2.8869	0.00391304	0.0050988
BKCs	WNT3A	CytoSig	ulm	2.91485	0.00357985	0.00481042
SPKCs	IL4	CytoSig	ulm	3.00912	0.00263672	0.00453517
SPKCs	GDF11	CytoSig	ulm	3.20039	0.00138335	0.00247851
BKCs	TRAIL	CytoSig	ulm	3.32334	0.000898109	0.00133168
BKCs	PI3K	PROGENy	mlm	-4.07063	4.78667e-05	0.000223378
SPKCs	BMP4	CytoSig	ulm	3.50631	0.000459444	0.000940766
SPKCs	Activin A	CytoSig	ulm	3.79178	0.000151817	0.000362675
BKCs	TNFa	PROGENy	mlm	-3.48219	0.0005031	0.00176085
KRT16+KCs	TGFB1	CytoSig	ulm	4.03292	5.60419e-05	0.000141753
BKCs	Activin A	CytoSig	ulm	4.38841	1.17358e-05	2.19409e-05
BKCs	IL4	CytoSig	ulm	4.46388	8.28835e-06	1.69714e-05
BKCs	GDF11	CytoSig	ulm	4.62505	3.87278e-06	8.32648e-06
BKCs	BMP2	CytoSig	ulm	4.64994	3.43602e-06	7.77626e-06
BKCs	NFkB	PROGENy	mlm	3.01689	0.00257119	0.00719933
BKCs	BMP4	CytoSig	ulm	4.92702	8.71388e-07	2.08165e-06
KRT16+KCs	GDF11	CytoSig	ulm	5.80081	7.07259e-09	5.06869e-08
SPKCs	TGFB3	CytoSig	ulm	6.25059	4.52533e-10	2.43237e-09
KRT16+KCs	TGFB3	CytoSig	ulm	6.6465	3.37605e-11	7.23528e-10
BKCs	TGFB3	CytoSig	ulm	9.7299	4.12316e-22	1.77296e-20

### Sheet: Supplementary Table 16
Supplementary Table 16. MultiNicheNet interactions at week 2 and week 16 of IL-17 pathway inhibition, tested for higher activity after treatment (week 2 or 16 > week 0) and for higher activity at baseline (week 0 > week 2 or 16), for all baseline-prioritised interactions and all other interactions scoring >= 0.75.
Each interaction is listed once per time point. All 804 baseline-prioritised interactions (565 lesional-enriched and 239 non-lesional-enriched; score >= 0.75, Supplementary Table 8) are included, together with every other interaction scoring >= 0.75 in either comparison. contrast: MultiNicheNet comparison listed. "W2 > W0" and "W16 > W0" test higher activity after treatment (week 0 = reference); "W0 > W2" and "W0 > W16" test higher activity at baseline (week 2 or 16 = reference). For an interaction passing 0.75 in one comparison, that comparison is listed; if it passes in both, the comparison with the higher score is listed (1 interaction at week 2, none at week 16); if it passes in neither (baseline-prioritised interactions only), the comparison matching its baseline group is listed ("W0 > Wn" for lesional-enriched, "Wn > W0" for non-lesional-enriched). score: prioritization score in the listed comparison; pass_0.75: Yes (>= 0.75), No (< 0.75) or Not in output (not scored in that comparison); blank scores and LFCs correspond to Not in output. score_vs_W0: score oriented relative to week 0, equal to the score for "Wn > W0" rows and 1 minus the score for "W0 > Wn" rows (smaller = stronger reduction after treatment). This is a display rescaling, not a score computed for "Wn > W0", because only the differential-expression terms of the prioritization score mirror between the two comparisons, whereas the expression, fraction-expressing and ligand-activity terms do not. baseline_group: lesional-enriched, non-lesional-enriched or not prioritised at baseline (score < 0.75). baseline_score: baseline score from the lesional vs non-lesional comparison for "W0 > Wn" rows and from the non-lesional vs lesional comparison for "Wn > W0" rows; blank when the interaction was not scored at baseline. lfc_ligand and lfc_receptor: scaled log fold change of the ligand in the sender and the receptor in the receiver, oriented relative to week 0 (high = higher after treatment): the value from the listed comparison for "Wn > W0" rows and 1 minus the value for "W0 > Wn" rows. The scaled LFC terms mirror exactly between the two comparisons, so this is exact for the LFC terms; for interactions scored only in the "W0 > Wn" comparison the value is inferred and was not scored directly. frac_expr: fraction of cells expressing ligand and receptor in the listed comparison. direction: Reduced after treatment (score >= 0.75 in "W0 > Wn"), Higher after treatment (score >= 0.75 in "Wn > W0"), Not prioritised in listed comparison (score < 0.75) or Not in output. Contamination and spatial filters applied, CKCs excluded. Scores are rank-scaled within each comparison and indicate prioritization, not a statistical test.
sender	receiver	ligand	receptor	timepoint	contrast	score	pass_0.75	score_vs_W0	baseline_group	baseline_score	lfc_ligand	lfc_receptor	frac_expr	direction
KRT16+KCs	GKCs	S100A8	CD36	Week 2	W0 > W2	0.9707	Yes	0.0293	Lesional-enriched	0.8673	0.0177	0.0342	1	Reduced after treatment
SPRR2F+KCs	GKCs	S100A8	CD36	Week 2	W0 > W2	0.9589	Yes	0.0411	Lesional-enriched	0.8854	0.0433	0.0342	1	Reduced after treatment
KRT16+KCs	KRT16+KCs	S100A8	CD36	Week 2	W0 > W2	0.9514	Yes	0.0486	Lesional-enriched	0.8567	0.0177	0.0633	1	Reduced after treatment
SPKCs	GKCs	S100A8	CD36	Week 2	W0 > W2	0.9445	Yes	0.0555	Lesional-enriched	0.798	0.0087	0.0342	1	Reduced after treatment
GKCs	GKCs	S100A8	CD36	Week 2	W0 > W2	0.9418	Yes	0.0582	Lesional-enriched	0.817	0.0046	0.0342	1	Reduced after treatment
SPRR2F+KCs	KRT16+KCs	S100A8	CD36	Week 2	W0 > W2	0.9395	Yes	0.0605	Lesional-enriched	0.8748	0.0433	0.0633	1	Reduced after treatment
KRT16+KCs	GKCs	EPHA4	FGFR3	Week 2	W2 > W0	0.9267	Yes	0.9267	Not prioritised at baseline	0.7159	0.8099	0.8523	1	Higher after treatment
SPKCs	KRT16+KCs	S100A8	CD36	Week 2	W0 > W2	0.9252	Yes	0.0748	Lesional-enriched	0.7873	0.0087	0.0633	1	Reduced after treatment
GKCs	KRT16+KCs	S100A8	CD36	Week 2	W0 > W2	0.9225	Yes	0.0775	Lesional-enriched	0.8064	0.0046	0.0633	1	Reduced after treatment
KRT16+KCs	T_cells	NECTIN1	CD96	Week 2	W0 > W2	0.9061	Yes	0.0939	Lesional-enriched	0.7883	0.2487	0.1483	1	Reduced after treatment
BKCs	BKCs	JAG1	NOTCH1	Week 2	W2 > W0	0.9053	Yes	0.9053	Non-lesional-enriched	0.7831	0.658	0.7219	1	Higher after treatment
KRT16+KCs	DCs	S100A9	CD68	Week 2	W0 > W2	0.8933	Yes	0.1067	Lesional-enriched	0.8436	0.0123	0.0675	1	Reduced after treatment
SPRR2F+KCs	DCs	S100A9	CD68	Week 2	W0 > W2	0.8899	Yes	0.1101	Lesional-enriched	0.8667	0.0456	0.0675	1	Reduced after treatment
BKCs	SPKCs	JAG1	NOTCH3	Week 2	W2 > W0	0.8881	Yes	0.8881	Non-lesional-enriched	0.7615	0.658	0.594	1	Higher after treatment
BKCs	KRT16+KCs	JAG1	NOTCH1	Week 2	W2 > W0	0.8872	Yes	0.8872	Not prioritised at baseline	0.7143	0.658	0.7017	1	Higher after treatment
T_cells	BKCs	LTB	LTBR	Week 2	W0 > W2	0.887	Yes	0.113	Not prioritised at baseline	0.7204	0.2228	0.3293	1	Reduced after treatment
KRT16+KCs	Macro_Mono	S100A8	CD68	Week 2	W0 > W2	0.8865	Yes	0.1135	Lesional-enriched	0.845	0.0177	0.2554	1	Reduced after treatment
SPRR2F+KCs	BKCs	CALR	ITGA3	Week 2	W0 > W2	0.8857	Yes	0.1143	Lesional-enriched	0.7891	0.1752	0.2283	1	Reduced after treatment
BKCs	SPKCs	JAG1	NOTCH1	Week 2	W2 > W0	0.8857	Yes	0.8857	Not prioritised at baseline	0.739	0.658	0.695	1	Higher after treatment
KRT16+KCs	BKCs	CALR	ITGA3	Week 2	W0 > W2	0.8777	Yes	0.1223	Not prioritised at baseline	0.7126	0.3197	0.2283	1	Reduced after treatment
KRT16+KCs	SPRR2F+KCs	S100A8	CD36	Week 2	W0 > W2	0.8776	Yes	0.1224	Lesional-enriched	0.9051	0.0177	0.1621	1	Reduced after treatment
KRT16+KCs	GKCs	S100A9	CD36	Week 2	W0 > W2	0.8756	Yes	0.1244	Lesional-enriched	0.8423	0.0123	0.0342	1	Reduced after treatment
SPRR2F+KCs	Macro_Mono	S100A8	CD68	Week 2	W0 > W2	0.8746	Yes	0.1254	Lesional-enriched	0.8631	0.0433	0.2554	1	Reduced after treatment
BKCs	BKCs	JAG1	CD46	Week 2	W2 > W0	0.8737	Yes	0.8737	Non-lesional-enriched	0.8403	0.658	0.5422	1	Higher after treatment
KRT16+KCs	KRT16+KCs	S100A9	CD36	Week 2	W0 > W2	0.8735	Yes	0.1265	Lesional-enriched	0.848	0.0123	0.0633	1	Reduced after treatment
SPKCs	BKCs	CALR	ITGA3	Week 2	W0 > W2	0.8723	Yes	0.1277	Not prioritised at baseline	0.6691	0.2943	0.2283	1	Reduced after treatment
SPRR2F+KCs	GKCs	S100A9	CD36	Week 2	W0 > W2	0.8722	Yes	0.1278	Lesional-enriched	0.8654	0.0456	0.0342	1	Reduced after treatment
SPRR2F+KCs	KRT16+KCs	S100A9	CD36	Week 2	W0 > W2	0.8701	Yes	0.1299	Lesional-enriched	0.8711	0.0456	0.0633	1	Reduced after treatment
SPRR2F+KCs	BKCs	CALR	TAP2	Week 2	W0 > W2	0.8696	Yes	0.1304	Lesional-enriched	0.7855	0.1752	0.1864	1	Reduced after treatment
KRT16+KCs	DCs	S100A8	CD68	Week 2	W0 > W2	0.8695	Yes	0.1305	Lesional-enriched	0.8476	0.0177	0.0675	1	Reduced after treatment
SPKCs	DCs	S100A9	CD68	Week 2	W0 > W2	0.8678	Yes	0.1322	Lesional-enriched	0.7753	0.0082	0.0675	1	Reduced after treatment
SPRR2F+KCs	SPRR2F+KCs	S100A8	CD36	Week 2	W0 > W2	0.8657	Yes	0.1343	Lesional-enriched	0.9232	0.0433	0.1621	1	Reduced after treatment
GKCs	GKCs	S100A9	CD36	Week 2	W0 > W2	0.8641	Yes	0.1359	Lesional-enriched	0.8033	0.0077	0.0342	1	Reduced after treatment
KRT16+KCs	SPRR2F+KCs	S100A9	CD36	Week 2	W0 > W2	0.8622	Yes	0.1378	Lesional-enriched	0.8691	0.0123	0.1621	1	Reduced after treatment
GKCs	KRT16+KCs	S100A9	CD36	Week 2	W0 > W2	0.862	Yes	0.138	Lesional-enriched	0.809	0.0077	0.0633	1	Reduced after treatment
KRT16+KCs	BKCs	CALR	TAP2	Week 2	W0 > W2	0.8615	Yes	0.1385	Not prioritised at baseline	0.709	0.3197	0.1864	1	Reduced after treatment
SPKCs	Macro_Mono	S100A8	CD68	Week 2	W0 > W2	0.8603	Yes	0.1397	Lesional-enriched	0.7757	0.0087	0.2554	1	Reduced after treatment
SPRR2F+KCs	BKCs	CALR	TAP1	Week 2	W0 > W2	0.8596	Yes	0.1404	Lesional-enriched	0.7762	0.1752	0.2653	1	Reduced after treatment
SPRR2F+KCs	GKCs	EREG	ERBB3	Week 2	W0 > W2	0.8593	Yes	0.1407	Lesional-enriched	0.7735	0.0922	0.3542	1	Reduced after treatment
SPRR2F+KCs	SPRR2F+KCs	S100A9	CD36	Week 2	W0 > W2	0.8588	Yes	0.1412	Lesional-enriched	0.8923	0.0456	0.1621	1	Reduced after treatment
SPRR2F+KCs	DCs	S100A8	CD68	Week 2	W0 > W2	0.8576	Yes	0.1424	Lesional-enriched	0.8657	0.0433	0.0675	1	Reduced after treatment
BKCs	KRT16+KCs	NEO1	RGMB	Week 2	W2 > W0	0.857	Yes	0.857	Not prioritised at baseline	0.7018	0.8051	0.9137	1	Higher after treatment
SPKCs	BKCs	CALR	TAP2	Week 2	W0 > W2	0.8561	Yes	0.1439	Not prioritised at baseline	0.6655	0.2943	0.1864	1	Reduced after treatment
KRT16+KCs	T_cells	S100A9	ITGB2	Week 2	W0 > W2	0.855	Yes	0.145	Lesional-enriched	0.8137	0.0123	0.5633	0.8	Reduced after treatment
BKCs	T_cells	NECTIN1	CD96	Week 2	W0 > W2	0.8542	Yes	0.1458	Not prioritised at baseline	0.7224	0.4908	0.1483	1	Reduced after treatment
SPKCs	T_cells	NECTIN1	CD96	Week 2	W0 > W2	0.8542	Yes	0.1458	Not prioritised at baseline	0.7401	0.553	0.1483	1	Reduced after treatment
SPRR2F+KCs	SPRR2F+KCs	OCLN	OCLN	Week 2	W2 > W0	0.8524	Yes	0.8524	Lesional-enriched	0.204	0.8584	0.8772	0.8	Higher after treatment
SPRR2F+KCs	T_cells	S100A9	ITGB2	Week 2	W0 > W2	0.8516	Yes	0.1484	Lesional-enriched	0.8368	0.0456	0.5633	0.8	Reduced after treatment
KRT16+KCs	BKCs	CALR	TAP1	Week 2	W0 > W2	0.8516	Yes	0.1484	Not prioritised at baseline	0.6998	0.3197	0.2653	1	Reduced after treatment
SPKCs	SPRR2F+KCs	S100A8	CD36	Week 2	W0 > W2	0.8514	Yes	0.1486	Lesional-enriched	0.8357	0.0087	0.1621	1	Reduced after treatment
GKCs	SPRR2F+KCs	S100A9	CD36	Week 2	W0 > W2	0.8507	Yes	0.1493	Lesional-enriched	0.8301	0.0077	0.1621	1	Reduced after treatment
SPKCs	GKCs	S100A9	CD36	Week 2	W0 > W2	0.8501	Yes	0.1499	Lesional-enriched	0.774	0.0082	0.0342	1	Reduced after treatment
SPRR2F+KCs	GKCs	EPHA4	FGFR3	Week 2	W2 > W0	0.8498	Yes	0.8498	Not prioritised at baseline	0.5723	0.7874	0.8523	0.8	Higher after treatment
GKCs	SPRR2F+KCs	S100A8	CD36	Week 2	W0 > W2	0.8487	Yes	0.1513	Lesional-enriched	0.8547	0.0046	0.1621	1	Reduced after treatment
SPKCs	KRT16+KCs	S100A9	CD36	Week 2	W0 > W2	0.848	Yes	0.152	Lesional-enriched	0.7797	0.0082	0.0633	1	Reduced after treatment
GKCs	SPKCs	BMP7	ACVR2A	Week 2	W0 > W2	0.8476	Yes	0.1524	Not prioritised at baseline	0.679	0.5128	0.3756	1	Reduced after treatment
SPKCs	BKCs	LGALS3	PTPRK	Week 2	W2 > W0	0.8476	Yes	0.8476	Non-lesional-enriched	0.8178	0.8673	0.8804	1	Higher after treatment
GKCs	GKCs	EREG	ERBB3	Week 2	W0 > W2	0.8471	Yes	0.1529	Not prioritised at baseline	0.7112	0.1493	0.3542	1	Reduced after treatment
SPKCs	BKCs	CALR	TAP1	Week 2	W0 > W2	0.8461	Yes	0.1539	Not prioritised at baseline	0.6563	0.2943	0.2653	1	Reduced after treatment
SPRR2F+KCs	GKCs	S100A12	CD36	Week 2	W0 > W2	0.8457	Yes	0.1543	Lesional-enriched	0.8176	0.021	0.0342	0.8	Reduced after treatment
SPRR2F+KCs	KRT16+KCs	EREG	ERBB3	Week 2	W0 > W2	0.8447	Yes	0.1553	Lesional-enriched	0.8137	0.0922	0.202	1	Reduced after treatment
BKCs	SPKCs	JAG1	NOTCH2	Week 2	W2 > W0	0.8447	Yes	0.8447	Not prioritised at baseline	0.7457	0.658	0.429	1	Higher after treatment
KRT16+KCs	SPKCs	HBEGF	CD82	Week 2	W0 > W2	0.8443	Yes	0.1557	Lesional-enriched	0.7666	0.0492	0.2257	0.6	Reduced after treatment
T_cells	BKCs	LTB	TNFRSF1A	Week 2	W0 > W2	0.8437	Yes	0.1563	Not prioritised at baseline	0.7361	0.2228	0.4009	1	Reduced after treatment
GKCs	KRT16+KCs	MPZL3	MPZL2	Week 2	W0 > W2	0.8433	Yes	0.1567	Lesional-enriched	0.8247	0.1732	0.0598	1	Reduced after treatment
SPKCs	DCs	S100A8	CD68	Week 2	W0 > W2	0.8433	Yes	0.1567	Lesional-enriched	0.7782	0.0087	0.0675	1	Reduced after treatment
BKCs	BKCs	CALR	ITGA3	Week 2	W0 > W2	0.842	Yes	0.158	Not prioritised at baseline	0.6841	0.4524	0.2283	1	Reduced after treatment
SPKCs	GKCs	EPHA4	FGFR3	Week 2	W2 > W0	0.842	Yes	0.842	Non-lesional-enriched	0.7765	0.4355	0.8523	1	Higher after treatment
FBs	BKCs	THBS2	CD47	Week 2	W0 > W2	0.8416	Yes	0.1584	Lesional-enriched	0.7884	0.4216	0.1889	1	Reduced after treatment
BKCs	KRT16+KCs	JAG1	NOTCH3	Week 2	W2 > W0	0.8413	Yes	0.8413	Not prioritised at baseline	0.7116	0.658	0.4763	1	Higher after treatment
BKCs	SPRR2F+KCs	JAG1	NOTCH2	Week 2	W2 > W0	0.8411	Yes	0.8411	Not prioritised at baseline	0.4572	0.658	0.7263	0.8	Higher after treatment
SPKCs	SPKCs	BMP7	BMPR2	Week 2	W2 > W0	0.841	Yes	0.841	Non-lesional-enriched	0.7924	0.7239	0.8024	1	Higher after treatment
DCs	BKCs	LTB	LTBR	Week 2	W0 > W2	0.8409	Yes	0.1591	Not prioritised at baseline	0.6832	0.1286	0.3293	0.8	Reduced after treatment
SPRR2F+KCs	SPKCs	BMP2	ACVR2A	Week 2	W0 > W2	0.8403	Yes	0.1597	Not prioritised at baseline	0.6176	0.0638	0.3756	0.6	Reduced after treatment
BKCs	BKCs	JAG1	NOTCH3	Week 2	W2 > W0	0.8394	Yes	0.8394	Non-lesional-enriched	0.809	0.658	0.4546	1	Higher after treatment
SPRR2F+KCs	KRT16+KCs	IL36A	IL1RL2	Week 2	W0 > W2	0.8381	Yes	0.1619	Lesional-enriched	0.8368	0.0005	0.2596	0.6	Reduced after treatment
KRT16+KCs	SPKCs	S100A8	CD36	Week 2	W0 > W2	0.8374	Yes	0.1626	Lesional-enriched	0.7619	0.0177	0.07	1	Reduced after treatment
FBs	BKCs	THBS2	ITGA3	Week 2	W0 > W2	0.837	Yes	0.163	Lesional-enriched	0.775	0.4216	0.2283	1	Reduced after treatment
SPKCs	SPRR2F+KCs	S100A9	CD36	Week 2	W0 > W2	0.8367	Yes	0.1633	Lesional-enriched	0.8009	0.0082	0.1621	1	Reduced after treatment
GKCs	KRT16+KCs	FURIN	NOTCH1	Week 2	W0 > W2	0.8363	Yes	0.1637	Not prioritised at baseline	0.6923	0.1043	0.7011	1	Reduced after treatment
SPRR2F+KCs	SPRR2F+KCs	TGFA	ERBB3	Week 2	W2 > W0	0.8354	Yes	0.8354	Lesional-enriched	0.3351	0.804	0.6829	0.8	Higher after treatment
KRT16+KCs	GKCs	TGFA	ERBB3	Week 2	W0 > W2	0.8353	Yes	0.1647	Not prioritised at baseline	0.6522	0.0876	0.3542	1	Reduced after treatment
GKCs	SPKCs	MPZL3	MPZL2	Week 2	W0 > W2	0.8346	Yes	0.1654	Lesional-enriched	0.8001	0.1732	0.1173	1	Reduced after treatment
GKCs	GKCs	S100A12	CD36	Week 2	W0 > W2	0.8339	Yes	0.1661	Lesional-enriched	0.7592	0.0041	0.0342	0.8	Reduced after treatment
GKCs	KRT16+KCs	EREG	ERBB3	Week 2	W0 > W2	0.8325	Yes	0.1675	Lesional-enriched	0.7515	0.1493	0.202	1	Reduced after treatment
KRT16+KCs	KRT16+KCs	GJB6	GJB2	Week 2	W0 > W2	0.8324	Yes	0.1676	Lesional-enriched	0.8213	0.1212	0.0914	1	Reduced after treatment
SPRR2F+KCs	T_cells	NECTIN1	CD96	Week 2	W0 > W2	0.8318	Yes	0.1682	Lesional-enriched	0.7912	0.3601	0.1483	1	Reduced after treatment
KRT16+KCs	T_cells	S100A8	ITGB2	Week 2	W0 > W2	0.8309	Yes	0.1691	Lesional-enriched	0.8323	0.0177	0.5633	0.8	Reduced after treatment
KRT16+KCs	Macro_Mono	S100A9	CD68	Week 2	W0 > W2	0.8308	Yes	0.1692	Lesional-enriched	0.8339	0.0123	0.2554	1	Reduced after treatment
GKCs	KRT16+KCs	FURIN	BACE1	Week 2	W0 > W2	0.8307	Yes	0.1693	Not prioritised at baseline	0.7326	0.1043	0.3696	0.6	Reduced after treatment
KRT16+KCs	SPKCs	GJB6	GJB2	Week 2	W0 > W2	0.8306	Yes	0.1694	Lesional-enriched	0.7883	0.1212	0.0115	1	Reduced after treatment
SPRR2F+KCs	KRT16+KCs	IL36G	IL1RL2	Week 2	W0 > W2	0.8301	Yes	0.1699	Lesional-enriched	0.8698	0.0433	0.2596	0.6	Reduced after treatment
GKCs	KRT16+KCs	GJB6	GJB2	Week 2	W0 > W2	0.8296	Yes	0.1704	Lesional-enriched	0.8056	0.0592	0.0914	1	Reduced after treatment
SPKCs	T_cells	S100A9	ITGB2	Week 2	W0 > W2	0.8295	Yes	0.1705	Not prioritised at baseline	0.7454	0.0082	0.5633	0.8	Reduced after treatment
KRT16+KCs	KRT16+KCs	EFNB2	EPHA4	Week 2	W2 > W0	0.8288	Yes	0.8288	Not prioritised at baseline	0.5873	0.9903	0.8216	0.8	Higher after treatment
SPRR2F+KCs	SPKCs	BMP7	BMPR2	Week 2	W2 > W0	0.8287	Yes	0.8287	Not prioritised at baseline	0.4963	0.926	0.8024	0.8	Higher after treatment
GKCs	SPKCs	GJB6	GJB2	Week 2	W0 > W2	0.8278	Yes	0.1722	Lesional-enriched	0.7727	0.0592	0.0115	1	Reduced after treatment
SPRR2F+KCs	Macro_Mono	S100A9	CD68	Week 2	W0 > W2	0.8274	Yes	0.1726	Lesional-enriched	0.857	0.0456	0.2554	1	Reduced after treatment
BKCs	BKCs	CALR	TAP2	Week 2	W0 > W2	0.8258	Yes	0.1742	Not prioritised at baseline	0.6805	0.4524	0.1864	1	Reduced after treatment
SPRR2F+KCs	SPKCs	S100A8	CD36	Week 2	W0 > W2	0.8255	Yes	0.1745	Lesional-enriched	0.78	0.0433	0.07	1	Reduced after treatment
KRT16+KCs	KRT16+KCs	GJB2	GJB6	Week 2	W0 > W2	0.8252	Yes	0.1748	Lesional-enriched	0.8359	0.1104	0.1004	1	Reduced after treatment
T_cells	KRT16+KCs	LTB	LTBR	Week 2	W0 > W2	0.825	Yes	0.175	Lesional-enriched	0.8187	0.2228	0.1355	1	Reduced after treatment
T_cells	SPRR2F+KCs	LTB	LTBR	Week 2	W0 > W2	0.8249	Yes	0.1751	Lesional-enriched	0.8377	0.2228	0.0767	1	Reduced after treatment
Macro_Mono	FBs	SERPING1	C1R	Week 2	W0 > W2	0.8246	Yes	0.1754	Lesional-enriched	0.8998	0.1954	0.3338	1	Reduced after treatment
SPKCs	KRT16+KCs	NEO1	RGMB	Week 2	W2 > W0	0.8241	Yes	0.8241	Not prioritised at baseline	0.7303	0.6383	0.9137	1	Higher after treatment
KRT16+KCs	SPKCs	S100A9	CD36	Week 2	W0 > W2	0.8239	Yes	0.1761	Lesional-enriched	0.7537	0.0123	0.07	1	Reduced after treatment
KRT16+KCs	SPKCs	BMP7	BMPR2	Week 2	W2 > W0	0.8234	Yes	0.8234	Not prioritised at baseline	0.5713	0.7011	0.8024	1	Higher after treatment
SPKCs	KRT16+KCs	ANGPTL4	SDC1	Week 2	W0 > W2	0.8231	Yes	0.1769	Not prioritised at baseline	0.7328	0.1104	0.3625	1	Reduced after treatment
T_cells	T_cells	CD2	CD53	Week 2	W0 > W2	0.823	Yes	0.177	Lesional-enriched	0.8577	0.3591	0.5077	1	Reduced after treatment
BKCs	KRT16+KCs	LFNG	NOTCH1	Week 2	W2 > W0	0.8222	Yes	0.8222	Not prioritised at baseline	0.7058	0.752	0.7017	1	Higher after treatment
GKCs	KRT16+KCs	IL36G	IL1RL2	Week 2	W0 > W2	0.8218	Yes	0.1782	Lesional-enriched	0.8546	0.0402	0.2596	0.6	Reduced after treatment
GKCs	SPKCs	CHL1	CNTN1	Week 2	W2 > W0	0.8211	Yes	0.8211	Non-lesional-enriched	0.7635	0.9736	0.8702	0.8	Higher after treatment
KRT16+KCs	SPKCs	EFNB2	EPHB6	Week 2	W2 > W0	0.8211	Yes	0.8211	Not prioritised at baseline	0.6787	0.9903	0.7682	0.8	Higher after treatment
KRT16+KCs	SPKCs	GJB2	GJB6	Week 2	W0 > W2	0.8208	Yes	0.1792	Lesional-enriched	0.8146	0.1104	0.0288	1	Reduced after treatment
BKCs	SPKCs	BMP7	BMPR2	Week 2	W2 > W0	0.8208	Yes	0.8208	Not prioritised at baseline	0.7163	0.6665	0.8024	1	Higher after treatment
GKCs	SPRR2F+KCs	TGFA	ERBB3	Week 2	W2 > W0	0.8206	Yes	0.8206	Lesional-enriched	0.4728	0.823	0.6829	0.8	Higher after treatment
SPRR2F+KCs	SPKCs	S100A9	CD36	Week 2	W0 > W2	0.8205	Yes	0.1795	Lesional-enriched	0.7768	0.0456	0.07	1	Reduced after treatment
KRT16+KCs	GKCs	GJB6	GJB2	Week 2	W0 > W2	0.8203	Yes	0.1797	Lesional-enriched	0.7718	0.1212	0.0179	1	Reduced after treatment
KRT16+KCs	BKCs	APOE	LRP5	Week 2	W2 > W0	0.8196	Yes	0.8196	Non-lesional-enriched	0.7529	0.9798	0.7794	1	Higher after treatment
SPKCs	GKCs	LRIG1	ERBB2	Week 2	W2 > W0	0.8192	Yes	0.8192	Not prioritised at baseline	0.6524	0.5282	0.5793	1	Higher after treatment
GKCs	KRT16+KCs	GJB2	GJB6	Week 2	W0 > W2	0.8192	Yes	0.1808	Lesional-enriched	0.7771	0.0389	0.1004	1	Reduced after treatment
SPRR2F+KCs	T_cells	S100A8	ITGB2	Week 2	W0 > W2	0.8191	Yes	0.1809	Lesional-enriched	0.8504	0.0433	0.5633	0.8	Reduced after treatment
KRT16+KCs	GKCs	GJB2	GJB6	Week 2	W0 > W2	0.819	Yes	0.181	Lesional-enriched	0.8139	0.1104	0.0358	1	Reduced after treatment
KRT16+KCs	GKCs	LRIG1	ERBB3	Week 2	W0 > W2	0.8185	Yes	0.1815	Not prioritised at baseline	0.5418	0.1178	0.3542	1	Reduced after treatment
SPKCs	KRT16+KCs	GJB6	GJB2	Week 2	W0 > W2	0.8184	Yes	0.1816	Lesional-enriched	0.7898	0.0515	0.0914	1	Reduced after treatment
SPKCs	KRT16+KCs	CNTN1	NOTCH1	Week 2	W2 > W0	0.8179	Yes	0.8179	Not prioritised at baseline	0.5989	0.853	0.7017	1	Higher after treatment
SPKCs	SPKCs	CHL1	CNTN1	Week 2	W2 > W0	0.8177	Yes	0.8177	Non-lesional-enriched	0.7552	0.9508	0.8702	0.8	Higher after treatment
BKCs	SPKCs	LAMA5	DAG1	Week 2	W2 > W0	0.8175	Yes	0.8175	Non-lesional-enriched	0.8153	0.719	0.7839	1	Higher after treatment
GKCs	GKCs	GJB6	GJB2	Week 2	W0 > W2	0.8175	Yes	0.1825	Lesional-enriched	0.7562	0.0592	0.0179	1	Reduced after treatment
Macro_Mono	FBs	SERPING1	LRP1	Week 2	W0 > W2	0.8172	Yes	0.1828	Lesional-enriched	0.8661	0.1954	0.3785	1	Reduced after treatment
BKCs	SPKCs	BMP7	ACVR2A	Week 2	W0 > W2	0.817	Yes	0.183	Not prioritised at baseline	0.6526	0.666	0.3756	1	Reduced after treatment
SPKCs	SPKCs	GJB6	GJB2	Week 2	W0 > W2	0.8166	Yes	0.1834	Lesional-enriched	0.7569	0.0515	0.0115	1	Reduced after treatment
SPKCs	KRT16+KCs	EFNA5	EPHA4	Week 2	W2 > W0	0.816	Yes	0.816	Not prioritised at baseline	0.6369	0.8066	0.8216	0.8	Higher after treatment
BKCs	BKCs	CALR	TAP1	Week 2	W0 > W2	0.8159	Yes	0.1841	Not prioritised at baseline	0.6712	0.4524	0.2653	1	Reduced after treatment
SPRR2F+KCs	KRT16+KCs	FURIN	NOTCH1	Week 2	W0 > W2	0.8158	Yes	0.1842	Not prioritised at baseline	0.7458	0.1524	0.7011	1	Reduced after treatment
SPKCs	KRT16+KCs	EFNA3	EPHA4	Week 2	W2 > W0	0.8157	Yes	0.8157	Not prioritised at baseline	0.6499	0.7695	0.8216	1	Higher after treatment
Macro_Mono	BKCs	TGFBI	ITGA3	Week 2	W0 > W2	0.8155	Yes	0.1845	Not prioritised at baseline	0.7293	0.1501	0.2283	1	Reduced after treatment
BKCs	KRT16+KCs	PATJ	CLDN1	Week 2	W2 > W0	0.8154	Yes	0.8154	Non-lesional-enriched	0.8719	0.6186	0.883	1	Higher after treatment
BKCs	KRT16+KCs	ANGPTL4	SDC1	Week 2	W0 > W2	0.8153	Yes	0.1847	Lesional-enriched	0.7666	0.1235	0.3625	1	Reduced after treatment
GKCs	SPKCs	GJB2	GJB6	Week 2	W0 > W2	0.8148	Yes	0.1852	Lesional-enriched	0.7558	0.0389	0.0288	1	Reduced after treatment
SPKCs	BKCs	BMP7	BMPR2	Week 2	W2 > W0	0.8146	Yes	0.8146	Non-lesional-enriched	0.7773	0.7239	0.7733	1	Higher after treatment
BKCs	BKCs	APOE	LRP5	Week 2	W2 > W0	0.8141	Yes	0.8141	Non-lesional-enriched	0.7938	0.8781	0.7794	1	Higher after treatment
GKCs	KRT16+KCs	BMP7	ACVR2A	Week 2	W0 > W2	0.814	Yes	0.186	Lesional-enriched	0.7549	0.5128	0.4853	1	Reduced after treatment
BKCs	SPKCs	CD9	CLDN1	Week 2	W2 > W0	0.8135	Yes	0.8135	Non-lesional-enriched	0.8382	0.5487	0.9233	1	Higher after treatment
KRT16+KCs	GKCs	S100A12	CD36	Week 2	W0 > W2	0.8131	Yes	0.1869	Not prioritised at baseline	0.7277	0.0143	0.0342	0.8	Reduced after treatment
GKCs	GKCs	GJB2	GJB6	Week 2	W0 > W2	0.813	Yes	0.187	Lesional-enriched	0.7551	0.0389	0.0358	1	Reduced after treatment
GKCs	SPKCs	S100A9	CD36	Week 2	W0 > W2	0.8124	Yes	0.1876	Not prioritised at baseline	0.7147	0.0077	0.07	1	Reduced after treatment
KRT16+KCs	Macro_Mono	SLPI	CD4	Week 2	W0 > W2	0.8124	Yes	0.1876	Lesional-enriched	0.8736	0.0986	0.1541	1	Reduced after treatment
KRT16+KCs	KRT16+KCs	IL36G	IL1RL2	Week 2	W0 > W2	0.8123	Yes	0.1877	Lesional-enriched	0.8544	0.0236	0.2596	0.6	Reduced after treatment
SPKCs	GKCs	CNTN1	CHL1	Week 2	W2 > W0	0.8122	Yes	0.8122	Non-lesional-enriched	0.7676	0.853	0.9747	0.8	Higher after treatment
SPRR2F+KCs	GKCs	AREG	ERBB3	Week 2	W0 > W2	0.812	Yes	0.188	Not prioritised at baseline	0.7482	0.4119	0.3542	0.8	Reduced after treatment
GKCs	KRT16+KCs	CRB3	LIN7C	Week 2	W2 > W0	0.8119	Yes	0.8119	Not prioritised at baseline	0.5703	0.6729	0.8434	1	Higher after treatment
SPKCs	BKCs	JAG1	NOTCH1	Week 2	W2 > W0	0.8115	Yes	0.8115	Non-lesional-enriched	0.7685	0.4795	0.7219	0.8	Higher after treatment
KRT16+KCs	GKCs	HBEGF	ERBB2	Week 2	W0 > W2	0.8112	Yes	0.1888	Lesional-enriched	0.7847	0.0492	0.5786	0.6	Reduced after treatment
SPKCs	SPKCs	S100A8	CD36	Week 2	W0 > W2	0.8112	Yes	0.1888	Not prioritised at baseline	0.6926	0.0087	0.07	1	Reduced after treatment
BKCs	BKCs	NEO1	RGMB	Week 2	W2 > W0	0.8111	Yes	0.8111	Non-lesional-enriched	0.8036	0.8051	0.7139	1	Higher after treatment
SPKCs	KRT16+KCs	GJB2	GJB6	Week 2	W0 > W2	0.811	Yes	0.189	Lesional-enriched	0.7782	0.0328	0.1004	1	Reduced after treatment
BKCs	BKCs	PTPRK	EGFR	Week 2	W2 > W0	0.811	Yes	0.811	Non-lesional-enriched	0.8049	0.8624	0.7171	1	Higher after treatment
Macro_Mono	DCs	SERPING1	C1R	Week 2	W0 > W2	0.8107	Yes	0.1893	Lesional-enriched	0.8821	0.1954	0.2455	1	Reduced after treatment
T_cells	KRT16+KCs	CD96	NECTIN1	Week 2	W0 > W2	0.8107	Yes	0.1893	Lesional-enriched	0.7775	0.1716	0.2257	1	Reduced after treatment
GKCs	GKCs	OCLN	OCLN	Week 2	W0 > W2	0.8106	Yes	0.1894	Lesional-enriched	0.7858	0.2559	0.2347	1	Reduced after treatment
SPRR2F+KCs	SPRR2F+KCs	TGFA	ERBB2	Week 2	W2 > W0	0.8106	Yes	0.8106	Lesional-enriched	0.2772	0.804	0.5972	0.8	Higher after treatment
KRT16+KCs	SPKCs	EPHA4	FGFR3	Week 2	W2 > W0	0.8104	Yes	0.8104	Not prioritised at baseline	0.6532	0.8099	0.532	1	Higher after treatment
BKCs	DCs	APP	CD74	Week 2	W0 > W2	0.8103	Yes	0.1897	Not prioritised at baseline	0.7333	0.5592	0.4028	1	Reduced after treatment
SPRR2F+KCs	GKCs	EREG	ERBB2	Week 2	W0 > W2	0.8102	Yes	0.1898	Lesional-enriched	0.8236	0.0922	0.5786	1	Reduced after treatment
SPRR2F+KCs	KRT16+KCs	FURIN	BACE1	Week 2	W0 > W2	0.8102	Yes	0.1898	Lesional-enriched	0.7861	0.1524	0.3696	0.6	Reduced after treatment
GKCs	KRT16+KCs	SEMA4D	PLXNB1	Week 2	W0 > W2	0.8095	Yes	0.1905	Not prioritised at baseline	0.7421	0.2205	0.3059	1	Reduced after treatment
BKCs	SPKCs	RTN4	CNTN1	Week 2	W2 > W0	0.8093	Yes	0.8093	Non-lesional-enriched	0.758	0.6096	0.8702	1	Higher after treatment
SPKCs	SPKCs	EFNA3	EPHA1	Week 2	W2 > W0	0.8085	Yes	0.8085	Non-lesional-enriched	0.7676	0.7695	0.6547	1	Higher after treatment
BKCs	KRT16+KCs	LTF	LRP11	Week 2	W0 > W2	0.8085	Yes	0.1915	Lesional-enriched	0.7644	0.0187	0.1579	0.8	Reduced after treatment
GKCs	SPKCs	S100A8	CD36	Week 2	W0 > W2	0.8084	Yes	0.1916	Not prioritised at baseline	0.7116	0.0046	0.07	1	Reduced after treatment
KRT16+KCs	BKCs	GJB6	GJB2	Week 2	W0 > W2	0.808	Yes	0.192	Lesional-enriched	0.7758	0.1212	0.0454	1	Reduced after treatment
SPRR2F+KCs	SPRR2F+KCs	S100A12	CD36	Week 2	W0 > W2	0.8078	Yes	0.1922	Lesional-enriched	0.8341	0.021	0.1621	0.8	Reduced after treatment
GKCs	SPRR2F+KCs	EFNA3	EPHA2	Week 2	W0 > W2	0.8077	Yes	0.1923	Lesional-enriched	0.7851	0.4086	0.0307	1	Reduced after treatment
GKCs	GKCs	EFNA3	EPHA2	Week 2	W0 > W2	0.8076	Yes	0.1924	Not prioritised at baseline	0.7242	0.4086	0.0825	1	Reduced after treatment
KRT16+KCs	KRT16+KCs	ANGPTL4	SDC1	Week 2	W0 > W2	0.8076	Yes	0.1924	Lesional-enriched	0.756	0.2034	0.3625	1	Reduced after treatment
SPKCs	BKCs	CNTN1	NOTCH1	Week 2	W2 > W0	0.8075	Yes	0.8075	Not prioritised at baseline	0.7077	0.853	0.7219	1	Higher after treatment
KRT16+KCs	DCs	S100A9	ITGB2	Week 2	W0 > W2	0.807	Yes	0.193	Lesional-enriched	0.8339	0.0123	0.126	0.4	Reduced after treatment
SPKCs	SPKCs	GJB2	GJB6	Week 2	W0 > W2	0.8067	Yes	0.1933	Lesional-enriched	0.7569	0.0328	0.0288	1	Reduced after treatment
T_cells	KRT16+KCs	S100A4	ERBB3	Week 2	W0 > W2	0.8067	Yes	0.1933	Not prioritised at baseline	0.7468	0.2743	0.202	1	Reduced after treatment
KRT16+KCs	KRT16+KCs	CD99	CD99	Week 2	W2 > W0	0.8067	Yes	0.8067	Not prioritised at baseline	0.6276	0.9544	0.9584	1	Higher after treatment
SPKCs	SPKCs	RTN4	CNTN1	Week 2	W2 > W0	0.8067	Yes	0.8067	Non-lesional-enriched	0.7666	0.637	0.8702	1	Higher after treatment
FBs	BKCs	TNXB	SDC4	Week 2	W2 > W0	0.8065	Yes	0.8065	Non-lesional-enriched	0.8087	0.7976	0.8539	0.8	Higher after treatment
SPKCs	GKCs	GJB6	GJB2	Week 2	W0 > W2	0.8063	Yes	0.1937	Not prioritised at baseline	0.7404	0.0515	0.0179	1	Reduced after treatment
KRT16+KCs	BKCs	JAG1	NOTCH1	Week 2	W2 > W0	0.806	Yes	0.806	Not prioritised at baseline	0.6244	0.6109	0.7219	0.8	Higher after treatment
KRT16+KCs	KRT16+KCs	EFNA1	EPHA4	Week 2	W2 > W0	0.806	Yes	0.806	Not prioritised at baseline	0.5122	0.6619	0.8216	1	Higher after treatment
GKCs	KRT16+KCs	SPINT1	ST14	Week 2	W0 > W2	0.8054	Yes	0.1946	Lesional-enriched	0.8053	0.2518	0.2116	1	Reduced after treatment
SPKCs	Macro_Mono	S100A9	CD68	Week 2	W0 > W2	0.8053	Yes	0.1947	Lesional-enriched	0.7656	0.0082	0.2554	1	Reduced after treatment
BKCs	SPKCs	PATJ	CLDN1	Week 2	W2 > W0	0.8051	Yes	0.8051	Non-lesional-enriched	0.8358	0.6186	0.9233	1	Higher after treatment
SPKCs	KRT16+KCs	PATJ	CLDN1	Week 2	W2 > W0	0.8051	Yes	0.8051	Non-lesional-enriched	0.8639	0.6019	0.883	1	Higher after treatment
FBs	BKCs	COL1A1	DDR1	Week 2	W2 > W0	0.8049	Yes	0.8049	Not prioritised at baseline	0.6772	0.5763	0.6535	1	Higher after treatment
SPKCs	GKCs	GJB2	GJB6	Week 2	W0 > W2	0.8048	Yes	0.1952	Lesional-enriched	0.7562	0.0328	0.0358	1	Reduced after treatment
SPKCs	T_cells	S100A8	ITGB2	Week 2	W0 > W2	0.8047	Yes	0.1953	Lesional-enriched	0.7629	0.0087	0.5633	0.8	Reduced after treatment
SPKCs	KRT16+KCs	LGALS3	PTPRK	Week 2	W2 > W0	0.8047	Yes	0.8047	Not prioritised at baseline	0.6007	0.8673	0.8152	1	Higher after treatment
KRT16+KCs	SPRR2F+KCs	GJB6	GJB2	Week 2	W0 > W2	0.8042	Yes	0.1958	Lesional-enriched	0.8668	0.1212	0.1691	1	Reduced after treatment
SPRR2F+KCs	DCs	S100A9	ITGB2	Week 2	W0 > W2	0.8036	Yes	0.1964	Lesional-enriched	0.857	0.0456	0.126	0.4	Reduced after treatment
BKCs	SPKCs	THBS2	LRP4	Week 2	W2 > W0	0.8036	Yes	0.8036	Not prioritised at baseline	0.7241	0.7784	0.789	1	Higher after treatment
SPRR2F+KCs	BKCs	BMP7	BMPR2	Week 2	W2 > W0	0.8022	Yes	0.8022	Not prioritised at baseline	0.4964	0.926	0.7733	0.8	Higher after treatment
KRT16+KCs	SPKCs	CD9	CLDN1	Week 2	W2 > W0	0.8018	Yes	0.8018	Not prioritised at baseline	0.6866	0.698	0.9233	1	Higher after treatment
GKCs	KRT16+KCs	EFNA3	EPHA2	Week 2	W0 > W2	0.8017	Yes	0.1983	Not prioritised at baseline	0.7385	0.4086	0.0994	1	Reduced after treatment
SPKCs	SPRR2F+KCs	GRN	SORT1	Week 2	W0 > W2	0.8016	Yes	0.1984	Lesional-enriched	0.7757	0.1993	0.3286	1	Reduced after treatment
GKCs	SPRR2F+KCs	GJB6	GJB2	Week 2	W0 > W2	0.8014	Yes	0.1986	Lesional-enriched	0.8512	0.0592	0.1691	1	Reduced after treatment
GKCs	SPKCs	SEMA4D	PLXNB1	Week 2	W0 > W2	0.8011	Yes	0.1989	Not prioritised at baseline	0.6882	0.2205	0.3299	1	Reduced after treatment
SPKCs	SPKCs	CNTN1	CHL1	Week 2	W2 > W0	0.8008	Yes	0.8008	Non-lesional-enriched	0.7581	0.853	0.9549	0.8	Higher after treatment
GKCs	KRT16+KCs	EFNA3	EPHA1	Week 2	W0 > W2	0.8005	Yes	0.1995	Lesional-enriched	0.775	0.4086	0.1157	1	Reduced after treatment
SPRR2F+KCs	SPKCs	EREG	ERBB3	Week 2	W0 > W2	0.8005	Yes	0.1995	Not prioritised at baseline	0.7367	0.0922	0.5563	1	Reduced after treatment
SPKCs	SPKCs	PROS1	TYRO3	Week 2	W2 > W0	0.8001	Yes	0.8001	Not prioritised at baseline	0.657	0.8079	0.7446	1	Higher after treatment
KRT16+KCs	SPKCs	SEMA4B	PLXNB1	Week 2	W0 > W2	0.8001	Yes	0.1999	Not prioritised at baseline	0.7369	0.1524	0.3299	1	Reduced after treatment
BKCs	KRT16+KCs	LTF	TFRC	Week 2	W0 > W2	0.7999	Yes	0.2001	Not prioritised at baseline	0.6972	0.0187	0.0767	0.8	Reduced after treatment
FBs	BKCs	MFAP5	NOTCH1	Week 2	W2 > W0	0.7996	Yes	0.7996	Not prioritised at baseline	0.7053	0.8689	0.7219	1	Higher after treatment
SPKCs	KRT16+KCs	GRN	TNFRSF1A	Week 2	W0 > W2	0.7993	Yes	0.2007	Not prioritised at baseline	0.6922	0.1993	0.1042	1	Reduced after treatment
GKCs	GKCs	AREG	ERBB3	Week 2	W0 > W2	0.7988	Yes	0.2012	Not prioritised at baseline	0.7078	0.0243	0.3542	0.4	Reduced after treatment
BKCs	BKCs	PATJ	CLDN1	Week 2	W2 > W0	0.7987	Yes	0.7987	Non-lesional-enriched	0.8286	0.6186	0.9476	1	Higher after treatment
SPKCs	SPKCs	CNTN1	NOTCH1	Week 2	W2 > W0	0.7987	Yes	0.7987	Not prioritised at baseline	0.7231	0.853	0.695	1	Higher after treatment
BKCs	KRT16+KCs	JAG1	CD46	Week 2	W2 > W0	0.7986	Yes	0.7986	Not prioritised at baseline	0.5995	0.658	0.4604	1	Higher after treatment
KRT16+KCs	GKCs	EFNB2	EPHB6	Week 2	W2 > W0	0.7985	Yes	0.7985	Not prioritised at baseline	0.6789	0.9903	0.7765	0.8	Higher after treatment
SPKCs	SPKCs	S100A9	CD36	Week 2	W0 > W2	0.7984	Yes	0.2016	Not prioritised at baseline	0.6855	0.0082	0.07	1	Reduced after treatment
BKCs	BKCs	COL16A1	ITGA2	Week 2	W2 > W0	0.7984	Yes	0.7984	Not prioritised at baseline	0.7469	0.8197	0.6231	1	Higher after treatment
SPKCs	BKCs	SEMA4C	PLXNB1	Week 2	W2 > W0	0.7983	Yes	0.7983	Non-lesional-enriched	0.785	0.7213	0.8235	1	Higher after treatment
BKCs	BKCs	LFNG	NOTCH1	Week 2	W2 > W0	0.7981	Yes	0.7981	Non-lesional-enriched	0.7862	0.752	0.7219	1	Higher after treatment
GKCs	GKCs	EREG	ERBB2	Week 2	W0 > W2	0.798	Yes	0.202	Lesional-enriched	0.7613	0.1493	0.5786	1	Reduced after treatment
BKCs	SPRR2F+KCs	LFNG	NOTCH2	Week 2	W2 > W0	0.7977	Yes	0.7977	Not prioritised at baseline	0.5126	0.752	0.7263	0.8	Higher after treatment
DCs	BKCs	LTB	TNFRSF1A	Week 2	W0 > W2	0.7977	Yes	0.2023	Not prioritised at baseline	0.699	0.1286	0.4009	0.8	Reduced after treatment
BKCs	SPKCs	SEMA4B	PLXNB1	Week 2	W0 > W2	0.7976	Yes	0.2024	Not prioritised at baseline	0.7103	0.2362	0.3299	1	Reduced after treatment
KRT16+KCs	KRT16+KCs	WNT5A	FZD6	Week 2	W2 > W0	0.7975	Yes	0.7975	Not prioritised at baseline	0.5951	0.835	0.679	0.8	Higher after treatment
KRT16+KCs	KRT16+KCs	PRSS3	F2RL1	Week 2	W0 > W2	0.7974	Yes	0.2026	Lesional-enriched	0.7759	0.1335	0.3072	1	Reduced after treatment
BKCs	BKCs	LTF	TFRC	Week 2	W0 > W2	0.797	Yes	0.203	Not prioritised at baseline	0.7446	0.0187	0.2036	0.8	Reduced after treatment
KRT16+KCs	BKCs	BMP7	BMPR2	Week 2	W2 > W0	0.7969	Yes	0.7969	Not prioritised at baseline	0.5714	0.7011	0.7733	1	Higher after treatment
BKCs	BKCs	LGALS3	PTPRK	Week 2	W2 > W0	0.7969	Yes	0.7969	Non-lesional-enriched	0.8174	0.8263	0.8804	1	Higher after treatment
GKCs	SPKCs	BMP7	BMPR2	Week 2	W2 > W0	0.7967	Yes	0.7967	Not prioritised at baseline	0.7126	0.5133	0.8024	1	Higher after treatment
SPRR2F+KCs	KRT16+KCs	GJB2	GJB6	Week 2	W0 > W2	0.7965	Yes	0.2035	Lesional-enriched	0.85	0.1983	0.1004	1	Reduced after treatment
SPKCs	T_cells	NECTIN2	CD96	Week 2	W0 > W2	0.7962	Yes	0.2038	Not prioritised at baseline	0.6236	0.4329	0.1483	1	Reduced after treatment
KRT16+KCs	BKCs	WNT5A	LRP5	Week 2	W2 > W0	0.7961	Yes	0.7961	Not prioritised at baseline	0.6073	0.835	0.7794	0.8	Higher after treatment
GKCs	SPRR2F+KCs	S100A12	CD36	Week 2	W0 > W2	0.7959	Yes	0.2041	Lesional-enriched	0.7757	0.0041	0.1621	0.8	Reduced after treatment
KRT16+KCs	KRT16+KCs	TGFA	ADAM17	Week 2	W0 > W2	0.7959	Yes	0.2041	Not prioritised at baseline	0.7095	0.0876	0.1598	1	Reduced after treatment
GKCs	SPRR2F+KCs	TGFA	ERBB2	Week 2	W2 > W0	0.7958	Yes	0.7958	Lesional-enriched	0.3997	0.823	0.5972	0.8	Higher after treatment
SPKCs	SPKCs	PATJ	CLDN1	Week 2	W2 > W0	0.7948	Yes	0.7948	Non-lesional-enriched	0.8278	0.6019	0.9233	1	Higher after treatment
SPKCs	GKCs	EFNA1	EPHA2	Week 2	W0 > W2	0.7948	Yes	0.2052	Not prioritised at baseline	0.7238	0.5405	0.0825	1	Reduced after treatment
BKCs	SPKCs	LAMA5	SDC1	Week 2	W2 > W0	0.7948	Yes	0.7948	Non-lesional-enriched	0.8282	0.719	0.6298	1	Higher after treatment
BKCs	SPKCs	RTN4	TNFRSF19	Week 2	W2 > W0	0.7946	Yes	0.7946	Non-lesional-enriched	0.8191	0.6096	0.782	1	Higher after treatment
FBs	BKCs	COL1A1	ITGA2	Week 2	W2 > W0	0.7945	Yes	0.7945	Lesional-enriched	0.6582	0.5763	0.6231	1	Higher after treatment
BKCs	BKCs	BMP7	BMPR2	Week 2	W2 > W0	0.7943	Yes	0.7943	Not prioritised at baseline	0.7164	0.6665	0.7733	1	Higher after treatment
SPKCs	SPKCs	JAG1	NOTCH3	Week 2	W2 > W0	0.7943	Yes	0.7943	Not prioritised at baseline	0.7318	0.4795	0.594	0.8	Higher after treatment
SPKCs	GKCs	GRN	SORT1	Week 2	W0 > W2	0.794	Yes	0.206	Lesional-enriched	0.7623	0.1993	0.2455	1	Reduced after treatment
SPKCs	BKCs	GJB6	GJB2	Week 2	W0 > W2	0.794	Yes	0.206	Not prioritised at baseline	0.7444	0.0515	0.0454	1	Reduced after treatment
BKCs	KRT16+KCs	EFNA1	EPHA4	Week 2	W2 > W0	0.7938	Yes	0.7938	Not prioritised at baseline	0.6487	0.5789	0.8216	1	Higher after treatment
SPKCs	KRT16+KCs	JAG1	NOTCH1	Week 2	W2 > W0	0.7933	Yes	0.7933	Not prioritised at baseline	0.6845	0.4795	0.7017	0.8	Higher after treatment
KRT16+KCs	SPKCs	BMP7	ACVR2A	Week 2	W0 > W2	0.7933	Yes	0.2067	Not prioritised at baseline	0.6828	0.7006	0.3756	1	Reduced after treatment
GKCs	KRT16+KCs	PRSS3	F2RL1	Week 2	W0 > W2	0.7931	Yes	0.2069	Lesional-enriched	0.7715	0.1327	0.3072	1	Reduced after treatment
FBs	BKCs	THBS2	SDC1	Week 2	W0 > W2	0.793	Yes	0.207	Not prioritised at baseline	0.7136	0.4216	0.4277	1	Reduced after treatment
KRT16+KCs	KRT16+KCs	CRB3	LIN7C	Week 2	W2 > W0	0.7928	Yes	0.7928	Not prioritised at baseline	0.4279	0.854	0.8434	0.8	Higher after treatment
BKCs	T_cells	CD82	CD37	Week 2	W0 > W2	0.7925	Yes	0.2075	Lesional-enriched	0.7797	0.3176	0.3133	1	Reduced after treatment
T_cells	KRT16+KCs	LTB	TNFRSF1A	Week 2	W0 > W2	0.7922	Yes	0.2078	Lesional-enriched	0.7503	0.2228	0.1042	1	Reduced after treatment
KRT16+KCs	SPKCs	RTN4	CNTN1	Week 2	W2 > W0	0.7922	Yes	0.7922	Not prioritised at baseline	0.5554	0.5856	0.8702	1	Higher after treatment
SPRR2F+KCs	SPKCs	GJB2	GJB6	Week 2	W0 > W2	0.7922	Yes	0.2078	Lesional-enriched	0.8287	0.1983	0.0288	1	Reduced after treatment
SPKCs	SPKCs	RTN4	TNFRSF19	Week 2	W2 > W0	0.7919	Yes	0.7919	Non-lesional-enriched	0.8277	0.637	0.782	1	Higher after treatment
SPKCs	SPKCs	JAG1	NOTCH1	Week 2	W2 > W0	0.7919	Yes	0.7919	Not prioritised at baseline	0.7243	0.4795	0.695	0.8	Higher after treatment
SPKCs	SPKCs	BMP7	ACVR2A	Week 2	W0 > W2	0.7918	Yes	0.2082	Not prioritised at baseline	0.6215	0.7234	0.3756	1	Reduced after treatment
BKCs	KRT16+KCs	GJB2	GJB6	Week 2	W0 > W2	0.7915	Yes	0.2085	Lesional-enriched	0.7894	0.0712	0.1004	1	Reduced after treatment
BKCs	SPKCs	COL18A1	GPC1	Week 2	W2 > W0	0.7914	Yes	0.7914	Non-lesional-enriched	0.8233	0.7605	0.7116	1	Higher after treatment
BKCs	BKCs	LAMA5	BCAM	Week 2	W2 > W0	0.7911	Yes	0.7911	Non-lesional-enriched	0.7817	0.719	0.8043	1	Higher after treatment
BKCs	BKCs	COL18A1	GPC1	Week 2	W2 > W0	0.7911	Yes	0.7911	Non-lesional-enriched	0.8529	0.7605	0.7369	1	Higher after treatment
KRT16+KCs	T_cells	CD99	CD99	Week 2	W2 > W0	0.7909	Yes	0.7909	Not prioritised at baseline	0.5571	0.9544	0.7596	0.8	Higher after treatment
KRT16+KCs	KRT16+KCs	NECTIN1	NECTIN1	Week 2	W0 > W2	0.7909	Yes	0.2091	Lesional-enriched	0.8544	0.2487	0.2257	1	Reduced after treatment
SPRR2F+KCs	KRT16+KCs	IL36B	IL1RL2	Week 2	W0 > W2	0.7906	Yes	0.2094	Lesional-enriched	0.8233	0.1363	0.2596	0.6	Reduced after treatment
KRT16+KCs	KRT16+KCs	OCLN	OCLN	Week 2	W2 > W0	0.7905	Yes	0.7905	Not prioritised at baseline	0.6546	0.77	0.7721	0.8	Higher after treatment
SPRR2F+KCs	GKCs	CCL27	ACKR2	Week 2	W0 > W2	0.7904	Yes	0.2096	Lesional-enriched	0.8412	0.8427	0.0438	0.8	Reduced after treatment
GKCs	KRT16+KCs	TGFA	ERBB2	Week 2	W2 > W0	0.7903	Yes	0.7903	Not prioritised at baseline	0.6438	0.823	0.8072	1	Higher after treatment
SPRR2F+KCs	GKCs	GJB2	GJB6	Week 2	W0 > W2	0.7903	Yes	0.2097	Lesional-enriched	0.828	0.1983	0.0358	1	Reduced after treatment
SPKCs	SPRR2F+KCs	GJB6	GJB2	Week 2	W0 > W2	0.7902	Yes	0.2098	Lesional-enriched	0.8354	0.0515	0.1691	1	Reduced after treatment
FBs	BKCs	THBS2	NOTCH3	Week 2	W0 > W2	0.7901	Yes	0.2099	Not prioritised at baseline	0.7113	0.4216	0.454	1	Reduced after treatment
SPRR2F+KCs	KRT16+KCs	S100A12	CD36	Week 2	W0 > W2	0.7901	Yes	0.2099	Lesional-enriched	0.8031	0.021	0.0633	0.8	Reduced after treatment
KRT16+KCs	SPRR2F+KCs	GRN	SORT1	Week 2	W0 > W2	0.79	Yes	0.21	Lesional-enriched	0.818	0.1739	0.3286	1	Reduced after treatment
KRT16+KCs	BKCs	WNT16	LRP5	Week 2	W2 > W0	0.79	Yes	0.79	Not prioritised at baseline	0.4468	0.8965	0.7794	0.8	Higher after treatment
SPKCs	KRT16+KCs	CNTN1	PTPRZ1	Week 2	W2 > W0	0.79	Yes	0.79	Not prioritised at baseline	0.5633	0.853	0.8012	0.8	Higher after treatment
T_cells	T_cells	CD99	CD99	Week 2	W2 > W0	0.7898	Yes	0.7898	Not prioritised at baseline	0.5504	0.7605	0.7596	0.8	Higher after treatment
GKCs	KRT16+KCs	BMP7	ACVR1	Week 2	W0 > W2	0.7898	Yes	0.2102	Not prioritised at baseline	0.5889	0.5128	0.3859	0.8	Reduced after treatment
T_cells	SPKCs	CD96	NECTIN2	Week 2	W0 > W2	0.7897	Yes	0.2103	Not prioritised at baseline	0.6501	0.1716	0.415	1	Reduced after treatment
SPRR2F+KCs	KRT16+KCs	OCLN	OCLN	Week 2	W2 > W0	0.7894	Yes	0.7894	Not prioritised at baseline	0.4108	0.8584	0.7721	0.6	Higher after treatment
SPRR2F+KCs	SPKCs	EREG	ERBB2	Week 2	W0 > W2	0.7894	Yes	0.2106	Lesional-enriched	0.7645	0.0922	0.618	1	Reduced after treatment
KRT16+KCs	SPKCs	EFNB2	EPHB3	Week 2	W2 > W0	0.7894	Yes	0.7894	Not prioritised at baseline	0.6802	0.9903	0.586	0.8	Higher after treatment
BKCs	SPRR2F+KCs	PATJ	CLDN1	Week 2	W2 > W0	0.7893	Yes	0.7893	Not prioritised at baseline	0.6208	0.6186	0.962	0.8	Higher after treatment
FBs	BKCs	DCN	EGFR	Week 2	W2 > W0	0.7889	Yes	0.7889	Non-lesional-enriched	0.811	0.6273	0.7171	1	Higher after treatment
KRT16+KCs	SPKCs	JAG1	NOTCH3	Week 2	W2 > W0	0.7889	Yes	0.7889	Not prioritised at baseline	0.5877	0.6109	0.594	0.8	Higher after treatment
BKCs	BKCs	WNT7B	LRP5	Week 2	W2 > W0	0.7888	Yes	0.7888	Non-lesional-enriched	0.7642	0.8122	0.7794	0.8	Higher after treatment
KRT16+KCs	KRT16+KCs	NECTIN1	NECTIN4	Week 2	W0 > W2	0.7887	Yes	0.2113	Lesional-enriched	0.8267	0.2487	0.2612	1	Reduced after treatment
BKCs	SPKCs	GAS6	TYRO3	Week 2	W2 > W0	0.7884	Yes	0.7884	Non-lesional-enriched	0.7772	0.6573	0.7446	1	Higher after treatment
SPKCs	BKCs	PATJ	CLDN1	Week 2	W2 > W0	0.7884	Yes	0.7884	Non-lesional-enriched	0.8206	0.6019	0.9476	1	Higher after treatment
GKCs	SPKCs	EREG	ERBB3	Week 2	W0 > W2	0.7883	Yes	0.2117	Not prioritised at baseline	0.6745	0.1493	0.5563	1	Reduced after treatment
SPKCs	T_cells	CD82	CD37	Week 2	W0 > W2	0.7881	Yes	0.2119	Lesional-enriched	0.7588	0.2487	0.3133	1	Reduced after treatment
KRT16+KCs	KRT16+KCs	JAG1	NOTCH1	Week 2	W2 > W0	0.7879	Yes	0.7879	Not prioritised at baseline	0.5707	0.6109	0.7017	0.8	Higher after treatment
KRT16+KCs	KRT16+KCs	GRN	TNFRSF1A	Week 2	W0 > W2	0.7877	Yes	0.2123	Not prioritised at baseline	0.7344	0.1739	0.1042	1	Reduced after treatment
SPKCs	Macro_Mono	SLPI	CD4	Week 2	W0 > W2	0.7872	Yes	0.2128	Lesional-enriched	0.7882	0.146	0.1541	1	Reduced after treatment
BKCs	SPKCs	GJB2	GJB6	Week 2	W0 > W2	0.7872	Yes	0.2128	Lesional-enriched	0.7681	0.0712	0.0288	1	Reduced after treatment
BKCs	BKCs	APP	GPC1	Week 2	W2 > W0	0.7872	Yes	0.7872	Non-lesional-enriched	0.7783	0.5597	0.7369	1	Higher after treatment
KRT16+KCs	KRT16+KCs	LRIG1	ERBB3	Week 2	W0 > W2	0.787	Yes	0.213	Not prioritised at baseline	0.5724	0.1178	0.202	1	Reduced after treatment
KRT16+KCs	SPRR2F+KCs	OCLN	OCLN	Week 2	W2 > W0	0.7869	Yes	0.7869	Lesional-enriched	0.3568	0.77	0.8772	0.6	Higher after treatment
SPRR2F+KCs	SPKCs	S100A12	CD36	Week 2	W0 > W2	0.7867	Yes	0.2133	Lesional-enriched	0.7543	0.021	0.07	0.8	Reduced after treatment
T_cells	SPKCs	LTB	LTBR	Week 2	W0 > W2	0.7866	Yes	0.2134	Not prioritised at baseline	0.7407	0.2228	0.3497	1	Reduced after treatment
KRT16+KCs	SPKCs	JAG1	NOTCH1	Week 2	W2 > W0	0.7864	Yes	0.7864	Not prioritised at baseline	0.5651	0.6109	0.695	0.8	Higher after treatment
SPKCs	GKCs	CNTN1	NOTCH2	Week 2	W2 > W0	0.7863	Yes	0.7863	Not prioritised at baseline	0.7384	0.853	0.5627	1	Higher after treatment
KRT16+KCs	GKCs	TGFA	ERBB2	Week 2	W0 > W2	0.7862	Yes	0.2138	Not prioritised at baseline	0.7022	0.0876	0.5786	1	Reduced after treatment
BKCs	SPKCs	EFNB1	EPHB4	Week 2	W0 > W2	0.7856	Yes	0.2144	Not prioritised at baseline	0.7213	0.3537	0.2737	1	Reduced after treatment
BKCs	KRT16+KCs	EFNB1	EPHB3	Week 2	W0 > W2	0.7853	Yes	0.2147	Lesional-enriched	0.7715	0.3537	0.2516	1	Reduced after treatment
BKCs	BKCs	CD9	CLDN1	Week 2	W2 > W0	0.7851	Yes	0.7851	Non-lesional-enriched	0.8047	0.5487	0.9476	1	Higher after treatment
KRT16+KCs	KRT16+KCs	FURIN	NOTCH1	Week 2	W0 > W2	0.7847	Yes	0.2153	Not prioritised at baseline	0.6452	0.2136	0.7011	1	Reduced after treatment
BKCs	BKCs	SOSTDC1	LRP5	Week 2	W2 > W0	0.7847	Yes	0.7847	Not prioritised at baseline	0.7144	0.6445	0.7794	1	Higher after treatment
BKCs	BKCs	COL4A5	DDR1	Week 2	W2 > W0	0.7847	Yes	0.7847	Non-lesional-enriched	0.7805	0.7062	0.6535	1	Higher after treatment
KRT16+KCs	SPKCs	SEMA4A	PLXNA2	Week 2	W2 > W0	0.7846	Yes	0.7846	Not prioritised at baseline	0.5652	0.5179	0.835	1	Higher after treatment
GKCs	GKCs	DSC3	DSG1	Week 2	W2 > W0	0.7845	Yes	0.7845	Non-lesional-enriched	0.7854	0.8345	0.6576	1	Higher after treatment
BKCs	SPKCs	SOSTDC1	LRP4	Week 2	W2 > W0	0.7844	Yes	0.7844	Not prioritised at baseline	0.7188	0.6445	0.789	1	Higher after treatment
FBs	T_cells	CXCL12	CD4	Week 2	W2 > W0	0.7842	Yes	0.7842	Lesional-enriched	0.5142	0.7359	0.6877	0.8	Higher after treatment
GKCs	KRT16+KCs	MFAP3L	MPZL2	Week 2	W0 > W2	0.7842	Yes	0.2158	Lesional-enriched	0.8139	0.5031	0.0598	1	Reduced after treatment
SPRR2F+KCs	KRT16+KCs	GJB6	GJB2	Week 2	W0 > W2	0.784	Yes	0.216	Lesional-enriched	0.8511	0.3169	0.0914	1	Reduced after treatment
KRT16+KCs	DCs	APP	CD74	Week 2	W0 > W2	0.7839	Yes	0.2161	Lesional-enriched	0.7804	0.521	0.4028	1	Reduced after treatment
KRT16+KCs	KRT16+KCs	NECTIN4	NECTIN1	Week 2	W0 > W2	0.7838	Yes	0.2162	Lesional-enriched	0.7849	0.2754	0.2257	1	Reduced after treatment
GKCs	GKCs	NECTIN1	NECTIN1	Week 2	W2 > W0	0.7836	Yes	0.7836	Non-lesional-enriched	0.7696	0.7756	0.7807	1	Higher after treatment
BKCs	KRT16+KCs	BMP7	ACVR2A	Week 2	W0 > W2	0.7834	Yes	0.2166	Not prioritised at baseline	0.7286	0.666	0.4853	1	Reduced after treatment
KRT16+KCs	DCs	S100A8	ITGB2	Week 2	W0 > W2	0.7832	Yes	0.2168	Lesional-enriched	0.8379	0.0177	0.126	0.4	Reduced after treatment
KRT16+KCs	KRT16+KCs	EFNB1	EPHA4	Week 2	W2 > W0	0.7829	Yes	0.7829	Lesional-enriched	0.4676	0.5697	0.8216	1	Higher after treatment
KRT16+KCs	BKCs	SEMA4A	PLXNB1	Week 2	W2 > W0	0.7829	Yes	0.7829	Not prioritised at baseline	0.5701	0.5179	0.8235	1	Higher after treatment
KRT16+KCs	KRT16+KCs	SEMA4B	PLXNB1	Week 2	W0 > W2	0.7827	Yes	0.2173	Not prioritised at baseline	0.7488	0.1524	0.3059	1	Reduced after treatment
KRT16+KCs	KRT16+KCs	EFNB1	ERBB2	Week 2	W2 > W0	0.7827	Yes	0.7827	Lesional-enriched	0.5235	0.5697	0.8072	1	Higher after treatment
KRT16+KCs	T_cells	NECTIN2	CD96	Week 2	W0 > W2	0.7826	Yes	0.2174	Not prioritised at baseline	0.7219	0.5046	0.1483	1	Reduced after treatment
SPKCs	BKCs	CDH1	EGFR	Week 2	W2 > W0	0.7824	Yes	0.7824	Not prioritised at baseline	0.7423	0.6153	0.7171	1	Higher after treatment
KRT16+KCs	GKCs	GRN	SORT1	Week 2	W0 > W2	0.7824	Yes	0.2176	Lesional-enriched	0.8046	0.1739	0.2455	1	Reduced after treatment
SPKCs	GKCs	EFNA3	EPHA1	Week 2	W2 > W0	0.7822	Yes	0.7822	Not prioritised at baseline	0.693	0.7695	0.5211	1	Higher after treatment
SPRR2F+KCs	SPKCs	GJB6	GJB2	Week 2	W0 > W2	0.7822	Yes	0.2178	Lesional-enriched	0.8181	0.3169	0.0115	1	Reduced after treatment
FBs	BKCs	COL1A2	DDR1	Week 2	W2 > W0	0.7822	Yes	0.7822	Not prioritised at baseline	0.7118	0.605	0.6535	1	Higher after treatment
SPKCs	SPKCs	EFNA5	EPHB6	Week 2	W2 > W0	0.782	Yes	0.782	Non-lesional-enriched	0.7719	0.8066	0.7682	0.8	Higher after treatment
SPKCs	KRT16+KCs	EFNA1	EPHA4	Week 2	W2 > W0	0.782	Yes	0.782	Not prioritised at baseline	0.6196	0.541	0.8216	1	Higher after treatment
BKCs	BKCs	EFNB1	EPHB3	Week 2	W0 > W2	0.782	Yes	0.218	Not prioritised at baseline	0.6926	0.3537	0.3465	1	Reduced after treatment
GKCs	GKCs	EPHA4	FGFR3	Week 2	W2 > W0	0.7816	Yes	0.7816	Non-lesional-enriched	0.7723	0.2095	0.8523	1	Higher after treatment
DCs	KRT16+KCs	S100A4	ERBB3	Week 2	W0 > W2	0.7816	Yes	0.2184	Lesional-enriched	0.7594	0.3381	0.202	1	Reduced after treatment
KRT16+KCs	BKCs	EFNB2	EPHB6	Week 2	W2 > W0	0.7816	Yes	0.7816	Not prioritised at baseline	0.6837	0.9903	0.7494	0.8	Higher after treatment
SPKCs	DCs	S100A9	ITGB2	Week 2	W0 > W2	0.7815	Yes	0.2185	Lesional-enriched	0.7657	0.0082	0.126	0.4	Reduced after treatment
BKCs	BKCs	SEMA4C	PLXNB1	Week 2	W2 > W0	0.7812	Yes	0.7812	Not prioritised at baseline	0.7301	0.5231	0.8235	1	Higher after treatment
SPKCs	SPRR2F+KCs	EFNA1	EPHA2	Week 2	W0 > W2	0.7811	Yes	0.2189	Lesional-enriched	0.7872	0.5405	0.0307	1	Reduced after treatment
BKCs	SPRR2F+KCs	GRN	SORT1	Week 2	W0 > W2	0.781	Yes	0.219	Lesional-enriched	0.7662	0.2436	0.3286	1	Reduced after treatment
BKCs	SPKCs	PTPRZ1	CNTN1	Week 2	W2 > W0	0.7809	Yes	0.7809	Not prioritised at baseline	0.7168	0.5681	0.8702	1	Higher after treatment
DCs	BKCs	PSAP	CELSR1	Week 2	W0 > W2	0.7808	Yes	0.2192	Not prioritised at baseline	0.744	0.2236	0.406	1	Reduced after treatment
BKCs	BKCs	LAMA3	ITGA3	Week 2	W0 > W2	0.7808	Yes	0.2192	Not prioritised at baseline	0.7022	0.375	0.2283	1	Reduced after treatment
Macro_Mono	T_cells	TGFBI	ITGA4	Week 2	W0 > W2	0.7807	Yes	0.2193	Not prioritised at baseline	0.744	0.1501	0.1787	0.8	Reduced after treatment
BKCs	KRT16+KCs	TNFSF10	TNFRSF10A	Week 2	W0 > W2	0.7807	Yes	0.2193	Lesional-enriched	0.7585	0.2213	0.0579	0.8	Reduced after treatment
BKCs	BKCs	COL7A1	ITGA2	Week 2	W2 > W0	0.7806	Yes	0.7806	Non-lesional-enriched	0.8285	0.7126	0.6231	1	Higher after treatment
Macro_Mono	BKCs	SERPING1	C1R	Week 2	W0 > W2	0.7805	Yes	0.2195	Lesional-enriched	0.825	0.1954	0.125	1	Reduced after treatment
SPKCs	T_cells	CD58	CD2	Week 2	W0 > W2	0.7805	Yes	0.2195	Lesional-enriched	0.7525	0.4019	0.3529	1	Reduced after treatment
BKCs	T_cells	CD58	CD2	Week 2	W0 > W2	0.7803	Yes	0.2197	Lesional-enriched	0.7724	0.4252	0.3529	1	Reduced after treatment
BKCs	KRT16+KCs	SEMA4B	PLXNB1	Week 2	W0 > W2	0.7803	Yes	0.2197	Not prioritised at baseline	0.7222	0.2362	0.3059	1	Reduced after treatment
BKCs	SPKCs	NEO1	RGMB	Week 2	W2 > W0	0.7803	Yes	0.7803	Non-lesional-enriched	0.7931	0.8051	0.6985	1	Higher after treatment
FBs	BKCs	THBS2	LRP4	Week 2	W0 > W2	0.7802	Yes	0.2198	Not prioritised at baseline	0.6943	0.4216	0.5703	1	Reduced after treatment
BKCs	KRT16+KCs	LRIG1	ERBB2	Week 2	W2 > W0	0.7802	Yes	0.7802	Not prioritised at baseline	0.7054	0.5774	0.8072	1	Higher after treatment
BKCs	SPKCs	PTPRK	EGFR	Week 2	W2 > W0	0.7801	Yes	0.7801	Non-lesional-enriched	0.7901	0.8624	0.5985	1	Higher after treatment
GKCs	GKCs	CEACAM5	CEACAM5	Week 2	W0 > W2	0.7799	Yes	0.2201	Not prioritised at baseline	0.6773	0	0	0.4	Reduced after treatment
KRT16+KCs	SPKCs	EFNA1	EPHA1	Week 2	W2 > W0	0.7799	Yes	0.7799	Not prioritised at baseline	0.5399	0.6619	0.6547	1	Higher after treatment
SPKCs	BKCs	PSEN1	NOTCH1	Week 2	W2 > W0	0.7799	Yes	0.7799	Not prioritised at baseline	0.7318	0.656	0.7219	1	Higher after treatment
SPKCs	BKCs	JAG1	CD46	Week 2	W2 > W0	0.7799	Yes	0.7799	Non-lesional-enriched	0.8105	0.4795	0.5422	0.8	Higher after treatment
SPKCs	KRT16+KCs	EFNB1	EPHA4	Week 2	W2 > W0	0.7798	Yes	0.7798	Not prioritised at baseline	0.619	0.6081	0.8216	1	Higher after treatment
SPKCs	KRT16+KCs	EFNB1	ERBB2	Week 2	W2 > W0	0.7796	Yes	0.7796	Not prioritised at baseline	0.6901	0.6081	0.8072	1	Higher after treatment
KRT16+KCs	KRT16+KCs	TGFA	ERBB3	Week 2	W0 > W2	0.7796	Yes	0.2204	Not prioritised at baseline	0.6783	0.0876	0.202	1	Reduced after treatment
FBs	BKCs	MMP14	CD44	Week 2	W0 > W2	0.7793	Yes	0.2207	Not prioritised at baseline	0.7073	0.1944	0.4488	1	Reduced after treatment
KRT16+KCs	SPKCs	HBEGF	CD9	Week 2	W0 > W2	0.7791	Yes	0.2209	Not prioritised at baseline	0.6912	0.0492	0.4482	0.6	Reduced after treatment
KRT16+KCs	KRT16+KCs	FURIN	BACE1	Week 2	W0 > W2	0.7791	Yes	0.2209	Not prioritised at baseline	0.6855	0.2136	0.3696	0.6	Reduced after treatment
SPKCs	SPRR2F+KCs	PATJ	CLDN1	Week 2	W2 > W0	0.779	Yes	0.779	Not prioritised at baseline	0.6128	0.6019	0.962	0.8	Higher after treatment
DCs	KRT16+KCs	LTB	LTBR	Week 2	W0 > W2	0.779	Yes	0.221	Lesional-enriched	0.7815	0.1286	0.1355	0.8	Reduced after treatment
BKCs	SPKCs	THBS2	SDC1	Week 2	W2 > W0	0.7789	Yes	0.7789	Not prioritised at baseline	0.6953	0.7784	0.6298	1	Higher after treatment
DCs	SPRR2F+KCs	LTB	LTBR	Week 2	W0 > W2	0.7789	Yes	0.2211	Lesional-enriched	0.8006	0.1286	0.0767	0.8	Reduced after treatment
SPKCs	GKCs	LRIG1	ERBB3	Week 2	W2 > W0	0.7789	Yes	0.7789	Not prioritised at baseline	0.6982	0.5282	0.3549	1	Higher after treatment
SPKCs	GKCs	EFNA5	EPHB6	Week 2	W2 > W0	0.7788	Yes	0.7788	Non-lesional-enriched	0.8538	0.8066	0.7765	0.8	Higher after treatment
BKCs	KRT16+KCs	EFNB1	EPHB4	Week 2	W0 > W2	0.7788	Yes	0.2212	Lesional-enriched	0.7714	0.3537	0.2775	1	Reduced after treatment
BKCs	BKCs	LAMB1	ITGA2	Week 2	W2 > W0	0.7788	Yes	0.7788	Non-lesional-enriched	0.7522	0.7976	0.6231	1	Higher after treatment
BKCs	KRT16+KCs	GRN	TNFRSF1A	Week 2	W0 > W2	0.7786	Yes	0.2214	Not prioritised at baseline	0.6827	0.2436	0.1042	1	Reduced after treatment
SPKCs	BKCs	CNTN1	PTPRZ1	Week 2	W2 > W0	0.7785	Yes	0.7785	Not prioritised at baseline	0.7125	0.853	0.5553	1	Higher after treatment
GKCs	KRT16+KCs	S100A12	CD36	Week 2	W0 > W2	0.7783	Yes	0.2217	Not prioritised at baseline	0.7447	0.0041	0.0633	0.8	Reduced after treatment
SPKCs	BKCs	NEO1	RGMB	Week 2	W2 > W0	0.7782	Yes	0.7782	Non-lesional-enriched	0.8472	0.6383	0.7139	1	Higher after treatment
SPRR2F+KCs	KRT16+KCs	PRSS3	F2RL1	Week 2	W0 > W2	0.7779	Yes	0.2221	Lesional-enriched	0.7902	0.2436	0.3072	1	Reduced after treatment
SPKCs	SPKCs	SEMA4B	PLXNB1	Week 2	W0 > W2	0.7778	Yes	0.2222	Not prioritised at baseline	0.7012	0.3496	0.3299	1	Reduced after treatment
BKCs	KRT16+KCs	LAMA5	DAG1	Week 2	W2 > W0	0.7778	Yes	0.7778	Not prioritised at baseline	0.5429	0.719	0.5754	1	Higher after treatment
FBs	BKCs	COL16A1	ITGA2	Week 2	W2 > W0	0.7777	Yes	0.7777	Not prioritised at baseline	0.7217	0.5461	0.6231	1	Higher after treatment
BKCs	SPRR2F+KCs	EFNA1	EPHA2	Week 2	W0 > W2	0.7777	Yes	0.2223	Lesional-enriched	0.776	0.5784	0.0307	1	Reduced after treatment
SPRR2F+KCs	KRT16+KCs	EREG	EGFR	Week 2	W0 > W2	0.7776	Yes	0.2224	Lesional-enriched	0.8225	0.0922	0.4572	1	Reduced after treatment
KRT16+KCs	SPKCs	CADM4	ERBB3	Week 2	W2 > W0	0.7776	Yes	0.7776	Not prioritised at baseline	0.5775	0.7777	0.5569	1	Higher after treatment
BKCs	SPKCs	JAG1	CD46	Week 2	W2 > W0	0.7776	Yes	0.7776	Not prioritised at baseline	0.7338	0.658	0.2874	1	Higher after treatment
KRT16+KCs	SPKCs	RTN4	TNFRSF19	Week 2	W2 > W0	0.7774	Yes	0.7774	Not prioritised at baseline	0.6165	0.5856	0.782	1	Higher after treatment
BKCs	BKCs	LAMA5	ITGA2	Week 2	W2 > W0	0.7774	Yes	0.7774	Non-lesional-enriched	0.8172	0.719	0.6231	1	Higher after treatment
KRT16+KCs	BKCs	ADAM17	NOTCH3	Week 2	W0 > W2	0.7773	Yes	0.2227	Not prioritised at baseline	0.7206	0.1852	0.454	1	Reduced after treatment
GKCs	SPKCs	EREG	ERBB2	Week 2	W0 > W2	0.7772	Yes	0.2228	Not prioritised at baseline	0.7023	0.1493	0.618	1	Reduced after treatment
KRT16+KCs	SPKCs	HBEGF	ERBB2	Week 2	W0 > W2	0.7772	Yes	0.2228	Not prioritised at baseline	0.7316	0.0492	0.618	0.6	Reduced after treatment
SPKCs	KRT16+KCs	EFNA1	EPHA2	Week 2	W0 > W2	0.7769	Yes	0.2231	Not prioritised at baseline	0.7419	0.5405	0.0994	1	Reduced after treatment
BKCs	KRT16+KCs	CD9	CLDN1	Week 2	W2 > W0	0.7768	Yes	0.7768	Non-lesional-enriched	0.8059	0.5487	0.883	1	Higher after treatment
T_cells	T_cells	CCL22	CCR7	Week 2	W0 > W2	0.7767	Yes	0.2233	Lesional-enriched	0.8109	0.0971	0.0793	0.4	Reduced after treatment
FBs	BKCs	COL3A1	DDR1	Week 2	W2 > W0	0.7765	Yes	0.7765	Not prioritised at baseline	0.7142	0.6258	0.6535	1	Higher after treatment
SPKCs	SPRR2F+KCs	CNTN1	NOTCH2	Week 2	W2 > W0	0.7764	Yes	0.7764	Not prioritised at baseline	0.4349	0.853	0.7263	0.8	Higher after treatment
DCs	T_cells	CCL21	CCR7	Week 2	W0 > W2	0.7763	Yes	0.2237	Lesional-enriched	0.8375	0.2631	0.0793	0.6	Reduced after treatment
KRT16+KCs	SPRR2F+KCs	GJB2	GJB6	Week 2	W0 > W2	0.7762	Yes	0.2238	Lesional-enriched	0.8518	0.1104	0.3104	1	Reduced after treatment
FBs	BKCs	FN1	ITGA3	Week 2	W0 > W2	0.7761	Yes	0.2239	Not prioritised at baseline	0.7313	0.2331	0.2283	0.8	Reduced after treatment
T_cells	BKCs	B2M	TAP2	Week 2	W0 > W2	0.7761	Yes	0.2239	Lesional-enriched	0.7862	0.3845	0.1864	1	Reduced after treatment
SPRR2F+KCs	T_cells	SLPI	CD4	Week 2	W2 > W0	0.776	Yes	0.776	Lesional-enriched	0.2539	0.8584	0.6877	0.8	Higher after treatment
SPKCs	KRT16+KCs	EFNA1	EPHA1	Week 2	W0 > W2	0.7757	Yes	0.2243	Lesional-enriched	0.7785	0.5405	0.1157	1	Reduced after treatment
BKCs	BKCs	DKK3	KREMEN1	Week 2	W2 > W0	0.7755	Yes	0.7755	Not prioritised at baseline	0.7483	0.8591	0.6253	1	Higher after treatment
SPKCs	GKCs	CCL27	ACKR2	Week 2	W0 > W2	0.7754	Yes	0.2246	Not prioritised at baseline	0.7415	0.9703	0.0438	0.8	Reduced after treatment
BKCs	BKCs	LAMC2	ITGA2	Week 2	W2 > W0	0.7754	Yes	0.7754	Non-lesional-enriched	0.7563	0.8709	0.6231	0.8	Higher after treatment
DCs	KRT16+KCs	S100A4	ERBB2	Week 2	W2 > W0	0.7754	Yes	0.7754	Lesional-enriched	0.6263	0.3386	0.8072	1	Higher after treatment
KRT16+KCs	SPRR2F+KCs	S100A12	CD36	Week 2	W0 > W2	0.7751	Yes	0.2249	Not prioritised at baseline	0.7442	0.0143	0.1621	0.8	Reduced after treatment
BKCs	BKCs	COL27A1	ITGA2	Week 2	W2 > W0	0.7751	Yes	0.7751	Non-lesional-enriched	0.7909	0.7293	0.6231	1	Higher after treatment
SPRR2F+KCs	SPRR2F+KCs	EREG	ERBB2	Week 2	W0 > W2	0.7751	Yes	0.2249	Lesional-enriched	0.8891	0.0922	0.5965	1	Reduced after treatment
KRT16+KCs	SPKCs	EFNB1	DAG1	Week 2	W2 > W0	0.7749	Yes	0.7749	Not prioritised at baseline	0.5784	0.5697	0.7839	1	Higher after treatment
GKCs	SPKCs	S100A12	CD36	Week 2	W0 > W2	0.7748	Yes	0.2252	Not prioritised at baseline	0.6959	0.0041	0.07	0.8	Reduced after treatment
BKCs	BKCs	DLL1	NOTCH3	Week 2	W0 > W2	0.7748	Yes	0.2252	Not prioritised at baseline	0.619	0.304	0.454	0.8	Reduced after treatment
Macro_Mono	T_cells	CD14	PLXND1	Week 2	W0 > W2	0.7746	Yes	0.2254	Lesional-enriched	0.8581	0.1493	0.4079	0.8	Reduced after treatment
KRT16+KCs	BKCs	JAG1	CD46	Week 2	W2 > W0	0.7744	Yes	0.7744	Not prioritised at baseline	0.6665	0.6109	0.5422	0.8	Higher after treatment
GKCs	GKCs	CCL27	ACKR2	Week 2	W0 > W2	0.7744	Yes	0.2256	Not prioritised at baseline	0.7329	0.9226	0.0438	0.8	Reduced after treatment
BKCs	BKCs	COL4A5	ITGA2	Week 2	W2 > W0	0.7743	Yes	0.7743	Non-lesional-enriched	0.7615	0.7062	0.6231	1	Higher after treatment
DCs	T_cells	CCL19	CCR7	Week 2	W0 > W2	0.7741	Yes	0.2259	Lesional-enriched	0.792	0.0902	0.0793	0.6	Reduced after treatment
SPKCs	KRT16+KCs	PSEN1	NOTCH1	Week 2	W2 > W0	0.7739	Yes	0.7739	Not prioritised at baseline	0.6553	0.656	0.7017	1	Higher after treatment
SPKCs	SPKCs	LGALS3	ANXA2	Week 2	W2 > W0	0.7739	Yes	0.7739	Non-lesional-enriched	0.811	0.8673	0.5675	1	Higher after treatment
KRT16+KCs	BKCs	CD9	CLDN1	Week 2	W2 > W0	0.7734	Yes	0.7734	Not prioritised at baseline	0.6531	0.698	0.9476	1	Higher after treatment
BKCs	KRT16+KCs	EFNA1	EPHA2	Week 2	W0 > W2	0.7734	Yes	0.2266	Not prioritised at baseline	0.7308	0.5784	0.0994	1	Reduced after treatment
GKCs	SPKCs	SEMA4A	PLXNB1	Week 2	W0 > W2	0.7734	Yes	0.2266	Not prioritised at baseline	0.6887	0.3888	0.3299	1	Reduced after treatment
FBs	BKCs	COL5A2	DDR1	Week 2	W2 > W0	0.7733	Yes	0.7733	Not prioritised at baseline	0.6892	0.6642	0.6535	1	Higher after treatment
BKCs	BKCs	COL17A1	ITGA2	Week 2	W2 > W0	0.7732	Yes	0.7732	Non-lesional-enriched	0.7839	0.7252	0.6231	1	Higher after treatment
FBs	BKCs	COL5A1	DDR1	Week 2	W2 > W0	0.7732	Yes	0.7732	Not prioritised at baseline	0.7035	0.5156	0.6535	1	Higher after treatment
KRT16+KCs	BKCs	ST14	PLAU	Week 2	W0 > W2	0.7729	Yes	0.2271	Lesional-enriched	0.7615	0.2339	0.2231	0.8	Reduced after treatment
KRT16+KCs	KRT16+KCs	CD99	CD81	Week 2	W2 > W0	0.7726	Yes	0.7726	Not prioritised at baseline	0.4431	0.9544	0.9226	0.8	Higher after treatment
SPRR2F+KCs	KRT16+KCs	SPINT1	ST14	Week 2	W0 > W2	0.7725	Yes	0.2275	Lesional-enriched	0.874	0.3537	0.2116	1	Reduced after treatment
KRT16+KCs	BKCs	APOE	APP	Week 2	W2 > W0	0.7724	Yes	0.7724	Not prioritised at baseline	0.7428	0.9798	0.548	1	Higher after treatment
KRT16+KCs	SPRR2F+KCs	EFNB2	EPHB6	Week 2	W2 > W0	0.7724	Yes	0.7724	Not prioritised at baseline	0.4334	0.9903	0.9198	0.6	Higher after treatment
BKCs	KRT16+KCs	EFNA1	EPHA1	Week 2	W0 > W2	0.7723	Yes	0.2277	Lesional-enriched	0.7673	0.5784	0.1157	1	Reduced after treatment
FBs	BKCs	MMP14	SDC1	Week 2	W0 > W2	0.7723	Yes	0.2277	Not prioritised at baseline	0.6653	0.1944	0.4277	1	Reduced after treatment
T_cells	KRT16+KCs	CD99	CD99	Week 2	W2 > W0	0.7722	Yes	0.7722	Not prioritised at baseline	0.5603	0.7605	0.9584	0.8	Higher after treatment
Macro_Mono	BKCs	TGFBI	ITGB4	Week 2	W0 > W2	0.7721	Yes	0.2279	Not prioritised at baseline	0.7151	0.1501	0.484	1	Reduced after treatment
SPKCs	BKCs	ANGPTL4	SDC1	Week 2	W0 > W2	0.772	Yes	0.228	Not prioritised at baseline	0.7132	0.1104	0.4277	1	Reduced after treatment
SPKCs	GKCs	NECTIN1	NECTIN1	Week 2	W2 > W0	0.7719	Yes	0.7719	Not prioritised at baseline	0.7372	0.5535	0.7807	1	Higher after treatment
GKCs	SPKCs	SEMA4D	PLXNB2	Week 2	W0 > W2	0.7719	Yes	0.2281	Not prioritised at baseline	0.6623	0.2205	0.4022	1	Reduced after treatment
SPRR2F+KCs	GKCs	GJB6	GJB2	Week 2	W0 > W2	0.7719	Yes	0.2281	Lesional-enriched	0.8016	0.3169	0.0179	1	Reduced after treatment
SPKCs	SPKCs	EFNB1	DAG1	Week 2	W2 > W0	0.7719	Yes	0.7719	Non-lesional-enriched	0.7601	0.6081	0.7839	1	Higher after treatment
BKCs	SPKCs	SEMA3F	PLXNA2	Week 2	W2 > W0	0.7718	Yes	0.7718	Non-lesional-enriched	0.7639	0.5374	0.835	1	Higher after treatment
FBs	BKCs	COL1A2	ITGA2	Week 2	W2 > W0	0.7718	Yes	0.7718	Not prioritised at baseline	0.6928	0.605	0.6231	1	Higher after treatment
SPRR2F+KCs	KRT16+KCs	TGFA	ERBB2	Week 2	W2 > W0	0.7717	Yes	0.7717	Lesional-enriched	0.4455	0.804	0.8072	0.8	Higher after treatment
KRT16+KCs	SPKCs	EFNB1	EPHB6	Week 2	W2 > W0	0.7717	Yes	0.7717	Not prioritised at baseline	0.592	0.5697	0.7682	1	Higher after treatment
GKCs	SPKCs	EFNA3	EPHA2	Week 2	W0 > W2	0.7717	Yes	0.2283	Not prioritised at baseline	0.7099	0.4086	0.2724	1	Reduced after treatment
SPKCs	GKCs	COL5A3	SDC1	Week 2	W2 > W0	0.7717	Yes	0.7717	Non-lesional-enriched	0.7813	0.6304	0.8817	1	Higher after treatment
SPRR2F+KCs	DCs	S100A8	ITGB2	Week 2	W0 > W2	0.7713	Yes	0.2287	Lesional-enriched	0.856	0.0433	0.126	0.4	Reduced after treatment
SPKCs	SPKCs	PSEN1	PSEN1	Week 2	W2 > W0	0.7713	Yes	0.7713	Non-lesional-enriched	0.7962	0.656	0.649	1	Higher after treatment
T_cells	T_cells	CCL19	CCR7	Week 2	W0 > W2	0.7712	Yes	0.2288	Lesional-enriched	0.8076	0.2323	0.0793	0.6	Reduced after treatment
Macro_Mono	FBs	C1QB	LRP1	Week 2	W0 > W2	0.771	Yes	0.229	Lesional-enriched	0.8547	0.3368	0.3785	1	Reduced after treatment
SPKCs	GKCs	JAG1	NOTCH2	Week 2	W2 > W0	0.771	Yes	0.771	Not prioritised at baseline	0.7359	0.4795	0.5627	0.8	Higher after treatment
GKCs	SPRR2F+KCs	CEACAM5	CEACAM5	Week 2	W0 > W2	0.771	Yes	0.229	Not prioritised at baseline	0.7259	0	0.0006	0.4	Reduced after treatment
KRT16+KCs	SPKCs	SEMA4B	PLXNB2	Week 2	W0 > W2	0.7709	Yes	0.2291	Not prioritised at baseline	0.711	0.1524	0.4022	1	Reduced after treatment
SPRR2F+KCs	GKCs	CEACAM5	CEACAM5	Week 2	W0 > W2	0.7709	Yes	0.2291	Not prioritised at baseline	0.7111	0.0015	0	0.4	Reduced after treatment
SPKCs	SPKCs	CNTN1	PTPRZ1	Week 2	W2 > W0	0.7708	Yes	0.7708	Not prioritised at baseline	0.7296	0.853	0.4923	1	Higher after treatment
BKCs	FBs	LTF	LRP1	Week 2	W0 > W2	0.7706	Yes	0.2294	Lesional-enriched	0.7647	0.0187	0.3785	0.8	Reduced after treatment
BKCs	SPKCs	LFNG	NOTCH1	Week 2	W2 > W0	0.7705	Yes	0.7705	Non-lesional-enriched	0.8	0.752	0.695	1	Higher after treatment
SPRR2F+KCs	BKCs	TGFA	EGFR	Week 2	W2 > W0	0.7705	Yes	0.7705	Not prioritised at baseline	0.4968	0.804	0.7171	0.8	Higher after treatment
GKCs	SPRR2F+KCs	GJB2	GJB6	Week 2	W0 > W2	0.7702	Yes	0.2298	Lesional-enriched	0.793	0.0389	0.3104	1	Reduced after treatment
BKCs	SPKCs	APP	GPC1	Week 2	W2 > W0	0.7701	Yes	0.7701	Non-lesional-enriched	0.7987	0.5597	0.7116	1	Higher after treatment
SPKCs	BKCs	LGALS3	ANXA2	Week 2	W2 > W0	0.77	Yes	0.77	Non-lesional-enriched	0.8234	0.8673	0.4482	1	Higher after treatment
FBs	BKCs	LAMA2	ITGA2	Week 2	W2 > W0	0.77	Yes	0.77	Not prioritised at baseline	0.6936	0.72	0.6231	1	Higher after treatment
GKCs	KRT16+KCs	NECTIN2	NECTIN4	Week 2	W0 > W2	0.77	Yes	0.23	Not prioritised at baseline	0.6949	0.3445	0.2612	1	Reduced after treatment
BKCs	SPKCs	AGRN	LRP4	Week 2	W2 > W0	0.7699	Yes	0.7699	Non-lesional-enriched	0.8008	0.5225	0.789	1	Higher after treatment
DCs	FBs	PSAP	LRP1	Week 2	W0 > W2	0.7698	Yes	0.2302	Lesional-enriched	0.7807	0.2236	0.3785	1	Reduced after treatment
FBs	T_cells	FN1	ITGA4	Week 2	W0 > W2	0.7697	Yes	0.2303	Not prioritised at baseline	0.7016	0.2331	0.1787	0.6	Reduced after treatment
BKCs	SPKCs	EFNB1	EPHA4	Week 2	W0 > W2	0.7696	Yes	0.2304	Lesional-enriched	0.7839	0.3537	0.4194	1	Reduced after treatment
SPKCs	DCs	APP	CD74	Week 2	W0 > W2	0.7695	Yes	0.2305	Not prioritised at baseline	0.6903	0.5645	0.4028	1	Reduced after treatment
BKCs	KRT16+KCs	THBS2	CD36	Week 2	W0 > W2	0.7695	Yes	0.2305	Not prioritised at baseline	0.727	0.7779	0.0633	1	Reduced after treatment
KRT16+KCs	GKCs	LRIG1	ERBB2	Week 2	W0 > W2	0.7693	Yes	0.2307	Not prioritised at baseline	0.5919	0.1178	0.5786	1	Reduced after treatment
T_cells	SPKCs	CD96	NECTIN1	Week 2	W0 > W2	0.7691	Yes	0.2309	Not prioritised at baseline	0.7316	0.1716	0.5422	1	Reduced after treatment
SPKCs	GKCs	NECTIN4	NECTIN1	Week 2	W2 > W0	0.769	Yes	0.769	Non-lesional-enriched	0.7941	0.6045	0.7807	1	Higher after treatment
SPKCs	SPKCs	EFNB1	EPHB6	Week 2	W2 > W0	0.7686	Yes	0.7686	Non-lesional-enriched	0.7738	0.6081	0.7682	1	Higher after treatment
SPKCs	GKCs	PATJ	CLDN1	Week 2	W2 > W0	0.7686	Yes	0.7686	Non-lesional-enriched	0.8285	0.6019	0.8491	1	Higher after treatment
BKCs	SPKCs	SEMA4B	PLXNB2	Week 2	W0 > W2	0.7685	Yes	0.2315	Not prioritised at baseline	0.6844	0.2362	0.4022	1	Reduced after treatment
BKCs	SPKCs	THBS2	NOTCH3	Week 2	W2 > W0	0.7685	Yes	0.7685	Not prioritised at baseline	0.6855	0.7784	0.594	1	Higher after treatment
BKCs	KRT16+KCs	THBS2	CD47	Week 2	W0 > W2	0.7681	Yes	0.2319	Not prioritised at baseline	0.7309	0.7779	0.1397	1	Reduced after treatment
BKCs	SPKCs	AGRN	DAG1	Week 2	W2 > W0	0.768	Yes	0.768	Non-lesional-enriched	0.7591	0.5225	0.7839	1	Higher after treatment
BKCs	BKCs	ST14	PLAU	Week 2	W0 > W2	0.768	Yes	0.232	Not prioritised at baseline	0.7415	0.3105	0.2231	0.8	Reduced after treatment
BKCs	SPKCs	EFNA1	EPHA1	Week 2	W2 > W0	0.7677	Yes	0.7677	Non-lesional-enriched	0.7521	0.5789	0.6547	1	Higher after treatment
SPKCs	BKCs	ANXA2	EGFR	Week 2	W2 > W0	0.7676	Yes	0.7676	Non-lesional-enriched	0.7917	0.5817	0.7171	1	Higher after treatment
BKCs	SPKCs	COL4A5	DDR1	Week 2	W2 > W0	0.7674	Yes	0.7674	Non-lesional-enriched	0.7641	0.7062	0.6618	1	Higher after treatment
FBs	FBs	C3	LRP1	Week 2	W0 > W2	0.7672	Yes	0.2328	Lesional-enriched	0.8028	0.1919	0.3785	0.8	Reduced after treatment
GKCs	KRT16+KCs	CNTN1	NOTCH1	Week 2	W2 > W0	0.7672	Yes	0.7672	Not prioritised at baseline	0.5675	0.9426	0.7017	0.8	Higher after treatment
KRT16+KCs	SPKCs	EPHA4	FGFR2	Week 2	W2 > W0	0.7672	Yes	0.7672	Not prioritised at baseline	0.5909	0.8099	0.4642	1	Higher after treatment
KRT16+KCs	T_cells	CD58	CD2	Week 2	W0 > W2	0.7671	Yes	0.2329	Lesional-enriched	0.7566	0.4462	0.3529	1	Reduced after treatment
BKCs	BKCs	APOE	APP	Week 2	W2 > W0	0.7669	Yes	0.7669	Non-lesional-enriched	0.7988	0.8781	0.548	1	Higher after treatment
BKCs	FBs	PLAU	LRP1	Week 2	W0 > W2	0.7669	Yes	0.2331	Not prioritised at baseline	0.6955	0.248	0.3785	0.8	Reduced after treatment
KRT16+KCs	BKCs	PTPRK	EGFR	Week 2	W2 > W0	0.7668	Yes	0.7668	Not prioritised at baseline	0.6011	0.803	0.7171	1	Higher after treatment
SPRR2F+KCs	BKCs	SPINT1	ST14	Week 2	W0 > W2	0.7667	Yes	0.2333	Lesional-enriched	0.8473	0.3537	0.3024	1	Reduced after treatment
BKCs	KRT16+KCs	TNFSF10	TNFRSF10B	Week 2	W0 > W2	0.7664	Yes	0.2336	Not prioritised at baseline	0.7005	0.2213	0.0364	0.8	Reduced after treatment
DCs	SPRR2F+KCs	PSAP	SORT1	Week 2	W0 > W2	0.7663	Yes	0.2337	Lesional-enriched	0.8186	0.2236	0.3286	1	Reduced after treatment
SPKCs	SPKCs	EFNA5	EPHA1	Week 2	W2 > W0	0.7663	Yes	0.7663	Not prioritised at baseline	0.7117	0.8066	0.6547	0.8	Higher after treatment
FBs	BKCs	SLIT3	ROBO1	Week 2	W2 > W0	0.7662	Yes	0.7662	Not prioritised at baseline	0.7301	0.7508	0.4655	1	Higher after treatment
GKCs	SPKCs	TGFA	ERBB2	Week 2	W2 > W0	0.7662	Yes	0.7662	Not prioritised at baseline	0.6842	0.823	0.6186	1	Higher after treatment
FBs	T_cells	THBS2	ITGA4	Week 2	W0 > W2	0.7662	Yes	0.2338	Lesional-enriched	0.7867	0.4216	0.1787	0.8	Reduced after treatment
T_cells	BKCs	B2M	TAP1	Week 2	W0 > W2	0.7662	Yes	0.2338	Lesional-enriched	0.7769	0.3845	0.2653	1	Reduced after treatment
FBs	BKCs	COL3A1	ITGA2	Week 2	W2 > W0	0.7662	Yes	0.7662	Lesional-enriched	0.6952	0.6258	0.6231	1	Higher after treatment
GKCs	GKCs	NECTIN1	NECTIN4	Week 2	W2 > W0	0.766	Yes	0.766	Non-lesional-enriched	0.7963	0.7756	0.5687	1	Higher after treatment
KRT16+KCs	BKCs	ANXA2	PLAT	Week 2	W0 > W2	0.7658	Yes	0.2342	Not prioritised at baseline	0.7262	0.4739	0.0288	0.8	Reduced after treatment
KRT16+KCs	KRT16+KCs	EFNA5	EPHA2	Week 2	W0 > W2	0.7656	Yes	0.2344	Lesional-enriched	0.7502	0.3858	0.0994	0.8	Reduced after treatment
SPKCs	KRT16+KCs	TNFSF10	TNFRSF10A	Week 2	W0 > W2	0.7656	Yes	0.2344	Not prioritised at baseline	0.7322	0.2003	0.0579	0.8	Reduced after treatment
KRT16+KCs	GKCs	JAG1	NOTCH2	Week 2	W2 > W0	0.7656	Yes	0.7656	Not prioritised at baseline	0.5918	0.6109	0.5627	0.8	Higher after treatment
GKCs	KRT16+KCs	EREG	EGFR	Week 2	W0 > W2	0.7654	Yes	0.2346	Lesional-enriched	0.7602	0.1493	0.4572	1	Reduced after treatment
BKCs	BKCs	COL18A1	ITGA2	Week 2	W2 > W0	0.7653	Yes	0.7653	Non-lesional-enriched	0.804	0.7605	0.6231	1	Higher after treatment
SPKCs	SPKCs	SEMA4A	PLXNA2	Week 2	W2 > W0	0.7652	Yes	0.7652	Non-lesional-enriched	0.7558	0.5026	0.835	1	Higher after treatment
KRT16+KCs	KRT16+KCs	CD9	CLDN1	Week 2	W2 > W0	0.7652	Yes	0.7652	Not prioritised at baseline	0.6544	0.698	0.883	1	Higher after treatment
T_cells	T_cells	SELPLG	SELL	Week 2	W0 > W2	0.7651	Yes	0.2349	Lesional-enriched	0.8038	0.5735	0.3983	0.8	Reduced after treatment
SPKCs	SPKCs	PSEN1	CDH1	Week 2	W2 > W0	0.765	Yes	0.765	Not prioritised at baseline	0.7173	0.656	0.6049	1	Higher after treatment
KRT16+KCs	KRT16+KCs	SPINT1	ST14	Week 2	W0 > W2	0.765	Yes	0.235	Lesional-enriched	0.7708	0.3527	0.2116	1	Reduced after treatment
KRT16+KCs	KRT16+KCs	EFNB2	EPHB6	Week 2	W2 > W0	0.7649	Yes	0.7649	Not prioritised at baseline	0.6139	0.9903	0.5294	0.8	Higher after treatment
KRT16+KCs	SPKCs	FAM3C	LAMP1	Week 2	W0 > W2	0.7648	Yes	0.2352	Not prioritised at baseline	0.6585	0.2026	0.4156	1	Reduced after treatment
FBs	T_cells	VCAN	ITGA4	Week 2	W0 > W2	0.7647	Yes	0.2353	Lesional-enriched	0.7996	0.3591	0.1787	0.8	Reduced after treatment
KRT16+KCs	BKCs	HBEGF	CD82	Week 2	W0 > W2	0.7646	Yes	0.2354	Lesional-enriched	0.8368	0.0492	0.3117	0.6	Reduced after treatment
BKCs	FBs	PLAT	LRP1	Week 2	W0 > W2	0.7646	Yes	0.2354	Not prioritised at baseline	0.718	0.0515	0.3785	0.8	Reduced after treatment
KRT16+KCs	KRT16+KCs	EFNA5	EPHA1	Week 2	W0 > W2	0.7645	Yes	0.2355	Lesional-enriched	0.7867	0.3858	0.1157	0.8	Reduced after treatment
GKCs	SPRR2F+KCs	MPZL3	MPZL2	Week 2	W0 > W2	0.7645	Yes	0.2355	Lesional-enriched	0.8099	0.1732	0.3443	1	Reduced after treatment
BKCs	SPKCs	SEMA4C	PLXNB1	Week 2	W0 > W2	0.7645	Yes	0.2355	Not prioritised at baseline	0.6712	0.5225	0.3299	1	Reduced after treatment
T_cells	Macro_Mono	CD28	CD4	Week 2	W0 > W2	0.7643	Yes	0.2357	Lesional-enriched	0.8156	0.1898	0.1541	0.6	Reduced after treatment
BKCs	BKCs	PLAU	ST14	Week 2	W0 > W2	0.7643	Yes	0.2357	Not prioritised at baseline	0.7415	0.248	0.3024	0.8	Reduced after treatment
BKCs	BKCs	ANGPTL4	SDC1	Week 2	W0 > W2	0.7642	Yes	0.2358	Not prioritised at baseline	0.747	0.1235	0.4277	1	Reduced after treatment
T_cells	KRT16+KCs	CD96	NECTIN2	Week 2	W0 > W2	0.7639	Yes	0.2361	Not prioritised at baseline	0.7437	0.1716	0.5006	1	Reduced after treatment
T_cells	BKCs	CD96	NECTIN1	Week 2	W0 > W2	0.7637	Yes	0.2363	Not prioritised at baseline	0.7044	0.1716	0.4821	1	Reduced after treatment
SPKCs	BKCs	SEMA4A	PLXNB1	Week 2	W2 > W0	0.7636	Yes	0.7636	Non-lesional-enriched	0.7606	0.5026	0.8235	1	Higher after treatment
GKCs	SPKCs	MFAP3L	MPZL2	Week 2	W0 > W2	0.7635	Yes	0.2365	Lesional-enriched	0.7916	0.5031	0.1173	1	Reduced after treatment
SPRR2F+KCs	SPKCs	EREG	EGFR	Week 2	W0 > W2	0.7635	Yes	0.2365	Not prioritised at baseline	0.709	0.0922	0.5978	1	Reduced after treatment
KRT16+KCs	KRT16+KCs	COPA	SORT1	Week 2	W2 > W0	0.7634	Yes	0.7634	Not prioritised at baseline	0.5023	0.5005	0.7347	1	Higher after treatment
FBs	BKCs	COL6A2	ITGA2	Week 2	W2 > W0	0.7634	Yes	0.7634	Not prioritised at baseline	0.7339	0.6122	0.6231	1	Higher after treatment
BKCs	BKCs	WNT10A	LRP5	Week 2	W2 > W0	0.7632	Yes	0.7632	Not prioritised at baseline	0.6682	0.4452	0.7794	1	Higher after treatment
SPRR2F+KCs	SPRR2F+KCs	EFNA3	EPHA2	Week 2	W0 > W2	0.7631	Yes	0.2369	Lesional-enriched	0.8319	0.5494	0.0307	1	Reduced after treatment
SPRR2F+KCs	GKCs	EFNA3	EPHA2	Week 2	W0 > W2	0.7631	Yes	0.2369	Lesional-enriched	0.771	0.5494	0.0825	1	Reduced after treatment
SPKCs	SPKCs	SARAF	DAG1	Week 2	W2 > W0	0.763	Yes	0.763	Not prioritised at baseline	0.699	0.6655	0.7839	1	Higher after treatment
BKCs	KRT16+KCs	JAG2	NOTCH1	Week 2	W2 > W0	0.763	Yes	0.763	Not prioritised at baseline	0.6564	0.6629	0.7017	0.8	Higher after treatment
FBs	BKCs	COL5A2	ITGA2	Week 2	W2 > W0	0.763	Yes	0.763	Not prioritised at baseline	0.6702	0.6642	0.6231	1	Higher after treatment
GKCs	SPRR2F+KCs	EREG	ERBB2	Week 2	W0 > W2	0.7629	Yes	0.2371	Lesional-enriched	0.8268	0.1493	0.5965	1	Reduced after treatment
SPKCs	SPKCs	PSEN1	NOTCH3	Week 2	W2 > W0	0.7629	Yes	0.7629	Non-lesional-enriched	0.7918	0.656	0.594	1	Higher after treatment
SPRR2F+KCs	GKCs	AREG	ERBB2	Week 2	W0 > W2	0.7628	Yes	0.2372	Lesional-enriched	0.7983	0.4119	0.5786	0.8	Reduced after treatment
FBs	BKCs	COL5A1	ITGA2	Week 2	W2 > W0	0.7628	Yes	0.7628	Lesional-enriched	0.6845	0.5156	0.6231	1	Higher after treatment
BKCs	BKCs	ANXA2	PLAT	Week 2	W0 > W2	0.7627	Yes	0.2373	Not prioritised at baseline	0.6511	0.457	0.0288	0.8	Reduced after treatment
KRT16+KCs	GKCs	NECTIN4	NECTIN2	Week 2	W0 > W2	0.7626	Yes	0.2374	Not prioritised at baseline	0.6995	0.2754	0.335	1	Reduced after treatment
BKCs	BKCs	LRIG1	EGFR	Week 2	W2 > W0	0.7625	Yes	0.7625	Non-lesional-enriched	0.8063	0.5774	0.7171	1	Higher after treatment
SPKCs	SPKCs	CDH1	CDH1	Week 2	W2 > W0	0.7624	Yes	0.7624	Not prioritised at baseline	0.6713	0.6153	0.6049	1	Higher after treatment
Macro_Mono	KRT16+KCs	CTSG	F2RL1	Week 2	W0 > W2	0.7624	Yes	0.2376	Lesional-enriched	0.7731	0.2969	0.3072	1	Reduced after treatment
SPKCs	SPKCs	CDH3	CDH3	Week 2	W0 > W2	0.7623	Yes	0.2377	Lesional-enriched	0.7913	0.2277	0.2062	1	Reduced after treatment
FBs	BKCs	COL1A1	CD44	Week 2	W2 > W0	0.7622	Yes	0.7622	Lesional-enriched	0.6395	0.5763	0.4495	1	Higher after treatment
T_cells	T_cells	CCL21	CCR7	Week 2	W0 > W2	0.7621	Yes	0.2379	Lesional-enriched	0.7944	0.3391	0.0793	0.6	Reduced after treatment
SPKCs	SPRR2F+KCs	GJB2	GJB6	Week 2	W0 > W2	0.7621	Yes	0.2379	Lesional-enriched	0.7941	0.0328	0.3104	1	Reduced after treatment
SPRR2F+KCs	SPRR2F+KCs	EREG	ERBB3	Week 2	W0 > W2	0.762	Yes	0.238	Lesional-enriched	0.8616	0.0922	0.6822	1	Reduced after treatment
SPRR2F+KCs	SPRR2F+KCs	CEACAM5	CEACAM5	Week 2	W0 > W2	0.762	Yes	0.238	Lesional-enriched	0.7749	0.0015	0.0006	0.4	Reduced after treatment
SPKCs	BKCs	WNT7B	LRP5	Week 2	W2 > W0	0.762	Yes	0.762	Non-lesional-enriched	0.7705	0.7044	0.7794	0.8	Higher after treatment
FBs	T_cells	VCAN	SELL	Week 2	W0 > W2	0.7619	Yes	0.2381	Lesional-enriched	0.8611	0.3591	0.3983	1	Reduced after treatment
KRT16+KCs	SPKCs	ADAM17	NOTCH2	Week 2	W0 > W2	0.7615	Yes	0.2385	Not prioritised at baseline	0.6196	0.1852	0.4284	1	Reduced after treatment
GKCs	GKCs	CNTN1	CHL1	Week 2	W2 > W0	0.7614	Yes	0.7614	Not prioritised at baseline	0.721	0.9426	0.9747	0.6	Higher after treatment
BKCs	BKCs	LAMB1	CD151	Week 2	W2 > W0	0.7613	Yes	0.7613	Not prioritised at baseline	0.7149	0.7976	0.5288	1	Higher after treatment
SPKCs	SPKCs	PTPRZ1	CNTN1	Week 2	W2 > W0	0.7612	Yes	0.7612	Not prioritised at baseline	0.7304	0.499	0.8702	1	Higher after treatment
KRT16+KCs	GKCs	EFNA5	EPHA2	Week 2	W0 > W2	0.7611	Yes	0.2389	Not prioritised at baseline	0.74	0.3858	0.0825	0.8	Reduced after treatment
SPKCs	BKCs	WNT4	LRP5	Week 2	W2 > W0	0.761	Yes	0.761	Not prioritised at baseline	0.7319	0.7011	0.7794	0.8	Higher after treatment
KRT16+KCs	KRT16+KCs	COL5A3	SDC1	Week 2	W0 > W2	0.7609	Yes	0.2391	Not prioritised at baseline	0.6504	0.0825	0.3625	1	Reduced after treatment
SPKCs	KRT16+KCs	SEMA4B	PLXNB1	Week 2	W0 > W2	0.7604	Yes	0.2396	Not prioritised at baseline	0.7131	0.3496	0.3059	1	Reduced after treatment
SPKCs	SPKCs	PSEN1	NOTCH1	Week 2	W2 > W0	0.7604	Yes	0.7604	Non-lesional-enriched	0.7692	0.656	0.695	1	Higher after treatment
KRT16+KCs	GKCs	EFNA1	EPHA2	Week 2	W0 > W2	0.7604	Yes	0.2396	Lesional-enriched	0.7539	0.6614	0.0825	1	Reduced after treatment
GKCs	GKCs	DSG1	DSC3	Week 2	W2 > W0	0.7601	Yes	0.7601	Non-lesional-enriched	0.7908	0.6634	0.8453	1	Higher after treatment
KRT16+KCs	GKCs	CCL27	ACKR2	Week 2	W0 > W2	0.7601	Yes	0.2399	Lesional-enriched	0.8064	0.958	0.0438	0.8	Reduced after treatment
KRT16+KCs	GKCs	EFNB1	EPHB6	Week 2	W2 > W0	0.76	Yes	0.76	Not prioritised at baseline	0.591	0.5697	0.7765	1	Higher after treatment
BKCs	BKCs	LAMA5	CD151	Week 2	W2 > W0	0.7599	Yes	0.7599	Non-lesional-enriched	0.7798	0.719	0.5288	1	Higher after treatment
KRT16+KCs	SPKCs	NECTIN4	NECTIN2	Week 2	W0 > W2	0.7599	Yes	0.2401	Not prioritised at baseline	0.6696	0.2754	0.415	1	Reduced after treatment
SPKCs	BKCs	CDH1	PTPRF	Week 2	W2 > W0	0.7599	Yes	0.7599	Not prioritised at baseline	0.7264	0.6153	0.6049	1	Higher after treatment
KRT16+KCs	KRT16+KCs	BMP7	ACVR2A	Week 2	W0 > W2	0.7597	Yes	0.2403	Lesional-enriched	0.7587	0.7006	0.4853	1	Reduced after treatment
SPRR2F+KCs	BKCs	GJB6	GJB2	Week 2	W0 > W2	0.7596	Yes	0.2404	Lesional-enriched	0.8056	0.3169	0.0454	1	Reduced after treatment
SPRR2F+KCs	T_cells	NECTIN2	CD96	Week 2	W0 > W2	0.7595	Yes	0.2405	Not prioritised at baseline	0.6967	0.6486	0.1483	1	Reduced after treatment
BKCs	BKCs	RTN4	TNFRSF19	Week 2	W2 > W0	0.7593	Yes	0.7593	Non-lesional-enriched	0.829	0.6096	0.5985	1	Higher after treatment
BKCs	KRT16+KCs	AGRN	DAG1	Week 2	W2 > W0	0.7592	Yes	0.7592	Not prioritised at baseline	0.5056	0.5225	0.5754	1	Higher after treatment
KRT16+KCs	BKCs	SPINT1	ST14	Week 2	W0 > W2	0.7592	Yes	0.2408	Not prioritised at baseline	0.7441	0.3527	0.3024	1	Reduced after treatment
KRT16+KCs	SPKCs	PTPRZ1	CNTN1	Week 2	W2 > W0	0.7591	Yes	0.7591	Not prioritised at baseline	0.5893	0.7935	0.8702	0.8	Higher after treatment
BKCs	KRT16+KCs	BMP7	ACVR1	Week 2	W0 > W2	0.7591	Yes	0.2409	Not prioritised at baseline	0.5626	0.666	0.3859	0.8	Reduced after treatment
FBs	BKCs	CTHRC1	FZD6	Week 2	W2 > W0	0.7591	Yes	0.7591	Not prioritised at baseline	0.6428	0.5884	0.5441	1	Higher after treatment
KRT16+KCs	KRT16+KCs	CNTN1	NOTCH1	Week 2	W2 > W0	0.7589	Yes	0.7589	Not prioritised at baseline	0.3927	0.6545	0.7017	1	Higher after treatment
SPRR2F+KCs	KRT16+KCs	AREG	ERBB3	Week 2	W0 > W2	0.7589	Yes	0.2411	Lesional-enriched	0.7749	0.4119	0.202	0.8	Reduced after treatment
DCs	SPKCs	CTSG	F2RL1	Week 2	W2 > W0	0.7586	Yes	0.7586	Not prioritised at baseline	0.5758	0.8174	0.6512	0.8	Higher after treatment
Macro_Mono	BKCs	PLTP	ABCA1	Week 2	W0 > W2	0.7583	Yes	0.2417	Not prioritised at baseline	0.6922	0.1954	0.3951	1	Reduced after treatment
KRT16+KCs	SPKCs	HBEGF	CD44	Week 2	W0 > W2	0.7583	Yes	0.2417	Not prioritised at baseline	0.7247	0.0492	0.6451	0.6	Reduced after treatment
GKCs	SPKCs	NECTIN1	NECTIN4	Week 2	W2 > W0	0.7582	Yes	0.7582	Non-lesional-enriched	0.7956	0.7756	0.5914	1	Higher after treatment
SPKCs	KRT16+KCs	BMP7	ACVR2A	Week 2	W0 > W2	0.7582	Yes	0.2418	Not prioritised at baseline	0.6974	0.7234	0.4853	1	Reduced after treatment
KRT16+KCs	GKCs	CD9	CLDN1	Week 2	W2 > W0	0.758	Yes	0.758	Not prioritised at baseline	0.6396	0.698	0.8491	1	Higher after treatment
BKCs	BKCs	LAMC2	CD151	Week 2	W2 > W0	0.7579	Yes	0.7579	Not prioritised at baseline	0.719	0.8709	0.5288	0.8	Higher after treatment
SPKCs	KRT16+KCs	LGALS3	ANXA2	Week 2	W2 > W0	0.7578	Yes	0.7578	Not prioritised at baseline	0.7293	0.8673	0.4623	1	Higher after treatment
SPKCs	KRT16+KCs	CDH1	PTPRF	Week 2	W2 > W0	0.7577	Yes	0.7577	Not prioritised at baseline	0.6982	0.6153	0.5806	1	Higher after treatment
SPKCs	SPKCs	CNTN1	NOTCH2	Week 2	W2 > W0	0.7576	Yes	0.7576	Not prioritised at baseline	0.7298	0.853	0.429	1	Higher after treatment
KRT16+KCs	KRT16+KCs	S100A12	CD36	Week 2	W0 > W2	0.7574	Yes	0.2426	Not prioritised at baseline	0.7132	0.0143	0.0633	0.8	Reduced after treatment
SPRR2F+KCs	KRT16+KCs	EFNA3	EPHA2	Week 2	W0 > W2	0.7571	Yes	0.2429	Lesional-enriched	0.7853	0.5494	0.0994	1	Reduced after treatment
GKCs	GKCs	SEMA4D	ERBB2	Week 2	W0 > W2	0.757	Yes	0.243	Lesional-enriched	0.7503	0.2205	0.5786	1	Reduced after treatment
SPKCs	DCs	S100A8	ITGB2	Week 2	W0 > W2	0.757	Yes	0.243	Lesional-enriched	0.7685	0.0087	0.126	0.4	Reduced after treatment
SPKCs	GKCs	EFNB1	EPHB6	Week 2	W2 > W0	0.757	Yes	0.757	Non-lesional-enriched	0.7728	0.6081	0.7765	1	Higher after treatment
FBs	BKCs	TIMP1	FGFR2	Week 2	W0 > W2	0.7569	Yes	0.2431	Not prioritised at baseline	0.7407	0.3514	0.438	1	Reduced after treatment
SPKCs	BKCs	COL5A3	DDR1	Week 2	W2 > W0	0.7567	Yes	0.7567	Non-lesional-enriched	0.7655	0.6304	0.6535	1	Higher after treatment
SPKCs	BKCs	RTN4	TNFRSF19	Week 2	W2 > W0	0.7567	Yes	0.7567	Non-lesional-enriched	0.8376	0.637	0.5985	1	Higher after treatment
KRT16+KCs	BKCs	ANGPTL4	SDC1	Week 2	W0 > W2	0.7566	Yes	0.2434	Not prioritised at baseline	0.7364	0.2034	0.4277	1	Reduced after treatment
SPKCs	SPKCs	CDH1	PTPRF	Week 2	W2 > W0	0.7565	Yes	0.7565	Not prioritised at baseline	0.7298	0.6153	0.5742	1	Higher after treatment
KRT16+KCs	BKCs	LGALS3	PTPRK	Week 2	W2 > W0	0.7563	Yes	0.7563	Not prioritised at baseline	0.6972	0.6906	0.8804	1	Higher after treatment
GKCs	GKCs	NECTIN4	NECTIN1	Week 2	W2 > W0	0.7563	Yes	0.7563	Non-lesional-enriched	0.796	0.584	0.7807	1	Higher after treatment
KRT16+KCs	SPRR2F+KCs	EFNB2	EPHA4	Week 2	W2 > W0	0.756	Yes	0.756	Not prioritised at baseline	0.4341	0.9903	0.798	0.6	Higher after treatment
SPRR2F+KCs	KRT16+KCs	EFNA3	EPHA1	Week 2	W0 > W2	0.7559	Yes	0.2441	Lesional-enriched	0.8218	0.5494	0.1157	1	Reduced after treatment
SPKCs	SPKCs	EFNA1	EPHA1	Week 2	W2 > W0	0.7559	Yes	0.7559	Not prioritised at baseline	0.7231	0.541	0.6547	1	Higher after treatment
SPKCs	SPKCs	PSEN1	NCSTN	Week 2	W2 > W0	0.7558	Yes	0.7558	Not prioritised at baseline	0.7441	0.656	0.6036	1	Higher after treatment
SPRR2F+KCs	SPRR2F+KCs	GJB6	GJB2	Week 2	W0 > W2	0.7558	Yes	0.2442	Lesional-enriched	0.8966	0.3169	0.1691	1	Reduced after treatment
BKCs	KRT16+KCs	COPA	SORT1	Week 2	W2 > W0	0.7553	Yes	0.7553	Not prioritised at baseline	0.7061	0.4606	0.7347	1	Higher after treatment
GKCs	SPKCs	NECTIN2	NECTIN2	Week 2	W0 > W2	0.7552	Yes	0.2448	Not prioritised at baseline	0.6122	0.3445	0.415	1	Reduced after treatment
SPKCs	SPKCs	GAS6	TYRO3	Week 2	W2 > W0	0.7551	Yes	0.7551	Non-lesional-enriched	0.7642	0.6865	0.7446	1	Higher after treatment
KRT16+KCs	KRT16+KCs	EFNA4	EPHA2	Week 2	W0 > W2	0.7551	Yes	0.2449	Not prioritised at baseline	0.6837	0.0876	0.0994	0.4	Reduced after treatment
BKCs	BKCs	JAG2	NOTCH3	Week 2	W0 > W2	0.755	Yes	0.245	Non-lesional-enriched	0.5926	0.6624	0.454	0.8	Reduced after treatment
BKCs	BKCs	LAMB3	ITGA2	Week 2	W2 > W0	0.7549	Yes	0.7549	Non-lesional-enriched	0.7637	0.6491	0.6231	1	Higher after treatment
GKCs	GKCs	SPINT1	ST14	Week 2	W0 > W2	0.7548	Yes	0.2452	Not prioritised at baseline	0.7382	0.2518	0.4361	1	Reduced after treatment
KRT16+KCs	SPKCs	ADAM17	NOTCH3	Week 2	W0 > W2	0.7547	Yes	0.2453	Not prioritised at baseline	0.6947	0.1852	0.5934	1	Reduced after treatment
FBs	T_cells	CFH	SELL	Week 2	W0 > W2	0.7547	Yes	0.2453	Not prioritised at baseline	0.7326	0.4411	0.3983	1	Reduced after treatment
FBs	BKCs	VCAN	CD44	Week 2	W0 > W2	0.7546	Yes	0.2454	Lesional-enriched	0.7671	0.3591	0.4488	1	Reduced after treatment
BKCs	SPKCs	APP	NCSTN	Week 2	W2 > W0	0.7545	Yes	0.7545	Not prioritised at baseline	0.7254	0.5597	0.6036	1	Higher after treatment
FBs	BKCs	COL12A1	ITGA2	Week 2	W2 > W0	0.7544	Yes	0.7544	Not prioritised at baseline	0.718	0.5492	0.6231	1	Higher after treatment
SPKCs	GKCs	NECTIN1	NECTIN4	Week 2	W2 > W0	0.7543	Yes	0.7543	Non-lesional-enriched	0.7638	0.5535	0.5687	1	Higher after treatment
KRT16+KCs	BKCs	COL4A5	DDR1	Week 2	W2 > W0	0.7542	Yes	0.7542	Not prioritised at baseline	0.5138	0.939	0.6535	0.8	Higher after treatment
SPKCs	GKCs	PTPRZ1	CNTN1	Week 2	W2 > W0	0.7541	Yes	0.7541	Not prioritised at baseline	0.69	0.499	0.9476	0.8	Higher after treatment
KRT16+KCs	SPKCs	S100A12	CD36	Week 2	W0 > W2	0.754	Yes	0.246	Not prioritised at baseline	0.6644	0.0143	0.07	0.8	Reduced after treatment
BKCs	KRT16+KCs	LGALS3	PTPRK	Week 2	W2 > W0	0.754	Yes	0.754	Not prioritised at baseline	0.6003	0.8263	0.8152	1	Higher after treatment
KRT16+KCs	KRT16+KCs	EFNA4	EPHA1	Week 2	W0 > W2	0.7539	Yes	0.2461	Not prioritised at baseline	0.7203	0.0876	0.1157	0.4	Reduced after treatment
BKCs	BKCs	EFNB1	EPHB4	Week 2	W0 > W2	0.7539	Yes	0.2461	Lesional-enriched	0.7537	0.3537	0.4674	1	Reduced after treatment
KRT16+KCs	SPKCs	LRIG2	EGFR	Week 2	W0 > W2	0.7538	Yes	0.2462	Not prioritised at baseline	0.6102	0.0797	0.5978	1	Reduced after treatment
GKCs	SPKCs	EFNA3	EPHA4	Week 2	W0 > W2	0.7538	Yes	0.2462	Not prioritised at baseline	0.7386	0.4086	0.4194	1	Reduced after treatment
KRT16+KCs	BKCs	SEMA4B	PLXNB2	Week 2	W0 > W2	0.7537	Yes	0.2463	Not prioritised at baseline	0.7291	0.1524	0.4936	1	Reduced after treatment
KRT16+KCs	BKCs	WNT5A	RYK	Week 2	W2 > W0	0.7535	Yes	0.7535	Not prioritised at baseline	0.6062	0.835	0.5902	0.8	Higher after treatment
KRT16+KCs	BKCs	LIN7C	ABCA1	Week 2	W2 > W0	0.7534	Yes	0.7534	Not prioritised at baseline	0.5984	0.8327	0.3958	1	Higher after treatment
SPKCs	SPKCs	EFNA1	EPHA2	Week 2	W0 > W2	0.7533	Yes	0.2467	Not prioritised at baseline	0.7073	0.5405	0.2724	1	Reduced after treatment
SPKCs	SPKCs	F11R	F11R	Week 2	W0 > W2	0.7532	Yes	0.2468	Not prioritised at baseline	0.6624	0.373	0.368	1	Reduced after treatment
SPKCs	GKCs	PSEN1	NOTCH2	Week 2	W2 > W0	0.7532	Yes	0.7532	Non-lesional-enriched	0.7623	0.656	0.5627	1	Higher after treatment
KRT16+KCs	GKCs	CNTN1	CHL1	Week 2	W2 > W0	0.7532	Yes	0.7532	Not prioritised at baseline	0.4856	0.6545	0.9747	0.8	Higher after treatment
KRT16+KCs	SPKCs	CD99	CD81	Week 2	W2 > W0	0.7531	Yes	0.7531	Not prioritised at baseline	0.678	0.9544	0.6311	1	Higher after treatment
BKCs	BKCs	ANXA2	EGFR	Week 2	W2 > W0	0.753	Yes	0.753	Non-lesional-enriched	0.8015	0.4575	0.7171	1	Higher after treatment
SPRR2F+KCs	DCs	SLPI	CD4	Week 2	W2 > W0	0.7529	Yes	0.7529	Lesional-enriched	0.3922	0.8584	0.9188	0.8	Higher after treatment
BKCs	BKCs	LAMB1	ITGB4	Week 2	W2 > W0	0.7529	Yes	0.7529	Not prioritised at baseline	0.7265	0.7976	0.4847	1	Higher after treatment
KRT16+KCs	BKCs	WNT5A	FZD6	Week 2	W2 > W0	0.7528	Yes	0.7528	Not prioritised at baseline	0.5955	0.835	0.5441	0.8	Higher after treatment
BKCs	BKCs	WNT4	LRP5	Week 2	W2 > W0	0.7528	Yes	0.7528	Not prioritised at baseline	0.7484	0.5702	0.7794	0.8	Higher after treatment
SPKCs	KRT16+KCs	ANGPTL4	SDC4	Week 2	W0 > W2	0.7527	Yes	0.2473	Not prioritised at baseline	0.682	0.1104	0.6883	1	Reduced after treatment
SPKCs	SPKCs	COL5A3	SDC1	Week 2	W2 > W0	0.7526	Yes	0.7526	Non-lesional-enriched	0.7644	0.6304	0.6298	1	Higher after treatment
KRT16+KCs	SPRR2F+KCs	EFNA5	EPHA2	Week 2	W0 > W2	0.7523	Yes	0.2477	Lesional-enriched	0.7928	0.3858	0.0307	0.8	Reduced after treatment
BKCs	BKCs	PSEN1	NCSTN	Week 2	W0 > W2	0.7522	Yes	0.2478	Not prioritised at baseline	0.6248	0.3105	0.3603	1	Reduced after treatment
KRT16+KCs	GKCs	PTPRZ1	CNTN1	Week 2	W2 > W0	0.7521	Yes	0.7521	Not prioritised at baseline	0.5489	0.7935	0.9476	0.6	Higher after treatment
GKCs	GKCs	NECTIN2	NECTIN2	Week 2	W0 > W2	0.7521	Yes	0.2479	Not prioritised at baseline	0.6495	0.3445	0.335	1	Reduced after treatment
KRT16+KCs	BKCs	EFNB2	EPHB4	Week 2	W2 > W0	0.752	Yes	0.752	Not prioritised at baseline	0.6525	0.9903	0.468	0.8	Higher after treatment
SPKCs	KRT16+KCs	EFNA5	EPHB6	Week 2	W2 > W0	0.752	Yes	0.752	Not prioritised at baseline	0.709	0.8066	0.5294	0.8	Higher after treatment
SPKCs	BKCs	APP	GPC1	Week 2	W2 > W0	0.7517	Yes	0.7517	Non-lesional-enriched	0.775	0.5651	0.7369	1	Higher after treatment
SPRR2F+KCs	BKCs	EREG	EGFR	Week 2	W0 > W2	0.7515	Yes	0.2485	Lesional-enriched	0.7667	0.0922	0.7164	1	Reduced after treatment
BKCs	BKCs	LAMA5	ITGB4	Week 2	W2 > W0	0.7515	Yes	0.7515	Non-lesional-enriched	0.7914	0.719	0.4847	1	Higher after treatment
SPKCs	GKCs	CD9	CD36	Week 2	W0 > W2	0.7515	Yes	0.2485	Not prioritised at baseline	0.682	0.459	0.0342	1	Reduced after treatment
GKCs	GKCs	TGFA	ERBB2	Week 2	W2 > W0	0.7514	Yes	0.7514	Not prioritised at baseline	0.6205	0.823	0.5793	1	Higher after treatment
SPKCs	SPRR2F+KCs	GRN	TNFRSF1A	Week 2	W0 > W2	0.7513	Yes	0.2487	Not prioritised at baseline	0.7478	0.1993	0.0489	1	Reduced after treatment
SPKCs	KRT16+KCs	TNFSF10	TNFRSF10B	Week 2	W0 > W2	0.7513	Yes	0.2487	Not prioritised at baseline	0.6743	0.2003	0.0364	0.8	Reduced after treatment
SPRR2F+KCs	SPKCs	BMP7	ACVR2A	Week 2	W0 > W2	0.7513	Yes	0.2487	Not prioritised at baseline	0.6856	0.9255	0.3756	1	Reduced after treatment
GKCs	GKCs	COPA	SORT1	Week 2	W0 > W2	0.7513	Yes	0.2487	Not prioritised at baseline	0.6318	0.2505	0.2455	1	Reduced after treatment
GKCs	SPKCs	EREG	EGFR	Week 2	W0 > W2	0.7513	Yes	0.2487	Not prioritised at baseline	0.6467	0.1493	0.5978	1	Reduced after treatment
BKCs	BKCs	SEMA4B	PLXNB2	Week 2	W0 > W2	0.7512	Yes	0.2488	Not prioritised at baseline	0.7024	0.2362	0.4936	1	Reduced after treatment
KRT16+KCs	SPKCs	HBEGF	EGFR	Week 2	W0 > W2	0.7512	Yes	0.2488	Not prioritised at baseline	0.6761	0.0492	0.5978	0.6	Reduced after treatment
SPRR2F+KCs	SPRR2F+KCs	CDH1	CDH1	Week 2	W0 > W2	0.7509	Yes	0.2491	Not prioritised at baseline	0.7331	0.2649	0.2436	1	Reduced after treatment
SPKCs	SPKCs	JAG1	NOTCH2	Week 2	W2 > W0	0.7508	Yes	0.7508	Not prioritised at baseline	0.7159	0.4795	0.429	0.8	Higher after treatment
Macro_Mono	KRT16+KCs	TGFBI	ITGA3	Week 2	W0 > W2	0.7507	Yes	0.2493	Not prioritised at baseline	0.6571	0.1501	0.1445	0.8	Reduced after treatment
BKCs	KRT16+KCs	CDCP1	EGFR	Week 2	W0 > W2	0.7506	Yes	0.2494	Lesional-enriched	0.7626	0.2782	0.4572	1	Reduced after treatment
GKCs	SPKCs	SEMA4A	PLXNA2	Week 2	W2 > W0	0.7504	Yes	0.7504	Not prioritised at baseline	0.645	0.3893	0.835	1	Higher after treatment
SPRR2F+KCs	KRT16+KCs	BMP7	BMPR2	Week 2	W2 > W0	0.7504	Yes	0.7504	Not prioritised at baseline	0.4627	0.926	0.7081	0.8	Higher after treatment
BKCs	KRT16+KCs	RTN4	GJB2	Week 2	W0 > W2	0.7504	Yes	0.2496	Not prioritised at baseline	0.7054	0.6091	0.0914	1	Reduced after treatment
BKCs	SPKCs	DKK3	KREMEN1	Week 2	W2 > W0	0.7502	Yes	0.7502	Not prioritised at baseline	0.7303	0.8591	0.4834	1	Higher after treatment
SPKCs	GKCs	RTN4	CNTN1	Week 2	W2 > W0	0.7502	Yes	0.7502	Not prioritised at baseline	0.7004	0.637	0.9476	0.8	Higher after treatment
FBs	BKCs	TNXB	SDC1	Week 2	W2 > W0	0.7502	Yes	0.7502	Non-lesional-enriched	0.7501	0.7976	0.4284	1	Higher after treatment
GKCs	SPKCs	TGFA	ERBB3	Week 2	W2 > W0	0.7502	Yes	0.7502	Not prioritised at baseline	0.703	0.823	0.5569	1	Higher after treatment
KRT16+KCs	SPKCs	NECTIN1	NECTIN1	Week 2	W0 > W2	0.7501	Yes	0.2499	Lesional-enriched	0.7792	0.2487	0.5422	1	Reduced after treatment
GKCs	SPKCs	CNTN1	CHL1	Week 2	W2 > W0	0.75	Yes	0.75	Not prioritised at baseline	0.7116	0.9426	0.9549	0.6	Higher after treatment
BKCs	FBs	MFGE8	PDGFRB	Week 2	W0 > W2	0.75	Yes	0.25	Lesional-enriched	0.7751	0.3343	0.4309	1	Reduced after treatment
GKCs	SPRR2F+KCs	EREG	ERBB3	Week 2	W0 > W2	0.7498	No	0.2502	Lesional-enriched	0.7993	0.1493	0.6822	1	Not prioritised in listed comparison
GKCs	GKCs	AREG	ERBB2	Week 2	W0 > W2	0.7497	No	0.2503	Lesional-enriched	0.7579	0.0243	0.5786	0.4	Not prioritised in listed comparison
SPKCs	SPKCs	CADM4	ERBB3	Week 2	W2 > W0	0.7488	No	0.7488	Non-lesional-enriched	0.7574	0.6504	0.5569	1	Not prioritised in listed comparison
KRT16+KCs	KRT16+KCs	MFAP3L	MPZL2	Week 2	W0 > W2	0.7486	No	0.2514	Lesional-enriched	0.7738	0.4769	0.0598	0.8	Not prioritised in listed comparison
SPKCs	SPKCs	LAMA5	DAG1	Week 2	W2 > W0	0.7484	No	0.7484	Non-lesional-enriched	0.7925	0.5435	0.7839	1	Not prioritised in listed comparison
FBs	BKCs	COL1A1	ITGA3	Week 2	W0 > W2	0.7476	No	0.2524	Lesional-enriched	0.7889	0.5758	0.2283	1	Not prioritised in listed comparison
SPKCs	SPKCs	CD9	CLDN1	Week 2	W2 > W0	0.7475	No	0.7475	Non-lesional-enriched	0.7979	0.4595	0.9233	1	Not prioritised in listed comparison
SPRR2F+KCs	SPRR2F+KCs	GJB2	GJB6	Week 2	W0 > W2	0.7475	No	0.2525	Lesional-enriched	0.8659	0.1983	0.3104	1	Not prioritised in listed comparison
SPKCs	SPKCs	NEO1	RGMB	Week 2	W2 > W0	0.7473	No	0.7473	Non-lesional-enriched	0.8367	0.6383	0.6985	1	Not prioritised in listed comparison
KRT16+KCs	KRT16+KCs	ST14	PLAU	Week 2	W0 > W2	0.7473	No	0.2527	Lesional-enriched	0.8233	0.2339	0.1429	0.8	Not prioritised in listed comparison
SPKCs	GKCs	LAMA5	SDC1	Week 2	W2 > W0	0.7471	No	0.7471	Non-lesional-enriched	0.8194	0.5435	0.8817	1	Not prioritised in listed comparison
KRT16+KCs	SPRR2F+KCs	EFNA1	EPHA2	Week 2	W0 > W2	0.7468	No	0.2532	Lesional-enriched	0.8173	0.6614	0.0307	1	Not prioritised in listed comparison
SPKCs	SPKCs	NECTIN1	NECTIN4	Week 2	W2 > W0	0.7466	No	0.7466	Non-lesional-enriched	0.7632	0.5535	0.5914	1	Not prioritised in listed comparison
T_cells	SPRR2F+KCs	LTB	TNFRSF1A	Week 2	W0 > W2	0.7465	No	0.2535	Lesional-enriched	0.7975	0.2228	0.0489	1	Not prioritised in listed comparison
BKCs	SPKCs	CDH3	CDH3	Week 2	W0 > W2	0.7465	No	0.2535	Lesional-enriched	0.7986	0.5041	0.2062	1	Not prioritised in listed comparison
GKCs	SPKCs	IL34	PTPRZ1	Week 2	W2 > W0	0.7458	No	0.7458	Non-lesional-enriched	0.793	0.9124	0.4923	0.6	Not prioritised in listed comparison
GKCs	SPRR2F+KCs	SEMA4D	ERBB2	Week 2	W0 > W2	0.7456	No	0.2544	Lesional-enriched	0.8114	0.2205	0.5965	1	Not prioritised in listed comparison
SPKCs	BKCs	JAG1	NOTCH3	Week 2	W2 > W0	0.7455	No	0.7455	Non-lesional-enriched	0.7792	0.4795	0.4546	0.8	Not prioritised in listed comparison
BKCs	BKCs	WNT7B	FZD6	Week 2	W2 > W0	0.7455	No	0.7455	Non-lesional-enriched	0.7524	0.8122	0.5441	0.8	Not prioritised in listed comparison
SPKCs	SPKCs	SEMA3F	PLXNA2	Week 2	W2 > W0	0.745	No	0.745	Non-lesional-enriched	0.7587	0.4226	0.835	1	Not prioritised in listed comparison
SPKCs	SPKCs	NECTIN4	NECTIN1	Week 2	W2 > W0	0.745	No	0.745	Non-lesional-enriched	0.7592	0.6045	0.5428	1	Not prioritised in listed comparison
SPKCs	BKCs	EFNA5	EPHB6	Week 2	W2 > W0	0.7449	No	0.7449	Non-lesional-enriched	0.8534	0.8066	0.7494	0.8	Not prioritised in listed comparison
SPRR2F+KCs	SPKCs	CALR	TAP2	Week 2	W0 > W2	0.7448	No	0.2552	Lesional-enriched	0.7572	0.1752	0.3497	1	Not prioritised in listed comparison
KRT16+KCs	BKCs	PLAU	ST14	Week 2	W0 > W2	0.7447	No	0.2553	Lesional-enriched	0.7752	0.1655	0.3024	0.8	Not prioritised in listed comparison
SPKCs	KRT16+KCs	EPHA4	FGFR3	Week 2	W0 > W2	0.7447	No	0.2553	Lesional-enriched	0.7948	0.4349	0.0751	1	Not prioritised in listed comparison
SPKCs	SPKCs	EFNB1	ERBB2	Week 2	W2 > W0	0.7439	No	0.7439	Non-lesional-enriched	0.7528	0.6081	0.6186	1	Not prioritised in listed comparison
Macro_Mono	T_cells	F13A1	ITGA4	Week 2	W0 > W2	0.7438	No	0.2562	Lesional-enriched	0.7768	0.4867	0.1787	0.8	Not prioritised in listed comparison
BKCs	BKCs	COL18A1	PTPRS	Week 2	W2 > W0	0.743	No	0.743	Non-lesional-enriched	0.8259	0.7605	0.5604	1	Not prioritised in listed comparison
BKCs	DCs	PLAT	ITGB2	Week 2	W0 > W2	0.7427	No	0.2573	Lesional-enriched	0.7735	0.0515	0.126	0.4	Not prioritised in listed comparison
BKCs	SPRR2F+KCs	GJB2	GJB6	Week 2	W0 > W2	0.7425	No	0.2575	Lesional-enriched	0.8053	0.0712	0.3104	1	Not prioritised in listed comparison
KRT16+KCs	KRT16+KCs	EFNA1	EPHA2	Week 2	W0 > W2	0.7425	No	0.2575	Lesional-enriched	0.772	0.6614	0.0994	1	Not prioritised in listed comparison
BKCs	KRT16+KCs	ST14	PLAU	Week 2	W0 > W2	0.7423	No	0.2577	Lesional-enriched	0.8033	0.3105	0.1429	0.8	Not prioritised in listed comparison
SPKCs	KRT16+KCs	MIF	CD44	Week 2	W0 > W2	0.7421	No	0.2579	Lesional-enriched	0.7603	0.3571	0.3868	1	Not prioritised in listed comparison
Macro_Mono	T_cells	CFH	SELL	Week 2	W0 > W2	0.7421	No	0.2579	Lesional-enriched	0.8091	0.2618	0.3983	0.8	Not prioritised in listed comparison
KRT16+KCs	KRT16+KCs	ANXA2	PLAT	Week 2	W0 > W2	0.742	No	0.258	Lesional-enriched	0.7908	0.4739	0.0419	0.8	Not prioritised in listed comparison
FBs	BKCs	MMP2	EGFR	Week 2	W2 > W0	0.7419	No	0.7419	Non-lesional-enriched	0.8535	0.478	0.7171	1	Not prioritised in listed comparison
BKCs	SPKCs	LRIG1	ERBB2	Week 2	W2 > W0	0.7417	No	0.7417	Non-lesional-enriched	0.7853	0.5774	0.6186	1	Not prioritised in listed comparison
KRT16+KCs	KRT16+KCs	ADAM17	NOTCH3	Week 2	W0 > W2	0.7416	No	0.2584	Lesional-enriched	0.7665	0.1852	0.4757	1	Not prioritised in listed comparison
KRT16+KCs	KRT16+KCs	EFNA1	EPHA1	Week 2	W0 > W2	0.7413	No	0.2587	Lesional-enriched	0.8086	0.6614	0.1157	1	Not prioritised in listed comparison
GKCs	SPKCs	SPINT1	ST14	Week 2	W0 > W2	0.7412	No	0.2588	Lesional-enriched	0.7532	0.2518	0.5873	1	Not prioritised in listed comparison
BKCs	KRT16+KCs	MIF	CD44	Week 2	W0 > W2	0.7411	No	0.2589	Lesional-enriched	0.7625	0.3983	0.3868	1	Not prioritised in listed comparison
BKCs	SPKCs	PRNP	TNFRSF25	Week 2	W2 > W0	0.7398	No	0.7398	Non-lesional-enriched	0.805	0.6304	0.7538	1	Not prioritised in listed comparison
KRT16+KCs	SPRR2F+KCs	GRN	TNFRSF1A	Week 2	W0 > W2	0.7397	No	0.2603	Lesional-enriched	0.7901	0.1739	0.0489	1	Not prioritised in listed comparison
T_cells	KRT16+KCs	S100A4	EGFR	Week 2	W0 > W2	0.7396	No	0.2604	Lesional-enriched	0.7556	0.2743	0.4572	1	Not prioritised in listed comparison
BKCs	FBs	AGRN	LRP1	Week 2	W0 > W2	0.7396	No	0.2604	Lesional-enriched	0.7646	0.522	0.3785	1	Not prioritised in listed comparison
KRT16+KCs	SPKCs	NECTIN4	NECTIN1	Week 2	W0 > W2	0.7393	No	0.2607	Lesional-enriched	0.7511	0.2754	0.5422	1	Not prioritised in listed comparison
T_cells	SPRR2F+KCs	S100A4	ERBB2	Week 2	W0 > W2	0.7392	No	0.2608	Lesional-enriched	0.8247	0.2743	0.5965	1	Not prioritised in listed comparison
BKCs	KRT16+KCs	PLAU	ST14	Week 2	W0 > W2	0.739	No	0.261	Lesional-enriched	0.7514	0.248	0.2116	0.8	Not prioritised in listed comparison
BKCs	KRT16+KCs	NECTIN1	NECTIN1	Week 2	W0 > W2	0.739	No	0.261	Lesional-enriched	0.7884	0.4908	0.2257	1	Not prioritised in listed comparison
SPKCs	KRT16+KCs	NECTIN1	NECTIN1	Week 2	W0 > W2	0.7389	No	0.2611	Lesional-enriched	0.8061	0.553	0.2257	1	Not prioritised in listed comparison
SPRR2F+KCs	KRT16+KCs	EREG	ERBB2	Week 2	W0 > W2	0.7388	No	0.2612	Lesional-enriched	0.8318	0.0922	0.8066	1	Not prioritised in listed comparison
T_cells	KRT16+KCs	B2M	TAP1	Week 2	W0 > W2	0.7386	No	0.2614	Lesional-enriched	0.8152	0.3845	0.163	1	Not prioritised in listed comparison
KRT16+KCs	KRT16+KCs	IGFBP3	EGFR	Week 2	W0 > W2	0.7385	No	0.2615	Lesional-enriched	0.7509	0.0548	0.4572	1	Not prioritised in listed comparison
KRT16+KCs	BKCs	ADAM17	NOTCH1	Week 2	W0 > W2	0.738	No	0.262	Lesional-enriched	0.7539	0.1852	0.7212	1	Not prioritised in listed comparison
FBs	FBs	SERPING1	C1R	Week 2	W0 > W2	0.7376	No	0.2624	Lesional-enriched	0.8013	0.5868	0.3338	1	Not prioritised in listed comparison
BKCs	KRT16+KCs	EFNB1	EPHB6	Week 2	W0 > W2	0.7374	No	0.2626	Lesional-enriched	0.7671	0.3537	0.5288	1	Not prioritised in listed comparison
SPRR2F+KCs	SPRR2F+KCs	AREG	ERBB2	Week 2	W0 > W2	0.737	No	0.263	Lesional-enriched	0.8569	0.4119	0.5965	0.8	Not prioritised in listed comparison
SPKCs	SPKCs	EFNB1	EPHB3	Week 2	W2 > W0	0.737	No	0.737	Non-lesional-enriched	0.7753	0.6081	0.586	1	Not prioritised in listed comparison
KRT16+KCs	KRT16+KCs	NECTIN4	NECTIN2	Week 2	W0 > W2	0.7369	No	0.2631	Lesional-enriched	0.7512	0.2754	0.5006	1	Not prioritised in listed comparison
SPKCs	BKCs	EFNB1	EPHB6	Week 2	W2 > W0	0.7368	No	0.7368	Non-lesional-enriched	0.7793	0.6081	0.7494	1	Not prioritised in listed comparison
BKCs	KRT16+KCs	EFNB1	DAG1	Week 2	W0 > W2	0.7368	No	0.2632	Lesional-enriched	0.7777	0.3537	0.5748	1	Not prioritised in listed comparison
BKCs	KRT16+KCs	NECTIN1	NECTIN4	Week 2	W0 > W2	0.7368	No	0.2632	Lesional-enriched	0.7607	0.4908	0.2612	1	Not prioritised in listed comparison
SPKCs	KRT16+KCs	NECTIN1	NECTIN4	Week 2	W0 > W2	0.7368	No	0.2632	Lesional-enriched	0.7784	0.553	0.2612	1	Not prioritised in listed comparison
KRT16+KCs	SPRR2F+KCs	EFNA3	EPHA2	Week 2	W0 > W2	0.7367	No	0.2633	Lesional-enriched	0.8066	0.7838	0.0307	1	Not prioritised in listed comparison
BKCs	SPKCs	APOE	APP	Week 2	W2 > W0	0.7364	No	0.7364	Non-lesional-enriched	0.8035	0.8781	0.5521	1	Not prioritised in listed comparison
KRT16+KCs	KRT16+KCs	GRN	EGFR	Week 2	W0 > W2	0.7361	No	0.2639	Lesional-enriched	0.7529	0.1739	0.4572	1	Not prioritised in listed comparison
KRT16+KCs	KRT16+KCs	RTN4	GJB2	Week 2	W0 > W2	0.736	No	0.264	Lesional-enriched	0.797	0.585	0.0914	1	Not prioritised in listed comparison
BKCs	BKCs	JAG2	NOTCH1	Week 2	W2 > W0	0.7354	No	0.7354	Non-lesional-enriched	0.7577	0.6629	0.7219	0.8	Not prioritised in listed comparison
SPKCs	BKCs	LRIG2	EGFR	Week 2	W2 > W0	0.7352	No	0.7352	Non-lesional-enriched	0.7679	0.571	0.7171	1	Not prioritised in listed comparison
BKCs	BKCs	LAMA5	DAG1	Week 2	W2 > W0	0.7349	No	0.7349	Non-lesional-enriched	0.8111	0.719	0.6068	0.8	Not prioritised in listed comparison
KRT16+KCs	SPRR2F+KCs	TGFA	ERBB2	Week 2	W0 > W2	0.7349	No	0.2651	Lesional-enriched	0.7745	0.0876	0.5965	1	Not prioritised in listed comparison
KRT16+KCs	T_cells	CD82	CD37	Week 2	W0 > W2	0.7349	No	0.2651	Lesional-enriched	0.7684	0.5051	0.3133	1	Not prioritised in listed comparison
SPKCs	SPKCs	APP	GPC1	Week 2	W2 > W0	0.7346	No	0.7346	Non-lesional-enriched	0.7954	0.5651	0.7116	1	Not prioritised in listed comparison
SPRR2F+KCs	BKCs	FURIN	NOTCH1	Week 2	W0 > W2	0.7343	No	0.2657	Lesional-enriched	0.8657	0.1524	0.7212	1	Not prioritised in listed comparison
BKCs	KRT16+KCs	LAMA5	SDC1	Week 2	W2 > W0	0.7342	No	0.7342	Non-lesional-enriched	0.7974	0.719	0.3632	1	Not prioritised in listed comparison
T_cells	T_cells	CCL22	CCR4	Week 2	W0 > W2	0.734	No	0.266	Lesional-enriched	0.7669	0.0971	0.3395	0.4	Not prioritised in listed comparison
BKCs	BKCs	LRIG2	EGFR	Week 2	W2 > W0	0.734	No	0.734	Non-lesional-enriched	0.8052	0.4908	0.7171	1	Not prioritised in listed comparison
KRT16+KCs	SPKCs	RTN4	GJB2	Week 2	W0 > W2	0.7338	No	0.2662	Lesional-enriched	0.7563	0.585	0.0115	1	Not prioritised in listed comparison
SPKCs	SPKCs	ANXA2	EGFR	Week 2	W2 > W0	0.7338	No	0.7338	Non-lesional-enriched	0.7855	0.5817	0.5985	1	Not prioritised in listed comparison
T_cells	SPRR2F+KCs	CD96	NECTIN1	Week 2	W0 > W2	0.7336	No	0.2664	Lesional-enriched	0.7823	0.1716	0.3536	1	Not prioritised in listed comparison
SPKCs	BKCs	SEMA4C	PLXNB2	Week 2	W2 > W0	0.7336	No	0.7336	Non-lesional-enriched	0.7866	0.7213	0.4942	1	Not prioritised in listed comparison
KRT16+KCs	SPKCs	ST14	PLAU	Week 2	W0 > W2	0.7336	No	0.2664	Lesional-enriched	0.7839	0.2339	0.3226	0.8	Not prioritised in listed comparison
KRT16+KCs	KRT16+KCs	MIF	CD44	Week 2	W0 > W2	0.7335	No	0.2665	Lesional-enriched	0.81	0.4595	0.3868	1	Not prioritised in listed comparison
SPRR2F+KCs	KRT16+KCs	MPZL3	MPZL2	Week 2	W0 > W2	0.7333	No	0.2667	Lesional-enriched	0.8185	0.4877	0.0598	0.8	Not prioritised in listed comparison
BKCs	SPKCs	EFNB1	EPHB6	Week 2	W2 > W0	0.7325	No	0.7325	Non-lesional-enriched	0.7502	0.3543	0.7682	1	Not prioritised in listed comparison
KRT16+KCs	BKCs	NECTIN1	NECTIN1	Week 2	W0 > W2	0.7323	No	0.2677	Lesional-enriched	0.7536	0.2487	0.4821	1	Not prioritised in listed comparison
GKCs	SPKCs	NECTIN4	NECTIN1	Week 2	W2 > W0	0.7322	No	0.7322	Non-lesional-enriched	0.7611	0.584	0.5428	1	Not prioritised in listed comparison
KRT16+KCs	BKCs	HBEGF	CD44	Week 2	W0 > W2	0.7322	No	0.2678	Lesional-enriched	0.8065	0.0492	0.4488	0.6	Not prioritised in listed comparison
GKCs	KRT16+KCs	SEMA4D	ERBB2	Week 2	W0 > W2	0.732	No	0.268	Lesional-enriched	0.7725	0.2205	0.8066	1	Not prioritised in listed comparison
BKCs	DCs	CD82	ITGB2	Week 2	W0 > W2	0.7316	No	0.2684	Lesional-enriched	0.8103	0.3176	0.126	0.4	Not prioritised in listed comparison
SPRR2F+KCs	KRT16+KCs	ANGPTL4	SDC1	Week 2	W0 > W2	0.7315	No	0.2685	Lesional-enriched	0.762	0.2469	0.3625	0.8	Not prioritised in listed comparison
SPKCs	BKCs	APOE	LRP5	Week 2	W2 > W0	0.7313	No	0.7313	Non-lesional-enriched	0.7746	0.6773	0.7794	1	Not prioritised in listed comparison
KRT16+KCs	BKCs	PTN	SDC4	Week 2	W2 > W0	0.731	No	0.731	Non-lesional-enriched	0.7602	0.999	0.8539	0.4	Not prioritised in listed comparison
KRT16+KCs	KRT16+KCs	EFNA3	EPHA2	Week 2	W0 > W2	0.7307	No	0.2693	Lesional-enriched	0.76	0.7838	0.0994	1	Not prioritised in listed comparison
KRT16+KCs	Macro_Mono	MIF	CD74	Week 2	W0 > W2	0.7305	No	0.2695	Lesional-enriched	0.7916	0.4595	0.2206	1	Not prioritised in listed comparison
SPKCs	DCs	MIF	CD74	Week 2	W0 > W2	0.7303	No	0.2697	Lesional-enriched	0.7526	0.3571	0.4028	1	Not prioritised in listed comparison
FBs	FBs	SERPING1	LRP1	Week 2	W0 > W2	0.7302	No	0.2698	Lesional-enriched	0.7676	0.5868	0.3785	1	Not prioritised in listed comparison
BKCs	SPKCs	JAG2	NOTCH3	Week 2	W2 > W0	0.7296	No	0.7296	Non-lesional-enriched	0.7846	0.6629	0.594	0.8	Not prioritised in listed comparison
KRT16+KCs	KRT16+KCs	EFNA3	EPHA1	Week 2	W0 > W2	0.7295	No	0.2705	Lesional-enriched	0.7966	0.7838	0.1157	1	Not prioritised in listed comparison
FBs	BKCs	MMP2	DDR1	Week 2	W2 > W0	0.7295	No	0.7295	Non-lesional-enriched	0.8288	0.478	0.6535	1	Not prioritised in listed comparison
BKCs	SPKCs	LFNG	NOTCH2	Week 2	W2 > W0	0.7295	No	0.7295	Non-lesional-enriched	0.8067	0.752	0.429	1	Not prioritised in listed comparison
KRT16+KCs	KRT16+KCs	FAM3C	LAMP1	Week 2	W0 > W2	0.7293	No	0.2707	Lesional-enriched	0.7517	0.2026	0.3996	1	Not prioritised in listed comparison
BKCs	DCs	MIF	CD74	Week 2	W0 > W2	0.7292	No	0.2708	Lesional-enriched	0.7548	0.3983	0.4028	1	Not prioritised in listed comparison
BKCs	SPKCs	ST14	PLAU	Week 2	W0 > W2	0.7286	No	0.2714	Lesional-enriched	0.7638	0.3105	0.3226	0.8	Not prioritised in listed comparison
BKCs	SPRR2F+KCs	CCL2	ACKR2	Week 2	W0 > W2	0.7284	No	0.2716	Lesional-enriched	0.8423	0.7321	0.2487	0.6	Not prioritised in listed comparison
KRT16+KCs	SPKCs	MFAP3L	MPZL2	Week 2	W0 > W2	0.7279	No	0.2721	Lesional-enriched	0.7514	0.4769	0.1173	0.8	Not prioritised in listed comparison
BKCs	BKCs	LAMA5	SDC1	Week 2	W2 > W0	0.7277	No	0.7277	Non-lesional-enriched	0.8111	0.719	0.4284	1	Not prioritised in listed comparison
BKCs	SPRR2F+KCs	EFNB1	EPHB3	Week 2	W0 > W2	0.7273	No	0.2727	Lesional-enriched	0.7928	0.3537	0.5943	1	Not prioritised in listed comparison
SPKCs	DCs	CD82	ITGB2	Week 2	W0 > W2	0.7272	No	0.2728	Lesional-enriched	0.7894	0.2487	0.126	0.4	Not prioritised in listed comparison
BKCs	SPKCs	JAG2	NOTCH1	Week 2	W2 > W0	0.7271	No	0.7271	Non-lesional-enriched	0.7772	0.6629	0.695	0.8	Not prioritised in listed comparison
SPRR2F+KCs	SPKCs	EFNA3	EPHA2	Week 2	W0 > W2	0.7271	No	0.2729	Lesional-enriched	0.7567	0.5494	0.2724	1	Not prioritised in listed comparison
GKCs	KRT16+KCs	EREG	ERBB2	Week 2	W0 > W2	0.7266	No	0.2734	Lesional-enriched	0.7695	0.1493	0.8066	1	Not prioritised in listed comparison
T_cells	SPRR2F+KCs	S100A4	ERBB3	Week 2	W0 > W2	0.7261	No	0.2739	Lesional-enriched	0.7972	0.2743	0.6822	1	Not prioritised in listed comparison
SPRR2F+KCs	KRT16+KCs	CALR	TAP1	Week 2	W0 > W2	0.7259	No	0.2741	Lesional-enriched	0.8229	0.1752	0.163	1	Not prioritised in listed comparison
BKCs	SPKCs	LRIG1	ERBB3	Week 2	W2 > W0	0.7257	No	0.7257	Non-lesional-enriched	0.8041	0.5774	0.5569	1	Not prioritised in listed comparison
DCs	FBs	ITGB2	THY1	Week 2	W0 > W2	0.7257	No	0.2743	Lesional-enriched	0.811	0.145	0.2116	0.4	Not prioritised in listed comparison
SPKCs	SPKCs	LAMA5	SDC1	Week 2	W2 > W0	0.7256	No	0.7256	Non-lesional-enriched	0.8054	0.5435	0.6298	1	Not prioritised in listed comparison
KRT16+KCs	KRT16+KCs	HBEGF	CD44	Week 2	W0 > W2	0.7253	No	0.2747	Lesional-enriched	0.893	0.0492	0.3868	0.6	Not prioritised in listed comparison
FBs	BKCs	PI16	TNFRSF21	Week 2	W0 > W2	0.7248	No	0.2752	Lesional-enriched	0.7686	0.8412	0.1506	1	Not prioritised in listed comparison
SPRR2F+KCs	SPKCs	MPZL3	MPZL2	Week 2	W0 > W2	0.7246	No	0.2754	Lesional-enriched	0.7939	0.4877	0.1173	0.8	Not prioritised in listed comparison
SPRR2F+KCs	BKCs	PRSS3	F2RL1	Week 2	W0 > W2	0.7244	No	0.2756	Lesional-enriched	0.7558	0.2436	0.523	0.8	Not prioritised in listed comparison
FBs	T_cells	C3	ITGB2	Week 2	W0 > W2	0.724	No	0.276	Lesional-enriched	0.7761	0.1919	0.5633	0.8	Not prioritised in listed comparison
BKCs	SPRR2F+KCs	EFNB1	ERBB2	Week 2	W0 > W2	0.724	No	0.276	Lesional-enriched	0.8194	0.3537	0.5965	1	Not prioritised in listed comparison
SPRR2F+KCs	SPRR2F+KCs	AREG	ERBB3	Week 2	W0 > W2	0.7239	No	0.2761	Lesional-enriched	0.8294	0.4119	0.6822	0.8	Not prioritised in listed comparison
GKCs	SPRR2F+KCs	AREG	ERBB2	Week 2	W0 > W2	0.7239	No	0.2761	Lesional-enriched	0.8165	0.0243	0.5965	0.4	Not prioritised in listed comparison
FBs	DCs	SERPING1	C1R	Week 2	W0 > W2	0.7237	No	0.2763	Lesional-enriched	0.7837	0.5868	0.2455	1	Not prioritised in listed comparison
BKCs	SPKCs	LRIG1	EGFR	Week 2	W2 > W0	0.7235	No	0.7235	Non-lesional-enriched	0.8018	0.5774	0.5985	1	Not prioritised in listed comparison
BKCs	SPKCs	LGALS3	ANXA2	Week 2	W2 > W0	0.7232	No	0.7232	Non-lesional-enriched	0.8106	0.8263	0.5675	1	Not prioritised in listed comparison
SPKCs	BKCs	COL17A1	ITGA2	Week 2	W2 > W0	0.7231	No	0.7231	Non-lesional-enriched	0.7556	0.6942	0.6231	1	Not prioritised in listed comparison
SPKCs	BKCs	NECTIN4	NECTIN1	Week 2	W2 > W0	0.7231	No	0.7231	Non-lesional-enriched	0.7648	0.6045	0.4827	1	Not prioritised in listed comparison
BKCs	SPKCs	NECTIN1	NECTIN4	Week 2	W2 > W0	0.7226	No	0.7226	Non-lesional-enriched	0.7659	0.4913	0.5914	1	Not prioritised in listed comparison
SPKCs	BKCs	LAMA5	BCAM	Week 2	W2 > W0	0.722	No	0.722	Non-lesional-enriched	0.7589	0.5435	0.8043	1	Not prioritised in listed comparison
DCs	FBs	C3	LRP1	Week 2	W0 > W2	0.722	No	0.278	Lesional-enriched	0.7942	0.259	0.3785	0.8	Not prioritised in listed comparison
SPRR2F+KCs	GKCs	SPINT1	ST14	Week 2	W0 > W2	0.7219	No	0.2781	Lesional-enriched	0.8068	0.3537	0.4361	1	Not prioritised in listed comparison
FBs	FBs	DCN	LRP1	Week 2	W0 > W2	0.7219	No	0.2781	Lesional-enriched	0.7661	0.6268	0.3785	1	Not prioritised in listed comparison
KRT16+KCs	DCs	MIF	CD74	Week 2	W0 > W2	0.7217	No	0.2783	Lesional-enriched	0.8023	0.4595	0.4028	1	Not prioritised in listed comparison
KRT16+KCs	SPKCs	AGRN	LRP4	Week 2	W2 > W0	0.7212	No	0.7212	Non-lesional-enriched	0.7751	0.8858	0.789	0.8	Not prioritised in listed comparison
BKCs	BKCs	PRNP	TNFRSF25	Week 2	W2 > W0	0.7209	No	0.7209	Non-lesional-enriched	0.8532	0.6304	0.6889	1	Not prioritised in listed comparison
KRT16+KCs	DCs	PLAT	ITGB2	Week 2	W0 > W2	0.7209	No	0.2791	Lesional-enriched	0.8152	0.0656	0.126	0.4	Not prioritised in listed comparison
FBs	DCs	THY1	ITGB2	Week 2	W0 > W2	0.7203	No	0.2797	Lesional-enriched	0.7956	0.2339	0.126	0.4	Not prioritised in listed comparison
SPKCs	BKCs	CDH3	CDH3	Week 2	W0 > W2	0.7201	No	0.2799	Lesional-enriched	0.783	0.2277	0.4997	1	Not prioritised in listed comparison
SPKCs	SPRR2F+KCs	ANGPTL4	SDC1	Week 2	W0 > W2	0.7199	No	0.2801	Lesional-enriched	0.7514	0.1104	0.6899	1	Not prioritised in listed comparison
KRT16+KCs	KRT16+KCs	PLAU	ST14	Week 2	W0 > W2	0.7194	No	0.2806	Lesional-enriched	0.7852	0.1655	0.2116	0.8	Not prioritised in listed comparison
SPKCs	SPKCs	PSEN1	NOTCH2	Week 2	W2 > W0	0.7194	No	0.7194	Non-lesional-enriched	0.776	0.656	0.429	1	Not prioritised in listed comparison
BKCs	BKCs	LGALS3	ANXA2	Week 2	W2 > W0	0.7193	No	0.7193	Non-lesional-enriched	0.823	0.8263	0.4482	1	Not prioritised in listed comparison
BKCs	SPKCs	ANXA2	EGFR	Week 2	W2 > W0	0.7192	No	0.7192	Non-lesional-enriched	0.7953	0.4575	0.5985	1	Not prioritised in listed comparison
SPKCs	BKCs	CD9	CLDN1	Week 2	W2 > W0	0.7192	No	0.7192	Non-lesional-enriched	0.7644	0.4595	0.9476	1	Not prioritised in listed comparison
SPKCs	BKCs	WNT7B	FZD6	Week 2	W2 > W0	0.7186	No	0.7186	Non-lesional-enriched	0.7739	0.7044	0.5441	0.8	Not prioritised in listed comparison
BKCs	SPRR2F+KCs	LTF	LRP11	Week 2	W0 > W2	0.7184	No	0.2816	Lesional-enriched	0.7853	0.0187	0.2487	0.8	Not prioritised in listed comparison
BKCs	BKCs	TGFBI	ITGB4	Week 2	W2 > W0	0.7178	No	0.7178	Non-lesional-enriched	0.7873	0.7305	0.4847	1	Not prioritised in listed comparison
KRT16+KCs	KRT16+KCs	PATJ	CLDN1	Week 2	W2 > W0	0.7177	No	0.7177	Non-lesional-enriched	0.7593	0.5118	0.883	0.8	Not prioritised in listed comparison
SPRR2F+KCs	KRT16+KCs	BMP7	ACVR2A	Week 2	W0 > W2	0.7177	No	0.2823	Lesional-enriched	0.7615	0.9255	0.4853	1	Not prioritised in listed comparison
SPKCs	SPKCs	WNT4	NOTCH1	Week 2	W2 > W0	0.7174	No	0.7174	Non-lesional-enriched	0.7512	0.7011	0.695	0.8	Not prioritised in listed comparison
T_cells	SPRR2F+KCs	CCL19	ACKR2	Week 2	W0 > W2	0.7173	No	0.2827	Lesional-enriched	0.8364	0.2323	0.2487	0.8	Not prioritised in listed comparison
KRT16+KCs	KRT16+KCs	EFNB1	EPHB3	Week 2	W0 > W2	0.7171	No	0.2829	Lesional-enriched	0.7769	0.5692	0.2516	1	Not prioritised in listed comparison
KRT16+KCs	SPKCs	PTN	SDC4	Week 2	W2 > W0	0.7171	No	0.7171	Non-lesional-enriched	0.7832	0.999	0.8967	0.4	Not prioritised in listed comparison
T_cells	SPRR2F+KCs	CCL22	ACKR2	Week 2	W0 > W2	0.7171	No	0.2829	Lesional-enriched	0.8066	0.0971	0.2487	0.6	Not prioritised in listed comparison
FBs	DCs	C3	ITGB2	Week 2	W0 > W2	0.717	No	0.283	Lesional-enriched	0.805	0.1919	0.126	0.4	Not prioritised in listed comparison
SPRR2F+KCs	KRT16+KCs	NECTIN1	NECTIN1	Week 2	W0 > W2	0.7166	No	0.2834	Lesional-enriched	0.8572	0.3601	0.2257	1	Not prioritised in listed comparison
SPKCs	BKCs	ZNRF3	FZD6	Week 2	W2 > W0	0.7159	No	0.7159	Non-lesional-enriched	0.7534	0.7431	0.5441	0.8	Not prioritised in listed comparison
T_cells	BKCs	TIMP1	FGFR2	Week 2	W0 > W2	0.7155	No	0.2845	Lesional-enriched	0.7523	0.5133	0.438	1	Not prioritised in listed comparison
KRT16+KCs	GKCs	COPA	SORT1	Week 2	W0 > W2	0.7146	No	0.2854	Lesional-enriched	0.7726	0.5	0.2455	1	Not prioritised in listed comparison
DCs	KRT16+KCs	S100A4	EGFR	Week 2	W0 > W2	0.7146	No	0.2854	Lesional-enriched	0.7681	0.3381	0.4572	1	Not prioritised in listed comparison
SPRR2F+KCs	BKCs	MPZL3	MPZL2	Week 2	W0 > W2	0.7146	No	0.2854	Lesional-enriched	0.7702	0.4877	0.1429	0.8	Not prioritised in listed comparison
KRT16+KCs	BKCs	HBEGF	CD9	Week 2	W0 > W2	0.7145	No	0.2855	Lesional-enriched	0.7723	0.0492	0.5396	0.6	Not prioritised in listed comparison
SPRR2F+KCs	KRT16+KCs	NECTIN1	NECTIN4	Week 2	W0 > W2	0.7144	No	0.2856	Lesional-enriched	0.8295	0.3601	0.2612	1	Not prioritised in listed comparison
DCs	SPRR2F+KCs	S100A4	ERBB2	Week 2	W0 > W2	0.7141	No	0.2859	Lesional-enriched	0.8372	0.3381	0.5965	1	Not prioritised in listed comparison
SPKCs	BKCs	PSEN1	NOTCH3	Week 2	W2 > W0	0.7139	No	0.7139	Non-lesional-enriched	0.7576	0.656	0.4546	1	Not prioritised in listed comparison
DCs	BKCs	ITGB2	CD82	Week 2	W0 > W2	0.7138	No	0.2862	Lesional-enriched	0.7512	0.145	0.3117	0.4	Not prioritised in listed comparison
KRT16+KCs	SPRR2F+KCs	RTN4	GJB2	Week 2	W0 > W2	0.7123	No	0.2877	Lesional-enriched	0.81	0.585	0.1691	1	Not prioritised in listed comparison
BKCs	SPRR2F+KCs	ANGPTL4	SDC1	Week 2	W0 > W2	0.7121	No	0.2879	Lesional-enriched	0.7852	0.1235	0.6899	1	Not prioritised in listed comparison
KRT16+KCs	SPKCs	EFNA5	EPHA4	Week 2	W0 > W2	0.7111	No	0.2889	Lesional-enriched	0.7559	0.3858	0.4194	0.8	Not prioritised in listed comparison
SPRR2F+KCs	KRT16+KCs	NECTIN4	NECTIN1	Week 2	W0 > W2	0.711	No	0.289	Lesional-enriched	0.8178	0.6299	0.2257	1	Not prioritised in listed comparison
SPKCs	KRT16+KCs	CD9	CLDN1	Week 2	W2 > W0	0.7109	No	0.7109	Non-lesional-enriched	0.7657	0.4595	0.883	1	Not prioritised in listed comparison
GKCs	SPRR2F+KCs	AREG	ERBB3	Week 2	W0 > W2	0.7108	No	0.2892	Lesional-enriched	0.7891	0.0243	0.6822	0.4	Not prioritised in listed comparison
BKCs	BKCs	AGRN	LRP4	Week 2	W2 > W0	0.7107	No	0.7107	Non-lesional-enriched	0.8867	0.5225	0.571	1	Not prioritised in listed comparison
KRT16+KCs	KRT16+KCs	EFNB1	EPHB4	Week 2	W0 > W2	0.7105	No	0.2895	Lesional-enriched	0.7768	0.5692	0.2775	1	Not prioritised in listed comparison
KRT16+KCs	SPRR2F+KCs	MIF	CD44	Week 2	W0 > W2	0.7097	No	0.2903	Lesional-enriched	0.7773	0.4595	0.5109	1	Not prioritised in listed comparison
BKCs	BKCs	WNT4	FZD6	Week 2	W2 > W0	0.7094	No	0.7094	Non-lesional-enriched	0.7518	0.5702	0.5441	0.8	Not prioritised in listed comparison
SPRR2F+KCs	SPRR2F+KCs	ARF1	PLD2	Week 2	W0 > W2	0.7093	No	0.2907	Lesional-enriched	0.7976	0.3263	0.1212	0.8	Not prioritised in listed comparison
SPRR2F+KCs	SPKCs	EFNA3	EPHA4	Week 2	W0 > W2	0.7092	No	0.2908	Lesional-enriched	0.7854	0.5494	0.4194	1	Not prioritised in listed comparison
BKCs	SPKCs	WNT4	NOTCH1	Week 2	W2 > W0	0.7091	No	0.7091	Non-lesional-enriched	0.7829	0.5702	0.695	0.8	Not prioritised in listed comparison
GKCs	SPRR2F+KCs	SPINT1	ST14	Week 2	W0 > W2	0.7091	No	0.2909	Lesional-enriched	0.7889	0.2518	0.6327	1	Not prioritised in listed comparison
SPKCs	KRT16+KCs	COL5A3	SDC1	Week 2	W2 > W0	0.709	No	0.709	Non-lesional-enriched	0.7548	0.6304	0.3632	1	Not prioritised in listed comparison
GKCs	KRT16+KCs	IL36B	IL1RL2	Week 2	W0 > W2	0.7087	No	0.2913	Lesional-enriched	0.7684	0.4606	0.2596	0.4	Not prioritised in listed comparison
SPRR2F+KCs	SPKCs	SPINT1	ST14	Week 2	W0 > W2	0.7083	No	0.2917	Lesional-enriched	0.8218	0.3537	0.5873	1	Not prioritised in listed comparison
SPKCs	BKCs	LAMA5	ITGA2	Week 2	W2 > W0	0.7083	No	0.7083	Non-lesional-enriched	0.7944	0.5435	0.6231	1	Not prioritised in listed comparison
KRT16+KCs	KRT16+KCs	HBEGF	CD82	Week 2	W0 > W2	0.708	No	0.292	Lesional-enriched	0.8383	0.0492	0.5045	0.6	Not prioritised in listed comparison
BKCs	KRT16+KCs	COL4A5	DDR1	Week 2	W2 > W0	0.7077	No	0.7077	Non-lesional-enriched	0.7752	0.7062	0.3865	1	Not prioritised in listed comparison
T_cells	SPRR2F+KCs	CCL5	ACKR2	Week 2	W0 > W2	0.7074	No	0.2926	Lesional-enriched	0.8533	0.6668	0.2487	0.8	Not prioritised in listed comparison
T_cells	SPRR2F+KCs	CCL21	ACKR2	Week 2	W0 > W2	0.7073	No	0.2927	Lesional-enriched	0.793	0.3391	0.2487	0.8	Not prioritised in listed comparison
SPKCs	SPKCs	MMP14	SDC1	Week 2	W2 > W0	0.7072	No	0.7072	Non-lesional-enriched	0.7519	0.532	0.6298	1	Not prioritised in listed comparison
KRT16+KCs	SPRR2F+KCs	NECTIN1	NECTIN1	Week 2	W0 > W2	0.7068	No	0.2932	Lesional-enriched	0.8574	0.2487	0.3536	1	Not prioritised in listed comparison
SPRR2F+KCs	SPKCs	CDH3	CDH3	Week 2	W0 > W2	0.7068	No	0.2932	Lesional-enriched	0.7614	0.1281	0.2062	0.8	Not prioritised in listed comparison
KRT16+KCs	BKCs	RTN4	GJB2	Week 2	W0 > W2	0.7059	No	0.2941	Lesional-enriched	0.7541	0.585	0.0454	1	Not prioritised in listed comparison
GKCs	SPKCs	RTN4	TNFRSF19	Week 2	W2 > W0	0.7057	No	0.7057	Non-lesional-enriched	0.8062	0.4682	0.782	1	Not prioritised in listed comparison
KRT16+KCs	SPRR2F+KCs	NECTIN1	NECTIN4	Week 2	W0 > W2	0.7055	No	0.2945	Lesional-enriched	0.8619	0.2487	0.6237	1	Not prioritised in listed comparison
KRT16+KCs	T_cells	SLPI	CD4	Week 2	W0 > W2	0.7055	No	0.2945	Lesional-enriched	0.8611	0.0986	0.687	1	Not prioritised in listed comparison
KRT16+KCs	SPRR2F+KCs	ANGPTL4	SDC1	Week 2	W0 > W2	0.7045	No	0.2955	Lesional-enriched	0.7746	0.2034	0.6899	1	Not prioritised in listed comparison
BKCs	BKCs	CDH3	CDH3	Week 2	W0 > W2	0.7043	No	0.2957	Lesional-enriched	0.7902	0.5041	0.4997	1	Not prioritised in listed comparison
SPKCs	GKCs	CD9	CLDN1	Week 2	W2 > W0	0.7037	No	0.7037	Non-lesional-enriched	0.751	0.4595	0.8491	1	Not prioritised in listed comparison
SPRR2F+KCs	KRT16+KCs	CDH1	CDH1	Week 2	W0 > W2	0.7036	No	0.2964	Lesional-enriched	0.7577	0.2649	0.6253	1	Not prioritised in listed comparison
SPRR2F+KCs	SPKCs	ARF1	PLD2	Week 2	W0 > W2	0.7035	No	0.2965	Lesional-enriched	0.802	0.3263	0.3382	0.8	Not prioritised in listed comparison
KRT16+KCs	BKCs	FURIN	NOTCH1	Week 2	W0 > W2	0.7033	No	0.2967	Lesional-enriched	0.7651	0.2136	0.7212	1	Not prioritised in listed comparison
KRT16+KCs	SPRR2F+KCs	HBEGF	ERBB2	Week 2	W0 > W2	0.7021	No	0.2979	Lesional-enriched	0.8724	0.0492	0.5965	0.6	Not prioritised in listed comparison
SPKCs	KRT16+KCs	PLAU	ST14	Week 2	W0 > W2	0.7016	No	0.2984	Lesional-enriched	0.7539	0.3291	0.2116	0.8	Not prioritised in listed comparison
KRT16+KCs	SPKCs	EFNB1	EPHA4	Week 2	W0 > W2	0.7014	No	0.2986	Lesional-enriched	0.7893	0.5692	0.4194	1	Not prioritised in listed comparison
KRT16+KCs	SPKCs	EFNA1	EPHA4	Week 2	W0 > W2	0.701	No	0.299	Lesional-enriched	0.766	0.6614	0.4194	1	Not prioritised in listed comparison
DCs	SPRR2F+KCs	S100A4	ERBB3	Week 2	W0 > W2	0.701	No	0.299	Lesional-enriched	0.8098	0.3381	0.6822	1	Not prioritised in listed comparison
BKCs	SPKCs	EFNB1	EPHB3	Week 2	W2 > W0	0.7008	No	0.7008	Non-lesional-enriched	0.7518	0.3543	0.586	1	Not prioritised in listed comparison
T_cells	KRT16+KCs	S100A4	ERBB2	Week 2	W0 > W2	0.7008	No	0.2992	Lesional-enriched	0.7649	0.2743	0.8066	1	Not prioritised in listed comparison
BKCs	BKCs	EFNB1	EPHB6	Week 2	W2 > W0	0.7007	No	0.7007	Non-lesional-enriched	0.7558	0.3543	0.7494	1	Not prioritised in listed comparison
SPRR2F+KCs	KRT16+KCs	ANXA2	PLAT	Week 2	W0 > W2	0.7006	No	0.2994	Lesional-enriched	0.7754	0.2277	0.0419	0.8	Not prioritised in listed comparison
DCs	SPRR2F+KCs	LTB	TNFRSF1A	Week 2	W0 > W2	0.7005	No	0.2995	Lesional-enriched	0.7604	0.1286	0.0489	0.8	Not prioritised in listed comparison
SPRR2F+KCs	KRT16+KCs	MIF	CD44	Week 2	W0 > W2	0.7004	No	0.2996	Lesional-enriched	0.7751	0.2772	0.3868	1	Not prioritised in listed comparison
FBs	T_cells	THY1	ITGB2	Week 2	W0 > W2	0.7003	No	0.2997	Lesional-enriched	0.7714	0.2339	0.5633	0.6	Not prioritised in listed comparison
KRT16+KCs	SPRR2F+KCs	CDH1	CDH1	Week 2	W0 > W2	0.7003	No	0.2997	Lesional-enriched	0.7541	0.6337	0.2436	1	Not prioritised in listed comparison
KRT16+KCs	SPRR2F+KCs	NECTIN4	NECTIN1	Week 2	W0 > W2	0.6993	No	0.3007	Lesional-enriched	0.7913	0.2754	0.3536	1	Not prioritised in listed comparison
SPKCs	SPKCs	LRIG2	EGFR	Week 2	W2 > W0	0.6991	No	0.6991	Non-lesional-enriched	0.7906	0.571	0.5985	1	Not prioritised in listed comparison
SPRR2F+KCs	KRT16+KCs	MFAP3L	MPZL2	Week 2	W0 > W2	0.6989	No	0.3011	Lesional-enriched	0.8122	0.7264	0.0598	0.8	Not prioritised in listed comparison
SPKCs	SPKCs	PRNP	TNFRSF25	Week 2	W2 > W0	0.6979	No	0.6979	Non-lesional-enriched	0.8021	0.5264	0.7538	1	Not prioritised in listed comparison
BKCs	SPKCs	LRIG2	EGFR	Week 2	W2 > W0	0.6979	No	0.6979	Non-lesional-enriched	0.8279	0.4908	0.5985	1	Not prioritised in listed comparison
GKCs	SPKCs	LGALS3	ANXA2	Week 2	W2 > W0	0.6978	No	0.6978	Non-lesional-enriched	0.7851	0.9531	0.5675	1	Not prioritised in listed comparison
SPRR2F+KCs	Macro_Mono	MIF	CD74	Week 2	W0 > W2	0.6973	No	0.3027	Lesional-enriched	0.7567	0.2772	0.2206	1	Not prioritised in listed comparison
SPKCs	BKCs	COL7A1	ITGA2	Week 2	W2 > W0	0.6971	No	0.6971	Non-lesional-enriched	0.8028	0.4887	0.6231	1	Not prioritised in listed comparison
SPRR2F+KCs	KRT16+KCs	CTSD	APP	Week 2	W0 > W2	0.697	No	0.303	Lesional-enriched	0.7544	0.1767	0.5163	1	Not prioritised in listed comparison
KRT16+KCs	KRT16+KCs	HBEGF	EGFR	Week 2	W0 > W2	0.6967	No	0.3033	Lesional-enriched	0.821	0.0492	0.4572	0.6	Not prioritised in listed comparison
SPKCs	SPRR2F+KCs	PROS1	TYRO3	Week 2	W0 > W2	0.6966	No	0.3034	Lesional-enriched	0.7643	0.8074	0.0639	0.8	Not prioritised in listed comparison
GKCs	KRT16+KCs	ST14	PLAU	Week 2	W0 > W2	0.6959	No	0.3041	Lesional-enriched	0.7619	0.4472	0.1429	0.8	Not prioritised in listed comparison
SPKCs	BKCs	EFNB1	DAG1	Week 2	W2 > W0	0.6944	No	0.6944	Non-lesional-enriched	0.7709	0.6081	0.6068	0.8	Not prioritised in listed comparison
BKCs	SPKCs	CD99	CD81	Week 2	W2 > W0	0.6937	No	0.6937	Non-lesional-enriched	0.7851	0.624	0.6311	1	Not prioritised in listed comparison
SPKCs	GKCs	CADM4	ERBB3	Week 2	W2 > W0	0.6925	No	0.6925	Non-lesional-enriched	0.7736	0.6504	0.3549	1	Not prioritised in listed comparison
FBs	T_cells	VCAN	SELPLG	Week 2	W0 > W2	0.6921	No	0.3079	Lesional-enriched	0.8453	0.3591	0.5611	0.8	Not prioritised in listed comparison
SPRR2F+KCs	KRT16+KCs	AREG	EGFR	Week 2	W0 > W2	0.6918	No	0.3082	Lesional-enriched	0.7837	0.4119	0.4572	0.8	Not prioritised in listed comparison
SPKCs	BKCs	LAMA5	CD151	Week 2	W2 > W0	0.6908	No	0.6908	Non-lesional-enriched	0.757	0.5435	0.5288	1	Not prioritised in listed comparison
BKCs	KRT16+KCs	EFNB1	ERBB2	Week 2	W0 > W2	0.6897	No	0.3103	Lesional-enriched	0.7618	0.3537	0.8066	1	Not prioritised in listed comparison
GKCs	SPRR2F+KCs	MFAP3L	MPZL2	Week 2	W0 > W2	0.6896	No	0.3104	Lesional-enriched	0.8079	0.5031	0.3443	1	Not prioritised in listed comparison
T_cells	T_cells	CCL5	CCR4	Week 2	W0 > W2	0.6888	No	0.3112	Lesional-enriched	0.8035	0.6668	0.3395	0.4	Not prioritised in listed comparison
BKCs	SPKCs	WNT7B	FZD6	Week 2	W2 > W0	0.6886	No	0.6886	Non-lesional-enriched	0.7584	0.8122	0.4329	0.8	Not prioritised in listed comparison
SPRR2F+KCs	DCs	MIF	CD74	Week 2	W0 > W2	0.6886	No	0.3114	Lesional-enriched	0.7673	0.2772	0.4028	1	Not prioritised in listed comparison
DCs	SPRR2F+KCs	CCL21	ACKR2	Week 2	W0 > W2	0.6883	No	0.3117	Lesional-enriched	0.8362	0.2631	0.2487	0.6	Not prioritised in listed comparison
SPKCs	KRT16+KCs	COL5A3	DDR1	Week 2	W2 > W0	0.6882	No	0.6882	Non-lesional-enriched	0.8018	0.6304	0.3865	1	Not prioritised in listed comparison
T_cells	KRT16+KCs	B2M	TAP2	Week 2	W0 > W2	0.6882	No	0.3118	Lesional-enriched	0.7987	0.3845	0.5269	1	Not prioritised in listed comparison
BKCs	BKCs	AGRN	DAG1	Week 2	W2 > W0	0.6877	No	0.6877	Non-lesional-enriched	0.8328	0.5225	0.6068	0.8	Not prioritised in listed comparison
KRT16+KCs	T_cells	HBEGF	CD6	Week 2	W0 > W2	0.6874	No	0.3126	Lesional-enriched	0.755	0.0492	0.7618	0.6	Not prioritised in listed comparison
KRT16+KCs	SPRR2F+KCs	COPA	SORT1	Week 2	W0 > W2	0.6871	No	0.3129	Lesional-enriched	0.7852	0.5	0.3286	1	Not prioritised in listed comparison
DCs	SPRR2F+KCs	CCL19	ACKR2	Week 2	W0 > W2	0.6869	No	0.3131	Lesional-enriched	0.8056	0.0902	0.2487	0.6	Not prioritised in listed comparison
SPRR2F+KCs	SPKCs	FURIN	NOTCH1	Week 2	W0 > W2	0.6869	No	0.3131	Lesional-enriched	0.7529	0.1524	0.6944	1	Not prioritised in listed comparison
KRT16+KCs	SPKCs	CDH3	CDH3	Week 2	W0 > W2	0.6865	No	0.3135	Lesional-enriched	0.8246	0.7626	0.2062	1	Not prioritised in listed comparison
BKCs	SPKCs	JAG2	NOTCH2	Week 2	W2 > W0	0.6861	No	0.6861	Non-lesional-enriched	0.7688	0.6629	0.429	0.8	Not prioritised in listed comparison
FBs	BKCs	COMP	CD47	Week 2	W0 > W2	0.686	No	0.314	Lesional-enriched	0.7878	0.7464	0.1889	0.8	Not prioritised in listed comparison
KRT16+KCs	BKCs	EFNB1	EPHB4	Week 2	W0 > W2	0.6857	No	0.3143	Lesional-enriched	0.7591	0.5692	0.4674	1	Not prioritised in listed comparison
SPKCs	BKCs	BMP7	ACVR2A	Week 2	W2 > W0	0.6856	No	0.6856	Non-lesional-enriched	0.7793	0.7239	0.2848	0.8	Not prioritised in listed comparison
SPRR2F+KCs	SPRR2F+KCs	EFNA3	EPHA1	Week 2	W0 > W2	0.6854	No	0.3146	Lesional-enriched	0.7653	0.5494	0.1707	0.8	Not prioritised in listed comparison
T_cells	BKCs	COL4A1	ITGA2	Week 2	W0 > W2	0.6848	No	0.3152	Lesional-enriched	0.7667	0.5169	0.6224	1	Not prioritised in listed comparison
SPKCs	KRT16+KCs	PROS1	TYRO3	Week 2	W0 > W2	0.6843	No	0.3157	Lesional-enriched	0.7795	0.8074	0.1237	0.8	Not prioritised in listed comparison
SPKCs	BKCs	APOE	APP	Week 2	W2 > W0	0.6841	No	0.6841	Non-lesional-enriched	0.7796	0.6773	0.548	1	Not prioritised in listed comparison
SPRR2F+KCs	BKCs	ST14	PLAU	Week 2	W0 > W2	0.684	No	0.316	Lesional-enriched	0.7506	0.6416	0.2231	0.8	Not prioritised in listed comparison
KRT16+KCs	T_cells	PLAT	ITGB2	Week 2	W0 > W2	0.6839	No	0.3161	Lesional-enriched	0.8068	0.0656	0.5633	0.8	Not prioritised in listed comparison
SPRR2F+KCs	KRT16+KCs	SEMA3F	PLXNA2	Week 2	W0 > W2	0.6838	No	0.3162	Lesional-enriched	0.7671	0.0971	0.8804	1	Not prioritised in listed comparison
KRT16+KCs	KRT16+KCs	SEMA3F	PLXNA2	Week 2	W0 > W2	0.6838	No	0.3162	Lesional-enriched	0.7502	0.1434	0.8804	1	Not prioritised in listed comparison
KRT16+KCs	SPKCs	PTN	SDC1	Week 2	W2 > W0	0.6831	No	0.6831	Non-lesional-enriched	0.7563	0.999	0.6298	0.4	Not prioritised in listed comparison
KRT16+KCs	SPKCs	EFNA3	EPHA4	Week 2	W0 > W2	0.6829	No	0.3171	Lesional-enriched	0.7601	0.7838	0.4194	1	Not prioritised in listed comparison
KRT16+KCs	KRT16+KCs	B2M	TAP1	Week 2	W0 > W2	0.6826	No	0.3174	Lesional-enriched	0.7644	0.168	0.163	1	Not prioritised in listed comparison
SPKCs	BKCs	LAMA5	ITGB4	Week 2	W2 > W0	0.6824	No	0.6824	Non-lesional-enriched	0.7686	0.5435	0.4847	1	Not prioritised in listed comparison
SPRR2F+KCs	GKCs	EFNA3	EPHA1	Week 2	W0 > W2	0.6823	No	0.3177	Lesional-enriched	0.776	0.5494	0.5205	1	Not prioritised in listed comparison
BKCs	SPKCs	CD99	PILRB	Week 2	W2 > W0	0.682	No	0.682	Non-lesional-enriched	0.7608	0.624	0.6148	1	Not prioritised in listed comparison
KRT16+KCs	T_cells	SEMA4A	PLXND1	Week 2	W0 > W2	0.6818	No	0.3182	Lesional-enriched	0.7776	0.5174	0.4079	0.8	Not prioritised in listed comparison
FBs	BKCs	COMP	ITGA3	Week 2	W0 > W2	0.6814	No	0.3186	Lesional-enriched	0.7744	0.7464	0.2283	0.8	Not prioritised in listed comparison
BKCs	SPKCs	BMP1	BMPR2	Week 2	W2 > W0	0.6812	No	0.6812	Non-lesional-enriched	0.7757	0.3893	0.8024	0.8	Not prioritised in listed comparison
T_cells	T_cells	SELL	SELPLG	Week 2	W0 > W2	0.6803	No	0.3197	Lesional-enriched	0.7769	0.417	0.5611	0.8	Not prioritised in listed comparison
SPKCs	T_cells	SLPI	CD4	Week 2	W0 > W2	0.6803	No	0.3197	Lesional-enriched	0.7758	0.146	0.687	1	Not prioritised in listed comparison
SPRR2F+KCs	KRT16+KCs	ARF1	PLD2	Week 2	W0 > W2	0.6802	No	0.3198	Lesional-enriched	0.7989	0.3263	0.5646	1	Not prioritised in listed comparison
BKCs	SPRR2F+KCs	ANGPTL4	SDC4	Week 2	W0 > W2	0.6798	No	0.3202	Lesional-enriched	0.7543	0.1235	0.7097	0.8	Not prioritised in listed comparison
GKCs	SPRR2F+KCs	SEMA4D	PLXNB2	Week 2	W0 > W2	0.6798	No	0.3202	Lesional-enriched	0.7658	0.2205	0.5764	0.8	Not prioritised in listed comparison
KRT16+KCs	DCs	COPA	CD74	Week 2	W0 > W2	0.6796	No	0.3204	Lesional-enriched	0.852	0.5	0.4028	1	Not prioritised in listed comparison
KRT16+KCs	GKCs	EFNA1	EPHA1	Week 2	W0 > W2	0.6796	No	0.3204	Lesional-enriched	0.7589	0.6614	0.5205	1	Not prioritised in listed comparison
SPKCs	BKCs	PRNP	TNFRSF25	Week 2	W2 > W0	0.6791	No	0.6791	Non-lesional-enriched	0.8503	0.5264	0.6889	1	Not prioritised in listed comparison
T_cells	FBs	ITGB2	THY1	Week 2	W0 > W2	0.6789	No	0.3211	Lesional-enriched	0.786	0.5748	0.2116	0.6	Not prioritised in listed comparison
DCs	T_cells	C3	ITGB2	Week 2	W0 > W2	0.6787	No	0.3213	Lesional-enriched	0.7676	0.259	0.5633	0.8	Not prioritised in listed comparison
BKCs	BKCs	CD99	PILRB	Week 2	W2 > W0	0.6785	No	0.6785	Non-lesional-enriched	0.7637	0.624	0.5077	1	Not prioritised in listed comparison
SPRR2F+KCs	SPKCs	MFAP3L	MPZL2	Week 2	W0 > W2	0.6782	No	0.3218	Lesional-enriched	0.7899	0.7264	0.1173	0.8	Not prioritised in listed comparison
KRT16+KCs	KRT16+KCs	PRRG4	CADM4	Week 2	W0 > W2	0.6781	No	0.3219	Lesional-enriched	0.7531	0.2421	0.7839	0.8	Not prioritised in listed comparison
BKCs	BKCs	CD99	CD99	Week 2	W2 > W0	0.678	No	0.678	Non-lesional-enriched	0.7733	0.624	0.6167	1	Not prioritised in listed comparison
SPKCs	KRT16+KCs	ST14	PLAU	Week 2	W0 > W2	0.6773	No	0.3227	Lesional-enriched	0.7761	0.6014	0.1429	0.8	Not prioritised in listed comparison
FBs	T_cells	CXCL14	CXCR4	Week 2	W0 > W2	0.677	No	0.323	Lesional-enriched	0.784	0.3381	0.5061	0.6	Not prioritised in listed comparison
KRT16+KCs	BKCs	HBEGF	EGFR	Week 2	W0 > W2	0.677	No	0.323	Lesional-enriched	0.7575	0.0492	0.7164	0.6	Not prioritised in listed comparison
GKCs	SPKCs	CD9	CLDN1	Week 2	W2 > W0	0.6766	No	0.6766	Non-lesional-enriched	0.7511	0.4723	0.9233	1	Not prioritised in listed comparison
SPRR2F+KCs	SPRR2F+KCs	SPINT1	ST14	Week 2	W0 > W2	0.6762	No	0.3238	Lesional-enriched	0.8575	0.3537	0.6327	1	Not prioritised in listed comparison
FBs	T_cells	CXCL12	CXCR4	Week 2	W0 > W2	0.6759	No	0.3241	Lesional-enriched	0.757	0.7354	0.5061	0.6	Not prioritised in listed comparison
SPRR2F+KCs	SPKCs	NECTIN1	NECTIN1	Week 2	W0 > W2	0.6758	No	0.3242	Lesional-enriched	0.782	0.3601	0.5422	1	Not prioritised in listed comparison
SPRR2F+KCs	KRT16+KCs	CALR	TAP2	Week 2	W0 > W2	0.6756	No	0.3244	Lesional-enriched	0.8065	0.1752	0.5269	1	Not prioritised in listed comparison
KRT16+KCs	SPKCs	PLAU	ST14	Week 2	W0 > W2	0.6744	No	0.3256	Lesional-enriched	0.7688	0.1655	0.5873	0.8	Not prioritised in listed comparison
BKCs	BKCs	CD99	CD81	Week 2	W2 > W0	0.6742	No	0.6742	Non-lesional-enriched	0.7689	0.624	0.6701	0.8	Not prioritised in listed comparison
KRT16+KCs	DCs	CD82	ITGB2	Week 2	W0 > W2	0.674	No	0.326	Lesional-enriched	0.7991	0.5051	0.126	0.4	Not prioritised in listed comparison
SPKCs	BKCs	EFNB1	EPHB3	Week 2	W2 > W0	0.674	No	0.674	Non-lesional-enriched	0.77	0.6081	0.3472	1	Not prioritised in listed comparison
KRT16+KCs	SPKCs	CDH1	CDH1	Week 2	W0 > W2	0.6718	No	0.3282	Lesional-enriched	0.7664	0.6337	0.6042	1	Not prioritised in listed comparison
DCs	DCs	C3	ITGB2	Week 2	W0 > W2	0.6717	No	0.3283	Lesional-enriched	0.7965	0.259	0.126	0.4	Not prioritised in listed comparison
SPRR2F+KCs	SPRR2F+KCs	GRN	SORT1	Week 2	W0 > W2	0.6715	No	0.3285	Lesional-enriched	0.7766	0.1309	0.3286	0.8	Not prioritised in listed comparison
FBs	Macro_Mono	CXCL12	CD4	Week 2	W0 > W2	0.6707	No	0.3293	Lesional-enriched	0.8433	0.7354	0.1541	1	Not prioritised in listed comparison
KRT16+KCs	GKCs	EFNB1	ERBB2	Week 2	W0 > W2	0.6704	No	0.3296	Lesional-enriched	0.7606	0.5692	0.5786	1	Not prioritised in listed comparison
KRT16+KCs	SPRR2F+KCs	SEMA4B	PLXNB2	Week 2	W0 > W2	0.6703	No	0.3297	Lesional-enriched	0.7962	0.1524	0.5764	0.8	Not prioritised in listed comparison
KRT16+KCs	KRT16+KCs	EFNB1	EPHB6	Week 2	W0 > W2	0.6691	No	0.3309	Lesional-enriched	0.7725	0.5692	0.5288	1	Not prioritised in listed comparison
KRT16+KCs	SPRR2F+KCs	EFNA1	EPHA1	Week 2	W0 > W2	0.6691	No	0.3309	Lesional-enriched	0.7507	0.6614	0.1707	0.8	Not prioritised in listed comparison
KRT16+KCs	SPRR2F+KCs	SPINT1	ST14	Week 2	W0 > W2	0.6686	No	0.3314	Lesional-enriched	0.7544	0.3527	0.6327	1	Not prioritised in listed comparison
KRT16+KCs	KRT16+KCs	EFNB1	DAG1	Week 2	W0 > W2	0.6686	No	0.3314	Lesional-enriched	0.7831	0.5692	0.5748	1	Not prioritised in listed comparison
SPRR2F+KCs	Macro_Mono	SLPI	CD4	Week 2	W0 > W2	0.6685	No	0.3315	Lesional-enriched	0.8913	0.8578	0.1541	1	Not prioritised in listed comparison
SPKCs	BKCs	CDCP1	EGFR	Week 2	W2 > W0	0.6681	No	0.6681	Non-lesional-enriched	0.7585	0.314	0.7171	0.8	Not prioritised in listed comparison
BKCs	SPRR2F+KCs	SEMA4B	PLXNB2	Week 2	W0 > W2	0.6679	No	0.3321	Lesional-enriched	0.7695	0.2362	0.5764	0.8	Not prioritised in listed comparison
SPRR2F+KCs	SPKCs	NECTIN4	NECTIN1	Week 2	W0 > W2	0.6665	No	0.3335	Lesional-enriched	0.784	0.6299	0.5422	1	Not prioritised in listed comparison
SPKCs	SPKCs	FAM3C	LAMP1	Week 2	W2 > W0	0.666	No	0.666	Non-lesional-enriched	0.7552	0.7095	0.4162	1	Not prioritised in listed comparison
SPKCs	BKCs	LAMA5	DAG1	Week 2	W2 > W0	0.6658	No	0.6658	Non-lesional-enriched	0.7883	0.5435	0.6068	0.8	Not prioritised in listed comparison
SPKCs	KRT16+KCs	LAMA5	SDC1	Week 2	W2 > W0	0.665	No	0.665	Non-lesional-enriched	0.7745	0.5435	0.3632	1	Not prioritised in listed comparison
SPRR2F+KCs	BKCs	CDH3	CDH3	Week 2	W0 > W2	0.6646	No	0.3354	Lesional-enriched	0.7531	0.1281	0.4997	0.8	Not prioritised in listed comparison
KRT16+KCs	GKCs	AGRN	DAG1	Week 2	W2 > W0	0.6644	No	0.6644	Non-lesional-enriched	0.7504	0.8858	0.7321	0.8	Not prioritised in listed comparison
SPKCs	KRT16+KCs	CDH3	CDH3	Week 2	W0 > W2	0.6643	No	0.3357	Lesional-enriched	0.7959	0.2277	0.7631	1	Not prioritised in listed comparison
SPRR2F+KCs	BKCs	MFAP3L	MPZL2	Week 2	W0 > W2	0.6643	No	0.3357	Lesional-enriched	0.7571	0.7264	0.1429	0.8	Not prioritised in listed comparison
SPRR2F+KCs	KRT16+KCs	NECTIN4	NECTIN2	Week 2	W0 > W2	0.6642	No	0.3358	Lesional-enriched	0.784	0.6299	0.5006	1	Not prioritised in listed comparison
SPRR2F+KCs	GKCs	GRN	SORT1	Week 2	W0 > W2	0.6638	No	0.3362	Lesional-enriched	0.7632	0.1309	0.2455	0.8	Not prioritised in listed comparison
SPRR2F+KCs	SPRR2F+KCs	CXCL8	SDC1	Week 2	W0 > W2	0.6628	No	0.3372	Lesional-enriched	0.7679	0.001	0.6899	0.6	Not prioritised in listed comparison
KRT16+KCs	BKCs	AGRN	LRP4	Week 2	W2 > W0	0.662	No	0.662	Non-lesional-enriched	0.8609	0.8858	0.571	0.8	Not prioritised in listed comparison
SPKCs	SPKCs	NECTIN4	NECTIN2	Week 2	W2 > W0	0.6619	No	0.6619	Non-lesional-enriched	0.7861	0.6045	0.4156	0.8	Not prioritised in listed comparison
T_cells	KRT16+KCs	CCL5	SDC1	Week 2	W0 > W2	0.6618	No	0.3382	Lesional-enriched	0.7845	0.6668	0.3625	0.8	Not prioritised in listed comparison
SPKCs	SPKCs	WNT7B	FZD6	Week 2	W2 > W0	0.6617	No	0.6617	Non-lesional-enriched	0.7798	0.7044	0.4329	0.8	Not prioritised in listed comparison
SPKCs	GKCs	NECTIN2	NECTIN4	Week 2	W2 > W0	0.6616	No	0.6616	Non-lesional-enriched	0.7786	0.4334	0.5687	0.8	Not prioritised in listed comparison
SPKCs	GKCs	EFNA5	EPHA4	Week 2	W2 > W0	0.661	No	0.661	Non-lesional-enriched	0.765	0.8066	0.1793	0.8	Not prioritised in listed comparison
KRT16+KCs	SPRR2F+KCs	HBEGF	CD82	Week 2	W0 > W2	0.6607	No	0.3393	Lesional-enriched	0.7548	0.0492	0.3935	0.6	Not prioritised in listed comparison
DCs	KRT16+KCs	ITGB2	CD82	Week 2	W0 > W2	0.6605	No	0.3395	Lesional-enriched	0.753	0.145	0.5045	0.4	Not prioritised in listed comparison
KRT16+KCs	SPRR2F+KCs	EFNB1	EPHB3	Week 2	W0 > W2	0.659	No	0.341	Lesional-enriched	0.7982	0.5692	0.5943	1	Not prioritised in listed comparison
SPKCs	BKCs	LAMA5	SDC1	Week 2	W2 > W0	0.6585	No	0.6585	Non-lesional-enriched	0.7883	0.5435	0.4284	1	Not prioritised in listed comparison
SPRR2F+KCs	KRT16+KCs	ST14	PLAU	Week 2	W0 > W2	0.6583	No	0.3417	Lesional-enriched	0.8124	0.6416	0.1429	0.8	Not prioritised in listed comparison
SPRR2F+KCs	BKCs	NECTIN1	NECTIN1	Week 2	W0 > W2	0.658	No	0.342	Lesional-enriched	0.7564	0.3601	0.4821	1	Not prioritised in listed comparison
SPKCs	BKCs	EPHA4	FGFR3	Week 2	W2 > W0	0.6578	No	0.6578	Non-lesional-enriched	0.7814	0.4355	0.4444	1	Not prioritised in listed comparison
KRT16+KCs	KRT16+KCs	HBEGF	ERBB2	Week 2	W0 > W2	0.6578	No	0.3422	Lesional-enriched	0.8303	0.0492	0.8066	0.6	Not prioritised in listed comparison
SPKCs	SPKCs	SEMA4C	PLXNB1	Week 2	W2 > W0	0.6567	No	0.6567	Non-lesional-enriched	0.772	0.7213	0.3306	1	Not prioritised in listed comparison
BKCs	SPKCs	WNT4	FZD6	Week 2	W2 > W0	0.6566	No	0.6566	Non-lesional-enriched	0.7705	0.5702	0.4329	0.8	Not prioritised in listed comparison
SPKCs	SPKCs	NECTIN2	NECTIN4	Week 2	W2 > W0	0.6565	No	0.6565	Non-lesional-enriched	0.7889	0.4334	0.5914	0.8	Not prioritised in listed comparison
KRT16+KCs	KRT16+KCs	CD9	CD36	Week 2	W0 > W2	0.656	No	0.344	Lesional-enriched	0.7551	0.6975	0.0633	1	Not prioritised in listed comparison
KRT16+KCs	GKCs	EFNA3	EPHA1	Week 2	W0 > W2	0.6559	No	0.3441	Lesional-enriched	0.7508	0.7838	0.5205	1	Not prioritised in listed comparison
KRT16+KCs	Macro_Mono	COPA	CD74	Week 2	W0 > W2	0.6559	No	0.3441	Lesional-enriched	0.8134	0.5	0.2206	1	Not prioritised in listed comparison
KRT16+KCs	SPRR2F+KCs	EFNB1	ERBB2	Week 2	W0 > W2	0.6557	No	0.3443	Lesional-enriched	0.8248	0.5692	0.5965	1	Not prioritised in listed comparison
SPKCs	KRT16+KCs	CDH1	CDH1	Week 2	W0 > W2	0.6556	No	0.3444	Lesional-enriched	0.7629	0.6148	0.6253	1	Not prioritised in listed comparison
SPRR2F+KCs	GKCs	OCLN	OCLN	Week 2	W0 > W2	0.655	No	0.345	Lesional-enriched	0.8015	0.8578	0.2347	0.8	Not prioritised in listed comparison
BKCs	SPRR2F+KCs	NECTIN1	NECTIN1	Week 2	W0 > W2	0.6549	No	0.3451	Lesional-enriched	0.7915	0.4908	0.3536	1	Not prioritised in listed comparison
SPKCs	SPRR2F+KCs	NECTIN1	NECTIN1	Week 2	W0 > W2	0.6549	No	0.3451	Lesional-enriched	0.8092	0.553	0.3536	1	Not prioritised in listed comparison
SPRR2F+KCs	SPRR2F+KCs	MPZL3	MPZL2	Week 2	W0 > W2	0.6545	No	0.3455	Lesional-enriched	0.8037	0.4877	0.3443	0.8	Not prioritised in listed comparison
SPRR2F+KCs	GKCs	NECTIN1	NECTIN4	Week 2	W0 > W2	0.654	No	0.346	Lesional-enriched	0.7517	0.3601	0.5681	1	Not prioritised in listed comparison
KRT16+KCs	SPRR2F+KCs	MFAP3L	MPZL2	Week 2	W0 > W2	0.654	No	0.346	Lesional-enriched	0.7677	0.4769	0.3443	0.8	Not prioritised in listed comparison
SPKCs	SPKCs	APOE	APP	Week 2	W2 > W0	0.6536	No	0.6536	Non-lesional-enriched	0.7842	0.6773	0.5521	1	Not prioritised in listed comparison
KRT16+KCs	KRT16+KCs	PRNP	TNFRSF25	Week 2	W0 > W2	0.6536	No	0.3464	Lesional-enriched	0.8035	0.5259	0.2423	1	Not prioritised in listed comparison
BKCs	SPRR2F+KCs	NECTIN1	NECTIN4	Week 2	W0 > W2	0.6536	No	0.3464	Lesional-enriched	0.796	0.4908	0.6237	1	Not prioritised in listed comparison
SPKCs	SPRR2F+KCs	NECTIN1	NECTIN4	Week 2	W0 > W2	0.6536	No	0.3464	Lesional-enriched	0.8137	0.553	0.6237	1	Not prioritised in listed comparison
KRT16+KCs	SPRR2F+KCs	PLAU	ST14	Week 2	W0 > W2	0.6534	No	0.3466	Lesional-enriched	0.7771	0.1655	0.6327	0.8	Not prioritised in listed comparison
KRT16+KCs	KRT16+KCs	CDH1	CDH1	Week 2	W0 > W2	0.6531	No	0.3469	Lesional-enriched	0.7939	0.6337	0.6253	1	Not prioritised in listed comparison
SPRR2F+KCs	KRT16+KCs	AREG	ERBB2	Week 2	W0 > W2	0.653	No	0.347	Lesional-enriched	0.793	0.4119	0.8066	0.8	Not prioritised in listed comparison
BKCs	SPKCs	PSEN1	PSEN1	Week 2	W2 > W0	0.6527	No	0.6527	Non-lesional-enriched	0.7872	0.311	0.649	0.8	Not prioritised in listed comparison
BKCs	BKCs	LAMA3	ITGB4	Week 2	W2 > W0	0.6524	No	0.6524	Non-lesional-enriched	0.7508	0.3755	0.4847	0.8	Not prioritised in listed comparison
SPRR2F+KCs	DCs	APP	CD74	Week 2	W0 > W2	0.652	No	0.348	Lesional-enriched	0.7805	0.7792	0.4028	1	Not prioritised in listed comparison
KRT16+KCs	SPRR2F+KCs	NECTIN2	NECTIN4	Week 2	W0 > W2	0.6512	No	0.3488	Lesional-enriched	0.7825	0.5046	0.6237	1	Not prioritised in listed comparison
SPRR2F+KCs	SPKCs	EFNA3	EPHA1	Week 2	W0 > W2	0.6508	No	0.3492	Lesional-enriched	0.7541	0.5494	0.6541	1	Not prioritised in listed comparison
BKCs	KRT16+KCs	WNT7B	FZD7	Week 2	W2 > W0	0.6506	No	0.6506	Non-lesional-enriched	0.7942	0.8122	0.9738	0.4	Not prioritised in listed comparison
T_cells	KRT16+KCs	TIMP1	FGFR2	Week 2	W0 > W2	0.6503	No	0.3497	Lesional-enriched	0.7772	0.5133	0.6074	1	Not prioritised in listed comparison
SPKCs	BKCs	PSEN1	PSEN1	Week 2	W2 > W0	0.6499	No	0.6499	Non-lesional-enriched	0.7624	0.656	0.3031	0.8	Not prioritised in listed comparison
KRT16+KCs	SPRR2F+KCs	HBEGF	CD44	Week 2	W0 > W2	0.6493	No	0.3507	Lesional-enriched	0.8282	0.0492	0.5109	0.6	Not prioritised in listed comparison
GKCs	SPKCs	NECTIN4	NECTIN2	Week 2	W2 > W0	0.6491	No	0.6491	Non-lesional-enriched	0.788	0.584	0.4156	0.8	Not prioritised in listed comparison
BKCs	KRT16+KCs	CDH3	CDH3	Week 2	W0 > W2	0.6485	No	0.3515	Lesional-enriched	0.8031	0.5041	0.7631	1	Not prioritised in listed comparison
SPKCs	SPRR2F+KCs	SEMA4B	PLXNB2	Week 2	W0 > W2	0.6481	No	0.3519	Lesional-enriched	0.7605	0.3496	0.5764	0.8	Not prioritised in listed comparison
BKCs	KRT16+KCs	EFNB1	EPHA4	Week 2	W0 > W2	0.6479	No	0.3521	Lesional-enriched	0.7565	0.3537	0.821	0.8	Not prioritised in listed comparison
SPRR2F+KCs	KRT16+KCs	TGFA	ADAM17	Week 2	W0 > W2	0.6466	No	0.3534	Lesional-enriched	0.7659	0.8035	0.1598	0.8	Not prioritised in listed comparison
SPKCs	BKCs	TGFBI	ITGB4	Week 2	W2 > W0	0.6459	No	0.6459	Non-lesional-enriched	0.7567	0.6465	0.4847	0.8	Not prioritised in listed comparison
SPRR2F+KCs	SPKCs	ST14	PLAU	Week 2	W0 > W2	0.6446	No	0.3554	Lesional-enriched	0.773	0.6416	0.3226	0.8	Not prioritised in listed comparison
BKCs	SPKCs	PSEN1	NOTCH3	Week 2	W2 > W0	0.6443	No	0.6443	Non-lesional-enriched	0.7828	0.311	0.594	0.8	Not prioritised in listed comparison
KRT16+KCs	BKCs	CDH3	CDH3	Week 2	W0 > W2	0.6443	No	0.3557	Lesional-enriched	0.8163	0.7626	0.4997	1	Not prioritised in listed comparison
GKCs	SPKCs	APP	GPC1	Week 2	W2 > W0	0.6432	No	0.6432	Non-lesional-enriched	0.7791	0.3658	0.7116	1	Not prioritised in listed comparison
GKCs	KRT16+KCs	IL1RN	IL1RL2	Week 2	W0 > W2	0.6421	No	0.3579	Lesional-enriched	0.7511	0.2177	0.2596	0.4	Not prioritised in listed comparison
BKCs	SPKCs	PSEN1	NOTCH1	Week 2	W2 > W0	0.6418	No	0.6418	Non-lesional-enriched	0.7753	0.311	0.695	0.8	Not prioritised in listed comparison
GKCs	SPRR2F+KCs	OCLN	OCLN	Week 2	W0 > W2	0.6404	No	0.3596	Lesional-enriched	0.8034	0.2559	0.8766	0.8	Not prioritised in listed comparison
GKCs	KRT16+KCs	AREG	ERBB2	Week 2	W0 > W2	0.6399	No	0.3601	Lesional-enriched	0.7526	0.0243	0.8066	0.4	Not prioritised in listed comparison
KRT16+KCs	BKCs	AGRN	DAG1	Week 2	W2 > W0	0.6389	No	0.6389	Non-lesional-enriched	0.8222	0.8858	0.6068	0.6	Not prioritised in listed comparison
SPRR2F+KCs	KRT16+KCs	PSEN1	NCSTN	Week 2	W0 > W2	0.6376	No	0.3624	Lesional-enriched	0.7657	0.5592	0.4035	1	Not prioritised in listed comparison
BKCs	SPKCs	PSEN1	NCSTN	Week 2	W2 > W0	0.6373	No	0.6373	Non-lesional-enriched	0.7502	0.311	0.6036	0.8	Not prioritised in listed comparison
SPRR2F+KCs	GKCs	TGFA	ERBB2	Week 2	W0 > W2	0.6368	No	0.3632	Lesional-enriched	0.7586	0.8035	0.5786	0.8	Not prioritised in listed comparison
SPRR2F+KCs	T_cells	OCLN	TGFBR2	Week 2	W0 > W2	0.6355	No	0.3645	Lesional-enriched	0.8117	0.8578	0.2231	0.8	Not prioritised in listed comparison
SPRR2F+KCs	SPRR2F+KCs	NECTIN1	NECTIN1	Week 2	W0 > W2	0.6325	No	0.3675	Lesional-enriched	0.8603	0.3601	0.3536	1	Not prioritised in listed comparison
SPRR2F+KCs	SPRR2F+KCs	NECTIN4	NECTIN2	Week 2	W0 > W2	0.6316	No	0.3684	Lesional-enriched	0.7633	0.6299	0.6391	1	Not prioritised in listed comparison
SPRR2F+KCs	SPRR2F+KCs	COPA	SORT1	Week 2	W0 > W2	0.6316	No	0.3684	Lesional-enriched	0.7502	0.4682	0.3286	0.8	Not prioritised in listed comparison
T_cells	SPRR2F+KCs	CCL5	SDC4	Week 2	W0 > W2	0.6315	No	0.3685	Lesional-enriched	0.7895	0.6668	0.7097	0.8	Not prioritised in listed comparison
SPRR2F+KCs	SPRR2F+KCs	NECTIN1	NECTIN4	Week 2	W0 > W2	0.6312	No	0.3688	Lesional-enriched	0.8648	0.3601	0.6237	1	Not prioritised in listed comparison
T_cells	SPRR2F+KCs	CCL5	SDC1	Week 2	W0 > W2	0.6304	No	0.3696	Lesional-enriched	0.8052	0.6668	0.6899	0.8	Not prioritised in listed comparison
SPKCs	KRT16+KCs	MMP14	DDR1	Week 2	W2 > W0	0.6303	No	0.6303	Non-lesional-enriched	0.7625	0.532	0.3865	1	Not prioritised in listed comparison
SPRR2F+KCs	SPRR2F+KCs	ANGPTL4	SDC4	Week 2	W0 > W2	0.6294	No	0.3706	Lesional-enriched	0.78	0.2469	0.7097	0.8	Not prioritised in listed comparison
SPRR2F+KCs	SPRR2F+KCs	ANGPTL4	SDC1	Week 2	W0 > W2	0.6283	No	0.3717	Lesional-enriched	0.7806	0.2469	0.6899	0.8	Not prioritised in listed comparison
SPRR2F+KCs	SPRR2F+KCs	NECTIN2	NECTIN4	Week 2	W0 > W2	0.6281	No	0.3719	Lesional-enriched	0.7573	0.6486	0.6237	1	Not prioritised in listed comparison
BKCs	DCs	CD82	CD37	Week 2	W0 > W2	0.6276	No	0.3724	Lesional-enriched	0.7615	0.3176	0.8315	0.6	Not prioritised in listed comparison
T_cells	T_cells	CD28	CD4	Week 2	W0 > W2	0.6272	No	0.3728	Lesional-enriched	0.8106	0.1898	0.687	0.6	Not prioritised in listed comparison
SPRR2F+KCs	SPRR2F+KCs	NECTIN4	NECTIN1	Week 2	W0 > W2	0.6265	No	0.3735	Lesional-enriched	0.8242	0.6299	0.3536	1	Not prioritised in listed comparison
KRT16+KCs	KRT16+KCs	SEMA4A	PLXNA2	Week 2	W0 > W2	0.6263	No	0.3737	Lesional-enriched	0.7675	0.5174	0.8804	1	Not prioritised in listed comparison
GKCs	SPRR2F+KCs	SLURP1	CHRNA9	Week 2	W0 > W2	0.6261	No	0.3739	Lesional-enriched	0.7721	0.1757	0.7938	0.6	Not prioritised in listed comparison
SPKCs	KRT16+KCs	WNT4	FZD7	Week 2	W2 > W0	0.6256	No	0.6256	Non-lesional-enriched	0.7795	0.7011	0.9738	0.4	Not prioritised in listed comparison
SPRR2F+KCs	DCs	COPA	CD74	Week 2	W0 > W2	0.6241	No	0.3759	Lesional-enriched	0.817	0.4682	0.4028	0.8	Not prioritised in listed comparison
SPKCs	KRT16+KCs	WNT7B	FZD7	Week 2	W2 > W0	0.6237	No	0.6237	Non-lesional-enriched	0.8157	0.7044	0.9738	0.4	Not prioritised in listed comparison
KRT16+KCs	KRT16+KCs	EPHA4	FGFR3	Week 2	W0 > W2	0.6236	No	0.3764	Lesional-enriched	0.7529	0.8094	0.0751	0.8	Not prioritised in listed comparison
SPRR2F+KCs	DCs	F11R	ITGB2	Week 2	W0 > W2	0.6232	No	0.3768	Lesional-enriched	0.7595	0.2851	0.126	0.4	Not prioritised in listed comparison
KRT16+KCs	SPRR2F+KCs	FAM3C	LAMP1	Week 2	W0 > W2	0.6194	No	0.3806	Lesional-enriched	0.7698	0.2026	0.4693	1	Not prioritised in listed comparison
SPRR2F+KCs	T_cells	F11R	ITGB2	Week 2	W0 > W2	0.6189	No	0.3811	Lesional-enriched	0.7545	0.2851	0.5633	0.8	Not prioritised in listed comparison
KRT16+KCs	KRT16+KCs	HBEGF	CD9	Week 2	W0 > W2	0.6184	No	0.3816	Lesional-enriched	0.8209	0.0492	0.6966	0.6	Not prioritised in listed comparison
BKCs	KRT16+KCs	WNT4	FZD7	Week 2	W2 > W0	0.6174	No	0.6174	Non-lesional-enriched	0.8111	0.5702	0.9738	0.4	Not prioritised in listed comparison
KRT16+KCs	DCs	SLPI	CD4	Week 2	W0 > W2	0.6157	No	0.3843	Lesional-enriched	0.8017	0.0986	0.9182	0.8	Not prioritised in listed comparison
KRT16+KCs	SPKCs	APP	NCSTN	Week 2	W0 > W2	0.6126	No	0.3874	Lesional-enriched	0.7506	0.521	0.6029	1	Not prioritised in listed comparison
SPRR2F+KCs	GKCs	CD9	CD36	Week 2	W0 > W2	0.61	No	0.39	Lesional-enriched	0.8007	0.7864	0.0342	1	Not prioritised in listed comparison
SPRR2F+KCs	KRT16+KCs	CDH3	CDH3	Week 2	W0 > W2	0.6088	No	0.3912	Lesional-enriched	0.766	0.1281	0.7631	0.8	Not prioritised in listed comparison
SPRR2F+KCs	KRT16+KCs	PSEN1	CDH1	Week 2	W0 > W2	0.6078	No	0.3922	Lesional-enriched	0.7635	0.5592	0.6253	1	Not prioritised in listed comparison
BKCs	SPRR2F+KCs	EFNB1	EPHA4	Week 2	W0 > W2	0.6053	No	0.3947	Lesional-enriched	0.7682	0.3537	0.7973	0.8	Not prioritised in listed comparison
SPRR2F+KCs	SPRR2F+KCs	TGFA	ADAM17	Week 2	W0 > W2	0.6044	No	0.3956	Lesional-enriched	0.7687	0.8035	0.1777	0.8	Not prioritised in listed comparison
SPRR2F+KCs	SPRR2F+KCs	MFAP3L	MPZL2	Week 2	W0 > W2	0.6043	No	0.3957	Lesional-enriched	0.8062	0.7264	0.3443	0.8	Not prioritised in listed comparison
KRT16+KCs	SPRR2F+KCs	SEMA4A	PLXNB2	Week 2	W0 > W2	0.6019	No	0.3981	Lesional-enriched	0.7737	0.5174	0.5764	0.8	Not prioritised in listed comparison
SPKCs	KRT16+KCs	WNT3	FZD7	Week 2	W2 > W0	0.6015	No	0.6015	Non-lesional-enriched	0.7805	0.5981	0.9738	0.4	Not prioritised in listed comparison
SPRR2F+KCs	KRT16+KCs	B2M	TAP1	Week 2	W0 > W2	0.6013	No	0.3987	Lesional-enriched	0.7641	0.4124	0.163	1	Not prioritised in listed comparison
BKCs	SPKCs	PSEN1	NOTCH2	Week 2	W2 > W0	0.6008	No	0.6008	Non-lesional-enriched	0.7669	0.311	0.429	0.8	Not prioritised in listed comparison
GKCs	SPKCs	FAM3C	LAMP1	Week 2	W2 > W0	0.6008	No	0.6008	Non-lesional-enriched	0.7544	0.5717	0.4162	1	Not prioritised in listed comparison
SPRR2F+KCs	Macro_Mono	COPA	CD74	Week 2	W0 > W2	0.6003	No	0.3997	Lesional-enriched	0.7784	0.4682	0.2206	0.8	Not prioritised in listed comparison
SPRR2F+KCs	SPRR2F+KCs	SLURP1	CHRNA9	Week 2	W0 > W2	0.5978	No	0.4022	Lesional-enriched	0.7806	0.1888	0.7938	0.6	Not prioritised in listed comparison
BKCs	SPKCs	PSAP	CELSR1	Week 2	W2 > W0	0.5947	No	0.5947	Non-lesional-enriched	0.7548	0.4457	0.577	1	Not prioritised in listed comparison
SPKCs	SPKCs	NECTIN2	NECTIN2	Week 2	W2 > W0	0.5941	No	0.5941	Non-lesional-enriched	0.7723	0.4334	0.4156	0.8	Not prioritised in listed comparison
KRT16+KCs	SPRR2F+KCs	CDH3	CDH3	Week 2	W0 > W2	0.5936	No	0.4064	Lesional-enriched	0.7757	0.7626	0.1068	0.8	Not prioritised in listed comparison
SPRR2F+KCs	KRT16+KCs	CD9	CD36	Week 2	W0 > W2	0.5906	No	0.4094	Lesional-enriched	0.811	0.7864	0.0633	1	Not prioritised in listed comparison
KRT16+KCs	KRT16+KCs	CDH3	CDH3	Week 2	W0 > W2	0.5885	No	0.4115	Lesional-enriched	0.8292	0.7626	0.7631	1	Not prioritised in listed comparison
T_cells	DCs	CD2	CD53	Week 2	W0 > W2	0.5869	No	0.4131	Lesional-enriched	0.8203	0.3591	0.7992	0.4	Not prioritised in listed comparison
DCs	T_cells	CD14	PLXND1	Week 2	W0 > W2	0.5855	No	0.4145	Lesional-enriched	0.7718	0.533	0.4079	0.4	Not prioritised in listed comparison
SPRR2F+KCs	SPRR2F+KCs	CCL27	ACKR2	Week 2	W0 > W2	0.5833	No	0.4167	Lesional-enriched	0.7863	0.8427	0.2487	0.6	Not prioritised in listed comparison
SPRR2F+KCs	T_cells	NECTIN4	TIGIT	Week 2	W0 > W2	0.5805	No	0.4195	Lesional-enriched	0.7759	0.6299	0.5332	0.4	Not prioritised in listed comparison
SPRR2F+KCs	KRT16+KCs	EPHA4	FGFR3	Week 2	W0 > W2	0.5788	No	0.4212	Lesional-enriched	0.7697	0.7869	0.0751	0.8	Not prioritised in listed comparison
BKCs	BKCs	PSAP	CELSR1	Week 2	W2 > W0	0.5778	No	0.5778	Non-lesional-enriched	0.7512	0.4457	0.4066	1	Not prioritised in listed comparison
SPRR2F+KCs	BKCs	WNT5A	FZD6	Week 2	W0 > W2	0.5763	No	0.4237	Lesional-enriched	0.7754	0.6222	0.5435	0.6	Not prioritised in listed comparison
SPRR2F+KCs	KRT16+KCs	FAM3C	LAMP1	Week 2	W0 > W2	0.5758	No	0.4242	Lesional-enriched	0.7724	0.8235	0.3996	1	Not prioritised in listed comparison
T_cells	SPRR2F+KCs	TIGIT	NECTIN4	Week 2	W0 > W2	0.5739	No	0.4261	Lesional-enriched	0.7684	0.5415	0.6237	0.4	Not prioritised in listed comparison
KRT16+KCs	SPRR2F+KCs	CADM4	ERBB3	Week 2	W0 > W2	0.5728	No	0.4272	Lesional-enriched	0.7587	0.7772	0.6822	0.8	Not prioritised in listed comparison
SPRR2F+KCs	SPRR2F+KCs	CTSD	APP	Week 2	W0 > W2	0.5708	No	0.4292	Lesional-enriched	0.7722	0.1767	0.7852	1	Not prioritised in listed comparison
KRT16+KCs	DCs	CD82	CD37	Week 2	W0 > W2	0.57	No	0.43	Lesional-enriched	0.7502	0.5051	0.8315	0.6	Not prioritised in listed comparison
BKCs	BKCs	PSEN1	PSEN1	Week 2	W2 > W0	0.5647	No	0.5647	Non-lesional-enriched	0.7685	0.311	0.3031	0.8	Not prioritised in listed comparison
KRT16+KCs	SPRR2F+KCs	HBEGF	CD9	Week 2	W0 > W2	0.564	No	0.436	Lesional-enriched	0.8567	0.0492	0.7967	0.6	Not prioritised in listed comparison
SPKCs	GKCs	APOE	APP	Week 2	W2 > W0	0.5634	No	0.5634	Non-lesional-enriched	0.7595	0.6773	0.3581	1	Not prioritised in listed comparison
SPRR2F+KCs	SPRR2F+KCs	CD9	CD36	Week 2	W0 > W2	0.5613	No	0.4387	Lesional-enriched	0.784	0.7864	0.1621	1	Not prioritised in listed comparison
SPRR2F+KCs	SPRR2F+KCs	SEMA4D	ERBB2	Week 2	W0 > W2	0.5594	No	0.4406	Lesional-enriched	0.777	0.5282	0.5965	0.6	Not prioritised in listed comparison
KRT16+KCs	SPRR2F+KCs	SEMA4C	PLXNB2	Week 2	W0 > W2	0.5536	No	0.4464	Lesional-enriched	0.7541	0.6475	0.5764	0.8	Not prioritised in listed comparison
KRT16+KCs	SPRR2F+KCs	CCL27	ACKR2	Week 2	W0 > W2	0.5529	No	0.4471	Lesional-enriched	0.7515	0.958	0.2487	0.6	Not prioritised in listed comparison
KRT16+KCs	SPRR2F+KCs	EFNB1	EPHA4	Week 2	W0 > W2	0.537	No	0.463	Lesional-enriched	0.7736	0.5692	0.7973	0.8	Not prioritised in listed comparison
SPRR2F+KCs	SPRR2F+KCs	EFNA3	EPHA4	Week 2	W0 > W2	0.5355	No	0.4645	Lesional-enriched	0.7623	0.5494	0.7973	0.8	Not prioritised in listed comparison
KRT16+KCs	BKCs	TNC	EGFR	Week 2	W2 > W0	0.528	No	0.528	Non-lesional-enriched	0.7612	0.2989	0.7171	0.4	Not prioritised in listed comparison
SPRR2F+KCs	KRT16+KCs	PRNP	TNFRSF25	Week 2	W0 > W2	0.5211	No	0.4789	Lesional-enriched	0.776	0.8202	0.2423	0.8	Not prioritised in listed comparison
FBs	DCs	CXCL12	CD4	Week 2	W0 > W2	0.5002	No	0.4998	Lesional-enriched	0.795	0.7354	0.9182	0.8	Not prioritised in listed comparison
SPRR2F+KCs	SPKCs	APP	NCSTN	Week 2	W0 > W2	0.4806	No	0.5194	Lesional-enriched	0.7507	0.7792	0.6029	1	Not prioritised in listed comparison
SPRR2F+KCs	SPRR2F+KCs	FAM3C	LAMP1	Week 2	W0 > W2	0.4659	No	0.5341	Lesional-enriched	0.7906	0.8235	0.4693	1	Not prioritised in listed comparison
SPRR2F+KCs	SPRR2F+KCs	CD9	CLDN1	Week 2	W0 > W2	0.4517	No	0.5483	Lesional-enriched	0.7875	0.7864	0.9613	1	Not prioritised in listed comparison
SPRR2F+KCs	SPRR2F+KCs	HBEGF	CD9	Week 2	W0 > W2		Not in output		Lesional-enriched	0.7825				Not in output
SPRR2F+KCs	SPRR2F+KCs	HBEGF	CD44	Week 2	W0 > W2		Not in output		Lesional-enriched	0.754				Not in output
SPRR2F+KCs	KRT16+KCs	HBEGF	CD82	Week 2	W0 > W2		Not in output		Lesional-enriched	0.7641				Not in output
SPRR2F+KCs	SPRR2F+KCs	IL36G	IL1RL2	Week 2	W0 > W2		Not in output		Lesional-enriched	0.8839				Not in output
SPRR2F+KCs	BKCs	HBEGF	CD82	Week 2	W0 > W2		Not in output		Lesional-enriched	0.7626				Not in output
SPRR2F+KCs	KRT16+KCs	HBEGF	ERBB2	Week 2	W0 > W2		Not in output		Lesional-enriched	0.7561				Not in output
GKCs	SPRR2F+KCs	IL36B	IL1RL2	Week 2	W0 > W2		Not in output		Lesional-enriched	0.7976				Not in output
SPRR2F+KCs	SPRR2F+KCs	IL36A	IL1RL2	Week 2	W0 > W2		Not in output		Lesional-enriched	0.8509				Not in output
SPRR2F+KCs	SPRR2F+KCs	HBEGF	ERBB2	Week 2	W0 > W2		Not in output		Lesional-enriched	0.7981				Not in output
KRT16+KCs	SPRR2F+KCs	IL36G	IL1RL2	Week 2	W0 > W2		Not in output		Lesional-enriched	0.8533				Not in output
SPRR2F+KCs	SPRR2F+KCs	IL36B	IL1RL2	Week 2	W0 > W2		Not in output		Lesional-enriched	0.8374				Not in output
GKCs	SPRR2F+KCs	IL1RN	IL1RL2	Week 2	W0 > W2		Not in output		Lesional-enriched	0.7694				Not in output
GKCs	SPRR2F+KCs	IL36G	IL1RL2	Week 2	W0 > W2		Not in output		Lesional-enriched	0.8535				Not in output
SPRR2F+KCs	KRT16+KCs	HBEGF	CD44	Week 2	W0 > W2		Not in output		Lesional-enriched	0.8188				Not in output
SPRR2F+KCs	KRT16+KCs	S100A8	CD36	Week 16	W0 > W16	0.9461	Yes	0.0539	Lesional-enriched	0.8748	0.0113	0.0766	1	Reduced after treatment
KRT16+KCs	KRT16+KCs	S100A8	CD36	Week 16	W0 > W16	0.9387	Yes	0.0613	Lesional-enriched	0.8567	0.0524	0.0766	1	Reduced after treatment
SPRR2F+KCs	SPRR2F+KCs	S100A8	CD36	Week 16	W0 > W16	0.9361	Yes	0.0639	Lesional-enriched	0.9232	0.0113	0.0796	1	Reduced after treatment
KRT16+KCs	SPRR2F+KCs	S100A8	CD36	Week 16	W0 > W16	0.9287	Yes	0.0713	Lesional-enriched	0.9051	0.0524	0.0796	1	Reduced after treatment
SPRR2F+KCs	SPRR2F+KCs	EREG	ERBB2	Week 16	W0 > W16	0.9199	Yes	0.0801	Lesional-enriched	0.8891	0.1186	0.0041	1	Reduced after treatment
SPRR2F+KCs	KRT16+KCs	FURIN	NOTCH1	Week 16	W0 > W16	0.9187	Yes	0.0813	Not prioritised at baseline	0.7458	0.0159	0.1754	1	Reduced after treatment
SPRR2F+KCs	KRT16+KCs	S100A9	CD36	Week 16	W0 > W16	0.9044	Yes	0.0956	Lesional-enriched	0.8711	0.0113	0.0766	1	Reduced after treatment
SPRR2F+KCs	SPRR2F+KCs	CTSD	APP	Week 16	W0 > W16	0.9013	Yes	0.0987	Lesional-enriched	0.7722	0.0052	0.006	1	Reduced after treatment
GKCs	KRT16+KCs	S100A8	CD36	Week 16	W0 > W16	0.9007	Yes	0.0993	Lesional-enriched	0.8064	0.0069	0.0766	1	Reduced after treatment
SPRR2F+KCs	GKCs	S100A8	CD36	Week 16	W0 > W16	0.8954	Yes	0.1046	Lesional-enriched	0.8854	0.0113	0.0853	1	Reduced after treatment
KRT16+KCs	KRT16+KCs	S100A9	CD36	Week 16	W0 > W16	0.8944	Yes	0.1056	Lesional-enriched	0.848	0.024	0.0766	1	Reduced after treatment
SPRR2F+KCs	SPRR2F+KCs	S100A9	CD36	Week 16	W0 > W16	0.893	Yes	0.107	Lesional-enriched	0.8923	0.0113	0.0796	1	Reduced after treatment
SPRR2F+KCs	KRT16+KCs	APP	NCSTN	Week 16	W0 > W16	0.892	Yes	0.108	Not prioritised at baseline	0.7222	0.0208	0.0075	1	Reduced after treatment
GKCs	SPRR2F+KCs	S100A8	CD36	Week 16	W0 > W16	0.8907	Yes	0.1093	Lesional-enriched	0.8547	0.0069	0.0796	1	Reduced after treatment
SPKCs	KRT16+KCs	S100A8	CD36	Week 16	W0 > W16	0.8897	Yes	0.1103	Lesional-enriched	0.7873	0.022	0.0766	1	Reduced after treatment
KRT16+KCs	GKCs	S100A8	CD36	Week 16	W0 > W16	0.8881	Yes	0.1119	Lesional-enriched	0.8673	0.0524	0.0853	1	Reduced after treatment
SPRR2F+KCs	KRT16+KCs	FURIN	BACE1	Week 16	W0 > W16	0.8873	Yes	0.1127	Lesional-enriched	0.7861	0.0159	0.0387	0.6	Reduced after treatment
KRT16+KCs	SPRR2F+KCs	S100A9	CD36	Week 16	W0 > W16	0.8829	Yes	0.1171	Lesional-enriched	0.8691	0.024	0.0796	1	Reduced after treatment
SPRR2F+KCs	SPRR2F+KCs	GJB6	GJB2	Week 16	W0 > W16	0.8818	Yes	0.1182	Lesional-enriched	0.8966	0.0697	0	1	Reduced after treatment
SPKCs	SPRR2F+KCs	S100A8	CD36	Week 16	W0 > W16	0.8797	Yes	0.1203	Lesional-enriched	0.8357	0.022	0.0796	1	Reduced after treatment
SPRR2F+KCs	SPRR2F+KCs	EREG	ERBB3	Week 16	W0 > W16	0.8782	Yes	0.1218	Lesional-enriched	0.8616	0.1186	0.13	1	Reduced after treatment
KRT16+KCs	SPRR2F+KCs	GJB6	GJB2	Week 16	W0 > W16	0.8764	Yes	0.1236	Lesional-enriched	0.8668	0.1042	0	1	Reduced after treatment
GKCs	SPRR2F+KCs	EREG	ERBB2	Week 16	W0 > W16	0.8752	Yes	0.1248	Lesional-enriched	0.8268	0.2986	0.0041	1	Reduced after treatment
SPRR2F+KCs	SPKCs	S100A9	CD36	Week 16	W0 > W16	0.8751	Yes	0.1249	Lesional-enriched	0.7768	0.0113	0.0879	1	Reduced after treatment
SPRR2F+KCs	KRT16+KCs	APP	TNFRSF21	Week 16	W0 > W16	0.8714	Yes	0.1286	Not prioritised at baseline	0.6905	0.0208	0.1258	1	Reduced after treatment
SPRR2F+KCs	SPRR2F+KCs	AREG	ERBB2	Week 16	W0 > W16	0.8699	Yes	0.1301	Lesional-enriched	0.8569	0.0764	0.0041	0.6	Reduced after treatment
BKCs	BKCs	LAMB3	ITGA2	Week 16	W16 > W0	0.8692	Yes	0.8692	Non-lesional-enriched	0.7637	0.6768	0.5274	1	Higher after treatment
GKCs	SPRR2F+KCs	SEMA4D	ERBB2	Week 16	W0 > W16	0.8661	Yes	0.1339	Lesional-enriched	0.8114	0.2581	0.0041	1	Reduced after treatment
SPRR2F+KCs	DCs	APP	CD74	Week 16	W0 > W16	0.866	Yes	0.134	Lesional-enriched	0.7805	0.0208	0.2735	1	Reduced after treatment
KRT16+KCs	SPKCs	S100A9	CD36	Week 16	W0 > W16	0.8651	Yes	0.1349	Lesional-enriched	0.7537	0.024	0.0879	1	Reduced after treatment
SPRR2F+KCs	GKCs	S100A9	CD36	Week 16	W0 > W16	0.8631	Yes	0.1369	Lesional-enriched	0.8654	0.0113	0.0853	1	Reduced after treatment
GKCs	KRT16+KCs	S100A9	CD36	Week 16	W0 > W16	0.8616	Yes	0.1384	Lesional-enriched	0.809	0.015	0.0766	1	Reduced after treatment
KRT16+KCs	T_cells	HBEGF	CD6	Week 16	W0 > W16	0.8581	Yes	0.1419	Lesional-enriched	0.755	0.0463	0.1551	0.4	Reduced after treatment
BKCs	BKCs	LFNG	NOTCH1	Week 16	W16 > W0	0.8579	Yes	0.8579	Non-lesional-enriched	0.7862	0.842	0.8084	1	Higher after treatment
SPRR2F+KCs	SPRR2F+KCs	SPINT1	ST14	Week 16	W0 > W16	0.857	Yes	0.143	Lesional-enriched	0.8575	0.1105	0.012	1	Reduced after treatment
SPRR2F+KCs	SPRR2F+KCs	CALR	TAP1	Week 16	W0 > W16	0.857	Yes	0.143	Not prioritised at baseline	0.7331	0.0174	0.0053	1	Reduced after treatment
KRT16+KCs	BKCs	ANGPTL4	SDC1	Week 16	W0 > W16	0.8568	Yes	0.1432	Not prioritised at baseline	0.7364	0.2555	0.3084	1	Reduced after treatment
KRT16+KCs	SPRR2F+KCs	TGFA	ERBB2	Week 16	W0 > W16	0.8562	Yes	0.1438	Lesional-enriched	0.7745	0.0434	0.0041	0.8	Reduced after treatment
SPRR2F+KCs	SPRR2F+KCs	S100A12	CD36	Week 16	W0 > W16	0.8556	Yes	0.1444	Lesional-enriched	0.8341	0.0064	0.0796	0.8	Reduced after treatment
T_cells	SPRR2F+KCs	S100A4	ERBB2	Week 16	W0 > W16	0.8549	Yes	0.1451	Lesional-enriched	0.8247	0.3857	0.0041	1	Reduced after treatment
KRT16+KCs	SPRR2F+KCs	NECTIN1	NECTIN4	Week 16	W0 > W16	0.8542	Yes	0.1458	Lesional-enriched	0.8619	0.2043	0.2765	1	Reduced after treatment
T_cells	SPRR2F+KCs	LTB	TNFRSF1A	Week 16	W0 > W16	0.8535	Yes	0.1465	Lesional-enriched	0.7975	0.1586	0.009	1	Reduced after treatment
KRT16+KCs	GKCs	S100A9	CD36	Week 16	W0 > W16	0.8531	Yes	0.1469	Lesional-enriched	0.8423	0.024	0.0853	1	Reduced after treatment
SPRR2F+KCs	KRT16+KCs	EFNA3	EPHA2	Week 16	W0 > W16	0.8507	Yes	0.1493	Lesional-enriched	0.7853	0.026	0.0864	1	Reduced after treatment
GKCs	SPRR2F+KCs	S100A9	CD36	Week 16	W0 > W16	0.8502	Yes	0.1498	Lesional-enriched	0.8301	0.015	0.0796	1	Reduced after treatment
GKCs	GKCs	S100A8	CD36	Week 16	W0 > W16	0.85	Yes	0.15	Lesional-enriched	0.817	0.0069	0.0853	1	Reduced after treatment
GKCs	KRT16+KCs	FURIN	NOTCH1	Week 16	W0 > W16	0.8498	Yes	0.1502	Not prioritised at baseline	0.6923	0.167	0.1754	1	Reduced after treatment
KRT16+KCs	SPRR2F+KCs	CTSD	APP	Week 16	W0 > W16	0.8496	Yes	0.1504	Not prioritised at baseline	0.7202	0.1267	0.006	1	Reduced after treatment
GKCs	SPRR2F+KCs	GJB6	GJB2	Week 16	W0 > W16	0.8491	Yes	0.1509	Lesional-enriched	0.8512	0.1146	0	1	Reduced after treatment
SPRR2F+KCs	KRT16+KCs	SEMA3F	PLXNA2	Week 16	W0 > W16	0.8488	Yes	0.1512	Lesional-enriched	0.7671	0.0104	0.0387	1	Reduced after treatment
BKCs	BKCs	LAMB3	ITGA3	Week 16	W16 > W0	0.8482	Yes	0.8482	Not prioritised at baseline	0.7087	0.6768	0.4403	1	Higher after treatment
BKCs	SPKCs	NEO1	RGMB	Week 16	W16 > W0	0.8478	Yes	0.8478	Non-lesional-enriched	0.7931	0.7873	0.9038	1	Higher after treatment
BKCs	BKCs	RTN4	TNFRSF19	Week 16	W16 > W0	0.8468	Yes	0.8468	Non-lesional-enriched	0.829	0.7784	0.8629	1	Higher after treatment
SPRR2F+KCs	KRT16+KCs	EFNA3	EPHA1	Week 16	W0 > W16	0.8468	Yes	0.1532	Lesional-enriched	0.8218	0.026	0.1195	1	Reduced after treatment
SPRR2F+KCs	KRT16+KCs	GJB2	GJB6	Week 16	W0 > W16	0.8467	Yes	0.1533	Lesional-enriched	0.85	0	0.0887	1	Reduced after treatment
KRT16+KCs	KRT16+KCs	ADAM17	NOTCH3	Week 16	W0 > W16	0.8467	Yes	0.1533	Lesional-enriched	0.7665	0.0266	0.2802	1	Reduced after treatment
SPRR2F+KCs	SPRR2F+KCs	CALR	TAP2	Week 16	W0 > W16	0.8444	Yes	0.1556	Not prioritised at baseline	0.722	0.0174	0.0203	1	Reduced after treatment
KRT16+KCs	SPKCs	WNT5A	FZD6	Week 16	W0 > W16	0.8443	Yes	0.1557	Not prioritised at baseline	0.652	0.0498	0.5056	0.8	Reduced after treatment
SPRR2F+KCs	SPRR2F+KCs	GJB2	GJB6	Week 16	W0 > W16	0.8439	Yes	0.1561	Lesional-enriched	0.8659	0	0.0533	1	Reduced after treatment
KRT16+KCs	SPRR2F+KCs	HBEGF	ERBB2	Week 16	W0 > W16	0.8434	Yes	0.1566	Lesional-enriched	0.8724	0.0463	0.0041	0.4	Reduced after treatment
KRT16+KCs	SPRR2F+KCs	NECTIN1	NECTIN1	Week 16	W0 > W16	0.843	Yes	0.157	Lesional-enriched	0.8574	0.2043	0.1044	1	Reduced after treatment
SPKCs	KRT16+KCs	S100A9	CD36	Week 16	W0 > W16	0.8424	Yes	0.1576	Lesional-enriched	0.7797	0.013	0.0766	1	Reduced after treatment
KRT16+KCs	KRT16+KCs	ADAM17	NOTCH1	Week 16	W0 > W16	0.8405	Yes	0.1595	Not prioritised at baseline	0.6822	0.0266	0.1754	1	Reduced after treatment
SPRR2F+KCs	KRT16+KCs	EREG	EGFR	Week 16	W0 > W16	0.8404	Yes	0.1596	Lesional-enriched	0.8225	0.1186	0.2389	1	Reduced after treatment
GKCs	SPRR2F+KCs	CTSD	APP	Week 16	W0 > W16	0.8402	Yes	0.1598	Not prioritised at baseline	0.7285	0.1519	0.006	1	Reduced after treatment
SPKCs	GKCs	S100A8	CD36	Week 16	W0 > W16	0.839	Yes	0.161	Lesional-enriched	0.798	0.022	0.0853	1	Reduced after treatment
SPRR2F+KCs	SPRR2F+KCs	EFNA3	EPHA2	Week 16	W0 > W16	0.8388	Yes	0.1612	Lesional-enriched	0.8319	0.026	0.0954	1	Reduced after treatment
SPRR2F+KCs	Macro_Mono	APP	CD74	Week 16	W0 > W16	0.8381	Yes	0.1619	Not prioritised at baseline	0.7232	0.0208	0.2427	1	Reduced after treatment
SPRR2F+KCs	SPRR2F+KCs	NECTIN1	NECTIN4	Week 16	W0 > W16	0.8375	Yes	0.1625	Lesional-enriched	0.8648	0.1163	0.2765	1	Reduced after treatment
SPKCs	BKCs	ANGPTL4	SDC1	Week 16	W0 > W16	0.8375	Yes	0.1625	Not prioritised at baseline	0.7132	0.1348	0.3084	0.8	Reduced after treatment
BKCs	SPRR2F+KCs	THBS2	CD47	Week 16	W0 > W16	0.8373	Yes	0.1627	Not prioritised at baseline	0.7309	0.2234	0.003	1	Reduced after treatment
BKCs	BKCs	ANGPTL4	SDC1	Week 16	W0 > W16	0.8369	Yes	0.1631	Not prioritised at baseline	0.747	0.1424	0.3084	0.8	Reduced after treatment
SPRR2F+KCs	KRT16+KCs	CALR	TAP2	Week 16	W0 > W16	0.8361	Yes	0.1639	Lesional-enriched	0.8065	0.0174	0.1104	1	Reduced after treatment
KRT16+KCs	KRT16+KCs	HBEGF	CD82	Week 16	W0 > W16	0.8354	Yes	0.1646	Lesional-enriched	0.8383	0.0463	0.1566	0.4	Reduced after treatment
KRT16+KCs	SPRR2F+KCs	ADAM17	NOTCH2	Week 16	W0 > W16	0.8342	Yes	0.1658	Not prioritised at baseline	0.723	0.0266	0.0173	0.8	Reduced after treatment
SPRR2F+KCs	SPRR2F+KCs	CDH1	CDH1	Week 16	W0 > W16	0.8341	Yes	0.1659	Not prioritised at baseline	0.7331	0.0324	0.018	1	Reduced after treatment
SPRR2F+KCs	KRT16+KCs	PSEN1	NCSTN	Week 16	W0 > W16	0.8336	Yes	0.1664	Lesional-enriched	0.7657	0.1328	0.0075	1	Reduced after treatment
SPRR2F+KCs	KRT16+KCs	CALR	TAP1	Week 16	W0 > W16	0.8335	Yes	0.1665	Lesional-enriched	0.8229	0.0174	0.1397	1	Reduced after treatment
GKCs	SPRR2F+KCs	EREG	ERBB3	Week 16	W0 > W16	0.8334	Yes	0.1666	Lesional-enriched	0.7993	0.2986	0.13	1	Reduced after treatment
GKCs	KRT16+KCs	MPZL3	MPZL2	Week 16	W0 > W16	0.8332	Yes	0.1668	Lesional-enriched	0.8247	0.1571	0.0008	1	Reduced after treatment
BKCs	SPRR2F+KCs	THBS2	CD36	Week 16	W0 > W16	0.8328	Yes	0.1672	Not prioritised at baseline	0.7258	0.2234	0.0796	1	Reduced after treatment
SPKCs	SPRR2F+KCs	GJB6	GJB2	Week 16	W0 > W16	0.8323	Yes	0.1677	Lesional-enriched	0.8354	0.1134	0	1	Reduced after treatment
SPRR2F+KCs	SPKCs	APP	GPC1	Week 16	W0 > W16	0.8323	Yes	0.1677	Not prioritised at baseline	0.7133	0.0208	0.8099	1	Reduced after treatment
GKCs	SPKCs	S100A9	CD36	Week 16	W0 > W16	0.8323	Yes	0.1677	Not prioritised at baseline	0.7147	0.015	0.0879	1	Reduced after treatment
T_cells	SPRR2F+KCs	B2M	TAP1	Week 16	W0 > W16	0.8322	Yes	0.1678	Not prioritised at baseline	0.725	0.3649	0.0053	1	Reduced after treatment
SPKCs	BKCs	WNT4	NOTCH1	Week 16	W16 > W0	0.8319	Yes	0.8319	Not prioritised at baseline	0.7016	0.8139	0.8084	1	Higher after treatment
SPRR2F+KCs	SPKCs	S100A8	CD36	Week 16	W0 > W16	0.8319	Yes	0.1681	Lesional-enriched	0.78	0.0113	0.0879	1	Reduced after treatment
SPRR2F+KCs	SPRR2F+KCs	PSEN1	CDH1	Week 16	W0 > W16	0.8313	Yes	0.1687	Not prioritised at baseline	0.7373	0.1328	0.018	1	Reduced after treatment
BKCs	SPKCs	RTN4	TNFRSF19	Week 16	W16 > W0	0.8312	Yes	0.8312	Non-lesional-enriched	0.8191	0.7784	0.8505	1	Higher after treatment
SPKCs	BKCs	PSEN1	NOTCH1	Week 16	W16 > W0	0.8311	Yes	0.8311	Not prioritised at baseline	0.7318	0.7622	0.8084	1	Higher after treatment
SPKCs	SPRR2F+KCs	S100A9	CD36	Week 16	W0 > W16	0.831	Yes	0.169	Lesional-enriched	0.8009	0.013	0.0796	1	Reduced after treatment
GKCs	SPKCs	RTN4	TNFRSF19	Week 16	W16 > W0	0.831	Yes	0.831	Non-lesional-enriched	0.8062	0.8455	0.8505	1	Higher after treatment
SPRR2F+KCs	GKCs	GJB2	GJB6	Week 16	W0 > W16	0.8298	Yes	0.1702	Lesional-enriched	0.828	0	0.0999	1	Reduced after treatment
BKCs	SPKCs	WNT5A	FZD6	Week 16	W0 > W16	0.8297	Yes	0.1703	Not prioritised at baseline	0.6822	0.1392	0.5056	0.8	Reduced after treatment
SPKCs	BKCs	RTN4	TNFRSF19	Week 16	W16 > W0	0.8295	Yes	0.8295	Non-lesional-enriched	0.8376	0.726	0.8629	1	Higher after treatment
SPRR2F+KCs	BKCs	APP	TNFRSF21	Week 16	W0 > W16	0.8289	Yes	0.1711	Not prioritised at baseline	0.7154	0.0208	0.1612	1	Reduced after treatment
SPRR2F+KCs	KRT16+KCs	MPZL3	MPZL2	Week 16	W0 > W16	0.8284	Yes	0.1716	Lesional-enriched	0.8185	0.0249	0.0008	0.8	Reduced after treatment
SPRR2F+KCs	SPRR2F+KCs	AREG	ERBB3	Week 16	W0 > W16	0.8282	Yes	0.1718	Lesional-enriched	0.8294	0.0764	0.13	0.6	Reduced after treatment
BKCs	BKCs	LAMB3	ITGB4	Week 16	W16 > W0	0.828	Yes	0.828	Not prioritised at baseline	0.738	0.6768	0.5015	0.8	Higher after treatment
SPRR2F+KCs	GKCs	S100A12	CD36	Week 16	W0 > W16	0.8276	Yes	0.1724	Lesional-enriched	0.8176	0.0064	0.0853	0.8	Reduced after treatment
SPRR2F+KCs	SPRR2F+KCs	NECTIN1	NECTIN1	Week 16	W0 > W16	0.8263	Yes	0.1737	Lesional-enriched	0.8603	0.1163	0.1044	1	Reduced after treatment
SPRR2F+KCs	DCs	S100A9	CD68	Week 16	W0 > W16	0.8259	Yes	0.1741	Lesional-enriched	0.8667	0.0113	0.5026	1	Reduced after treatment
KRT16+KCs	Macro_Mono	SLPI	CD4	Week 16	W0 > W16	0.8259	Yes	0.1741	Lesional-enriched	0.8736	0.1123	0.373	1	Reduced after treatment
BKCs	SPKCs	LFNG	NOTCH1	Week 16	W16 > W0	0.8251	Yes	0.8251	Non-lesional-enriched	0.8	0.842	0.8043	1	Higher after treatment
SPRR2F+KCs	KRT16+KCs	BMP7	ACVR1	Week 16	W0 > W16	0.8249	Yes	0.1751	Not prioritised at baseline	0.5955	0.1519	0.0331	0.8	Reduced after treatment
SPRR2F+KCs	KRT16+KCs	SPINT1	ST14	Week 16	W0 > W16	0.8248	Yes	0.1752	Lesional-enriched	0.874	0.1105	0.1397	1	Reduced after treatment
KRT16+KCs	SPKCs	S100A8	CD36	Week 16	W0 > W16	0.8245	Yes	0.1755	Lesional-enriched	0.7619	0.0524	0.0879	1	Reduced after treatment
BKCs	BKCs	NEO1	RGMB	Week 16	W16 > W0	0.824	Yes	0.824	Non-lesional-enriched	0.8036	0.7873	0.7566	1	Higher after treatment
SPRR2F+KCs	T_cells	S100A8	ITGB2	Week 16	W0 > W16	0.8236	Yes	0.1764	Lesional-enriched	0.8504	0.0113	0.4128	0.8	Reduced after treatment
SPKCs	SPKCs	PSEN1	PSEN1	Week 16	W16 > W0	0.8228	Yes	0.8228	Non-lesional-enriched	0.7962	0.7622	0.7506	1	Higher after treatment
KRT16+KCs	KRT16+KCs	CDH3	CDH3	Week 16	W0 > W16	0.8223	Yes	0.1777	Lesional-enriched	0.8292	0.1157	0.1014	1	Reduced after treatment
FBs	BKCs	TNXB	SDC4	Week 16	W16 > W0	0.822	Yes	0.822	Non-lesional-enriched	0.8087	0.719	0.882	1	Higher after treatment
KRT16+KCs	KRT16+KCs	TGFA	ADAM17	Week 16	W0 > W16	0.8217	Yes	0.1783	Not prioritised at baseline	0.7095	0.0434	0.0135	0.8	Reduced after treatment
SPRR2F+KCs	SPRR2F+KCs	OCLN	OCLN	Week 16	W0 > W16	0.821	Yes	0.179	Lesional-enriched	0.8342	0.0284	0.0158	0.8	Reduced after treatment
KRT16+KCs	KRT16+KCs	MFAP3L	MPZL2	Week 16	W0 > W16	0.821	Yes	0.179	Lesional-enriched	0.7738	0.0382	0.0008	0.8	Reduced after treatment
SPRR2F+KCs	Macro_Mono	SLPI	CD4	Week 16	W0 > W16	0.8207	Yes	0.1793	Lesional-enriched	0.8913	0.099	0.373	1	Reduced after treatment
GKCs	GKCs	S100A9	CD36	Week 16	W0 > W16	0.8203	Yes	0.1797	Lesional-enriched	0.8033	0.015	0.0853	1	Reduced after treatment
KRT16+KCs	DCs	SLPI	CD4	Week 16	W0 > W16	0.8197	Yes	0.1803	Lesional-enriched	0.8017	0.1123	0.2893	1	Reduced after treatment
T_cells	SPRR2F+KCs	B2M	TAP2	Week 16	W0 > W16	0.8196	Yes	0.1804	Not prioritised at baseline	0.7139	0.3649	0.0203	1	Reduced after treatment
BKCs	SPKCs	WNT10A	FZD6	Week 16	W0 > W16	0.8195	Yes	0.1805	Not prioritised at baseline	0.7061	0.3848	0.5056	1	Reduced after treatment
SPRR2F+KCs	KRT16+KCs	GJB6	GJB2	Week 16	W0 > W16	0.8188	Yes	0.1812	Lesional-enriched	0.8511	0.0697	0.0894	1	Reduced after treatment
SPRR2F+KCs	Macro_Mono	S100A9	CD68	Week 16	W0 > W16	0.8185	Yes	0.1815	Lesional-enriched	0.857	0.0113	0.6604	1	Reduced after treatment
GKCs	KRT16+KCs	FURIN	BACE1	Week 16	W0 > W16	0.8184	Yes	0.1816	Not prioritised at baseline	0.7326	0.167	0.0387	0.6	Reduced after treatment
GKCs	SPKCs	IL34	PTPRZ1	Week 16	W16 > W0	0.8178	Yes	0.8178	Non-lesional-enriched	0.793	0.9398	0.6773	1	Higher after treatment
KRT16+KCs	KRT16+KCs	FURIN	NOTCH1	Week 16	W0 > W16	0.8177	Yes	0.1823	Not prioritised at baseline	0.6452	0.2078	0.1754	1	Reduced after treatment
SPKCs	GKCs	LAMA5	SDC1	Week 16	W16 > W0	0.8176	Yes	0.8176	Non-lesional-enriched	0.8194	0.8808	0.8738	1	Higher after treatment
KRT16+KCs	BKCs	WNT5A	FZD6	Week 16	W0 > W16	0.8168	Yes	0.1832	Not prioritised at baseline	0.7163	0.0498	0.3824	0.8	Reduced after treatment
BKCs	SPKCs	PATJ	CLDN1	Week 16	W16 > W0	0.8166	Yes	0.8166	Non-lesional-enriched	0.8358	0.7031	0.9095	1	Higher after treatment
SPRR2F+KCs	SPRR2F+KCs	EFNA3	EPHA1	Week 16	W0 > W16	0.8163	Yes	0.1837	Lesional-enriched	0.7653	0.026	0.0165	0.8	Reduced after treatment
KRT16+KCs	T_cells	S100A8	ITGB2	Week 16	W0 > W16	0.8162	Yes	0.1838	Lesional-enriched	0.8323	0.0524	0.4128	0.8	Reduced after treatment
T_cells	SPRR2F+KCs	CD96	NECTIN2	Week 16	W0 > W16	0.8162	Yes	0.1838	Not prioritised at baseline	0.7214	0.4068	0.021	1	Reduced after treatment
BKCs	SPRR2F+KCs	EFNB1	ERBB2	Week 16	W0 > W16	0.8159	Yes	0.1841	Lesional-enriched	0.8194	0.5394	0.0041	1	Reduced after treatment
KRT16+KCs	DCs	S100A9	CD68	Week 16	W0 > W16	0.8159	Yes	0.1841	Lesional-enriched	0.8436	0.024	0.5026	1	Reduced after treatment
KRT16+KCs	SPRR2F+KCs	SPINT1	ST14	Week 16	W0 > W16	0.8158	Yes	0.1842	Lesional-enriched	0.7544	0.2052	0.012	1	Reduced after treatment
SPRR2F+KCs	DCs	S100A8	CD68	Week 16	W0 > W16	0.8153	Yes	0.1847	Lesional-enriched	0.8657	0.0113	0.5026	1	Reduced after treatment
DCs	SPRR2F+KCs	S100A4	ERBB2	Week 16	W0 > W16	0.8152	Yes	0.1848	Lesional-enriched	0.8372	0.4965	0.0041	1	Reduced after treatment
KRT16+KCs	T_cells	CD82	CD37	Week 16	W0 > W16	0.815	Yes	0.185	Lesional-enriched	0.7684	0.162	0.2539	1	Reduced after treatment
GKCs	SPRR2F+KCs	SPINT1	ST14	Week 16	W0 > W16	0.8148	Yes	0.1852	Lesional-enriched	0.7889	0.2801	0.012	1	Reduced after treatment
SPRR2F+KCs	GKCs	CCL27	ACKR2	Week 16	W0 > W16	0.8146	Yes	0.1854	Lesional-enriched	0.8412	0.2445	0.068	0.8	Reduced after treatment
SPRR2F+KCs	DCs	SLPI	CD4	Week 16	W0 > W16	0.8145	Yes	0.1855	Lesional-enriched	0.8194	0.099	0.2893	1	Reduced after treatment
KRT16+KCs	SPRR2F+KCs	TGFA	ERBB3	Week 16	W0 > W16	0.8145	Yes	0.1855	Not prioritised at baseline	0.747	0.0434	0.13	0.8	Reduced after treatment
T_cells	SPRR2F+KCs	CCL19	ACKR2	Week 16	W0 > W16	0.814	Yes	0.186	Lesional-enriched	0.8364	0.1496	0.0192	0.8	Reduced after treatment
GKCs	SPRR2F+KCs	MPZL3	MPZL2	Week 16	W0 > W16	0.814	Yes	0.186	Lesional-enriched	0.8099	0.1571	0.0083	1	Reduced after treatment
SPKCs	SPKCs	RTN4	TNFRSF19	Week 16	W16 > W0	0.8139	Yes	0.8139	Non-lesional-enriched	0.8277	0.726	0.8505	1	Higher after treatment
SPKCs	SPRR2F+KCs	CTSD	APP	Week 16	W0 > W16	0.8138	Yes	0.1862	Not prioritised at baseline	0.662	0.2344	0.006	1	Reduced after treatment
SPRR2F+KCs	SPKCs	EFNA3	EPHA4	Week 16	W0 > W16	0.8136	Yes	0.1864	Lesional-enriched	0.7854	0.026	0.3186	1	Reduced after treatment
SPRR2F+KCs	SPKCs	FURIN	NOTCH1	Week 16	W0 > W16	0.8136	Yes	0.1864	Lesional-enriched	0.7529	0.0159	0.8035	1	Reduced after treatment
SPRR2F+KCs	BKCs	ANGPTL4	SDC1	Week 16	W0 > W16	0.8134	Yes	0.1866	Not prioritised at baseline	0.7424	0.0558	0.3084	0.8	Reduced after treatment
KRT16+KCs	KRT16+KCs	GJB6	GJB2	Week 16	W0 > W16	0.8133	Yes	0.1867	Lesional-enriched	0.8213	0.1042	0.0894	1	Reduced after treatment
KRT16+KCs	KRT16+KCs	IGFBP3	EGFR	Week 16	W0 > W16	0.8133	Yes	0.1867	Lesional-enriched	0.7509	0.0093	0.2389	1	Reduced after treatment
SPKCs	SPKCs	S100A9	CD36	Week 16	W0 > W16	0.8131	Yes	0.1869	Not prioritised at baseline	0.6855	0.013	0.0879	1	Reduced after treatment
T_cells	SPRR2F+KCs	S100A4	ERBB3	Week 16	W0 > W16	0.8131	Yes	0.1869	Lesional-enriched	0.7972	0.3857	0.13	1	Reduced after treatment
KRT16+KCs	KRT16+KCs	GJB2	GJB6	Week 16	W0 > W16	0.8123	Yes	0.1877	Lesional-enriched	0.8359	0.1047	0.0887	1	Reduced after treatment
BKCs	SPKCs	COL4A5	DDR1	Week 16	W16 > W0	0.812	Yes	0.812	Non-lesional-enriched	0.7641	0.8206	0.7588	1	Higher after treatment
SPRR2F+KCs	SPKCs	APP	NCSTN	Week 16	W0 > W16	0.812	Yes	0.188	Lesional-enriched	0.7507	0.0208	0.6416	1	Reduced after treatment
SPRR2F+KCs	GKCs	GJB6	GJB2	Week 16	W0 > W16	0.8119	Yes	0.1881	Lesional-enriched	0.8016	0.0697	0.0872	1	Reduced after treatment
KRT16+KCs	KRT16+KCs	NECTIN1	NECTIN1	Week 16	W0 > W16	0.8116	Yes	0.1884	Lesional-enriched	0.8544	0.2043	0.2029	1	Reduced after treatment
BKCs	SPRR2F+KCs	EFNB1	EPHB3	Week 16	W0 > W16	0.8115	Yes	0.1885	Lesional-enriched	0.7928	0.5394	0.0101	1	Reduced after treatment
BKCs	SPKCs	COL18A1	GPC1	Week 16	W16 > W0	0.8114	Yes	0.8114	Non-lesional-enriched	0.8233	0.7419	0.8107	1	Higher after treatment
T_cells	KRT16+KCs	B2M	TAP2	Week 16	W0 > W16	0.8112	Yes	0.1888	Lesional-enriched	0.7987	0.3649	0.1104	1	Reduced after treatment
T_cells	SPRR2F+KCs	LTB	LTBR	Week 16	W0 > W16	0.8105	Yes	0.1895	Lesional-enriched	0.8377	0.1586	0.1232	1	Reduced after treatment
SPRR2F+KCs	KRT16+KCs	BMP7	ACVR2A	Week 16	W0 > W16	0.81	Yes	0.19	Lesional-enriched	0.7615	0.1519	0.5312	1	Reduced after treatment
SPRR2F+KCs	KRT16+KCs	APP	BACE1	Week 16	W0 > W16	0.8097	Yes	0.1903	Not prioritised at baseline	0.658	0.0208	0.0387	0.6	Reduced after treatment
KRT16+KCs	SPRR2F+KCs	GJB2	GJB6	Week 16	W0 > W16	0.8095	Yes	0.1905	Lesional-enriched	0.8518	0.1047	0.0533	1	Reduced after treatment
SPKCs	GKCs	EPHA4	FGFR3	Week 16	W16 > W0	0.8094	Yes	0.8094	Non-lesional-enriched	0.7765	0.3579	0.9279	1	Higher after treatment
SPRR2F+KCs	SPRR2F+KCs	MPZL3	MPZL2	Week 16	W0 > W16	0.8091	Yes	0.1909	Lesional-enriched	0.8037	0.0249	0.0083	0.8	Reduced after treatment
SPKCs	SPKCs	PSEN1	NOTCH1	Week 16	W16 > W0	0.8089	Yes	0.8089	Non-lesional-enriched	0.7692	0.7622	0.8043	1	Higher after treatment
BKCs	BKCs	PSEN1	NOTCH1	Week 16	W16 > W0	0.8087	Yes	0.8087	Not prioritised at baseline	0.7379	0.6869	0.8084	1	Higher after treatment
T_cells	KRT16+KCs	B2M	TAP1	Week 16	W0 > W16	0.8087	Yes	0.1913	Lesional-enriched	0.8152	0.3649	0.1397	1	Reduced after treatment
KRT16+KCs	Macro_Mono	S100A9	CD68	Week 16	W0 > W16	0.8085	Yes	0.1915	Lesional-enriched	0.8339	0.024	0.6604	1	Reduced after treatment
SPKCs	SPKCs	PATJ	CLDN1	Week 16	W16 > W0	0.8081	Yes	0.8081	Non-lesional-enriched	0.8278	0.697	0.9095	1	Higher after treatment
KRT16+KCs	DCs	S100A8	CD68	Week 16	W0 > W16	0.8079	Yes	0.1921	Lesional-enriched	0.8476	0.0524	0.5026	1	Reduced after treatment
KRT16+KCs	SPKCs	HBEGF	CD82	Week 16	W0 > W16	0.8077	Yes	0.1923	Lesional-enriched	0.7666	0.0463	0.3043	0.4	Reduced after treatment
KRT16+KCs	GKCs	EPHA4	FGFR3	Week 16	W16 > W0	0.8073	Yes	0.8073	Not prioritised at baseline	0.7159	0.638	0.9279	0.4	Higher after treatment
SPRR2F+KCs	SPKCs	GJB2	GJB6	Week 16	W0 > W16	0.8071	Yes	0.1929	Lesional-enriched	0.8287	0	0.0992	1	Reduced after treatment
GKCs	GKCs	NECTIN1	NECTIN4	Week 16	W16 > W0	0.807	Yes	0.807	Non-lesional-enriched	0.7963	0.7931	0.7581	1	Higher after treatment
SPRR2F+KCs	SPRR2F+KCs	TGFA	ERBB2	Week 16	W0 > W16	0.8069	Yes	0.1931	Lesional-enriched	0.8308	0.1291	0.0041	0.8	Reduced after treatment
GKCs	GKCs	NECTIN1	NECTIN1	Week 16	W16 > W0	0.8067	Yes	0.8067	Non-lesional-enriched	0.7696	0.7931	0.7844	1	Higher after treatment
BKCs	BKCs	PRNP	TNFRSF25	Week 16	W16 > W0	0.8066	Yes	0.8066	Non-lesional-enriched	0.8532	0.5666	0.9005	1	Higher after treatment
SPKCs	SPKCs	NEO1	RGMB	Week 16	W16 > W0	0.8065	Yes	0.8065	Non-lesional-enriched	0.8367	0.6082	0.9038	1	Higher after treatment
KRT16+KCs	GKCs	GJB6	GJB2	Week 16	W0 > W16	0.8064	Yes	0.1936	Lesional-enriched	0.7718	0.1042	0.0872	1	Reduced after treatment
SPRR2F+KCs	SPRR2F+KCs	CD9	CD36	Week 16	W0 > W16	0.8061	Yes	0.1939	Lesional-enriched	0.784	0.1076	0.0796	1	Reduced after treatment
DCs	SPRR2F+KCs	CCL21	ACKR2	Week 16	W0 > W16	0.806	Yes	0.194	Lesional-enriched	0.8362	0.1528	0.0192	0.6	Reduced after treatment
BKCs	SPRR2F+KCs	LRIG1	ERBB2	Week 16	W0 > W16	0.8057	Yes	0.1943	Not prioritised at baseline	0.7151	0.5538	0.0041	1	Reduced after treatment
KRT16+KCs	SPRR2F+KCs	S100A12	CD36	Week 16	W0 > W16	0.8057	Yes	0.1943	Not prioritised at baseline	0.7442	0.0197	0.0796	0.8	Reduced after treatment
BKCs	SPKCs	LGALS3	PTPRK	Week 16	W16 > W0	0.8054	Yes	0.8054	Not prioritised at baseline	0.7434	0.8961	0.7265	1	Higher after treatment
BKCs	BKCs	PATJ	CLDN1	Week 16	W16 > W0	0.8053	Yes	0.8053	Non-lesional-enriched	0.8286	0.7031	0.9369	1	Higher after treatment
SPKCs	GKCs	PATJ	CLDN1	Week 16	W16 > W0	0.8051	Yes	0.8051	Non-lesional-enriched	0.8285	0.697	0.8727	1	Higher after treatment
BKCs	BKCs	LRIG2	EGFR	Week 16	W16 > W0	0.8043	Yes	0.8043	Non-lesional-enriched	0.8052	0.7361	0.7536	1	Higher after treatment
Macro_Mono	FBs	SERPING1	C1R	Week 16	W0 > W16	0.804	Yes	0.196	Lesional-enriched	0.8998	0.3964	0.3283	1	Reduced after treatment
BKCs	KRT16+KCs	THBS2	CD36	Week 16	W0 > W16	0.8037	Yes	0.1963	Not prioritised at baseline	0.727	0.2234	0.0766	1	Reduced after treatment
BKCs	SPKCs	LRIG2	EGFR	Week 16	W16 > W0	0.8035	Yes	0.8035	Non-lesional-enriched	0.8279	0.7361	0.7596	1	Higher after treatment
SPRR2F+KCs	SPRR2F+KCs	PSEN1	PSEN1	Week 16	W0 > W16	0.8034	Yes	0.1966	Not prioritised at baseline	0.7393	0.1328	0.1281	1	Reduced after treatment
FBs	T_cells	VCAN	SELL	Week 16	W0 > W16	0.8033	Yes	0.1967	Lesional-enriched	0.8611	0.2891	0.1157	0.8	Reduced after treatment
SPRR2F+KCs	KRT16+KCs	AREG	EGFR	Week 16	W0 > W16	0.8033	Yes	0.1967	Lesional-enriched	0.7837	0.0764	0.2389	0.6	Reduced after treatment
SPRR2F+KCs	SPRR2F+KCs	GRN	TNFRSF1A	Week 16	W0 > W16	0.8032	Yes	0.1968	Not prioritised at baseline	0.7487	0.0203	0.009	0.8	Reduced after treatment
SPKCs	SPKCs	WNT4	NOTCH1	Week 16	W16 > W0	0.8028	Yes	0.8028	Non-lesional-enriched	0.7512	0.8139	0.8043	1	Higher after treatment
SPKCs	SPKCs	LGALS3	PTPRK	Week 16	W16 > W0	0.8025	Yes	0.8025	Not prioritised at baseline	0.7438	0.8345	0.7265	1	Higher after treatment
BKCs	BKCs	WNT5A	FZD6	Week 16	W0 > W16	0.8021	Yes	0.1979	Not prioritised at baseline	0.7465	0.1392	0.3824	0.8	Reduced after treatment
BKCs	KRT16+KCs	PATJ	CLDN1	Week 16	W16 > W0	0.802	Yes	0.802	Non-lesional-enriched	0.8719	0.7031	0.9508	0.6	Higher after treatment
KRT16+KCs	BKCs	LAMB3	ITGA2	Week 16	W16 > W0	0.8019	Yes	0.8019	Not prioritised at baseline	0.6965	0.9274	0.5274	0.4	Higher after treatment
BKCs	KRT16+KCs	CDCP1	EGFR	Week 16	W0 > W16	0.8018	Yes	0.1982	Lesional-enriched	0.7626	0.4933	0.2389	1	Reduced after treatment
SPRR2F+KCs	T_cells	S100A9	ITGB2	Week 16	W0 > W16	0.8018	Yes	0.1982	Lesional-enriched	0.8368	0.0113	0.4128	0.8	Reduced after treatment
SPKCs	GKCs	S100A9	CD36	Week 16	W0 > W16	0.8012	Yes	0.1988	Lesional-enriched	0.774	0.013	0.0853	1	Reduced after treatment
T_cells	SPRR2F+KCs	CCL21	ACKR2	Week 16	W0 > W16	0.8009	Yes	0.1991	Lesional-enriched	0.793	0.1904	0.0192	0.6	Reduced after treatment
SPKCs	SPKCs	PSEN1	NOTCH3	Week 16	W16 > W0	0.8008	Yes	0.8008	Non-lesional-enriched	0.7918	0.7622	0.6491	1	Higher after treatment
BKCs	SPKCs	PRNP	TNFRSF25	Week 16	W16 > W0	0.8005	Yes	0.8005	Non-lesional-enriched	0.805	0.5666	0.8952	1	Higher after treatment
SPKCs	BKCs	PSEN1	PSEN1	Week 16	W16 > W0	0.8004	Yes	0.8004	Non-lesional-enriched	0.7624	0.7622	0.6683	1	Higher after treatment
BKCs	SPKCs	PSEN1	PSEN1	Week 16	W16 > W0	0.8004	Yes	0.8004	Non-lesional-enriched	0.7872	0.6869	0.7506	1	Higher after treatment
SPRR2F+KCs	SPRR2F+KCs	NECTIN4	NECTIN2	Week 16	W0 > W16	0.7997	Yes	0.2003	Lesional-enriched	0.7633	0.316	0.021	1	Reduced after treatment
T_cells	T_cells	CCL22	CCR4	Week 16	W0 > W16	0.7995	Yes	0.2005	Lesional-enriched	0.7669	0.0295	0.1022	0.4	Reduced after treatment
SPKCs	BKCs	LRIG2	EGFR	Week 16	W16 > W0	0.7995	Yes	0.7995	Non-lesional-enriched	0.7679	0.7812	0.7536	1	Higher after treatment
BKCs	BKCs	COL18A1	GPC1	Week 16	W16 > W0	0.7993	Yes	0.7993	Non-lesional-enriched	0.8529	0.7419	0.7141	1	Higher after treatment
SPRR2F+KCs	SPRR2F+KCs	PSEN1	NOTCH2	Week 16	W0 > W16	0.7991	Yes	0.2009	Not prioritised at baseline	0.6929	0.1328	0.0173	0.8	Reduced after treatment
SPRR2F+KCs	KRT16+KCs	S100A12	CD36	Week 16	W0 > W16	0.799	Yes	0.201	Lesional-enriched	0.8031	0.0064	0.0766	0.8	Reduced after treatment
KRT16+KCs	BKCs	ANXA1	EGFR	Week 16	W16 > W0	0.799	Yes	0.799	Not prioritised at baseline	0.5267	0.8197	0.7536	0.8	Higher after treatment
DCs	SPRR2F+KCs	LTB	TNFRSF1A	Week 16	W0 > W16	0.7987	Yes	0.2013	Lesional-enriched	0.7604	0.1305	0.009	0.8	Reduced after treatment
SPKCs	SPKCs	LRIG2	EGFR	Week 16	W16 > W0	0.7987	Yes	0.7987	Non-lesional-enriched	0.7906	0.7812	0.7596	1	Higher after treatment
BKCs	KRT16+KCs	THBS2	CD47	Week 16	W0 > W16	0.798	Yes	0.202	Not prioritised at baseline	0.7309	0.2234	0.1059	1	Reduced after treatment
SPRR2F+KCs	GKCs	EFNA3	EPHA2	Week 16	W0 > W16	0.798	Yes	0.202	Lesional-enriched	0.771	0.026	0.1882	1	Reduced after treatment
GKCs	SPKCs	LGALS3	PTPRK	Week 16	W16 > W0	0.7979	Yes	0.7979	Not prioritised at baseline	0.718	0.9363	0.7265	1	Higher after treatment
KRT16+KCs	SPRR2F+KCs	HBEGF	CD9	Week 16	W0 > W16	0.7977	Yes	0.2023	Lesional-enriched	0.8567	0.0463	0.0947	0.4	Reduced after treatment
SPKCs	BKCs	LRIG1	EGFR	Week 16	W16 > W0	0.7975	Yes	0.7975	Not prioritised at baseline	0.7254	0.7752	0.7536	1	Higher after treatment
SPRR2F+KCs	SPRR2F+KCs	NECTIN2	NECTIN2	Week 16	W0 > W16	0.7975	Yes	0.2025	Not prioritised at baseline	0.707	0.0341	0.021	1	Reduced after treatment
BKCs	SPKCs	AGRN	LRP4	Week 16	W16 > W0	0.7973	Yes	0.7973	Non-lesional-enriched	0.8008	0.5255	0.9264	1	Higher after treatment
Macro_Mono	FBs	C1QB	LRP1	Week 16	W0 > W16	0.7972	Yes	0.2028	Lesional-enriched	0.8547	0.2575	0.4658	1	Reduced after treatment
SPKCs	BKCs	CNTN1	NOTCH1	Week 16	W16 > W0	0.7971	Yes	0.7971	Not prioritised at baseline	0.7077	0.7659	0.8084	0.8	Higher after treatment
DCs	T_cells	CCL21	CCR7	Week 16	W0 > W16	0.797	Yes	0.203	Lesional-enriched	0.8375	0.1528	0.0308	0.6	Reduced after treatment
BKCs	T_cells	CD82	CD37	Week 16	W0 > W16	0.7969	Yes	0.2031	Lesional-enriched	0.7797	0.2494	0.2539	1	Reduced after treatment
SPKCs	BKCs	PATJ	CLDN1	Week 16	W16 > W0	0.7968	Yes	0.7968	Non-lesional-enriched	0.8206	0.697	0.9369	1	Higher after treatment
FBs	BKCs	COMP	CD47	Week 16	W0 > W16	0.7968	Yes	0.2032	Lesional-enriched	0.7878	0.197	0.2746	1	Reduced after treatment
SPRR2F+KCs	SPKCs	WNT5A	FZD6	Week 16	W0 > W16	0.7965	Yes	0.2035	Not prioritised at baseline	0.7111	0.0845	0.5056	0.6	Reduced after treatment
BKCs	BKCs	CD9	CLDN1	Week 16	W16 > W0	0.7964	Yes	0.7964	Non-lesional-enriched	0.8047	0.6071	0.9369	1	Higher after treatment
SPRR2F+KCs	SPRR2F+KCs	BMP7	BMPR2	Week 16	W0 > W16	0.7962	Yes	0.2038	Not prioritised at baseline	0.728	0.1519	0.0353	1	Reduced after treatment
BKCs	SPKCs	LFNG	NOTCH2	Week 16	W16 > W0	0.7962	Yes	0.7962	Non-lesional-enriched	0.8067	0.842	0.5785	1	Higher after treatment
SPKCs	GKCs	JAG1	NOTCH2	Week 16	W16 > W0	0.7958	Yes	0.7958	Not prioritised at baseline	0.7359	0.6753	0.5657	0.8	Higher after treatment
KRT16+KCs	KRT16+KCs	SEMA4A	PLXNA2	Week 16	W0 > W16	0.7958	Yes	0.2042	Lesional-enriched	0.7675	0.2749	0.0387	1	Reduced after treatment
GKCs	KRT16+KCs	EREG	EGFR	Week 16	W0 > W16	0.7957	Yes	0.2043	Lesional-enriched	0.7602	0.2986	0.2389	1	Reduced after treatment
SPRR2F+KCs	KRT16+KCs	ST14	PLAU	Week 16	W0 > W16	0.7957	Yes	0.2043	Lesional-enriched	0.8124	0.024	0.0244	0.8	Reduced after treatment
KRT16+KCs	GKCs	GJB2	GJB6	Week 16	W0 > W16	0.7954	Yes	0.2046	Lesional-enriched	0.8139	0.1047	0.0999	1	Reduced after treatment
SPRR2F+KCs	BKCs	CALR	ITGA3	Week 16	W0 > W16	0.7954	Yes	0.2046	Lesional-enriched	0.7891	0.0174	0.4395	1	Reduced after treatment
BKCs	FBs	LTF	LRP1	Week 16	W0 > W16	0.7951	Yes	0.2049	Lesional-enriched	0.7647	0.0098	0.4658	0.6	Reduced after treatment
SPRR2F+KCs	SPRR2F+KCs	B2M	TAP1	Week 16	W0 > W16	0.795	Yes	0.205	Not prioritised at baseline	0.674	0.1007	0.0053	1	Reduced after treatment
KRT16+KCs	KRT16+KCs	BMP7	ACVR1	Week 16	W0 > W16	0.7949	Yes	0.2051	Not prioritised at baseline	0.5927	0.2526	0.0331	0.8	Reduced after treatment
SPRR2F+KCs	KRT16+KCs	NECTIN1	NECTIN1	Week 16	W0 > W16	0.7949	Yes	0.2051	Lesional-enriched	0.8572	0.1163	0.2029	1	Reduced after treatment
SPRR2F+KCs	GKCs	CD9	CD36	Week 16	W0 > W16	0.7947	Yes	0.2053	Lesional-enriched	0.8007	0.1076	0.0853	1	Reduced after treatment
T_cells	T_cells	CCL19	CCR7	Week 16	W0 > W16	0.7945	Yes	0.2055	Lesional-enriched	0.8076	0.1496	0.0308	0.6	Reduced after treatment
FBs	BKCs	COMP	ITGA3	Week 16	W0 > W16	0.7944	Yes	0.2056	Lesional-enriched	0.7744	0.197	0.4395	1	Reduced after treatment
DCs	KRT16+KCs	PSAP	SORT1	Week 16	W0 > W16	0.7942	Yes	0.2058	Not prioritised at baseline	0.7246	0.1837	0.133	1	Reduced after treatment
KRT16+KCs	BKCs	LAMB3	ITGB4	Week 16	W16 > W0	0.7941	Yes	0.7941	Not prioritised at baseline	0.6859	0.9274	0.5015	0.4	Higher after treatment
FBs	BKCs	DCN	EGFR	Week 16	W16 > W0	0.7937	Yes	0.7937	Non-lesional-enriched	0.811	0.6036	0.7536	1	Higher after treatment
SPKCs	KRT16+KCs	PATJ	CLDN1	Week 16	W16 > W0	0.7935	Yes	0.7935	Non-lesional-enriched	0.8639	0.697	0.9508	0.6	Higher after treatment
T_cells	KRT16+KCs	S100A4	EGFR	Week 16	W0 > W16	0.7934	Yes	0.2066	Lesional-enriched	0.7556	0.3857	0.2389	1	Reduced after treatment
BKCs	BKCs	COL4A5	DDR1	Week 16	W16 > W0	0.7933	Yes	0.7933	Non-lesional-enriched	0.7805	0.8206	0.5928	1	Higher after treatment
KRT16+KCs	SPRR2F+KCs	GRN	TNFRSF1A	Week 16	W0 > W16	0.7933	Yes	0.2067	Lesional-enriched	0.7901	0.2095	0.009	1	Reduced after treatment
KRT16+KCs	KRT16+KCs	APP	NCSTN	Week 16	W0 > W16	0.793	Yes	0.207	Not prioritised at baseline	0.7221	0.4748	0.0075	1	Reduced after treatment
GKCs	SPRR2F+KCs	SEMA4D	PLXNB2	Week 16	W0 > W16	0.793	Yes	0.207	Lesional-enriched	0.7658	0.2581	0.0436	0.8	Reduced after treatment
KRT16+KCs	T_cells	SLPI	CD4	Week 16	W0 > W16	0.7929	Yes	0.2071	Lesional-enriched	0.8611	0.1123	0.3768	1	Reduced after treatment
GKCs	KRT16+KCs	MFAP3L	MPZL2	Week 16	W0 > W16	0.7929	Yes	0.2071	Lesional-enriched	0.8139	0.4057	0.0008	1	Reduced after treatment
GKCs	SPKCs	NECTIN1	NECTIN4	Week 16	W16 > W0	0.7928	Yes	0.7928	Non-lesional-enriched	0.7956	0.7931	0.7292	1	Higher after treatment
KRT16+KCs	Macro_Mono	MIF	CD74	Week 16	W0 > W16	0.7928	Yes	0.2072	Lesional-enriched	0.7916	0.138	0.2427	1	Reduced after treatment
BKCs	SPKCs	CD9	CLDN1	Week 16	W16 > W0	0.7928	Yes	0.7928	Non-lesional-enriched	0.8382	0.6071	0.9095	1	Higher after treatment
SPKCs	BKCs	PTPRK	EGFR	Week 16	W16 > W0	0.7924	Yes	0.7924	Not prioritised at baseline	0.7329	0.7376	0.7536	1	Higher after treatment
KRT16+KCs	SPRR2F+KCs	MFAP3L	MPZL2	Week 16	W0 > W16	0.7924	Yes	0.2076	Lesional-enriched	0.7677	0.0382	0.0083	0.8	Reduced after treatment
SPKCs	SPKCs	LRIG1	EGFR	Week 16	W16 > W0	0.792	Yes	0.792	Not prioritised at baseline	0.7209	0.7752	0.7596	1	Higher after treatment
KRT16+KCs	KRT16+KCs	ADAM17	NOTCH2	Week 16	W0 > W16	0.792	Yes	0.208	Not prioritised at baseline	0.6888	0.0266	0.4745	1	Reduced after treatment
KRT16+KCs	T_cells	S100A9	ITGB2	Week 16	W0 > W16	0.7918	Yes	0.2082	Lesional-enriched	0.8137	0.024	0.4128	0.8	Reduced after treatment
SPKCs	SPKCs	PSEN1	NCSTN	Week 16	W16 > W0	0.7916	Yes	0.7916	Not prioritised at baseline	0.7441	0.7622	0.6424	1	Higher after treatment
SPRR2F+KCs	BKCs	SPINT1	ST14	Week 16	W0 > W16	0.7913	Yes	0.2087	Lesional-enriched	0.8473	0.1105	0.2513	1	Reduced after treatment
SPRR2F+KCs	KRT16+KCs	CD9	CD36	Week 16	W0 > W16	0.7912	Yes	0.2088	Lesional-enriched	0.811	0.1076	0.0766	1	Reduced after treatment
KRT16+KCs	SPKCs	ANXA1	EGFR	Week 16	W16 > W0	0.791	Yes	0.791	Not prioritised at baseline	0.5022	0.8197	0.7596	0.8	Higher after treatment
BKCs	BKCs	LGALS3	PTPRK	Week 16	W16 > W0	0.7909	Yes	0.7909	Non-lesional-enriched	0.8174	0.8961	0.5958	1	Higher after treatment
SPKCs	BKCs	BMP7	ACVR2A	Week 16	W16 > W0	0.7909	Yes	0.7909	Non-lesional-enriched	0.7793	0.6667	0.7513	1	Higher after treatment
BKCs	BKCs	COL18A1	PTPRS	Week 16	W16 > W0	0.7908	Yes	0.7908	Non-lesional-enriched	0.8259	0.7419	0.698	1	Higher after treatment
SPRR2F+KCs	SPRR2F+KCs	F11R	F11R	Week 16	W0 > W16	0.7907	Yes	0.2093	Not prioritised at baseline	0.7295	0.0448	0.0319	0.8	Reduced after treatment
KRT16+KCs	BKCs	HBEGF	CD82	Week 16	W0 > W16	0.7905	Yes	0.2095	Lesional-enriched	0.8368	0.0463	0.2352	0.4	Reduced after treatment
KRT16+KCs	SPRR2F+KCs	RTN4	GJB2	Week 16	W0 > W16	0.7903	Yes	0.2097	Lesional-enriched	0.81	0.5136	0	1	Reduced after treatment
BKCs	BKCs	WNT10A	FZD6	Week 16	W0 > W16	0.79	Yes	0.21	Not prioritised at baseline	0.7249	0.3848	0.3824	1	Reduced after treatment
BKCs	BKCs	JAG2	NOTCH1	Week 16	W16 > W0	0.7899	Yes	0.7899	Non-lesional-enriched	0.7577	0.6782	0.8084	0.8	Higher after treatment
GKCs	GKCs	EPHA4	FGFR3	Week 16	W16 > W0	0.7897	Yes	0.7897	Non-lesional-enriched	0.7723	0.4517	0.9279	0.8	Higher after treatment
KRT16+KCs	KRT16+KCs	HBEGF	CD9	Week 16	W0 > W16	0.7895	Yes	0.2105	Lesional-enriched	0.8209	0.0463	0.5252	0.4	Reduced after treatment
T_cells	KRT16+KCs	TIMP1	FGFR2	Week 16	W0 > W16	0.7894	Yes	0.2106	Lesional-enriched	0.7772	0.3591	0.142	1	Reduced after treatment
KRT16+KCs	KRT16+KCs	HBEGF	CD44	Week 16	W0 > W16	0.7893	Yes	0.2107	Lesional-enriched	0.893	0.0463	0.5049	0.4	Reduced after treatment
SPRR2F+KCs	GKCs	PSAP	SORT1	Week 16	W0 > W16	0.7892	Yes	0.2108	Not prioritised at baseline	0.7308	0.0122	0.1788	1	Reduced after treatment
BKCs	BKCs	LAMB3	CD151	Week 16	W16 > W0	0.789	Yes	0.789	Not prioritised at baseline	0.7264	0.6768	0.3802	1	Higher after treatment
SPRR2F+KCs	BKCs	FURIN	NOTCH1	Week 16	W0 > W16	0.789	Yes	0.211	Lesional-enriched	0.8657	0.0159	0.8077	1	Reduced after treatment
KRT16+KCs	SPRR2F+KCs	CADM4	ERBB3	Week 16	W0 > W16	0.789	Yes	0.211	Lesional-enriched	0.7587	0.0226	0.13	0.8	Reduced after treatment
SPRR2F+KCs	KRT16+KCs	PSEN1	NOTCH3	Week 16	W0 > W16	0.7889	Yes	0.2111	Not prioritised at baseline	0.7454	0.1328	0.2802	1	Reduced after treatment
SPKCs	BKCs	EFNA5	EPHB6	Week 16	W16 > W0	0.7886	Yes	0.7886	Non-lesional-enriched	0.8534	0.697	0.8092	1	Higher after treatment
KRT16+KCs	BKCs	CDH3	CDH3	Week 16	W0 > W16	0.7886	Yes	0.2114	Lesional-enriched	0.8163	0.1157	0.3396	1	Reduced after treatment
SPRR2F+KCs	SPKCs	PRSS3	F2RL1	Week 16	W0 > W16	0.7885	Yes	0.2115	Not prioritised at baseline	0.7404	0.0035	0.4418	1	Reduced after treatment
SPRR2F+KCs	SPKCs	EFNA3	EPHA2	Week 16	W0 > W16	0.7885	Yes	0.2115	Lesional-enriched	0.7567	0.026	0.2269	1	Reduced after treatment
KRT16+KCs	SPRR2F+KCs	B2M	TAP1	Week 16	W0 > W16	0.7883	Yes	0.2117	Not prioritised at baseline	0.6743	0.2535	0.0053	1	Reduced after treatment
BKCs	BKCs	COL4A5	ITGA2	Week 16	W16 > W0	0.7881	Yes	0.7881	Non-lesional-enriched	0.7615	0.8206	0.5274	1	Higher after treatment
BKCs	BKCs	COL17A1	ITGA2	Week 16	W16 > W0	0.788	Yes	0.788	Non-lesional-enriched	0.7839	0.8032	0.5274	1	Higher after treatment
SPKCs	BKCs	LGALS3	PTPRK	Week 16	W16 > W0	0.788	Yes	0.788	Non-lesional-enriched	0.8178	0.8345	0.5958	1	Higher after treatment
T_cells	SPRR2F+KCs	CD96	NECTIN1	Week 16	W0 > W16	0.7879	Yes	0.2121	Lesional-enriched	0.7823	0.4068	0.1044	1	Reduced after treatment
SPRR2F+KCs	T_cells	SLPI	CD4	Week 16	W0 > W16	0.7878	Yes	0.2122	Lesional-enriched	0.8788	0.099	0.3768	1	Reduced after treatment
KRT16+KCs	SPRR2F+KCs	ARF1	PLD2	Week 16	W0 > W16	0.7877	Yes	0.2123	Not prioritised at baseline	0.7135	0.1696	0.0582	0.8	Reduced after treatment
BKCs	BKCs	TGFBI	ITGA3	Week 16	W16 > W0	0.7876	Yes	0.7876	Not prioritised at baseline	0.7429	0.9433	0.4403	1	Higher after treatment
SPRR2F+KCs	KRT16+KCs	NECTIN4	NECTIN1	Week 16	W0 > W16	0.7874	Yes	0.2126	Lesional-enriched	0.8178	0.316	0.2029	1	Reduced after treatment
T_cells	T_cells	CD2	CD53	Week 16	W0 > W16	0.7874	Yes	0.2126	Lesional-enriched	0.8577	0.3087	0.3509	1	Reduced after treatment
BKCs	BKCs	LGALS3	ANXA2	Week 16	W16 > W0	0.7874	Yes	0.7874	Non-lesional-enriched	0.823	0.8961	0.598	1	Higher after treatment
SPRR2F+KCs	BKCs	CALR	TAP2	Week 16	W0 > W16	0.7874	Yes	0.2126	Lesional-enriched	0.7855	0.0174	0.2472	1	Reduced after treatment
KRT16+KCs	DCs	MIF	CD74	Week 16	W0 > W16	0.7873	Yes	0.2127	Lesional-enriched	0.8023	0.138	0.2735	1	Reduced after treatment
KRT16+KCs	KRT16+KCs	SEMA4C	PLXNB1	Week 16	W16 > W0	0.7866	Yes	0.7866	Not prioritised at baseline	0.5582	0.8634	0.979	0.4	Higher after treatment
BKCs	SPKCs	PSEN1	NOTCH1	Week 16	W16 > W0	0.7865	Yes	0.7865	Non-lesional-enriched	0.7753	0.6869	0.8043	1	Higher after treatment
GKCs	SPKCs	S100A8	CD36	Week 16	W0 > W16	0.7864	Yes	0.2136	Not prioritised at baseline	0.7116	0.0069	0.0879	1	Reduced after treatment
KRT16+KCs	KRT16+KCs	FURIN	BACE1	Week 16	W0 > W16	0.7864	Yes	0.2136	Not prioritised at baseline	0.6855	0.2078	0.0387	0.6	Reduced after treatment
SPRR2F+KCs	GKCs	EREG	ERBB2	Week 16	W0 > W16	0.7862	Yes	0.2138	Lesional-enriched	0.8236	0.1186	0.4068	1	Reduced after treatment
GKCs	KRT16+KCs	GJB6	GJB2	Week 16	W0 > W16	0.7861	Yes	0.2139	Lesional-enriched	0.8056	0.1146	0.0894	1	Reduced after treatment
SPRR2F+KCs	GKCs	GRN	SORT1	Week 16	W0 > W16	0.786	Yes	0.214	Lesional-enriched	0.7632	0.0203	0.1788	0.8	Reduced after treatment
BKCs	SPKCs	RTN4	CNTN1	Week 16	W16 > W0	0.7859	Yes	0.7859	Non-lesional-enriched	0.758	0.7784	0.7573	0.8	Higher after treatment
BKCs	BKCs	CADM1	CADM1	Week 16	W0 > W16	0.7859	Yes	0.2141	Not prioritised at baseline	0.6889	0.3802	0.3441	1	Reduced after treatment
SPRR2F+KCs	KRT16+KCs	GRN	SORT1	Week 16	W0 > W16	0.7858	Yes	0.2142	Not prioritised at baseline	0.6952	0.0203	0.133	0.8	Reduced after treatment
GKCs	KRT16+KCs	GJB2	GJB6	Week 16	W0 > W16	0.7857	Yes	0.2143	Lesional-enriched	0.7771	0.1036	0.0887	1	Reduced after treatment
GKCs	SPKCs	RTN4	CNTN1	Week 16	W16 > W0	0.7856	Yes	0.7856	Not prioritised at baseline	0.7451	0.8455	0.7573	0.8	Higher after treatment
BKCs	SPKCs	LGALS3	ANXA2	Week 16	W16 > W0	0.7855	Yes	0.7855	Non-lesional-enriched	0.8106	0.8961	0.6138	1	Higher after treatment
KRT16+KCs	KRT16+KCs	CDCP1	EGFR	Week 16	W0 > W16	0.7854	Yes	0.2146	Not prioritised at baseline	0.7107	0.2034	0.2389	0.8	Reduced after treatment
GKCs	GKCs	NECTIN4	NECTIN1	Week 16	W16 > W0	0.7852	Yes	0.7852	Non-lesional-enriched	0.796	0.7671	0.7844	1	Higher after treatment
KRT16+KCs	BKCs	WNT5A	LRP5	Week 16	W0 > W16	0.7849	Yes	0.2151	Not prioritised at baseline	0.6894	0.0498	0.5034	0.8	Reduced after treatment
SPKCs	GKCs	NECTIN4	NECTIN1	Week 16	W16 > W0	0.7845	Yes	0.7845	Non-lesional-enriched	0.7941	0.7399	0.7844	1	Higher after treatment
Macro_Mono	DCs	SERPING1	C1R	Week 16	W0 > W16	0.7845	Yes	0.2155	Lesional-enriched	0.8821	0.3964	0.3133	1	Reduced after treatment
SPKCs	BKCs	LGALS3	ANXA2	Week 16	W16 > W0	0.7845	Yes	0.7845	Non-lesional-enriched	0.8234	0.8345	0.598	1	Higher after treatment
SPKCs	SPKCs	PTPRK	EGFR	Week 16	W16 > W0	0.7843	Yes	0.7843	Not prioritised at baseline	0.7182	0.7376	0.7596	1	Higher after treatment
BKCs	BKCs	AGRN	LRP4	Week 16	W16 > W0	0.7841	Yes	0.7841	Non-lesional-enriched	0.8867	0.5255	0.8854	1	Higher after treatment
KRT16+KCs	KRT16+KCs	HBEGF	EGFR	Week 16	W0 > W16	0.784	Yes	0.216	Lesional-enriched	0.821	0.0463	0.2389	0.4	Reduced after treatment
KRT16+KCs	KRT16+KCs	SPINT1	ST14	Week 16	W0 > W16	0.7836	Yes	0.2164	Lesional-enriched	0.7708	0.2052	0.1397	1	Reduced after treatment
T_cells	KRT16+KCs	CD96	NECTIN1	Week 16	W0 > W16	0.7836	Yes	0.2164	Lesional-enriched	0.7775	0.4068	0.2029	1	Reduced after treatment
KRT16+KCs	SPKCs	ANGPTL4	SDC1	Week 16	W0 > W16	0.7832	Yes	0.2168	Not prioritised at baseline	0.7186	0.2555	0.6007	1	Reduced after treatment
SPKCs	KRT16+KCs	SEMA4C	PLXNB1	Week 16	W16 > W0	0.7831	Yes	0.7831	Not prioritised at baseline	0.7183	0.7509	0.979	0.6	Higher after treatment
SPRR2F+KCs	SPRR2F+KCs	CD9	CLDN1	Week 16	W0 > W16	0.7829	Yes	0.2171	Lesional-enriched	0.7875	0.1076	0.1052	1	Reduced after treatment
BKCs	BKCs	WNT4	NOTCH1	Week 16	W16 > W0	0.7829	Yes	0.7829	Not prioritised at baseline	0.7333	0.6655	0.8084	0.8	Higher after treatment
GKCs	SPRR2F+KCs	GJB2	GJB6	Week 16	W0 > W16	0.7829	Yes	0.2171	Lesional-enriched	0.793	0.1036	0.0533	1	Reduced after treatment
SPKCs	BKCs	NEO1	RGMB	Week 16	W16 > W0	0.7828	Yes	0.7828	Non-lesional-enriched	0.8472	0.6082	0.7566	1	Higher after treatment
SPRR2F+KCs	SPKCs	CALR	TAP2	Week 16	W0 > W16	0.7828	Yes	0.2172	Lesional-enriched	0.7572	0.0174	0.2337	1	Reduced after treatment
SPRR2F+KCs	KRT16+KCs	PSEN1	NOTCH1	Week 16	W0 > W16	0.7827	Yes	0.2173	Not prioritised at baseline	0.6612	0.1328	0.1754	1	Reduced after treatment
GKCs	KRT16+KCs	SPINT1	ST14	Week 16	W0 > W16	0.7827	Yes	0.2173	Lesional-enriched	0.8053	0.2801	0.1397	1	Reduced after treatment
SPKCs	BKCs	BMP7	BMPR2	Week 16	W16 > W0	0.7826	Yes	0.7826	Non-lesional-enriched	0.7773	0.6667	0.7164	1	Higher after treatment
FBs	BKCs	THBS2	CD47	Week 16	W0 > W16	0.7826	Yes	0.2174	Lesional-enriched	0.7884	0.3663	0.2746	1	Reduced after treatment
KRT16+KCs	SPKCs	CDH3	CDH3	Week 16	W0 > W16	0.7826	Yes	0.2174	Lesional-enriched	0.8246	0.1157	0.1612	1	Reduced after treatment
SPKCs	SPKCs	LGALS3	ANXA2	Week 16	W16 > W0	0.7826	Yes	0.7826	Non-lesional-enriched	0.811	0.8345	0.6138	1	Higher after treatment
KRT16+KCs	KRT16+KCs	SEMA3F	PLXNA2	Week 16	W0 > W16	0.7825	Yes	0.2175	Lesional-enriched	0.7502	0.2188	0.0387	1	Reduced after treatment
KRT16+KCs	SPRR2F+KCs	CD9	CD36	Week 16	W0 > W16	0.7825	Yes	0.2175	Not prioritised at baseline	0.728	0.555	0.0796	1	Reduced after treatment
FBs	BKCs	MFAP5	NOTCH1	Week 16	W16 > W0	0.7825	Yes	0.7825	Not prioritised at baseline	0.7053	0.5909	0.8084	0.8	Higher after treatment
SPRR2F+KCs	SPRR2F+KCs	B2M	TAP2	Week 16	W0 > W16	0.7825	Yes	0.2175	Not prioritised at baseline	0.6629	0.1007	0.0203	1	Reduced after treatment
KRT16+KCs	SPRR2F+KCs	SEMA4B	PLXNB2	Week 16	W0 > W16	0.7824	Yes	0.2176	Lesional-enriched	0.7962	0.2066	0.0436	0.8	Reduced after treatment
SPRR2F+KCs	SPRR2F+KCs	ARF1	PLD2	Week 16	W0 > W16	0.7824	Yes	0.2176	Lesional-enriched	0.7976	0.1152	0.0582	0.8	Reduced after treatment
BKCs	BKCs	DKK3	KREMEN1	Week 16	W16 > W0	0.7824	Yes	0.7824	Not prioritised at baseline	0.7483	0.7917	0.6604	1	Higher after treatment
T_cells	BKCs	LTB	LTBR	Week 16	W0 > W16	0.7823	Yes	0.2177	Not prioritised at baseline	0.7204	0.1586	0.3216	1	Reduced after treatment
BKCs	BKCs	LAMA5	ITGA2	Week 16	W16 > W0	0.7821	Yes	0.7821	Non-lesional-enriched	0.8172	0.7853	0.5274	1	Higher after treatment
SPRR2F+KCs	BKCs	CALR	TAP1	Week 16	W0 > W16	0.7818	Yes	0.2182	Lesional-enriched	0.7762	0.0174	0.3032	1	Reduced after treatment
FBs	BKCs	COMP	SDC1	Week 16	W0 > W16	0.7815	Yes	0.2185	Not prioritised at baseline	0.7131	0.197	0.3084	1	Reduced after treatment
BKCs	KRT16+KCs	CD9	CLDN1	Week 16	W16 > W0	0.7814	Yes	0.7814	Non-lesional-enriched	0.8059	0.6071	0.9508	0.6	Higher after treatment
BKCs	BKCs	PTPRK	EGFR	Week 16	W16 > W0	0.7811	Yes	0.7811	Non-lesional-enriched	0.8049	0.6152	0.7536	1	Higher after treatment
BKCs	SPKCs	SEMA3F	PLXNA2	Week 16	W16 > W0	0.7811	Yes	0.7811	Non-lesional-enriched	0.7639	0.6681	0.648	1	Higher after treatment
KRT16+KCs	BKCs	LAMB3	ITGA3	Week 16	W16 > W0	0.781	Yes	0.781	Not prioritised at baseline	0.6415	0.9274	0.4403	0.4	Higher after treatment
SPRR2F+KCs	SPKCs	EREG	ERBB2	Week 16	W0 > W16	0.7809	Yes	0.2191	Lesional-enriched	0.7645	0.1186	0.5289	1	Reduced after treatment
SPRR2F+KCs	BKCs	GJB6	GJB2	Week 16	W0 > W16	0.7809	Yes	0.2191	Lesional-enriched	0.8056	0.0697	0.0917	1	Reduced after treatment
SPKCs	BKCs	CD9	CLDN1	Week 16	W16 > W0	0.7808	Yes	0.7808	Non-lesional-enriched	0.7644	0.5767	0.9369	1	Higher after treatment
KRT16+KCs	SPRR2F+KCs	CDH1	CDH1	Week 16	W0 > W16	0.7808	Yes	0.2192	Lesional-enriched	0.7541	0.1881	0.018	1	Reduced after treatment
KRT16+KCs	KRT16+KCs	PTN	SDC4	Week 16	W16 > W0	0.7805	Yes	0.7805	Not prioritised at baseline	0.7045	1	0.9639	0.4	Higher after treatment
SPRR2F+KCs	SPRR2F+KCs	NECTIN2	NECTIN4	Week 16	W0 > W16	0.7804	Yes	0.2196	Lesional-enriched	0.7573	0.0341	0.2765	1	Reduced after treatment
BKCs	KRT16+KCs	LGALS3	ANXA2	Week 16	W16 > W0	0.7803	Yes	0.7803	Not prioritised at baseline	0.7289	0.8961	0.4207	1	Higher after treatment
T_cells	BKCs	B2M	TAP2	Week 16	W0 > W16	0.7802	Yes	0.2198	Lesional-enriched	0.7862	0.3649	0.2472	1	Reduced after treatment
BKCs	BKCs	LIN7C	ABCA1	Week 16	W16 > W0	0.7802	Yes	0.7802	Not prioritised at baseline	0.7236	0.739	0.562	1	Higher after treatment
FBs	BKCs	THBS2	ITGA3	Week 16	W0 > W16	0.7802	Yes	0.2198	Lesional-enriched	0.775	0.3663	0.4395	1	Reduced after treatment
SPKCs	SPKCs	PSEN1	NOTCH2	Week 16	W16 > W0	0.7801	Yes	0.7801	Non-lesional-enriched	0.776	0.7622	0.5785	1	Higher after treatment
KRT16+KCs	KRT16+KCs	BMP7	ACVR2A	Week 16	W0 > W16	0.78	Yes	0.22	Lesional-enriched	0.7587	0.2526	0.5312	1	Reduced after treatment
SPKCs	BKCs	PSEN1	NOTCH3	Week 16	W16 > W0	0.7799	Yes	0.7799	Non-lesional-enriched	0.7576	0.7622	0.5793	1	Higher after treatment
SPRR2F+KCs	KRT16+KCs	CDH1	CDH1	Week 16	W0 > W16	0.7798	Yes	0.2202	Lesional-enriched	0.7577	0.0324	0.1901	1	Reduced after treatment
SPKCs	GKCs	NECTIN1	NECTIN4	Week 16	W16 > W0	0.7797	Yes	0.7797	Non-lesional-enriched	0.7638	0.5463	0.7581	1	Higher after treatment
T_cells	KRT16+KCs	LTB	TNFRSF1A	Week 16	W0 > W16	0.7796	Yes	0.2204	Lesional-enriched	0.7503	0.1586	0.166	1	Reduced after treatment
SPRR2F+KCs	SPKCs	GJB6	GJB2	Week 16	W0 > W16	0.7795	Yes	0.2205	Lesional-enriched	0.8181	0.0697	0.0909	1	Reduced after treatment
SPKCs	GKCs	NECTIN1	NECTIN1	Week 16	W16 > W0	0.7794	Yes	0.7794	Not prioritised at baseline	0.7372	0.5463	0.7844	1	Higher after treatment
BKCs	BKCs	COL7A1	ITGA2	Week 16	W16 > W0	0.7793	Yes	0.7793	Non-lesional-enriched	0.8285	0.7639	0.5274	1	Higher after treatment
GKCs	GKCs	GJB6	GJB2	Week 16	W0 > W16	0.7792	Yes	0.2208	Lesional-enriched	0.7562	0.1146	0.0872	1	Reduced after treatment
BKCs	SPKCs	LAMA5	SDC1	Week 16	W16 > W0	0.7792	Yes	0.7792	Non-lesional-enriched	0.8282	0.7853	0.6014	1	Higher after treatment
BKCs	KRT16+KCs	SEMA4C	PLXNB1	Week 16	W16 > W0	0.7792	Yes	0.7792	Not prioritised at baseline	0.7088	0.6641	0.979	0.6	Higher after treatment
BKCs	SPKCs	APP	GPC1	Week 16	W16 > W0	0.7792	Yes	0.7792	Non-lesional-enriched	0.7987	0.5735	0.8107	1	Higher after treatment
KRT16+KCs	SPRR2F+KCs	PLAU	ST14	Week 16	W0 > W16	0.7792	Yes	0.2208	Lesional-enriched	0.7771	0.0365	0.012	0.8	Reduced after treatment
GKCs	SPRR2F+KCs	S100A12	CD36	Week 16	W0 > W16	0.7788	Yes	0.2212	Lesional-enriched	0.7757	0.0075	0.0796	0.6	Reduced after treatment
BKCs	KRT16+KCs	LAMB3	CD151	Week 16	W16 > W0	0.7787	Yes	0.7787	Not prioritised at baseline	0.665	0.6768	0.6987	0.4	Higher after treatment
BKCs	SPKCs	PSEN1	NOTCH3	Week 16	W16 > W0	0.7784	Yes	0.7784	Non-lesional-enriched	0.7828	0.6869	0.6491	1	Higher after treatment
KRT16+KCs	SPRR2F+KCs	LRIG1	ERBB2	Week 16	W0 > W16	0.7781	Yes	0.2219	Not prioritised at baseline	0.6454	0.7034	0.0041	1	Reduced after treatment
SPRR2F+KCs	KRT16+KCs	CDH1	EGFR	Week 16	W0 > W16	0.7781	Yes	0.2219	Not prioritised at baseline	0.7043	0.0324	0.2389	1	Reduced after treatment
KRT16+KCs	KRT16+KCs	LAMB3	CD151	Week 16	W16 > W0	0.7781	Yes	0.7781	Not prioritised at baseline	0.6129	0.9274	0.6987	0.2	Higher after treatment
BKCs	BKCs	PSEN1	PSEN1	Week 16	W16 > W0	0.778	Yes	0.778	Non-lesional-enriched	0.7685	0.6869	0.6683	1	Higher after treatment
GKCs	SPKCs	LGALS3	ANXA2	Week 16	W16 > W0	0.778	Yes	0.778	Non-lesional-enriched	0.7851	0.9363	0.6138	1	Higher after treatment
KRT16+KCs	KRT16+KCs	WNT5A	RYK	Week 16	W0 > W16	0.7779	Yes	0.2221	Not prioritised at baseline	0.5844	0.0498	0.0361	0.6	Reduced after treatment
KRT16+KCs	T_cells	NECTIN1	CD96	Week 16	W0 > W16	0.7779	Yes	0.2221	Lesional-enriched	0.7883	0.2043	0.3636	1	Reduced after treatment
SPRR2F+KCs	KRT16+KCs	GRN	TNFRSF1A	Week 16	W0 > W16	0.7778	Yes	0.2222	Not prioritised at baseline	0.6931	0.0203	0.166	0.8	Reduced after treatment
KRT16+KCs	GKCs	S100A12	CD36	Week 16	W0 > W16	0.7777	Yes	0.2223	Not prioritised at baseline	0.7277	0.0197	0.0853	0.8	Reduced after treatment
SPRR2F+KCs	SPKCs	SPINT1	ST14	Week 16	W0 > W16	0.7777	Yes	0.2223	Lesional-enriched	0.8218	0.1105	0.2817	1	Reduced after treatment
SPKCs	KRT16+KCs	SEMA4D	PLXNB1	Week 16	W16 > W0	0.7776	Yes	0.7776	Not prioritised at baseline	0.6359	0.7271	0.979	0.6	Higher after treatment
SPRR2F+KCs	SPRR2F+KCs	CCL27	ACKR2	Week 16	W0 > W16	0.7776	Yes	0.2224	Lesional-enriched	0.7863	0.2445	0.0192	0.6	Reduced after treatment
SPKCs	SPKCs	EFNB1	EPHB3	Week 16	W16 > W0	0.7776	Yes	0.7776	Non-lesional-enriched	0.7753	0.6233	0.8189	1	Higher after treatment
DCs	SPRR2F+KCs	PSAP	SORT1	Week 16	W0 > W16	0.7775	Yes	0.2225	Lesional-enriched	0.8186	0.1837	0.1213	1	Reduced after treatment
BKCs	BKCs	LAMA5	BCAM	Week 16	W16 > W0	0.7774	Yes	0.7774	Non-lesional-enriched	0.7817	0.7853	0.6056	1	Higher after treatment
SPKCs	KRT16+KCs	LGALS3	ANXA2	Week 16	W16 > W0	0.7773	Yes	0.7773	Not prioritised at baseline	0.7293	0.8345	0.4207	1	Higher after treatment
BKCs	BKCs	ANXA2	EGFR	Week 16	W16 > W0	0.7773	Yes	0.7773	Non-lesional-enriched	0.8015	0.6186	0.7536	1	Higher after treatment
SPKCs	SPKCs	CD9	CLDN1	Week 16	W16 > W0	0.7771	Yes	0.7771	Non-lesional-enriched	0.7979	0.5767	0.9095	1	Higher after treatment
SPRR2F+KCs	KRT16+KCs	PSAP	SORT1	Week 16	W0 > W16	0.7771	Yes	0.2229	Not prioritised at baseline	0.6386	0.0122	0.133	1	Reduced after treatment
Macro_Mono	SPKCs	CTSG	F2RL1	Week 16	W16 > W0	0.7768	Yes	0.7768	Not prioritised at baseline	0.6159	0.8397	0.4425	1	Higher after treatment
SPKCs	SPKCs	BMP7	BMPR2	Week 16	W16 > W0	0.7767	Yes	0.7767	Non-lesional-enriched	0.7924	0.6667	0.704	1	Higher after treatment
KRT16+KCs	SPRR2F+KCs	CALR	TAP1	Week 16	W0 > W16	0.7767	Yes	0.2233	Not prioritised at baseline	0.6567	0.2164	0.0053	1	Reduced after treatment
SPKCs	SPRR2F+KCs	NECTIN1	NECTIN4	Week 16	W0 > W16	0.7767	Yes	0.2233	Lesional-enriched	0.8137	0.5457	0.2765	1	Reduced after treatment
SPRR2F+KCs	KRT16+KCs	CTSD	APP	Week 16	W0 > W16	0.7766	Yes	0.2234	Lesional-enriched	0.7544	0.0052	0.4316	1	Reduced after treatment
GKCs	SPKCs	SEMA3F	PLXNA2	Week 16	W16 > W0	0.7765	Yes	0.7765	Not prioritised at baseline	0.7396	0.7344	0.648	1	Higher after treatment
SPRR2F+KCs	Macro_Mono	S100A8	CD68	Week 16	W0 > W16	0.7761	Yes	0.2239	Lesional-enriched	0.8631	0.0113	0.6604	1	Reduced after treatment
BKCs	KRT16+KCs	CDH3	CDH3	Week 16	W0 > W16	0.7761	Yes	0.2239	Lesional-enriched	0.8031	0.3764	0.1014	1	Reduced after treatment
KRT16+KCs	GKCs	GRN	SORT1	Week 16	W0 > W16	0.776	Yes	0.224	Lesional-enriched	0.8046	0.2095	0.1788	1	Reduced after treatment
KRT16+KCs	KRT16+KCs	GRN	SORT1	Week 16	W0 > W16	0.7759	Yes	0.2241	Not prioritised at baseline	0.7366	0.2095	0.133	1	Reduced after treatment
FBs	BKCs	MMP2	EGFR	Week 16	W16 > W0	0.7759	Yes	0.7759	Non-lesional-enriched	0.8535	0.5347	0.7536	1	Higher after treatment
SPKCs	BKCs	CDH1	EGFR	Week 16	W16 > W0	0.7759	Yes	0.7759	Not prioritised at baseline	0.7423	0.5353	0.7536	1	Higher after treatment
SPRR2F+KCs	GKCs	OCLN	OCLN	Week 16	W0 > W16	0.7759	Yes	0.2241	Lesional-enriched	0.8015	0.0284	0.2442	0.8	Reduced after treatment
KRT16+KCs	SPRR2F+KCs	B2M	TAP2	Week 16	W0 > W16	0.7757	Yes	0.2243	Not prioritised at baseline	0.6632	0.2535	0.0203	1	Reduced after treatment
SPKCs	BKCs	CNTN1	PTPRZ1	Week 16	W16 > W0	0.7756	Yes	0.7756	Not prioritised at baseline	0.7125	0.7659	0.6829	0.8	Higher after treatment
DCs	BKCs	S100A4	EGFR	Week 16	W16 > W0	0.7756	Yes	0.7756	Not prioritised at baseline	0.7155	0.4971	0.7536	1	Higher after treatment
SPKCs	SPKCs	S100A8	CD36	Week 16	W0 > W16	0.7755	Yes	0.2245	Not prioritised at baseline	0.6926	0.022	0.0879	1	Reduced after treatment
KRT16+KCs	BKCs	GJB6	GJB2	Week 16	W0 > W16	0.7754	Yes	0.2246	Lesional-enriched	0.7758	0.1042	0.0917	1	Reduced after treatment
SPRR2F+KCs	KRT16+KCs	FAM3C	LAMP1	Week 16	W0 > W16	0.7754	Yes	0.2246	Lesional-enriched	0.7724	0.0402	0.3208	1	Reduced after treatment
SPKCs	SPKCs	EFNA5	EPHB6	Week 16	W16 > W0	0.7752	Yes	0.7752	Non-lesional-enriched	0.7719	0.697	0.6931	1	Higher after treatment
SPKCs	SPKCs	SEMA3F	PLXNA2	Week 16	W16 > W0	0.775	Yes	0.775	Non-lesional-enriched	0.7587	0.625	0.648	1	Higher after treatment
SPKCs	KRT16+KCs	SEMA4A	PLXNB1	Week 16	W16 > W0	0.7747	Yes	0.7747	Not prioritised at baseline	0.6499	0.6291	0.979	0.6	Higher after treatment
T_cells	BKCs	B2M	TAP1	Week 16	W0 > W16	0.7746	Yes	0.2254	Lesional-enriched	0.7769	0.3649	0.3032	1	Reduced after treatment
GKCs	SPRR2F+KCs	OCLN	OCLN	Week 16	W0 > W16	0.7743	Yes	0.2257	Lesional-enriched	0.8034	0.2627	0.0158	0.8	Reduced after treatment
SPRR2F+KCs	KRT16+KCs	B2M	TAP2	Week 16	W0 > W16	0.7741	Yes	0.2259	Not prioritised at baseline	0.7477	0.1007	0.1104	1	Reduced after treatment
Macro_Mono	FBs	SERPING1	LRP1	Week 16	W0 > W16	0.7741	Yes	0.2259	Lesional-enriched	0.8661	0.3964	0.4658	1	Reduced after treatment
KRT16+KCs	SPKCs	GJB6	GJB2	Week 16	W0 > W16	0.774	Yes	0.226	Lesional-enriched	0.7883	0.1042	0.0909	1	Reduced after treatment
SPKCs	KRT16+KCs	EPHA4	FGFR3	Week 16	W0 > W16	0.7739	Yes	0.2261	Lesional-enriched	0.7948	0.3573	0.0804	1	Reduced after treatment
SPKCs	GKCs	EFNA5	EPHB6	Week 16	W16 > W0	0.7739	Yes	0.7739	Non-lesional-enriched	0.8538	0.697	0.8054	1	Higher after treatment
SPRR2F+KCs	SPKCs	S100A12	CD36	Week 16	W0 > W16	0.7739	Yes	0.2261	Lesional-enriched	0.7543	0.0064	0.0879	0.8	Reduced after treatment
BKCs	SPKCs	MXRA5	MFAP3L	Week 16	W16 > W0	0.7736	Yes	0.7736	Not prioritised at baseline	0.7114	0.8027	0.837	0.6	Higher after treatment
GKCs	KRT16+KCs	SEMA4A	PLXNA2	Week 16	W0 > W16	0.7735	Yes	0.2265	Not prioritised at baseline	0.7385	0.3626	0.0387	1	Reduced after treatment
DCs	SPRR2F+KCs	S100A4	ERBB3	Week 16	W0 > W16	0.7735	Yes	0.2265	Lesional-enriched	0.8098	0.4965	0.13	1	Reduced after treatment
SPRR2F+KCs	T_cells	NECTIN2	CD96	Week 16	W0 > W16	0.7734	Yes	0.2266	Not prioritised at baseline	0.6967	0.0341	0.3636	1	Reduced after treatment
SPRR2F+KCs	GKCs	EFNA3	EPHA1	Week 16	W0 > W16	0.7732	Yes	0.2268	Lesional-enriched	0.776	0.026	0.4267	1	Reduced after treatment
BKCs	SPKCs	PTPRK	EGFR	Week 16	W16 > W0	0.7731	Yes	0.7731	Non-lesional-enriched	0.7901	0.6152	0.7596	1	Higher after treatment
SPKCs	BKCs	ANXA2	EGFR	Week 16	W16 > W0	0.773	Yes	0.773	Non-lesional-enriched	0.7917	0.6343	0.7536	1	Higher after treatment
FBs	DCs	CXCL12	CD4	Week 16	W0 > W16	0.7728	Yes	0.2272	Lesional-enriched	0.795	0.5463	0.2893	1	Reduced after treatment
GKCs	KRT16+KCs	LGALS3	ANXA2	Week 16	W16 > W0	0.7728	Yes	0.7728	Not prioritised at baseline	0.7034	0.9363	0.4207	1	Higher after treatment
KRT16+KCs	SPKCs	GJB2	GJB6	Week 16	W0 > W16	0.7727	Yes	0.2273	Lesional-enriched	0.8146	0.1047	0.0992	1	Reduced after treatment
T_cells	T_cells	CCL22	CCR7	Week 16	W0 > W16	0.7726	Yes	0.2274	Lesional-enriched	0.8109	0.0295	0.0308	0.2	Reduced after treatment
SPKCs	BKCs	LAMA5	ITGA2	Week 16	W16 > W0	0.7726	Yes	0.7726	Non-lesional-enriched	0.7944	0.8808	0.5274	1	Higher after treatment
SPRR2F+KCs	KRT16+KCs	TGFA	ADAM17	Week 16	W0 > W16	0.7725	Yes	0.2275	Lesional-enriched	0.7659	0.1291	0.0135	0.8	Reduced after treatment
SPKCs	SPKCs	PSEN1	CDH1	Week 16	W16 > W0	0.7724	Yes	0.7724	Not prioritised at baseline	0.7173	0.7622	0.5004	1	Higher after treatment
KRT16+KCs	KRT16+KCs	APP	TNFRSF21	Week 16	W0 > W16	0.7724	Yes	0.2276	Not prioritised at baseline	0.6904	0.4748	0.1258	1	Reduced after treatment
KRT16+KCs	KRT16+KCs	MIF	CD44	Week 16	W0 > W16	0.7723	Yes	0.2277	Lesional-enriched	0.81	0.138	0.5049	1	Reduced after treatment
FBs	FBs	SERPING1	LRP1	Week 16	W16 > W0	0.7722	Yes	0.7722	Lesional-enriched	0.7086	0.7208	0.4666	1	Higher after treatment
SPKCs	BKCs	SEMA4D	PLXNB1	Week 16	W16 > W0	0.7722	Yes	0.7722	Not prioritised at baseline	0.723	0.7271	0.707	1	Higher after treatment
SPKCs	GKCs	PSEN1	NOTCH2	Week 16	W16 > W0	0.7722	Yes	0.7722	Non-lesional-enriched	0.7623	0.7622	0.5657	1	Higher after treatment
GKCs	GKCs	DSC3	DSG1	Week 16	W16 > W0	0.772	Yes	0.772	Non-lesional-enriched	0.7854	0.8802	0.595	1	Higher after treatment
SPRR2F+KCs	SPRR2F+KCs	GRN	SORT1	Week 16	W0 > W16	0.7719	Yes	0.2281	Lesional-enriched	0.7766	0.0203	0.1213	0.8	Reduced after treatment
SPKCs	SPRR2F+KCs	EFNB1	ERBB2	Week 16	W0 > W16	0.7718	Yes	0.2282	Not prioritised at baseline	0.7286	0.6227	0.0041	1	Reduced after treatment
SPKCs	SPKCs	LRIG1	ERBB3	Week 16	W16 > W0	0.7717	Yes	0.7717	Not prioritised at baseline	0.7232	0.7752	0.7603	1	Higher after treatment
FBs	BKCs	PI16	TNFRSF21	Week 16	W0 > W16	0.7716	Yes	0.2284	Lesional-enriched	0.7686	0.5336	0.1612	1	Reduced after treatment
BKCs	T_cells	CD58	CD2	Week 16	W0 > W16	0.7716	Yes	0.2284	Lesional-enriched	0.7724	0.4308	0.2712	1	Reduced after treatment
DCs	T_cells	CCL19	CCR7	Week 16	W0 > W16	0.7716	Yes	0.2284	Lesional-enriched	0.792	0.1337	0.0308	0.6	Reduced after treatment
SPRR2F+KCs	KRT16+KCs	B2M	TAP1	Week 16	W0 > W16	0.7715	Yes	0.2285	Lesional-enriched	0.7641	0.1007	0.1397	1	Reduced after treatment
BKCs	SPKCs	EFNA1	EPHA1	Week 16	W16 > W0	0.7715	Yes	0.7715	Non-lesional-enriched	0.7521	0.8139	0.4545	1	Higher after treatment
BKCs	BKCs	DLK2	NOTCH1	Week 16	W16 > W0	0.7715	Yes	0.7715	Not prioritised at baseline	0.6989	0.838	0.8084	0.6	Higher after treatment
SPKCs	SPKCs	APP	GPC1	Week 16	W16 > W0	0.7714	Yes	0.7714	Non-lesional-enriched	0.7954	0.5775	0.8107	1	Higher after treatment
SPRR2F+KCs	SPRR2F+KCs	NECTIN4	NECTIN1	Week 16	W0 > W16	0.7714	Yes	0.2286	Lesional-enriched	0.8242	0.316	0.1044	1	Reduced after treatment
SPRR2F+KCs	SPKCs	EFNA3	EPHA1	Week 16	W0 > W16	0.7713	Yes	0.2287	Lesional-enriched	0.7541	0.026	0.4538	1	Reduced after treatment
GKCs	SPKCs	BMP7	BMPR2	Week 16	W16 > W0	0.7713	Yes	0.7713	Not prioritised at baseline	0.7126	0.5845	0.704	1	Higher after treatment
SPRR2F+KCs	GKCs	SPINT1	ST14	Week 16	W0 > W16	0.7712	Yes	0.2288	Lesional-enriched	0.8068	0.1105	0.3065	1	Reduced after treatment
KRT16+KCs	GKCs	CD9	CD36	Week 16	W0 > W16	0.7711	Yes	0.2289	Not prioritised at baseline	0.7448	0.555	0.0853	1	Reduced after treatment
T_cells	SPKCs	LTB	LTBR	Week 16	W0 > W16	0.771	Yes	0.229	Not prioritised at baseline	0.7407	0.1586	0.3659	1	Reduced after treatment
SPKCs	KRT16+KCs	CDH3	CDH3	Week 16	W0 > W16	0.7709	Yes	0.2291	Lesional-enriched	0.7959	0.1649	0.1014	1	Reduced after treatment
GKCs	GKCs	DSG1	DSC3	Week 16	W16 > W0	0.7707	Yes	0.7707	Non-lesional-enriched	0.7908	0.6146	0.879	1	Higher after treatment
BKCs	SPKCs	EFNB1	EPHB3	Week 16	W16 > W0	0.7702	Yes	0.7702	Non-lesional-enriched	0.7518	0.5399	0.8189	1	Higher after treatment
BKCs	BKCs	WNT5A	LRP5	Week 16	W0 > W16	0.7702	Yes	0.2298	Not prioritised at baseline	0.7196	0.1392	0.5034	0.8	Reduced after treatment
SPKCs	SPKCs	LAMA5	SDC1	Week 16	W16 > W0	0.7697	Yes	0.7697	Non-lesional-enriched	0.8054	0.8808	0.6014	1	Higher after treatment
KRT16+KCs	KRT16+KCs	PLAU	ST14	Week 16	W0 > W16	0.7697	Yes	0.2303	Lesional-enriched	0.7852	0.0365	0.1397	0.8	Reduced after treatment
SPKCs	Macro_Mono	SLPI	CD4	Week 16	W0 > W16	0.7697	Yes	0.2303	Lesional-enriched	0.7882	0.2002	0.373	1	Reduced after treatment
KRT16+KCs	KRT16+KCs	LGALS3	ANXA2	Week 16	W0 > W16	0.7696	Yes	0.2304	Not prioritised at baseline	0.7296	0.147	0.42	1	Reduced after treatment
BKCs	SPKCs	ANXA2	EGFR	Week 16	W16 > W0	0.7696	Yes	0.7696	Non-lesional-enriched	0.7953	0.6186	0.7596	1	Higher after treatment
BKCs	KRT16+KCs	THBS2	LRP4	Week 16	W0 > W16	0.7695	Yes	0.2305	Not prioritised at baseline	0.6752	0.2234	0.1491	1	Reduced after treatment
BKCs	KRT16+KCs	GJB2	GJB6	Week 16	W0 > W16	0.7694	Yes	0.2306	Lesional-enriched	0.7894	0.1065	0.0887	1	Reduced after treatment
SPKCs	KRT16+KCs	GJB6	GJB2	Week 16	W0 > W16	0.7693	Yes	0.2307	Lesional-enriched	0.7898	0.1134	0.0894	1	Reduced after treatment
KRT16+KCs	BKCs	ANGPTL4	SDC4	Week 16	W0 > W16	0.7693	Yes	0.2307	Not prioritised at baseline	0.7183	0.2555	0.8813	1	Reduced after treatment
BKCs	SPKCs	PSEN1	NCSTN	Week 16	W16 > W0	0.7692	Yes	0.7692	Non-lesional-enriched	0.7502	0.6869	0.6424	1	Higher after treatment
KRT16+KCs	SPRR2F+KCs	PATJ	CLDN1	Week 16	W0 > W16	0.7692	Yes	0.2308	Not prioritised at baseline	0.7266	0.5428	0.1052	1	Reduced after treatment
KRT16+KCs	SPKCs	EFNB2	EPHB3	Week 16	W16 > W0	0.7692	Yes	0.7692	Not prioritised at baseline	0.6802	0.985	0.8189	0.4	Higher after treatment
SPRR2F+KCs	KRT16+KCs	PSEN1	CDH1	Week 16	W0 > W16	0.7691	Yes	0.2309	Lesional-enriched	0.7635	0.1328	0.1901	1	Reduced after treatment
SPKCs	SPKCs	SEMA4A	PLXNA2	Week 16	W16 > W0	0.769	Yes	0.769	Non-lesional-enriched	0.7558	0.6291	0.648	1	Higher after treatment
T_cells	DCs	CD28	CD4	Week 16	W0 > W16	0.769	Yes	0.231	Not prioritised at baseline	0.7126	0.0995	0.2893	0.6	Reduced after treatment
SPKCs	SPKCs	SEMA4D	PLXNB2	Week 16	W16 > W0	0.7689	Yes	0.7689	Not prioritised at baseline	0.6579	0.7271	0.5868	1	Higher after treatment
SPRR2F+KCs	BKCs	WNT5A	FZD6	Week 16	W0 > W16	0.7689	Yes	0.2311	Lesional-enriched	0.7754	0.0845	0.3824	0.6	Reduced after treatment
SPKCs	T_cells	CD82	CD37	Week 16	W0 > W16	0.7689	Yes	0.2311	Lesional-enriched	0.7588	0.3432	0.2539	1	Reduced after treatment
KRT16+KCs	BKCs	ANXA2	EGFR	Week 16	W16 > W0	0.7689	Yes	0.7689	Not prioritised at baseline	0.7208	0.4633	0.7536	1	Higher after treatment
GKCs	GKCs	GJB2	GJB6	Week 16	W0 > W16	0.7688	Yes	0.2312	Lesional-enriched	0.7551	0.1036	0.0999	1	Reduced after treatment
KRT16+KCs	Macro_Mono	S100A8	CD68	Week 16	W0 > W16	0.7687	Yes	0.2313	Lesional-enriched	0.845	0.0524	0.6604	1	Reduced after treatment
SPKCs	GKCs	MMP14	SDC1	Week 16	W16 > W0	0.7687	Yes	0.7687	Not prioritised at baseline	0.7408	0.7112	0.8738	1	Higher after treatment
BKCs	KRT16+KCs	THBS2	NOTCH3	Week 16	W0 > W16	0.7686	Yes	0.2314	Not prioritised at baseline	0.7083	0.2234	0.2802	1	Reduced after treatment
SPKCs	SPKCs	CADM4	ERBB3	Week 16	W16 > W0	0.7686	Yes	0.7686	Non-lesional-enriched	0.7574	0.6571	0.7603	1	Higher after treatment
SPKCs	SPKCs	RTN4	CNTN1	Week 16	W16 > W0	0.7685	Yes	0.7685	Non-lesional-enriched	0.7666	0.726	0.7573	0.8	Higher after treatment
GKCs	SPKCs	APP	GPC1	Week 16	W16 > W0	0.7684	Yes	0.7684	Non-lesional-enriched	0.7791	0.5961	0.8107	1	Higher after treatment
KRT16+KCs	SPRR2F+KCs	HBEGF	CD44	Week 16	W0 > W16	0.7683	Yes	0.2317	Lesional-enriched	0.8282	0.0463	0.1157	0.4	Reduced after treatment
DCs	FBs	PSAP	LRP1	Week 16	W0 > W16	0.7682	Yes	0.2318	Lesional-enriched	0.7807	0.1837	0.4658	1	Reduced after treatment
SPKCs	KRT16+KCs	GJB2	GJB6	Week 16	W0 > W16	0.7681	Yes	0.2319	Lesional-enriched	0.7782	0.1053	0.0887	1	Reduced after treatment
KRT16+KCs	KRT16+KCs	ST14	PLAU	Week 16	W0 > W16	0.768	Yes	0.232	Lesional-enriched	0.8233	0.1444	0.0244	0.8	Reduced after treatment
SPKCs	BKCs	LAMA5	BCAM	Week 16	W16 > W0	0.7679	Yes	0.7679	Non-lesional-enriched	0.7589	0.8808	0.6056	1	Higher after treatment
KRT16+KCs	SPRR2F+KCs	LGALS3	ANXA2	Week 16	W0 > W16	0.7679	Yes	0.2321	Not prioritised at baseline	0.7117	0.147	0.1349	1	Reduced after treatment
KRT16+KCs	KRT16+KCs	GRN	TNFRSF1A	Week 16	W0 > W16	0.7679	Yes	0.2321	Not prioritised at baseline	0.7344	0.2095	0.166	1	Reduced after treatment
SPKCs	SPKCs	CDH1	EGFR	Week 16	W16 > W0	0.7678	Yes	0.7678	Not prioritised at baseline	0.7216	0.5353	0.7596	1	Higher after treatment
SPRR2F+KCs	KRT16+KCs	APP	GPC1	Week 16	W0 > W16	0.7676	Yes	0.2324	Not prioritised at baseline	0.6456	0.0208	0.7431	1	Reduced after treatment
KRT16+KCs	KRT16+KCs	CD9	CD36	Week 16	W0 > W16	0.7676	Yes	0.2324	Lesional-enriched	0.7551	0.555	0.0766	1	Reduced after treatment
KRT16+KCs	KRT16+KCs	B2M	TAP2	Week 16	W0 > W16	0.7674	Yes	0.2326	Not prioritised at baseline	0.748	0.2535	0.1104	1	Reduced after treatment
SPKCs	SPRR2F+KCs	EFNB1	EPHB3	Week 16	W0 > W16	0.7674	Yes	0.2326	Not prioritised at baseline	0.702	0.6227	0.0101	1	Reduced after treatment
BKCs	BKCs	TGFBI	ITGB4	Week 16	W16 > W0	0.7673	Yes	0.7673	Non-lesional-enriched	0.7873	0.9433	0.5015	0.8	Higher after treatment
SPKCs	SPKCs	CNTN1	NOTCH1	Week 16	W16 > W0	0.7673	Yes	0.7673	Not prioritised at baseline	0.7231	0.7659	0.8043	0.8	Higher after treatment
FBs	BKCs	THBS2	SDC1	Week 16	W0 > W16	0.7673	Yes	0.2327	Not prioritised at baseline	0.7136	0.3663	0.3084	1	Reduced after treatment
DCs	SPKCs	S100A4	EGFR	Week 16	W16 > W0	0.7672	Yes	0.7672	Not prioritised at baseline	0.7072	0.4971	0.7596	1	Higher after treatment
SPKCs	T_cells	S100A8	ITGB2	Week 16	W0 > W16	0.7672	Yes	0.2328	Lesional-enriched	0.7629	0.022	0.4128	0.8	Reduced after treatment
KRT16+KCs	DCs	APP	CD74	Week 16	W0 > W16	0.7671	Yes	0.2329	Lesional-enriched	0.7804	0.4748	0.2735	1	Reduced after treatment
KRT16+KCs	KRT16+KCs	MIF	EGFR	Week 16	W0 > W16	0.767	Yes	0.233	Not prioritised at baseline	0.738	0.138	0.2389	1	Reduced after treatment
SPRR2F+KCs	KRT16+KCs	EREG	ERBB2	Week 16	W0 > W16	0.7669	Yes	0.2331	Lesional-enriched	0.8318	0.1186	0.6841	1	Reduced after treatment
BKCs	SPKCs	PTPRZ1	CNTN1	Week 16	W16 > W0	0.7667	Yes	0.7667	Not prioritised at baseline	0.7168	0.6985	0.7573	0.8	Higher after treatment
BKCs	SPRR2F+KCs	GJB2	GJB6	Week 16	W0 > W16	0.7666	Yes	0.2334	Lesional-enriched	0.8053	0.1065	0.0533	1	Reduced after treatment
BKCs	SPKCs	NECTIN1	NECTIN4	Week 16	W16 > W0	0.7664	Yes	0.7664	Non-lesional-enriched	0.7659	0.5799	0.7292	1	Higher after treatment
KRT16+KCs	SPKCs	GAS6	TYRO3	Week 16	W16 > W0	0.7663	Yes	0.7663	Not prioritised at baseline	0.5806	0.9089	0.6593	0.8	Higher after treatment
KRT16+KCs	SPRR2F+KCs	BMP7	BMPR2	Week 16	W0 > W16	0.7663	Yes	0.2337	Not prioritised at baseline	0.7252	0.2526	0.0353	1	Reduced after treatment
SPRR2F+KCs	KRT16+KCs	CALR	ITGA3	Week 16	W0 > W16	0.766	Yes	0.234	Not prioritised at baseline	0.7228	0.0174	0.2194	0.8	Reduced after treatment
KRT16+KCs	KRT16+KCs	WNT3	RYK	Week 16	W0 > W16	0.7659	Yes	0.2341	Not prioritised at baseline	0.5869	0.0333	0.0361	0.6	Reduced after treatment
KRT16+KCs	KRT16+KCs	APOE	LRP8	Week 16	W16 > W0	0.7658	Yes	0.7658	Not prioritised at baseline	0.6695	0.9942	0.9527	0.2	Higher after treatment
BKCs	BKCs	COL16A1	ITGA2	Week 16	W16 > W0	0.7658	Yes	0.7658	Not prioritised at baseline	0.7469	0.7737	0.5274	1	Higher after treatment
SPKCs	KRT16+KCs	CD9	CLDN1	Week 16	W16 > W0	0.7658	Yes	0.7658	Non-lesional-enriched	0.7657	0.5767	0.9508	0.6	Higher after treatment
BKCs	BKCs	COL18A1	ITGA2	Week 16	W16 > W0	0.7658	Yes	0.7658	Non-lesional-enriched	0.804	0.7419	0.5274	1	Higher after treatment
SPKCs	SPKCs	NECTIN1	NECTIN4	Week 16	W16 > W0	0.7655	Yes	0.7655	Non-lesional-enriched	0.7632	0.5463	0.7292	1	Higher after treatment
SPKCs	SPRR2F+KCs	NECTIN1	NECTIN1	Week 16	W0 > W16	0.7654	Yes	0.2346	Lesional-enriched	0.8092	0.5457	0.1044	1	Reduced after treatment
SPKCs	SPKCs	ANXA2	EGFR	Week 16	W16 > W0	0.7654	Yes	0.7654	Non-lesional-enriched	0.7855	0.6343	0.7596	1	Higher after treatment
SPKCs	SPRR2F+KCs	GJB2	GJB6	Week 16	W0 > W16	0.7652	Yes	0.2348	Lesional-enriched	0.7941	0.1053	0.0533	1	Reduced after treatment
BKCs	BKCs	APP	GPC1	Week 16	W16 > W0	0.7652	Yes	0.7652	Non-lesional-enriched	0.7783	0.5735	0.7141	1	Higher after treatment
SPRR2F+KCs	SPRR2F+KCs	TGFA	ERBB3	Week 16	W0 > W16	0.7652	Yes	0.2348	Lesional-enriched	0.8033	0.1291	0.13	0.8	Reduced after treatment
KRT16+KCs	KRT16+KCs	B2M	TAP1	Week 16	W0 > W16	0.7648	Yes	0.2352	Lesional-enriched	0.7644	0.2535	0.1397	1	Reduced after treatment
SPKCs	BKCs	PSEN1	NCSTN	Week 16	W16 > W0	0.7646	Yes	0.7646	Not prioritised at baseline	0.6676	0.7622	0.6213	0.8	Higher after treatment
GKCs	SPRR2F+KCs	MFAP3L	MPZL2	Week 16	W0 > W16	0.7643	Yes	0.2357	Lesional-enriched	0.8079	0.4057	0.0083	1	Reduced after treatment
GKCs	SPKCs	MPZL3	MPZL2	Week 16	W0 > W16	0.7641	Yes	0.2359	Lesional-enriched	0.8001	0.1571	0.16	1	Reduced after treatment
KRT16+KCs	SPRR2F+KCs	CALR	TAP2	Week 16	W0 > W16	0.7641	Yes	0.2359	Not prioritised at baseline	0.6456	0.2164	0.0203	1	Reduced after treatment
BKCs	SPRR2F+KCs	LRIG1	ERBB3	Week 16	W0 > W16	0.764	Yes	0.236	Not prioritised at baseline	0.6877	0.5538	0.13	1	Reduced after treatment
SPKCs	DCs	S100A9	CD68	Week 16	W0 > W16	0.764	Yes	0.236	Lesional-enriched	0.7753	0.013	0.5026	1	Reduced after treatment
SPKCs	BKCs	SEMA4C	PLXNB1	Week 16	W16 > W0	0.7639	Yes	0.7639	Non-lesional-enriched	0.785	0.7509	0.707	1	Higher after treatment
SPKCs	SPKCs	ANGPTL4	SDC1	Week 16	W0 > W16	0.7638	Yes	0.2362	Not prioritised at baseline	0.6955	0.1348	0.6007	0.8	Reduced after treatment
KRT16+KCs	BKCs	ADAM17	NOTCH1	Week 16	W0 > W16	0.7637	Yes	0.2363	Lesional-enriched	0.7539	0.0266	0.8077	1	Reduced after treatment
SPKCs	DCs	SLPI	CD4	Week 16	W0 > W16	0.7635	Yes	0.2365	Not prioritised at baseline	0.7164	0.2002	0.2893	1	Reduced after treatment
SPRR2F+KCs	KRT16+KCs	WNT5A	RYK	Week 16	W0 > W16	0.7634	Yes	0.2366	Not prioritised at baseline	0.6436	0.0845	0.0361	0.6	Reduced after treatment
SPKCs	SPRR2F+KCs	GRN	TNFRSF1A	Week 16	W0 > W16	0.7634	Yes	0.2366	Not prioritised at baseline	0.7478	0.2425	0.009	1	Reduced after treatment
GKCs	SPKCs	NECTIN4	NECTIN1	Week 16	W16 > W0	0.7633	Yes	0.7633	Non-lesional-enriched	0.7611	0.7671	0.5214	1	Higher after treatment
BKCs	KRT16+KCs	WNT5A	RYK	Week 16	W0 > W16	0.7633	Yes	0.2367	Not prioritised at baseline	0.6146	0.1392	0.0361	0.6	Reduced after treatment
BKCs	SPKCs	ANGPTL4	SDC1	Week 16	W0 > W16	0.7633	Yes	0.2367	Not prioritised at baseline	0.7293	0.1424	0.6007	0.8	Reduced after treatment
GKCs	SPKCs	NECTIN1	NECTIN1	Week 16	W16 > W0	0.7632	Yes	0.7632	Not prioritised at baseline	0.7369	0.7931	0.5214	1	Higher after treatment
SPRR2F+KCs	KRT16+KCs	PRRG4	CADM4	Week 16	W0 > W16	0.7631	Yes	0.2369	Not prioritised at baseline	0.6793	0.037	0.0113	0.8	Reduced after treatment
BKCs	SPRR2F+KCs	THBS2	SDC1	Week 16	W0 > W16	0.7631	Yes	0.2369	Not prioritised at baseline	0.6967	0.2234	0.1007	1	Reduced after treatment
KRT16+KCs	SPRR2F+KCs	EFNB1	ERBB2	Week 16	W0 > W16	0.7629	Yes	0.2371	Lesional-enriched	0.8248	0.8498	0.0041	1	Reduced after treatment
SPKCs	GKCs	LRIG1	ERBB3	Week 16	W16 > W0	0.7626	Yes	0.7626	Not prioritised at baseline	0.6982	0.7752	0.7355	1	Higher after treatment
SPKCs	SPKCs	NECTIN4	NECTIN1	Week 16	W16 > W0	0.7626	Yes	0.7626	Non-lesional-enriched	0.7592	0.7399	0.5214	1	Higher after treatment
Macro_Mono	BKCs	SERPING1	C1R	Week 16	W0 > W16	0.7626	Yes	0.2374	Lesional-enriched	0.825	0.3964	0.1717	1	Reduced after treatment
BKCs	BKCs	LAMC2	ITGA2	Week 16	W16 > W0	0.7626	Yes	0.7626	Non-lesional-enriched	0.7563	0.9045	0.5274	0.8	Higher after treatment
GKCs	GKCs	OCLN	OCLN	Week 16	W0 > W16	0.7625	Yes	0.2375	Lesional-enriched	0.7858	0.2627	0.2442	1	Reduced after treatment
KRT16+KCs	GKCs	CCL22	ACKR2	Week 16	W0 > W16	0.7625	Yes	0.2375	Not prioritised at baseline	0.6923	0.0477	0.068	0.8	Reduced after treatment
SPKCs	GKCs	GJB6	GJB2	Week 16	W0 > W16	0.7624	Yes	0.2376	Not prioritised at baseline	0.7404	0.1134	0.0872	1	Reduced after treatment
SPKCs	BKCs	NECTIN4	NECTIN1	Week 16	W16 > W0	0.7624	Yes	0.7624	Non-lesional-enriched	0.7648	0.7399	0.5567	1	Higher after treatment
SPKCs	GKCs	LAMA5	DAG1	Week 16	W16 > W0	0.7621	Yes	0.7621	Not prioritised at baseline	0.7318	0.8808	0.689	0.8	Higher after treatment
KRT16+KCs	SPRR2F+KCs	GRN	SORT1	Week 16	W0 > W16	0.7619	Yes	0.2381	Lesional-enriched	0.818	0.2095	0.1213	1	Reduced after treatment
KRT16+KCs	KRT16+KCs	EFNB2	EPHB6	Week 16	W16 > W0	0.7615	Yes	0.7615	Not prioritised at baseline	0.6139	0.985	0.775	0.4	Higher after treatment
SPKCs	SPKCs	MMP14	DDR1	Week 16	W16 > W0	0.7614	Yes	0.7614	Not prioritised at baseline	0.7324	0.7112	0.7588	1	Higher after treatment
KRT16+KCs	SPKCs	ANXA2	EGFR	Week 16	W16 > W0	0.7612	Yes	0.7612	Not prioritised at baseline	0.7146	0.4633	0.7596	1	Higher after treatment
BKCs	BKCs	LAMA5	ITGA3	Week 16	W16 > W0	0.7612	Yes	0.7612	Not prioritised at baseline	0.747	0.7853	0.4403	1	Higher after treatment
SPRR2F+KCs	T_cells	NECTIN1	CD96	Week 16	W0 > W16	0.7611	Yes	0.2389	Lesional-enriched	0.7912	0.1163	0.3636	1	Reduced after treatment
SPRR2F+KCs	KRT16+KCs	PRSS3	F2RL1	Week 16	W0 > W16	0.7611	Yes	0.2389	Lesional-enriched	0.7902	0.0035	0.7397	1	Reduced after treatment
KRT16+KCs	KRT16+KCs	WNT5A	FZD6	Week 16	W0 > W16	0.761	Yes	0.239	Not prioritised at baseline	0.6385	0.0498	0.1645	0.6	Reduced after treatment
FBs	BKCs	MMP14	SDC1	Week 16	W0 > W16	0.7609	Yes	0.2391	Not prioritised at baseline	0.6653	0.3527	0.3084	1	Reduced after treatment
SPKCs	BKCs	PRNP	TNFRSF25	Week 16	W16 > W0	0.7608	Yes	0.7608	Non-lesional-enriched	0.8503	0.417	0.9005	1	Higher after treatment
GKCs	KRT16+KCs	SEMA4D	PLXNB2	Week 16	W0 > W16	0.7606	Yes	0.2394	Not prioritised at baseline	0.7087	0.2581	0.4042	1	Reduced after treatment
SPRR2F+KCs	KRT16+KCs	GRN	EGFR	Week 16	W0 > W16	0.7605	Yes	0.2395	Not prioritised at baseline	0.7115	0.0203	0.2389	0.8	Reduced after treatment
BKCs	SPRR2F+KCs	DLL1	NOTCH2	Week 16	W0 > W16	0.7604	Yes	0.2396	Not prioritised at baseline	0.6542	0.636	0.0173	0.6	Reduced after treatment
SPRR2F+KCs	SPRR2F+KCs	PSAP	SORT1	Week 16	W0 > W16	0.7604	Yes	0.2396	Not prioritised at baseline	0.7327	0.0122	0.1213	1	Reduced after treatment
GKCs	SPKCs	CD9	CLDN1	Week 16	W16 > W0	0.7603	Yes	0.7603	Non-lesional-enriched	0.7511	0.5787	0.9095	1	Higher after treatment
FBs	BKCs	COL12A1	ITGA2	Week 16	W0 > W16	0.7603	Yes	0.2397	Not prioritised at baseline	0.7089	0.375	0.5267	1	Reduced after treatment
SPRR2F+KCs	SPKCs	CD9	CD36	Week 16	W0 > W16	0.7602	Yes	0.2398	Not prioritised at baseline	0.7283	0.1076	0.0879	1	Reduced after treatment
BKCs	BKCs	SEMA4C	PLXNB1	Week 16	W16 > W0	0.76	Yes	0.76	Not prioritised at baseline	0.7301	0.6641	0.707	1	Higher after treatment
KRT16+KCs	SPKCs	PTN	SDC4	Week 16	W16 > W0	0.7599	Yes	0.7599	Non-lesional-enriched	0.7832	1	0.9181	0.4	Higher after treatment
T_cells	SPKCs	B2M	TAP2	Week 16	W0 > W16	0.7596	Yes	0.2404	Not prioritised at baseline	0.7386	0.3649	0.2337	1	Reduced after treatment
GKCs	KRT16+KCs	BMP7	ACVR1	Week 16	W0 > W16	0.7594	Yes	0.2406	Not prioritised at baseline	0.5889	0.5839	0.0331	0.8	Reduced after treatment
KRT16+KCs	SPRR2F+KCs	CD9	CLDN1	Week 16	W0 > W16	0.7593	Yes	0.2407	Not prioritised at baseline	0.7316	0.555	0.1052	1	Reduced after treatment
SPRR2F+KCs	SPKCs	MPZL3	MPZL2	Week 16	W0 > W16	0.7593	Yes	0.2407	Lesional-enriched	0.7939	0.0249	0.16	0.8	Reduced after treatment
SPKCs	DCs	S100A8	CD68	Week 16	W0 > W16	0.7589	Yes	0.2411	Lesional-enriched	0.7782	0.022	0.5026	1	Reduced after treatment
BKCs	KRT16+KCs	AGRN	LRP4	Week 16	W0 > W16	0.7587	Yes	0.2413	Not prioritised at baseline	0.7161	0.5249	0.1491	1	Reduced after treatment
SPKCs	SPKCs	SEMA4C	PLXNB2	Week 16	W16 > W0	0.7585	Yes	0.7585	Not prioritised at baseline	0.7269	0.7509	0.5868	1	Higher after treatment
T_cells	T_cells	CCL21	CCR7	Week 16	W0 > W16	0.7585	Yes	0.2415	Lesional-enriched	0.7944	0.1904	0.0308	0.4	Reduced after treatment
SPRR2F+KCs	KRT16+KCs	ANXA1	EGFR	Week 16	W0 > W16	0.7584	Yes	0.2416	Not prioritised at baseline	0.637	0.0182	0.2389	0.6	Reduced after treatment
KRT16+KCs	SPRR2F+KCs	EFNB1	EPHB3	Week 16	W0 > W16	0.7584	Yes	0.2416	Lesional-enriched	0.7982	0.8498	0.0101	1	Reduced after treatment
KRT16+KCs	KRT16+KCs	TGFA	EGFR	Week 16	W0 > W16	0.7581	Yes	0.2419	Not prioritised at baseline	0.6871	0.0434	0.2389	0.8	Reduced after treatment
BKCs	BKCs	WNT10A	LRP5	Week 16	W0 > W16	0.7581	Yes	0.2419	Not prioritised at baseline	0.698	0.3848	0.5034	1	Reduced after treatment
KRT16+KCs	BKCs	ADAM17	NOTCH3	Week 16	W0 > W16	0.758	Yes	0.242	Not prioritised at baseline	0.7206	0.0266	0.5785	1	Reduced after treatment
BKCs	BKCs	THBS2	CD47	Week 16	W0 > W16	0.758	Yes	0.242	Not prioritised at baseline	0.7085	0.2234	0.2746	1	Reduced after treatment
SPKCs	BKCs	SEMA4D	PLXNB2	Week 16	W16 > W0	0.7579	Yes	0.7579	Not prioritised at baseline	0.7094	0.7271	0.5349	1	Higher after treatment
KRT16+KCs	SPRR2F+KCs	BACE1	APP	Week 16	W0 > W16	0.7578	Yes	0.2422	Not prioritised at baseline	0.6323	0.0524	0.006	0.6	Reduced after treatment
SPKCs	SPKCs	WNT4	FZD6	Week 16	W16 > W0	0.7577	Yes	0.7577	Not prioritised at baseline	0.7389	0.8139	0.5064	1	Higher after treatment
BKCs	SPKCs	PSEN1	NOTCH2	Week 16	W16 > W0	0.7577	Yes	0.7577	Non-lesional-enriched	0.7669	0.6869	0.5785	1	Higher after treatment
DCs	SPRR2F+KCs	CCL19	ACKR2	Week 16	W0 > W16	0.7577	Yes	0.2423	Lesional-enriched	0.8056	0.1337	0.0192	0.6	Reduced after treatment
BKCs	BKCs	PSEN1	NOTCH3	Week 16	W16 > W0	0.7575	Yes	0.7575	Not prioritised at baseline	0.7486	0.6869	0.5793	1	Higher after treatment
SPKCs	BKCs	APOE	APP	Week 16	W16 > W0	0.7575	Yes	0.7575	Non-lesional-enriched	0.7796	0.899	0.5492	1	Higher after treatment
BKCs	SPRR2F+KCs	NECTIN1	NECTIN4	Week 16	W0 > W16	0.7575	Yes	0.2425	Lesional-enriched	0.796	0.5793	0.2765	1	Reduced after treatment
SPKCs	BKCs	APP	GPC1	Week 16	W16 > W0	0.7574	Yes	0.7574	Non-lesional-enriched	0.775	0.5775	0.7141	1	Higher after treatment
SPRR2F+KCs	BKCs	PRSS3	F2RL1	Week 16	W0 > W16	0.7573	Yes	0.2427	Lesional-enriched	0.7558	0.0035	0.4275	0.8	Reduced after treatment
SPRR2F+KCs	KRT16+KCs	BMP7	BMPR2	Week 16	W0 > W16	0.7572	Yes	0.2428	Not prioritised at baseline	0.6359	0.1519	0.5319	1	Reduced after treatment
BKCs	SPKCs	GAS6	TYRO3	Week 16	W16 > W0	0.7571	Yes	0.7571	Non-lesional-enriched	0.7772	0.7052	0.6593	1	Higher after treatment
SPKCs	SPKCs	CNTN1	PTPRZ1	Week 16	W16 > W0	0.7569	Yes	0.7569	Not prioritised at baseline	0.7296	0.7659	0.6773	0.8	Higher after treatment
BKCs	KRT16+KCs	LGALS3	PTPRK	Week 16	W16 > W0	0.7568	Yes	0.7568	Not prioritised at baseline	0.6003	0.8961	0.8854	0.4	Higher after treatment
T_cells	T_cells	CCL5	CCR4	Week 16	W0 > W16	0.7566	Yes	0.2434	Lesional-enriched	0.8035	0.5411	0.1022	0.6	Reduced after treatment
SPKCs	Macro_Mono	S100A9	CD68	Week 16	W0 > W16	0.7566	Yes	0.2434	Lesional-enriched	0.7656	0.013	0.6604	1	Reduced after treatment
KRT16+KCs	SPRR2F+KCs	MIF	CD44	Week 16	W0 > W16	0.7566	Yes	0.2434	Lesional-enriched	0.7773	0.138	0.1157	1	Reduced after treatment
SPKCs	SPKCs	GAS6	TYRO3	Week 16	W16 > W0	0.7566	Yes	0.7566	Non-lesional-enriched	0.7642	0.8113	0.6593	1	Higher after treatment
SPKCs	SPKCs	PTPRZ1	CNTN1	Week 16	W16 > W0	0.7564	Yes	0.7564	Not prioritised at baseline	0.7304	0.691	0.7573	0.8	Higher after treatment
KRT16+KCs	SPRR2F+KCs	ANGPTL4	SDC1	Week 16	W0 > W16	0.7562	Yes	0.2438	Lesional-enriched	0.7746	0.2555	0.1007	1	Reduced after treatment
SPRR2F+KCs	T_cells	F11R	ITGB2	Week 16	W0 > W16	0.7562	Yes	0.2438	Lesional-enriched	0.7545	0.0448	0.4128	0.8	Reduced after treatment
SPKCs	SPKCs	SEMA4D	PLXNB1	Week 16	W16 > W0	0.756	Yes	0.756	Not prioritised at baseline	0.7029	0.7271	0.6773	1	Higher after treatment
SPKCs	BKCs	COL17A1	ITGA2	Week 16	W16 > W0	0.7559	Yes	0.7559	Non-lesional-enriched	0.7556	0.8223	0.5274	1	Higher after treatment
BKCs	KRT16+KCs	BMP7	ACVR1	Week 16	W0 > W16	0.7558	Yes	0.2442	Not prioritised at baseline	0.5626	0.5619	0.0331	0.8	Reduced after treatment
KRT16+KCs	KRT16+KCs	CALR	TAP2	Week 16	W0 > W16	0.7558	Yes	0.2442	Not prioritised at baseline	0.73	0.2164	0.1104	1	Reduced after treatment
DCs	SPRR2F+KCs	LTB	LTBR	Week 16	W0 > W16	0.7558	Yes	0.2442	Lesional-enriched	0.8006	0.1305	0.1232	0.8	Reduced after treatment
FBs	FBs	C3	LRP1	Week 16	W0 > W16	0.7557	Yes	0.2443	Lesional-enriched	0.8028	0.2726	0.4658	0.8	Reduced after treatment
BKCs	SPKCs	JAG2	NOTCH1	Week 16	W16 > W0	0.7556	Yes	0.7556	Non-lesional-enriched	0.7772	0.6782	0.8043	0.8	Higher after treatment
BKCs	BKCs	THBS2	ITGA3	Week 16	W0 > W16	0.7556	Yes	0.2444	Not prioritised at baseline	0.6951	0.2234	0.4395	1	Reduced after treatment
BKCs	SPRR2F+KCs	CADM1	ERBB3	Week 16	W0 > W16	0.7555	Yes	0.2445	Not prioritised at baseline	0.7079	0.3802	0.13	1	Reduced after treatment
BKCs	BKCs	PSAP	CELSR1	Week 16	W16 > W0	0.7555	Yes	0.7555	Non-lesional-enriched	0.7512	0.6172	0.6867	1	Higher after treatment
GKCs	SPKCs	TGFA	EGFR	Week 16	W16 > W0	0.7555	Yes	0.7555	Not prioritised at baseline	0.7007	0.6693	0.7596	0.8	Higher after treatment
BKCs	KRT16+KCs	LAMA5	SDC1	Week 16	W16 > W0	0.7554	Yes	0.7554	Non-lesional-enriched	0.7974	0.7853	0.6807	0.4	Higher after treatment
SPKCs	BKCs	EFNB1	EPHB3	Week 16	W16 > W0	0.7554	Yes	0.7554	Non-lesional-enriched	0.77	0.6233	0.7235	1	Higher after treatment
BKCs	BKCs	JAG1	NOTCH1	Week 16	W16 > W0	0.7554	Yes	0.7554	Non-lesional-enriched	0.7831	0.5978	0.8084	0.8	Higher after treatment
KRT16+KCs	BKCs	PTN	SDC4	Week 16	W16 > W0	0.7553	Yes	0.7553	Non-lesional-enriched	0.7602	1	0.882	0.4	Higher after treatment
SPKCs	BKCs	SEMA4A	PLXNB1	Week 16	W16 > W0	0.7551	Yes	0.7551	Non-lesional-enriched	0.7606	0.6291	0.707	1	Higher after treatment
DCs	SPKCs	CTSG	F2RL1	Week 16	W16 > W0	0.7551	Yes	0.7551	Not prioritised at baseline	0.5758	0.7789	0.4425	1	Higher after treatment
FBs	BKCs	COL16A1	ITGA2	Week 16	W0 > W16	0.7551	Yes	0.2449	Not prioritised at baseline	0.7106	0.3657	0.5267	1	Reduced after treatment
FBs	BKCs	COL6A3	ITGA2	Week 16	W0 > W16	0.7551	Yes	0.2449	Not prioritised at baseline	0.7412	0.3125	0.5267	1	Reduced after treatment
BKCs	BKCs	JAG1	CD46	Week 16	W16 > W0	0.755	Yes	0.755	Non-lesional-enriched	0.8403	0.5978	0.8249	0.8	Higher after treatment
SPKCs	SPKCs	EFNA1	EPHA1	Week 16	W16 > W0	0.7548	Yes	0.7548	Not prioritised at baseline	0.7231	0.7685	0.4545	1	Higher after treatment
KRT16+KCs	KRT16+KCs	ANXA2	PLAT	Week 16	W0 > W16	0.7547	Yes	0.2453	Lesional-enriched	0.7908	0.4627	0.0932	0.8	Reduced after treatment
SPKCs	SPKCs	PRNP	TNFRSF25	Week 16	W16 > W0	0.7547	Yes	0.7547	Non-lesional-enriched	0.8021	0.417	0.8952	1	Higher after treatment
KRT16+KCs	T_cells	CCL22	CCR4	Week 16	W0 > W16	0.7547	Yes	0.2453	Not prioritised at baseline	0.6356	0.0477	0.1022	0.6	Reduced after treatment
BKCs	BKCs	LAMA5	DAG1	Week 16	W16 > W0	0.7547	Yes	0.7547	Non-lesional-enriched	0.8111	0.7853	0.5695	0.8	Higher after treatment
SPRR2F+KCs	BKCs	ECM1	CACHD1	Week 16	W0 > W16	0.7546	Yes	0.2454	Not prioritised at baseline	0.7032	0.3808	0.3291	1	Reduced after treatment
BKCs	SPKCs	SEMA4C	PLXNB2	Week 16	W16 > W0	0.7546	Yes	0.7546	Not prioritised at baseline	0.6719	0.6641	0.5868	1	Higher after treatment
SPKCs	SPKCs	CADM1	ERBB3	Week 16	W16 > W0	0.7546	Yes	0.7546	Not prioritised at baseline	0.6937	0.6641	0.7603	1	Higher after treatment
KRT16+KCs	BKCs	PLAU	ST14	Week 16	W0 > W16	0.7544	Yes	0.2456	Lesional-enriched	0.7752	0.0365	0.2513	0.8	Reduced after treatment
KRT16+KCs	KRT16+KCs	LAMA5	SDC1	Week 16	W16 > W0	0.7544	Yes	0.7544	Not prioritised at baseline	0.6134	0.8866	0.6807	0.4	Higher after treatment
SPKCs	BKCs	EFNB1	EPHB6	Week 16	W16 > W0	0.7543	Yes	0.7543	Non-lesional-enriched	0.7793	0.6233	0.8092	1	Higher after treatment
SPRR2F+KCs	SPRR2F+KCs	FAM3C	LAMP1	Week 16	W0 > W16	0.7543	Yes	0.2457	Lesional-enriched	0.7906	0.0402	0.0984	1	Reduced after treatment
SPRR2F+KCs	SPKCs	EREG	ERBB3	Week 16	W0 > W16	0.7541	Yes	0.2459	Not prioritised at baseline	0.7367	0.1186	0.7596	1	Reduced after treatment
BKCs	SPKCs	WNT4	NOTCH1	Week 16	W16 > W0	0.7538	Yes	0.7538	Non-lesional-enriched	0.7829	0.6655	0.8043	0.8	Higher after treatment
SPKCs	KRT16+KCs	LGALS3	PTPRK	Week 16	W16 > W0	0.7538	Yes	0.7538	Not prioritised at baseline	0.6007	0.8345	0.8854	0.4	Higher after treatment
DCs	KRT16+KCs	S100A4	EGFR	Week 16	W0 > W16	0.7538	Yes	0.2462	Lesional-enriched	0.7681	0.4965	0.2389	1	Reduced after treatment
T_cells	BKCs	COL4A1	ITGA2	Week 16	W0 > W16	0.7537	Yes	0.2463	Lesional-enriched	0.7667	0.3177	0.5267	1	Reduced after treatment
SPKCs	SPKCs	APOE	LDLR	Week 16	W16 > W0	0.7535	Yes	0.7535	Not prioritised at baseline	0.7031	0.899	0.4673	1	Higher after treatment
SPRR2F+KCs	SPRR2F+KCs	EFNA3	EPHA4	Week 16	W0 > W16	0.7535	Yes	0.2465	Lesional-enriched	0.7623	0.026	0.027	0.8	Reduced after treatment
KRT16+KCs	KRT16+KCs	SEMA4B	PLXNB2	Week 16	W0 > W16	0.7534	Yes	0.2466	Not prioritised at baseline	0.7154	0.2066	0.4042	1	Reduced after treatment
BKCs	SPKCs	THBS2	CD36	Week 16	W0 > W16	0.7533	Yes	0.2467	Not prioritised at baseline	0.6581	0.2234	0.0879	1	Reduced after treatment
BKCs	SPKCs	PSAP	CELSR1	Week 16	W16 > W0	0.7533	Yes	0.7533	Non-lesional-enriched	0.7548	0.6172	0.7769	1	Higher after treatment
SPKCs	SPKCs	BMP7	ACVR2A	Week 16	W16 > W0	0.7533	Yes	0.7533	Not prioritised at baseline	0.7216	0.6667	0.7851	0.8	Higher after treatment
SPRR2F+KCs	KRT16+KCs	IL36G	IL1RL2	Week 16	W0 > W16	0.7532	Yes	0.2468	Lesional-enriched	0.8698	0.0376	0.8204	0.6	Reduced after treatment
KRT16+KCs	KRT16+KCs	CALR	TAP1	Week 16	W0 > W16	0.7532	Yes	0.2468	Not prioritised at baseline	0.7465	0.2164	0.1397	1	Reduced after treatment
T_cells	KRT16+KCs	ITGB2	CD82	Week 16	W0 > W16	0.7531	Yes	0.2469	Not prioritised at baseline	0.7431	0.4554	0.1566	0.8	Reduced after treatment
SPKCs	GKCs	CADM4	ERBB3	Week 16	W16 > W0	0.7527	Yes	0.7527	Non-lesional-enriched	0.7736	0.6571	0.7355	1	Higher after treatment
KRT16+KCs	SPKCs	EFNB1	EPHB3	Week 16	W16 > W0	0.7524	Yes	0.7524	Not prioritised at baseline	0.5935	0.8504	0.8189	0.4	Higher after treatment
BKCs	SPRR2F+KCs	BMP1	BMPR2	Week 16	W0 > W16	0.7523	Yes	0.2477	Not prioritised at baseline	0.6372	0.5475	0.0353	1	Reduced after treatment
KRT16+KCs	SPRR2F+KCs	EFNA1	EPHA2	Week 16	W0 > W16	0.7521	Yes	0.2479	Lesional-enriched	0.8173	0.7801	0.0954	1	Reduced after treatment
KRT16+KCs	SPKCs	ADAM17	NOTCH3	Week 16	W0 > W16	0.7518	Yes	0.2482	Not prioritised at baseline	0.6947	0.0266	0.6484	1	Reduced after treatment
SPKCs	BKCs	LAMA5	ITGA3	Week 16	W16 > W0	0.7517	Yes	0.7517	Not prioritised at baseline	0.7242	0.8808	0.4403	1	Higher after treatment
SPRR2F+KCs	SPRR2F+KCs	EFNB1	ERBB2	Week 16	W0 > W16	0.7515	Yes	0.2485	Not prioritised at baseline	0.7484	0.0706	0.0041	0.8	Reduced after treatment
KRT16+KCs	KRT16+KCs	EFNA1	EPHA2	Week 16	W0 > W16	0.7515	Yes	0.2485	Lesional-enriched	0.772	0.7801	0.0864	1	Reduced after treatment
BKCs	BKCs	APOE	APP	Week 16	W16 > W0	0.7514	Yes	0.7514	Non-lesional-enriched	0.7988	0.8128	0.5492	1	Higher after treatment
SPKCs	GKCs	NECTIN2	NECTIN4	Week 16	W16 > W0	0.7512	Yes	0.7512	Non-lesional-enriched	0.7786	0.5509	0.7581	1	Higher after treatment
SPKCs	GKCs	GJB2	GJB6	Week 16	W0 > W16	0.7511	Yes	0.2489	Lesional-enriched	0.7562	0.1053	0.0999	1	Reduced after treatment
KRT16+KCs	KRT16+KCs	RTN4	GJB2	Week 16	W0 > W16	0.7511	Yes	0.2489	Lesional-enriched	0.797	0.5136	0.0894	1	Reduced after treatment
SPKCs	SPKCs	APOE	APP	Week 16	W16 > W0	0.751	Yes	0.751	Non-lesional-enriched	0.7842	0.899	0.5537	1	Higher after treatment
SPKCs	BKCs	TGFBI	ITGA3	Week 16	W16 > W0	0.751	Yes	0.751	Not prioritised at baseline	0.7123	0.9089	0.4403	1	Higher after treatment
SPKCs	SPKCs	NECTIN2	NECTIN4	Week 16	W16 > W0	0.7509	Yes	0.7509	Non-lesional-enriched	0.7889	0.5509	0.7292	1	Higher after treatment
SPKCs	BKCs	JAG1	NOTCH1	Week 16	W16 > W0	0.7509	Yes	0.7509	Non-lesional-enriched	0.7685	0.6753	0.8084	0.8	Higher after treatment
T_cells	SPRR2F+KCs	CCL22	ACKR2	Week 16	W0 > W16	0.7508	Yes	0.2492	Lesional-enriched	0.8066	0.0295	0.0192	0.4	Reduced after treatment
GKCs	GKCs	S100A12	CD36	Week 16	W0 > W16	0.7508	Yes	0.2492	Lesional-enriched	0.7592	0.0075	0.0853	0.6	Reduced after treatment
KRT16+KCs	KRT16+KCs	GRN	EGFR	Week 16	W0 > W16	0.7506	Yes	0.2494	Lesional-enriched	0.7529	0.2095	0.2389	1	Reduced after treatment
SPKCs	GKCs	APOE	APP	Week 16	W16 > W0	0.7505	Yes	0.7505	Non-lesional-enriched	0.7595	0.899	0.5748	1	Higher after treatment
SPKCs	BKCs	JAG1	CD46	Week 16	W16 > W0	0.7505	Yes	0.7505	Non-lesional-enriched	0.8105	0.6753	0.8249	0.8	Higher after treatment
SPRR2F+KCs	BKCs	EREG	EGFR	Week 16	W0 > W16	0.7504	Yes	0.2496	Lesional-enriched	0.7667	0.1186	0.7528	1	Reduced after treatment
KRT16+KCs	KRT16+KCs	EFNB2	EPHB4	Week 16	W16 > W0	0.7504	Yes	0.7504	Not prioritised at baseline	0.5496	0.985	0.725	0.4	Higher after treatment
KRT16+KCs	BKCs	SPINT1	ST14	Week 16	W0 > W16	0.7501	Yes	0.2499	Not prioritised at baseline	0.7441	0.2052	0.2513	1	Reduced after treatment
FBs	BKCs	THBS2	LRP4	Week 16	W16 > W0	0.7501	Yes	0.7501	Not prioritised at baseline	0.7291	0.3669	0.8854	1	Higher after treatment
BKCs	SPKCs	PSEN1	CDH1	Week 16	W16 > W0	0.75	Yes	0.75	Not prioritised at baseline	0.7083	0.6869	0.5004	1	Higher after treatment
SPRR2F+KCs	GKCs	AREG	ERBB2	Week 16	W0 > W16	0.7499	No	0.2501	Lesional-enriched	0.7983	0.0764	0.4068	0.6	Not prioritised in listed comparison
KRT16+KCs	SPRR2F+KCs	CDH3	CDH3	Week 16	W0 > W16	0.7498	No	0.2502	Lesional-enriched	0.7757	0.1157	0.0218	0.8	Not prioritised in listed comparison
SPKCs	BKCs	SEMA4C	PLXNB2	Week 16	W16 > W0	0.7497	No	0.7497	Non-lesional-enriched	0.7866	0.7509	0.5349	1	Not prioritised in listed comparison
SPKCs	GKCs	CD9	CLDN1	Week 16	W16 > W0	0.7496	No	0.7496	Non-lesional-enriched	0.751	0.5767	0.8727	1	Not prioritised in listed comparison
SPRR2F+KCs	BKCs	MPZL3	MPZL2	Week 16	W0 > W16	0.7494	No	0.2506	Lesional-enriched	0.7702	0.0249	0.1863	0.8	Not prioritised in listed comparison
BKCs	KRT16+KCs	WNT7B	FZD7	Week 16	W16 > W0	0.7489	No	0.7489	Non-lesional-enriched	0.7942	0.7922	0.9688	0.4	Not prioritised in listed comparison
BKCs	SPKCs	EFNB1	EPHA4	Week 16	W0 > W16	0.7487	No	0.2513	Lesional-enriched	0.7839	0.5394	0.3186	1	Not prioritised in listed comparison
GKCs	SPKCs	NECTIN4	NECTIN2	Week 16	W16 > W0	0.7486	No	0.7486	Non-lesional-enriched	0.788	0.7671	0.5252	1	Not prioritised in listed comparison
SPKCs	SPKCs	WNT7B	FZD6	Week 16	W16 > W0	0.7484	No	0.7484	Non-lesional-enriched	0.7798	0.7778	0.5064	1	Not prioritised in listed comparison
SPKCs	SPKCs	NECTIN4	NECTIN2	Week 16	W16 > W0	0.7478	No	0.7478	Non-lesional-enriched	0.7861	0.7399	0.5252	1	Not prioritised in listed comparison
FBs	BKCs	COL1A1	ITGA3	Week 16	W0 > W16	0.7477	No	0.2523	Lesional-enriched	0.7889	0.4418	0.4395	1	Not prioritised in listed comparison
KRT16+KCs	KRT16+KCs	EFNA1	EPHA1	Week 16	W0 > W16	0.7475	No	0.2525	Lesional-enriched	0.8086	0.7801	0.1195	1	Not prioritised in listed comparison
SPRR2F+KCs	KRT16+KCs	EREG	ERBB3	Week 16	W0 > W16	0.7475	No	0.2525	Lesional-enriched	0.8137	0.1186	0.9418	1	Not prioritised in listed comparison
BKCs	SPKCs	JAG2	NOTCH3	Week 16	W16 > W0	0.7475	No	0.7475	Non-lesional-enriched	0.7846	0.6782	0.6491	0.8	Not prioritised in listed comparison
BKCs	BKCs	EFNB1	EPHB6	Week 16	W16 > W0	0.747	No	0.747	Non-lesional-enriched	0.7558	0.5399	0.8092	1	Not prioritised in listed comparison
GKCs	SPKCs	GJB6	GJB2	Week 16	W0 > W16	0.7468	No	0.2532	Lesional-enriched	0.7727	0.1146	0.0909	1	Not prioritised in listed comparison
SPKCs	SPRR2F+KCs	PROS1	TYRO3	Week 16	W0 > W16	0.7467	No	0.2533	Lesional-enriched	0.7643	0.6716	0.0143	0.8	Not prioritised in listed comparison
SPKCs	GKCs	EFNB1	EPHB6	Week 16	W16 > W0	0.7467	No	0.7467	Non-lesional-enriched	0.7728	0.6233	0.8054	1	Not prioritised in listed comparison
BKCs	BKCs	LAMB1	ITGA2	Week 16	W16 > W0	0.7466	No	0.7466	Non-lesional-enriched	0.7522	0.6357	0.5274	1	Not prioritised in listed comparison
SPRR2F+KCs	SPRR2F+KCs	SEMA4D	ERBB2	Week 16	W0 > W16	0.7464	No	0.2536	Lesional-enriched	0.777	0.0726	0.0041	0.6	Not prioritised in listed comparison
SPKCs	KRT16+KCs	WNT4	FZD7	Week 16	W16 > W0	0.7463	No	0.7463	Non-lesional-enriched	0.7795	0.8139	0.9688	0.4	Not prioritised in listed comparison
BKCs	SPRR2F+KCs	NECTIN1	NECTIN1	Week 16	W0 > W16	0.7462	No	0.2538	Lesional-enriched	0.7915	0.5793	0.1044	1	Not prioritised in listed comparison
SPKCs	GKCs	GRN	SORT1	Week 16	W0 > W16	0.7462	No	0.2538	Lesional-enriched	0.7623	0.2425	0.1788	1	Not prioritised in listed comparison
GKCs	SPKCs	GJB2	GJB6	Week 16	W0 > W16	0.7461	No	0.2539	Lesional-enriched	0.7558	0.1036	0.0992	1	Not prioritised in listed comparison
SPKCs	KRT16+KCs	LAMA5	SDC1	Week 16	W16 > W0	0.7459	No	0.7459	Non-lesional-enriched	0.7745	0.8808	0.6807	0.4	Not prioritised in listed comparison
BKCs	FBs	AGRN	LRP1	Week 16	W0 > W16	0.7458	No	0.2542	Lesional-enriched	0.7646	0.5249	0.4658	1	Not prioritised in listed comparison
SPKCs	BKCs	COL7A1	ITGA2	Week 16	W16 > W0	0.7457	No	0.7457	Non-lesional-enriched	0.8028	0.8003	0.5274	1	Not prioritised in listed comparison
SPKCs	SPKCs	SEMA4C	PLXNB1	Week 16	W16 > W0	0.7456	No	0.7456	Non-lesional-enriched	0.772	0.7509	0.6773	1	Not prioritised in listed comparison
SPKCs	BKCs	LAMA5	DAG1	Week 16	W16 > W0	0.7452	No	0.7452	Non-lesional-enriched	0.7883	0.8808	0.5695	0.8	Not prioritised in listed comparison
BKCs	SPKCs	APOE	APP	Week 16	W16 > W0	0.745	No	0.745	Non-lesional-enriched	0.8035	0.8128	0.5537	1	Not prioritised in listed comparison
GKCs	KRT16+KCs	BMP7	ACVR2A	Week 16	W0 > W16	0.7445	No	0.2555	Lesional-enriched	0.7549	0.5839	0.5312	1	Not prioritised in listed comparison
FBs	T_cells	CXCL12	CD4	Week 16	W0 > W16	0.7444	No	0.2556	Lesional-enriched	0.8397	0.5463	0.3768	1	Not prioritised in listed comparison
BKCs	KRT16+KCs	COL4A5	DDR1	Week 16	W16 > W0	0.7443	No	0.7443	Non-lesional-enriched	0.7752	0.8206	0.8148	0.4	Not prioritised in listed comparison
BKCs	SPRR2F+KCs	LTF	LRP11	Week 16	W0 > W16	0.7437	No	0.2563	Lesional-enriched	0.7853	0.0098	0.163	0.6	Not prioritised in listed comparison
T_cells	Macro_Mono	CD28	CD4	Week 16	W0 > W16	0.7436	No	0.2564	Lesional-enriched	0.8156	0.0995	0.373	0.6	Not prioritised in listed comparison
SPKCs	SPKCs	EFNB1	EPHB6	Week 16	W16 > W0	0.7432	No	0.7432	Non-lesional-enriched	0.7738	0.6233	0.6931	1	Not prioritised in listed comparison
KRT16+KCs	T_cells	PLAT	ITGB2	Week 16	W0 > W16	0.7431	No	0.2569	Lesional-enriched	0.8068	0.1071	0.4128	0.8	Not prioritised in listed comparison
BKCs	BKCs	CDH3	CDH3	Week 16	W0 > W16	0.7424	No	0.2576	Lesional-enriched	0.7902	0.3764	0.3396	1	Not prioritised in listed comparison
KRT16+KCs	KRT16+KCs	FAM3C	LAMP1	Week 16	W0 > W16	0.742	No	0.258	Lesional-enriched	0.7517	0.2216	0.3208	1	Not prioritised in listed comparison
SPKCs	SPKCs	EFNA3	EPHA1	Week 16	W16 > W0	0.7419	No	0.7419	Non-lesional-enriched	0.7676	0.759	0.4545	1	Not prioritised in listed comparison
GKCs	GKCs	EREG	ERBB2	Week 16	W0 > W16	0.7415	No	0.2585	Lesional-enriched	0.7613	0.2986	0.4068	1	Not prioritised in listed comparison
SPRR2F+KCs	KRT16+KCs	ANXA2	PLAT	Week 16	W0 > W16	0.7415	No	0.2585	Lesional-enriched	0.7754	0.1392	0.0932	0.8	Not prioritised in listed comparison
BKCs	BKCs	LAMA5	ITGB4	Week 16	W16 > W0	0.7409	No	0.7409	Non-lesional-enriched	0.7914	0.7853	0.5015	0.8	Not prioritised in listed comparison
BKCs	KRT16+KCs	ST14	PLAU	Week 16	W0 > W16	0.7408	No	0.2592	Lesional-enriched	0.8033	0.2726	0.0244	0.8	Not prioritised in listed comparison
FBs	T_cells	THY1	ITGB2	Week 16	W0 > W16	0.7404	No	0.2596	Lesional-enriched	0.7714	0.2124	0.4128	0.6	Not prioritised in listed comparison
SPKCs	SPRR2F+KCs	EFNA1	EPHA2	Week 16	W0 > W16	0.7403	No	0.2597	Lesional-enriched	0.7872	0.7679	0.0954	1	Not prioritised in listed comparison
FBs	T_cells	VCAN	SELPLG	Week 16	W0 > W16	0.7395	No	0.2605	Lesional-enriched	0.8453	0.2891	0.4388	0.8	Not prioritised in listed comparison
SPRR2F+KCs	GKCs	EREG	ERBB3	Week 16	W0 > W16	0.7394	No	0.2606	Lesional-enriched	0.7735	0.1186	0.7348	1	Not prioritised in listed comparison
KRT16+KCs	KRT16+KCs	ANGPTL4	SDC1	Week 16	W0 > W16	0.7392	No	0.2608	Lesional-enriched	0.756	0.2555	0.6799	1	Not prioritised in listed comparison
Macro_Mono	T_cells	CFH	SELL	Week 16	W0 > W16	0.7388	No	0.2612	Lesional-enriched	0.8091	0.5269	0.1157	0.6	Not prioritised in listed comparison
T_cells	T_cells	CD28	CD4	Week 16	W0 > W16	0.7388	No	0.2612	Lesional-enriched	0.8106	0.0995	0.3768	0.6	Not prioritised in listed comparison
BKCs	BKCs	JAG2	NOTCH3	Week 16	W16 > W0	0.7387	No	0.7387	Non-lesional-enriched	0.7685	0.6782	0.5793	0.8	Not prioritised in listed comparison
FBs	BKCs	MMP2	DDR1	Week 16	W16 > W0	0.7382	No	0.7382	Non-lesional-enriched	0.8288	0.5347	0.5928	1	Not prioritised in listed comparison
KRT16+KCs	SPRR2F+KCs	HBEGF	CD82	Week 16	W0 > W16	0.738	No	0.262	Lesional-enriched	0.7548	0.0463	0.1397	0.4	Not prioritised in listed comparison
FBs	BKCs	VCAN	CD44	Week 16	W0 > W16	0.7376	No	0.2624	Lesional-enriched	0.7671	0.2891	0.5139	1	Not prioritised in listed comparison
SPRR2F+KCs	Macro_Mono	MIF	CD74	Week 16	W0 > W16	0.7375	No	0.2625	Lesional-enriched	0.7567	0.1962	0.2427	1	Not prioritised in listed comparison
SPKCs	BKCs	WNT7B	FZD6	Week 16	W16 > W0	0.7374	No	0.7374	Non-lesional-enriched	0.7739	0.7778	0.3832	1	Not prioritised in listed comparison
SPKCs	BKCs	CDH3	CDH3	Week 16	W0 > W16	0.7372	No	0.2628	Lesional-enriched	0.783	0.1649	0.3396	1	Not prioritised in listed comparison
GKCs	SPRR2F+KCs	TGFA	ERBB2	Week 16	W0 > W16	0.737	No	0.263	Lesional-enriched	0.7927	0.6687	0.0041	0.8	Not prioritised in listed comparison
SPKCs	SPRR2F+KCs	ANGPTL4	SDC1	Week 16	W0 > W16	0.7369	No	0.2631	Lesional-enriched	0.7514	0.1348	0.1007	0.8	Not prioritised in listed comparison
SPKCs	KRT16+KCs	WNT7B	FZD7	Week 16	W16 > W0	0.7368	No	0.7368	Non-lesional-enriched	0.8157	0.7778	0.9688	0.4	Not prioritised in listed comparison
SPKCs	T_cells	SLPI	CD4	Week 16	W0 > W16	0.7367	No	0.2633	Lesional-enriched	0.7758	0.2002	0.3768	1	Not prioritised in listed comparison
KRT16+KCs	T_cells	SEMA4A	PLXND1	Week 16	W0 > W16	0.7365	No	0.2635	Lesional-enriched	0.7776	0.2749	0.311	0.8	Not prioritised in listed comparison
BKCs	SPKCs	CDH3	CDH3	Week 16	W0 > W16	0.7364	No	0.2636	Lesional-enriched	0.7986	0.3764	0.1612	1	Not prioritised in listed comparison
BKCs	SPRR2F+KCs	ANGPTL4	SDC1	Week 16	W0 > W16	0.7363	No	0.2637	Lesional-enriched	0.7852	0.1424	0.1007	0.8	Not prioritised in listed comparison
BKCs	SPKCs	EFNB1	EPHB6	Week 16	W16 > W0	0.7359	No	0.7359	Non-lesional-enriched	0.7502	0.5399	0.6931	1	Not prioritised in listed comparison
SPKCs	SPKCs	MMP14	SDC1	Week 16	W16 > W0	0.7359	No	0.7359	Non-lesional-enriched	0.7519	0.7112	0.6014	1	Not prioritised in listed comparison
KRT16+KCs	SPKCs	PLAU	ST14	Week 16	W0 > W16	0.7358	No	0.2642	Lesional-enriched	0.7688	0.0365	0.2817	0.8	Not prioritised in listed comparison
SPKCs	KRT16+KCs	EFNA1	EPHA1	Week 16	W0 > W16	0.7357	No	0.2643	Lesional-enriched	0.7785	0.7679	0.1195	1	Not prioritised in listed comparison
GKCs	SPKCs	SPINT1	ST14	Week 16	W0 > W16	0.7355	No	0.2645	Lesional-enriched	0.7532	0.2801	0.2817	1	Not prioritised in listed comparison
BKCs	BKCs	EFNB1	EPHB4	Week 16	W0 > W16	0.735	No	0.265	Lesional-enriched	0.7537	0.5394	0.4425	1	Not prioritised in listed comparison
SPKCs	KRT16+KCs	NECTIN1	NECTIN1	Week 16	W0 > W16	0.734	No	0.266	Lesional-enriched	0.8061	0.5457	0.2029	1	Not prioritised in listed comparison
T_cells	BKCs	TIMP1	FGFR2	Week 16	W0 > W16	0.7337	No	0.2663	Lesional-enriched	0.7523	0.3591	0.6258	1	Not prioritised in listed comparison
KRT16+KCs	SPKCs	NECTIN1	NECTIN1	Week 16	W0 > W16	0.7336	No	0.2664	Lesional-enriched	0.7792	0.2043	0.5207	1	Not prioritised in listed comparison
T_cells	FBs	ITGB2	THY1	Week 16	W0 > W16	0.7333	No	0.2667	Lesional-enriched	0.786	0.4554	0.2089	0.6	Not prioritised in listed comparison
FBs	T_cells	C3	ITGB2	Week 16	W0 > W16	0.7331	No	0.2669	Lesional-enriched	0.7761	0.2726	0.4128	0.8	Not prioritised in listed comparison
SPKCs	KRT16+KCs	MMP14	DDR1	Week 16	W16 > W0	0.7326	No	0.7326	Non-lesional-enriched	0.7625	0.7112	0.8148	0.4	Not prioritised in listed comparison
BKCs	SPRR2F+KCs	EFNA1	EPHA2	Week 16	W0 > W16	0.7325	No	0.2675	Lesional-enriched	0.776	0.8134	0.0954	1	Not prioritised in listed comparison
GKCs	GKCs	SEMA4D	ERBB2	Week 16	W0 > W16	0.7325	No	0.2675	Lesional-enriched	0.7503	0.2581	0.4068	1	Not prioritised in listed comparison
SPKCs	SPRR2F+KCs	GRN	SORT1	Week 16	W0 > W16	0.7321	No	0.2679	Lesional-enriched	0.7757	0.2425	0.1213	1	Not prioritised in listed comparison
SPRR2F+KCs	DCs	MIF	CD74	Week 16	W0 > W16	0.732	No	0.268	Lesional-enriched	0.7673	0.1962	0.2735	1	Not prioritised in listed comparison
FBs	BKCs	COL3A1	ITGA2	Week 16	W0 > W16	0.7317	No	0.2683	Lesional-enriched	0.7531	0.4028	0.5267	1	Not prioritised in listed comparison
BKCs	SPKCs	CD99	PILRB	Week 16	W16 > W0	0.7316	No	0.7316	Non-lesional-enriched	0.7608	0.7248	0.6514	1	Not prioritised in listed comparison
BKCs	DCs	MIF	CD74	Week 16	W0 > W16	0.7316	No	0.2684	Lesional-enriched	0.7548	0.3449	0.2735	1	Not prioritised in listed comparison
SPKCs	BKCs	LAMA5	ITGB4	Week 16	W16 > W0	0.7315	No	0.7315	Non-lesional-enriched	0.7686	0.8808	0.5015	0.8	Not prioritised in listed comparison
KRT16+KCs	SPKCs	MFAP3L	MPZL2	Week 16	W0 > W16	0.7313	No	0.2687	Lesional-enriched	0.7514	0.0382	0.16	0.8	Not prioritised in listed comparison
SPKCs	SPKCs	CDH3	CDH3	Week 16	W0 > W16	0.7312	No	0.2688	Lesional-enriched	0.7913	0.1649	0.1612	1	Not prioritised in listed comparison
BKCs	SPKCs	LAMA5	DAG1	Week 16	W16 > W0	0.731	No	0.731	Non-lesional-enriched	0.8153	0.7853	0.4884	0.8	Not prioritised in listed comparison
GKCs	KRT16+KCs	EFNA3	EPHA1	Week 16	W0 > W16	0.7309	No	0.2691	Lesional-enriched	0.775	0.5926	0.1195	1	Not prioritised in listed comparison
SPKCs	BKCs	TGFBI	ITGB4	Week 16	W16 > W0	0.7308	No	0.7308	Non-lesional-enriched	0.7567	0.9089	0.5015	0.8	Not prioritised in listed comparison
BKCs	KRT16+KCs	WNT4	FZD7	Week 16	W16 > W0	0.7306	No	0.7306	Non-lesional-enriched	0.8111	0.6655	0.9688	0.4	Not prioritised in listed comparison
SPRR2F+KCs	KRT16+KCs	CDH3	CDH3	Week 16	W0 > W16	0.7305	No	0.2695	Lesional-enriched	0.766	0.0353	0.1014	0.8	Not prioritised in listed comparison
FBs	BKCs	COL5A1	ITGA2	Week 16	W0 > W16	0.7303	No	0.2697	Lesional-enriched	0.7556	0.4427	0.5267	1	Not prioritised in listed comparison
SPKCs	SPKCs	GJB6	GJB2	Week 16	W0 > W16	0.73	No	0.27	Lesional-enriched	0.7569	0.1134	0.0909	1	Not prioritised in listed comparison
KRT16+KCs	KRT16+KCs	PRRG4	CADM4	Week 16	W0 > W16	0.7299	No	0.2701	Lesional-enriched	0.7531	0.2517	0.0113	0.8	Not prioritised in listed comparison
BKCs	SPKCs	GJB2	GJB6	Week 16	W0 > W16	0.7298	No	0.2702	Lesional-enriched	0.7681	0.1065	0.0992	1	Not prioritised in listed comparison
SPRR2F+KCs	KRT16+KCs	AREG	ERBB2	Week 16	W0 > W16	0.7297	No	0.2703	Lesional-enriched	0.793	0.0764	0.6841	0.6	Not prioritised in listed comparison
KRT16+KCs	SPRR2F+KCs	EFNA1	EPHA1	Week 16	W0 > W16	0.7296	No	0.2704	Lesional-enriched	0.7507	0.7801	0.0165	0.8	Not prioritised in listed comparison
BKCs	SPRR2F+KCs	SEMA4B	PLXNB2	Week 16	W0 > W16	0.7288	No	0.2712	Lesional-enriched	0.7695	0.4769	0.0436	0.8	Not prioritised in listed comparison
SPKCs	SPKCs	GJB2	GJB6	Week 16	W0 > W16	0.7285	No	0.2715	Lesional-enriched	0.7569	0.1053	0.0992	1	Not prioritised in listed comparison
KRT16+KCs	SPRR2F+KCs	SEMA4A	PLXNB2	Week 16	W0 > W16	0.7284	No	0.2716	Lesional-enriched	0.7737	0.2749	0.0436	0.8	Not prioritised in listed comparison
T_cells	T_cells	SELPLG	SELL	Week 16	W0 > W16	0.7284	No	0.2716	Lesional-enriched	0.8038	0.4838	0.1157	0.6	Not prioritised in listed comparison
SPKCs	SPKCs	CNTN1	CHL1	Week 16	W16 > W0	0.7281	No	0.7281	Non-lesional-enriched	0.7581	0.7659	0.7521	0.6	Not prioritised in listed comparison
BKCs	KRT16+KCs	EFNA1	EPHA1	Week 16	W0 > W16	0.7279	No	0.2721	Lesional-enriched	0.7673	0.8134	0.1195	1	Not prioritised in listed comparison
SPKCs	GKCs	COL5A3	SDC1	Week 16	W16 > W0	0.7277	No	0.7277	Non-lesional-enriched	0.7813	0.6395	0.8738	0.8	Not prioritised in listed comparison
SPKCs	SPKCs	CHL1	CNTN1	Week 16	W16 > W0	0.7274	No	0.7274	Non-lesional-enriched	0.7552	0.7627	0.7573	0.6	Not prioritised in listed comparison
BKCs	SPKCs	WNT7B	FZD6	Week 16	W16 > W0	0.7272	No	0.7272	Non-lesional-enriched	0.7584	0.7922	0.5064	0.8	Not prioritised in listed comparison
SPRR2F+KCs	SPRR2F+KCs	ANGPTL4	SDC4	Week 16	W0 > W16	0.7271	No	0.2729	Lesional-enriched	0.78	0.0558	0.0263	0.8	Not prioritised in listed comparison
FBs	BKCs	COL1A1	ITGA2	Week 16	W0 > W16	0.7268	No	0.2732	Lesional-enriched	0.7642	0.4418	0.5267	1	Not prioritised in listed comparison
BKCs	SPKCs	JAG2	NOTCH2	Week 16	W16 > W0	0.7268	No	0.7268	Non-lesional-enriched	0.7688	0.6782	0.5785	0.8	Not prioritised in listed comparison
FBs	Macro_Mono	CXCL12	CD4	Week 16	W0 > W16	0.7267	No	0.2733	Lesional-enriched	0.8433	0.5463	0.373	1	Not prioritised in listed comparison
KRT16+KCs	KRT16+KCs	PRNP	TNFRSF25	Week 16	W0 > W16	0.7266	No	0.2734	Lesional-enriched	0.8035	0.2101	0.8967	1	Not prioritised in listed comparison
KRT16+KCs	KRT16+KCs	CDH1	CDH1	Week 16	W0 > W16	0.7265	No	0.2735	Lesional-enriched	0.7939	0.1881	0.1901	1	Not prioritised in listed comparison
KRT16+KCs	KRT16+KCs	EFNA5	EPHA2	Week 16	W0 > W16	0.7255	No	0.2745	Lesional-enriched	0.7502	0.5654	0.0864	0.8	Not prioritised in listed comparison
SPKCs	DCs	MIF	CD74	Week 16	W0 > W16	0.7253	No	0.2747	Lesional-enriched	0.7526	0.3345	0.2735	1	Not prioritised in listed comparison
KRT16+KCs	SPRR2F+KCs	EFNA5	EPHA2	Week 16	W0 > W16	0.7251	No	0.2749	Lesional-enriched	0.7928	0.5654	0.0954	0.8	Not prioritised in listed comparison
T_cells	SPRR2F+KCs	CCL5	ACKR2	Week 16	W0 > W16	0.725	No	0.275	Lesional-enriched	0.8533	0.5411	0.0192	0.8	Not prioritised in listed comparison
SPKCs	KRT16+KCs	ST14	PLAU	Week 16	W0 > W16	0.7248	No	0.2752	Lesional-enriched	0.7761	0.3223	0.0244	0.8	Not prioritised in listed comparison
KRT16+KCs	DCs	CD82	CD37	Week 16	W0 > W16	0.7243	No	0.2757	Lesional-enriched	0.7502	0.162	0.5387	0.8	Not prioritised in listed comparison
BKCs	BKCs	LRIG1	EGFR	Week 16	W16 > W0	0.724	No	0.724	Non-lesional-enriched	0.8063	0.5544	0.7536	0.8	Not prioritised in listed comparison
BKCs	SPKCs	JAG1	NOTCH3	Week 16	W16 > W0	0.7235	No	0.7235	Non-lesional-enriched	0.7615	0.5978	0.6491	0.8	Not prioritised in listed comparison
SPKCs	SPRR2F+KCs	SEMA4B	PLXNB2	Week 16	W0 > W16	0.723	No	0.277	Lesional-enriched	0.7605	0.5194	0.0436	0.8	Not prioritised in listed comparison
GKCs	SPRR2F+KCs	EFNA3	EPHA2	Week 16	W0 > W16	0.7229	No	0.2771	Lesional-enriched	0.7851	0.5926	0.0954	1	Not prioritised in listed comparison
KRT16+KCs	BKCs	HBEGF	CD44	Week 16	W0 > W16	0.7225	No	0.2775	Lesional-enriched	0.8065	0.0463	0.5139	0.4	Not prioritised in listed comparison
GKCs	KRT16+KCs	EREG	ERBB2	Week 16	W0 > W16	0.7222	No	0.2778	Lesional-enriched	0.7695	0.2986	0.6841	1	Not prioritised in listed comparison
KRT16+KCs	KRT16+KCs	PATJ	CLDN1	Week 16	W16 > W0	0.7221	No	0.7221	Non-lesional-enriched	0.7593	0.5434	0.9508	0.4	Not prioritised in listed comparison
SPKCs	SPKCs	LAMA5	DAG1	Week 16	W16 > W0	0.7216	No	0.7216	Non-lesional-enriched	0.7925	0.8808	0.4884	0.8	Not prioritised in listed comparison
KRT16+KCs	KRT16+KCs	EFNA5	EPHA1	Week 16	W0 > W16	0.7215	No	0.2785	Lesional-enriched	0.7867	0.5654	0.1195	0.8	Not prioritised in listed comparison
KRT16+KCs	SPRR2F+KCs	FAM3C	LAMP1	Week 16	W0 > W16	0.721	No	0.279	Lesional-enriched	0.7698	0.2216	0.0984	1	Not prioritised in listed comparison
BKCs	KRT16+KCs	TNFSF10	TNFRSF10A	Week 16	W0 > W16	0.7208	No	0.2792	Lesional-enriched	0.7585	0.1765	0.2705	0.8	Not prioritised in listed comparison
T_cells	KRT16+KCs	S100A4	ERBB2	Week 16	W0 > W16	0.7199	No	0.2801	Lesional-enriched	0.7649	0.3857	0.6841	1	Not prioritised in listed comparison
KRT16+KCs	GKCs	HBEGF	ERBB2	Week 16	W0 > W16	0.7198	No	0.2802	Lesional-enriched	0.7847	0.0463	0.4068	0.4	Not prioritised in listed comparison
SPKCs	Macro_Mono	S100A8	CD68	Week 16	W0 > W16	0.7197	No	0.2803	Lesional-enriched	0.7757	0.022	0.6604	1	Not prioritised in listed comparison
KRT16+KCs	KRT16+KCs	IL36G	IL1RL2	Week 16	W0 > W16	0.7196	No	0.2804	Lesional-enriched	0.8544	0.0949	0.8204	0.6	Not prioritised in listed comparison
BKCs	KRT16+KCs	ANGPTL4	SDC1	Week 16	W0 > W16	0.7193	No	0.2807	Lesional-enriched	0.7666	0.1424	0.6799	0.8	Not prioritised in listed comparison
BKCs	SPKCs	LRIG1	EGFR	Week 16	W16 > W0	0.7185	No	0.7185	Non-lesional-enriched	0.8018	0.5544	0.7596	0.8	Not prioritised in listed comparison
BKCs	BKCs	COL27A1	ITGA2	Week 16	W16 > W0	0.7182	No	0.7182	Non-lesional-enriched	0.7909	0.4754	0.5274	1	Not prioritised in listed comparison
SPRR2F+KCs	KRT16+KCs	EPHA4	FGFR3	Week 16	W0 > W16	0.7181	No	0.2819	Lesional-enriched	0.7697	0.0394	0.0804	0.8	Not prioritised in listed comparison
GKCs	KRT16+KCs	IL36G	IL1RL2	Week 16	W0 > W16	0.7179	No	0.2821	Lesional-enriched	0.8546	0.1059	0.8204	0.6	Not prioritised in listed comparison
SPRR2F+KCs	SPKCs	ARF1	PLD2	Week 16	W0 > W16	0.7174	No	0.2826	Lesional-enriched	0.802	0.1152	0.2615	0.8	Not prioritised in listed comparison
BKCs	SPRR2F+KCs	ANGPTL4	SDC4	Week 16	W0 > W16	0.7173	No	0.2827	Lesional-enriched	0.7543	0.1424	0.0263	0.6	Not prioritised in listed comparison
SPRR2F+KCs	KRT16+KCs	MIF	CD44	Week 16	W0 > W16	0.717	No	0.283	Lesional-enriched	0.7751	0.1962	0.5049	1	Not prioritised in listed comparison
SPRR2F+KCs	SPKCs	NECTIN1	NECTIN1	Week 16	W0 > W16	0.7169	No	0.2831	Lesional-enriched	0.782	0.1163	0.5207	1	Not prioritised in listed comparison
BKCs	KRT16+KCs	MIF	CD44	Week 16	W0 > W16	0.7166	No	0.2834	Lesional-enriched	0.7625	0.3449	0.5049	1	Not prioritised in listed comparison
BKCs	BKCs	WNT7B	FZD6	Week 16	W16 > W0	0.7162	No	0.7162	Non-lesional-enriched	0.7524	0.7922	0.3832	0.8	Not prioritised in listed comparison
SPKCs	KRT16+KCs	COL5A3	DDR1	Week 16	W16 > W0	0.7158	No	0.7158	Non-lesional-enriched	0.8018	0.6395	0.8148	0.4	Not prioritised in listed comparison
KRT16+KCs	BKCs	RTN4	GJB2	Week 16	W0 > W16	0.7157	No	0.2843	Lesional-enriched	0.7541	0.5136	0.0917	1	Not prioritised in listed comparison
KRT16+KCs	SPKCs	RTN4	GJB2	Week 16	W0 > W16	0.7156	No	0.2844	Lesional-enriched	0.7563	0.5136	0.0909	1	Not prioritised in listed comparison
KRT16+KCs	KRT16+KCs	PRSS3	F2RL1	Week 16	W0 > W16	0.7154	No	0.2846	Lesional-enriched	0.7759	0.1291	0.7397	1	Not prioritised in listed comparison
FBs	FBs	SERPING1	C1R	Week 16	W0 > W16	0.7152	No	0.2848	Lesional-enriched	0.8013	0.7202	0.3283	1	Not prioritised in listed comparison
BKCs	KRT16+KCs	NECTIN1	NECTIN1	Week 16	W0 > W16	0.7148	No	0.2852	Lesional-enriched	0.7884	0.5793	0.2029	1	Not prioritised in listed comparison
SPKCs	BKCs	EPHA4	FGFR3	Week 16	W16 > W0	0.7138	No	0.7138	Non-lesional-enriched	0.7814	0.3579	0.7543	1	Not prioritised in listed comparison
KRT16+KCs	BKCs	NECTIN1	NECTIN1	Week 16	W0 > W16	0.7136	No	0.2864	Lesional-enriched	0.7536	0.2043	0.556	1	Not prioritised in listed comparison
GKCs	KRT16+KCs	ST14	PLAU	Week 16	W0 > W16	0.7136	No	0.2864	Lesional-enriched	0.7619	0.3455	0.0244	0.8	Not prioritised in listed comparison
SPKCs	T_cells	CD58	CD2	Week 16	W0 > W16	0.7133	No	0.2867	Lesional-enriched	0.7525	0.7127	0.2712	1	Not prioritised in listed comparison
KRT16+KCs	SPKCs	APP	NCSTN	Week 16	W0 > W16	0.713	No	0.287	Lesional-enriched	0.7506	0.4748	0.6416	1	Not prioritised in listed comparison
KRT16+KCs	BKCs	HBEGF	CD9	Week 16	W0 > W16	0.7129	No	0.2871	Lesional-enriched	0.7723	0.0463	0.5838	0.4	Not prioritised in listed comparison
SPRR2F+KCs	SPRR2F+KCs	ANGPTL4	SDC1	Week 16	W0 > W16	0.7128	No	0.2872	Lesional-enriched	0.7806	0.0558	0.1007	0.8	Not prioritised in listed comparison
KRT16+KCs	SPKCs	PTN	SDC1	Week 16	W16 > W0	0.7127	No	0.7127	Non-lesional-enriched	0.7563	1	0.6014	0.4	Not prioritised in listed comparison
GKCs	KRT16+KCs	SEMA4D	ERBB2	Week 16	W0 > W16	0.712	No	0.288	Lesional-enriched	0.7725	0.2581	0.6841	1	Not prioritised in listed comparison
SPRR2F+KCs	GKCs	NECTIN1	NECTIN4	Week 16	W0 > W16	0.7119	No	0.2881	Lesional-enriched	0.7517	0.1163	0.7573	1	Not prioritised in listed comparison
SPKCs	KRT16+KCs	WNT3	FZD7	Week 16	W16 > W0	0.7111	No	0.7111	Non-lesional-enriched	0.7805	0.6794	0.9688	0.4	Not prioritised in listed comparison
BKCs	BKCs	CD99	PILRB	Week 16	W16 > W0	0.7111	No	0.7111	Non-lesional-enriched	0.7637	0.7248	0.4846	1	Not prioritised in listed comparison
BKCs	SPRR2F+KCs	EFNB1	EPHA4	Week 16	W0 > W16	0.711	No	0.289	Lesional-enriched	0.7682	0.5394	0.027	0.8	Not prioritised in listed comparison
SPRR2F+KCs	T_cells	OCLN	TGFBR2	Week 16	W0 > W16	0.7109	No	0.2891	Lesional-enriched	0.8117	0.0284	0.7295	0.8	Not prioritised in listed comparison
KRT16+KCs	KRT16+KCs	HBEGF	ERBB2	Week 16	W0 > W16	0.7104	No	0.2896	Lesional-enriched	0.8303	0.0463	0.6841	0.4	Not prioritised in listed comparison
SPKCs	KRT16+KCs	MIF	CD44	Week 16	W0 > W16	0.7104	No	0.2896	Lesional-enriched	0.7603	0.3345	0.5049	1	Not prioritised in listed comparison
SPRR2F+KCs	KRT16+KCs	AREG	ERBB3	Week 16	W0 > W16	0.7103	No	0.2897	Lesional-enriched	0.7749	0.0764	0.9418	0.6	Not prioritised in listed comparison
BKCs	KRT16+KCs	EFNB1	EPHB3	Week 16	W0 > W16	0.7089	No	0.2911	Lesional-enriched	0.7715	0.5394	0.3524	1	Not prioritised in listed comparison
SPRR2F+KCs	SPKCs	NECTIN4	NECTIN1	Week 16	W0 > W16	0.7088	No	0.2912	Lesional-enriched	0.784	0.316	0.5207	1	Not prioritised in listed comparison
BKCs	SPKCs	WNT4	FZD6	Week 16	W16 > W0	0.7087	No	0.7087	Non-lesional-enriched	0.7705	0.6655	0.5064	0.8	Not prioritised in listed comparison
KRT16+KCs	KRT16+KCs	EFNA3	EPHA2	Week 16	W0 > W16	0.7086	No	0.2914	Lesional-enriched	0.76	0.794	0.0864	1	Not prioritised in listed comparison
BKCs	KRT16+KCs	EFNB1	DAG1	Week 16	W0 > W16	0.7085	No	0.2915	Lesional-enriched	0.7777	0.5394	0.559	1	Not prioritised in listed comparison
BKCs	BKCs	CD99	CD81	Week 16	W16 > W0	0.7076	No	0.7076	Non-lesional-enriched	0.7689	0.7248	0.574	1	Not prioritised in listed comparison
KRT16+KCs	KRT16+KCs	NECTIN1	NECTIN4	Week 16	W0 > W16	0.7076	No	0.2924	Lesional-enriched	0.8267	0.2043	0.7663	1	Not prioritised in listed comparison
T_cells	T_cells	SELL	SELPLG	Week 16	W0 > W16	0.7069	No	0.2931	Lesional-enriched	0.7769	0.1236	0.4388	0.6	Not prioritised in listed comparison
BKCs	BKCs	CD99	CD99	Week 16	W16 > W0	0.7068	No	0.7068	Non-lesional-enriched	0.7733	0.7248	0.7119	1	Not prioritised in listed comparison
SPKCs	SPKCs	NECTIN2	NECTIN2	Week 16	W16 > W0	0.7065	No	0.7065	Non-lesional-enriched	0.7723	0.5509	0.5252	1	Not prioritised in listed comparison
BKCs	DCs	CD82	CD37	Week 16	W0 > W16	0.7062	No	0.2938	Lesional-enriched	0.7615	0.2494	0.5387	0.8	Not prioritised in listed comparison
SPRR2F+KCs	KRT16+KCs	IL36B	IL1RL2	Week 16	W0 > W16	0.7061	No	0.2939	Lesional-enriched	0.8233	0.0625	0.8204	0.6	Not prioritised in listed comparison
BKCs	SPRR2F+KCs	CCL2	ACKR2	Week 16	W0 > W16	0.7051	No	0.2949	Lesional-enriched	0.8423	0.3681	0.0192	0.6	Not prioritised in listed comparison
SPRR2F+KCs	KRT16+KCs	NECTIN4	NECTIN2	Week 16	W0 > W16	0.705	No	0.295	Lesional-enriched	0.784	0.316	0.3787	1	Not prioritised in listed comparison
SPKCs	GKCs	CNTN1	CHL1	Week 16	W16 > W0	0.7049	No	0.7049	Non-lesional-enriched	0.7676	0.7659	0.6191	0.6	Not prioritised in listed comparison
FBs	BKCs	COL1A1	CD44	Week 16	W0 > W16	0.7049	No	0.2951	Lesional-enriched	0.7696	0.4418	0.5139	1	Not prioritised in listed comparison
KRT16+KCs	KRT16+KCs	EFNA3	EPHA1	Week 16	W0 > W16	0.7046	No	0.2954	Lesional-enriched	0.7966	0.794	0.1195	1	Not prioritised in listed comparison
SPKCs	SPKCs	EFNB1	ERBB2	Week 16	W16 > W0	0.7044	No	0.7044	Non-lesional-enriched	0.7528	0.6233	0.5297	1	Not prioritised in listed comparison
BKCs	BKCs	JAG1	NOTCH3	Week 16	W16 > W0	0.7041	No	0.7041	Non-lesional-enriched	0.809	0.5978	0.5793	0.8	Not prioritised in listed comparison
FBs	FBs	DCN	LRP1	Week 16	W0 > W16	0.7041	No	0.2959	Lesional-enriched	0.7661	0.603	0.4658	1	Not prioritised in listed comparison
KRT16+KCs	SPKCs	EFNA1	EPHA4	Week 16	W0 > W16	0.7039	No	0.2961	Lesional-enriched	0.766	0.7801	0.3186	1	Not prioritised in listed comparison
SPRR2F+KCs	KRT16+KCs	PRNP	TNFRSF25	Week 16	W0 > W16	0.7033	No	0.2967	Lesional-enriched	0.776	0.0333	0.8967	0.8	Not prioritised in listed comparison
GKCs	SPKCs	MFAP3L	MPZL2	Week 16	W0 > W16	0.7033	No	0.2967	Lesional-enriched	0.7916	0.4057	0.16	1	Not prioritised in listed comparison
Macro_Mono	T_cells	F13A1	ITGA4	Week 16	W0 > W16	0.7032	No	0.2968	Lesional-enriched	0.7768	0.3981	0.447	0.6	Not prioritised in listed comparison
BKCs	BKCs	LAMA3	ITGB4	Week 16	W16 > W0	0.7029	No	0.7029	Non-lesional-enriched	0.7508	0.5712	0.5015	0.8	Not prioritised in listed comparison
GKCs	KRT16+KCs	EREG	ERBB3	Week 16	W0 > W16	0.7028	No	0.2972	Lesional-enriched	0.7515	0.2986	0.9418	1	Not prioritised in listed comparison
BKCs	BKCs	WNT7B	LRP5	Week 16	W16 > W0	0.7024	No	0.7024	Non-lesional-enriched	0.7642	0.7922	0.5041	0.6	Not prioritised in listed comparison
BKCs	BKCs	AGRN	DAG1	Week 16	W16 > W0	0.7022	No	0.7022	Non-lesional-enriched	0.8328	0.5255	0.5695	0.8	Not prioritised in listed comparison
BKCs	BKCs	LAMA5	CD151	Week 16	W16 > W0	0.7019	No	0.7019	Non-lesional-enriched	0.7798	0.7853	0.3802	1	Not prioritised in listed comparison
FBs	T_cells	CXCL14	CXCR4	Week 16	W0 > W16	0.7008	No	0.2992	Lesional-enriched	0.784	0.3038	0.6675	0.6	Not prioritised in listed comparison
FBs	T_cells	VCAN	ITGA4	Week 16	W0 > W16	0.7006	No	0.2994	Lesional-enriched	0.7996	0.2891	0.447	0.6	Not prioritised in listed comparison
KRT16+KCs	SPRR2F+KCs	COPA	SORT1	Week 16	W0 > W16	0.7004	No	0.2996	Lesional-enriched	0.7852	0.7156	0.1213	1	Not prioritised in listed comparison
SPRR2F+KCs	SPRR2F+KCs	TGFA	ADAM17	Week 16	W0 > W16	0.6997	No	0.3003	Lesional-enriched	0.7687	0.1291	0.0594	0.8	Not prioritised in listed comparison
SPKCs	BKCs	JAG1	NOTCH3	Week 16	W16 > W0	0.6996	No	0.6996	Non-lesional-enriched	0.7792	0.6753	0.5793	0.8	Not prioritised in listed comparison
KRT16+KCs	BKCs	APOE	LRP5	Week 16	W16 > W0	0.6995	No	0.6995	Non-lesional-enriched	0.7529	0.9942	0.5041	0.4	Not prioritised in listed comparison
GKCs	SPKCs	CHL1	CNTN1	Week 16	W16 > W0	0.6993	No	0.6993	Non-lesional-enriched	0.7635	0.6395	0.7573	0.6	Not prioritised in listed comparison
BKCs	BKCs	WNT4	FZD6	Week 16	W16 > W0	0.699	No	0.699	Non-lesional-enriched	0.7518	0.6655	0.3832	0.8	Not prioritised in listed comparison
DCs	T_cells	CD14	PLXND1	Week 16	W0 > W16	0.699	No	0.301	Lesional-enriched	0.7718	0.235	0.311	0.6	Not prioritised in listed comparison
KRT16+KCs	DCs	COPA	CD74	Week 16	W0 > W16	0.6989	No	0.3011	Lesional-enriched	0.852	0.7156	0.2735	1	Not prioritised in listed comparison
BKCs	SPKCs	CD99	CD81	Week 16	W16 > W0	0.6986	No	0.6986	Non-lesional-enriched	0.7851	0.7248	0.5702	1	Not prioritised in listed comparison
BKCs	BKCs	LAMA5	SDC1	Week 16	W16 > W0	0.6986	No	0.6986	Non-lesional-enriched	0.8111	0.7853	0.3092	1	Not prioritised in listed comparison
T_cells	KRT16+KCs	LTB	LTBR	Week 16	W0 > W16	0.6985	No	0.3015	Lesional-enriched	0.8187	0.1586	0.7983	1	Not prioritised in listed comparison
DCs	FBs	C3	LRP1	Week 16	W0 > W16	0.6984	No	0.3016	Lesional-enriched	0.7942	0.3727	0.4658	0.8	Not prioritised in listed comparison
KRT16+KCs	SPRR2F+KCs	SEMA4C	PLXNB2	Week 16	W0 > W16	0.6983	No	0.3017	Lesional-enriched	0.7541	0.8628	0.0436	0.8	Not prioritised in listed comparison
BKCs	SPKCs	LRIG1	ERBB3	Week 16	W16 > W0	0.6982	No	0.6982	Non-lesional-enriched	0.8041	0.5544	0.7603	0.8	Not prioritised in listed comparison
SPRR2F+KCs	SPRR2F+KCs	SLURP1	CHRNA9	Week 16	W0 > W16	0.6982	No	0.3018	Lesional-enriched	0.7806	0.114	0.0744	0.4	Not prioritised in listed comparison
SPRR2F+KCs	BKCs	ST14	PLAU	Week 16	W0 > W16	0.6975	No	0.3025	Lesional-enriched	0.7506	0.024	0.296	0.6	Not prioritised in listed comparison
BKCs	FBs	MFGE8	PDGFRB	Week 16	W0 > W16	0.6975	No	0.3025	Lesional-enriched	0.7751	0.421	0.5379	1	Not prioritised in listed comparison
SPRR2F+KCs	KRT16+KCs	ARF1	PLD2	Week 16	W0 > W16	0.6974	No	0.3026	Lesional-enriched	0.7989	0.1152	0.6736	1	Not prioritised in listed comparison
FBs	BKCs	TNXB	SDC1	Week 16	W16 > W0	0.6973	No	0.6973	Non-lesional-enriched	0.7501	0.719	0.3092	1	Not prioritised in listed comparison
SPRR2F+KCs	BKCs	NECTIN1	NECTIN1	Week 16	W0 > W16	0.6969	No	0.3031	Lesional-enriched	0.7564	0.1163	0.556	1	Not prioritised in listed comparison
SPRR2F+KCs	BKCs	CDH3	CDH3	Week 16	W0 > W16	0.6968	No	0.3032	Lesional-enriched	0.7531	0.0353	0.3396	0.8	Not prioritised in listed comparison
KRT16+KCs	SPRR2F+KCs	EFNA3	EPHA2	Week 16	W0 > W16	0.6967	No	0.3033	Lesional-enriched	0.8066	0.794	0.0954	1	Not prioritised in listed comparison
SPRR2F+KCs	KRT16+KCs	ANGPTL4	SDC1	Week 16	W0 > W16	0.6958	No	0.3042	Lesional-enriched	0.762	0.0558	0.6799	0.8	Not prioritised in listed comparison
FBs	DCs	SERPING1	C1R	Week 16	W0 > W16	0.6958	No	0.3042	Lesional-enriched	0.7837	0.7202	0.3133	1	Not prioritised in listed comparison
SPRR2F+KCs	SPRR2F+KCs	COPA	SORT1	Week 16	W0 > W16	0.6956	No	0.3044	Lesional-enriched	0.7502	0.2025	0.1213	0.8	Not prioritised in listed comparison
KRT16+KCs	SPKCs	EFNB1	EPHA4	Week 16	W0 > W16	0.6956	No	0.3044	Lesional-enriched	0.7893	0.8498	0.3186	1	Not prioritised in listed comparison
SPKCs	SPKCs	FAM3C	LAMP1	Week 16	W16 > W0	0.6955	No	0.6955	Non-lesional-enriched	0.7552	0.704	0.3982	1	Not prioritised in listed comparison
T_cells	SPRR2F+KCs	CCL5	SDC4	Week 16	W0 > W16	0.6955	No	0.3045	Lesional-enriched	0.7895	0.5411	0.0263	0.8	Not prioritised in listed comparison
GKCs	SPRR2F+KCs	TGFA	ERBB3	Week 16	W0 > W16	0.6952	No	0.3048	Lesional-enriched	0.7652	0.6687	0.13	0.8	Not prioritised in listed comparison
SPKCs	KRT16+KCs	COL5A3	SDC1	Week 16	W16 > W0	0.6951	No	0.6951	Non-lesional-enriched	0.7548	0.6395	0.6807	0.4	Not prioritised in listed comparison
KRT16+KCs	GKCs	COPA	SORT1	Week 16	W0 > W16	0.6944	No	0.3056	Lesional-enriched	0.7726	0.7156	0.1788	1	Not prioritised in listed comparison
BKCs	SPRR2F+KCs	GRN	SORT1	Week 16	W0 > W16	0.6942	No	0.3058	Lesional-enriched	0.7662	0.4115	0.1213	1	Not prioritised in listed comparison
SPRR2F+KCs	DCs	COPA	CD74	Week 16	W0 > W16	0.6941	No	0.3059	Lesional-enriched	0.817	0.2025	0.2735	0.8	Not prioritised in listed comparison
KRT16+KCs	KRT16+KCs	NECTIN4	NECTIN1	Week 16	W0 > W16	0.6934	No	0.3066	Lesional-enriched	0.7849	0.7766	0.2029	1	Not prioritised in listed comparison
SPKCs	BKCs	COL5A3	DDR1	Week 16	W16 > W0	0.6934	No	0.6934	Non-lesional-enriched	0.7655	0.6395	0.5928	0.8	Not prioritised in listed comparison
SPKCs	BKCs	LAMA5	CD151	Week 16	W16 > W0	0.6925	No	0.6925	Non-lesional-enriched	0.757	0.8808	0.3802	1	Not prioritised in listed comparison
SPRR2F+KCs	KRT16+KCs	MFAP3L	MPZL2	Week 16	W0 > W16	0.6924	No	0.3076	Lesional-enriched	0.8122	0.6215	0.0008	0.8	Not prioritised in listed comparison
SPRR2F+KCs	GKCs	TGFA	ERBB2	Week 16	W0 > W16	0.6924	No	0.3076	Lesional-enriched	0.7586	0.1291	0.4068	0.8	Not prioritised in listed comparison
GKCs	SPRR2F+KCs	SLURP1	CHRNA9	Week 16	W0 > W16	0.6923	No	0.3077	Lesional-enriched	0.7721	0.162	0.0744	0.4	Not prioritised in listed comparison
SPKCs	BKCs	EFNB1	DAG1	Week 16	W16 > W0	0.6923	No	0.6923	Non-lesional-enriched	0.7709	0.6233	0.5695	0.8	Not prioritised in listed comparison
KRT16+KCs	SPKCs	EFNA5	EPHA4	Week 16	W0 > W16	0.692	No	0.308	Lesional-enriched	0.7559	0.5654	0.3186	0.8	Not prioritised in listed comparison
SPRR2F+KCs	KRT16+KCs	NECTIN1	NECTIN4	Week 16	W0 > W16	0.6909	No	0.3091	Lesional-enriched	0.8295	0.1163	0.7663	1	Not prioritised in listed comparison
SPRR2F+KCs	SPKCs	CDH3	CDH3	Week 16	W0 > W16	0.6908	No	0.3092	Lesional-enriched	0.7614	0.0353	0.1612	0.8	Not prioritised in listed comparison
SPKCs	BKCs	WNT7B	LRP5	Week 16	W16 > W0	0.6903	No	0.6903	Non-lesional-enriched	0.7705	0.7778	0.5041	0.6	Not prioritised in listed comparison
KRT16+KCs	T_cells	CD58	CD2	Week 16	W0 > W16	0.6898	No	0.3102	Lesional-enriched	0.7566	0.9427	0.2712	1	Not prioritised in listed comparison
SPKCs	BKCs	LAMA5	SDC1	Week 16	W16 > W0	0.6891	No	0.6891	Non-lesional-enriched	0.7883	0.8808	0.3092	1	Not prioritised in listed comparison
KRT16+KCs	BKCs	FURIN	NOTCH1	Week 16	W0 > W16	0.688	No	0.312	Lesional-enriched	0.7651	0.2078	0.8077	1	Not prioritised in listed comparison
GKCs	KRT16+KCs	PRSS3	F2RL1	Week 16	W0 > W16	0.6872	No	0.3128	Lesional-enriched	0.7715	0.1858	0.7397	1	Not prioritised in listed comparison
KRT16+KCs	GKCs	EFNA1	EPHA2	Week 16	W0 > W16	0.6868	No	0.3132	Lesional-enriched	0.7539	0.7801	0.1882	1	Not prioritised in listed comparison
FBs	T_cells	THBS2	ITGA4	Week 16	W0 > W16	0.6863	No	0.3137	Lesional-enriched	0.7867	0.3663	0.447	0.6	Not prioritised in listed comparison
SPKCs	SPKCs	COL5A3	SDC1	Week 16	W16 > W0	0.6862	No	0.6862	Non-lesional-enriched	0.7644	0.6395	0.6014	0.8	Not prioritised in listed comparison
KRT16+KCs	KRT16+KCs	EPHA4	FGFR3	Week 16	W0 > W16	0.6862	No	0.3138	Lesional-enriched	0.7529	0.6374	0.0804	0.8	Not prioritised in listed comparison
KRT16+KCs	GKCs	CCL27	ACKR2	Week 16	W0 > W16	0.686	No	0.314	Lesional-enriched	0.8064	0.9618	0.068	0.8	Not prioritised in listed comparison
BKCs	KRT16+KCs	EFNB1	EPHB4	Week 16	W0 > W16	0.6841	No	0.3159	Lesional-enriched	0.7714	0.5394	0.7243	1	Not prioritised in listed comparison
KRT16+KCs	SPRR2F+KCs	NECTIN2	NECTIN4	Week 16	W0 > W16	0.6841	No	0.3159	Lesional-enriched	0.7825	0.421	0.2765	1	Not prioritised in listed comparison
SPRR2F+KCs	T_cells	NECTIN4	TIGIT	Week 16	W0 > W16	0.684	No	0.316	Lesional-enriched	0.7759	0.316	0.3095	0.4	Not prioritised in listed comparison
KRT16+KCs	Macro_Mono	COPA	CD74	Week 16	W0 > W16	0.6834	No	0.3166	Lesional-enriched	0.8134	0.7156	0.2427	1	Not prioritised in listed comparison
KRT16+KCs	BKCs	EFNB1	EPHB4	Week 16	W0 > W16	0.6819	No	0.3181	Lesional-enriched	0.7591	0.8498	0.4425	1	Not prioritised in listed comparison
SPKCs	BKCs	APOE	LRP5	Week 16	W16 > W0	0.6818	No	0.6818	Non-lesional-enriched	0.7746	0.899	0.5041	0.6	Not prioritised in listed comparison
T_cells	SPRR2F+KCs	CCL5	SDC1	Week 16	W0 > W16	0.6811	No	0.3189	Lesional-enriched	0.8052	0.5411	0.1007	0.8	Not prioritised in listed comparison
BKCs	SPKCs	BMP1	BMPR2	Week 16	W16 > W0	0.6808	No	0.6808	Non-lesional-enriched	0.7757	0.548	0.704	0.6	Not prioritised in listed comparison
DCs	KRT16+KCs	S100A4	ERBB2	Week 16	W0 > W16	0.6802	No	0.3198	Lesional-enriched	0.7774	0.4965	0.6841	1	Not prioritised in listed comparison
KRT16+KCs	BKCs	HBEGF	EGFR	Week 16	W0 > W16	0.6799	No	0.3201	Lesional-enriched	0.7575	0.0463	0.7528	0.4	Not prioritised in listed comparison
BKCs	SPKCs	AGRN	DAG1	Week 16	W16 > W0	0.6796	No	0.6796	Non-lesional-enriched	0.7591	0.5255	0.4884	0.8	Not prioritised in listed comparison
BKCs	KRT16+KCs	LTF	LRP11	Week 16	W0 > W16	0.6786	No	0.3214	Lesional-enriched	0.7644	0.0098	0.6852	0.6	Not prioritised in listed comparison
SPRR2F+KCs	Macro_Mono	COPA	CD74	Week 16	W0 > W16	0.6785	No	0.3215	Lesional-enriched	0.7784	0.2025	0.2427	0.8	Not prioritised in listed comparison
SPRR2F+KCs	DCs	S100A9	ITGB2	Week 16	W0 > W16	0.678	No	0.322	Lesional-enriched	0.857	0.0113	0.55	0.2	Not prioritised in listed comparison
KRT16+KCs	SPRR2F+KCs	NECTIN4	NECTIN1	Week 16	W0 > W16	0.6774	No	0.3226	Lesional-enriched	0.7913	0.7766	0.1044	1	Not prioritised in listed comparison
DCs	T_cells	C3	ITGB2	Week 16	W0 > W16	0.6758	No	0.3242	Lesional-enriched	0.7676	0.3727	0.4128	0.8	Not prioritised in listed comparison
BKCs	BKCs	APOE	LRP5	Week 16	W16 > W0	0.6757	No	0.6757	Non-lesional-enriched	0.7938	0.8128	0.5041	0.6	Not prioritised in listed comparison
SPRR2F+KCs	SPKCs	ST14	PLAU	Week 16	W0 > W16	0.675	No	0.325	Lesional-enriched	0.773	0.024	0.2596	0.6	Not prioritised in listed comparison
KRT16+KCs	SPKCs	CDH1	CDH1	Week 16	W0 > W16	0.6749	No	0.3251	Lesional-enriched	0.7664	0.1881	0.4996	1	Not prioritised in listed comparison
SPKCs	KRT16+KCs	CDH1	CDH1	Week 16	W0 > W16	0.6742	No	0.3258	Lesional-enriched	0.7629	0.5347	0.1901	1	Not prioritised in listed comparison
SPRR2F+KCs	KRT16+KCs	IL36A	IL1RL2	Week 16	W0 > W16	0.6736	No	0.3264	Lesional-enriched	0.8368	0.0683	0.8204	0.4	Not prioritised in listed comparison
BKCs	KRT16+KCs	EFNB1	EPHB6	Week 16	W0 > W16	0.673	No	0.327	Lesional-enriched	0.7671	0.5394	0.7742	1	Not prioritised in listed comparison
GKCs	SPKCs	FAM3C	LAMP1	Week 16	W16 > W0	0.6724	No	0.6724	Non-lesional-enriched	0.7544	0.616	0.3982	1	Not prioritised in listed comparison
KRT16+KCs	SPKCs	EFNA3	EPHA4	Week 16	W0 > W16	0.6714	No	0.3286	Lesional-enriched	0.7601	0.794	0.3186	1	Not prioritised in listed comparison
SPKCs	SPKCs	EFNB1	DAG1	Week 16	W16 > W0	0.6706	No	0.6706	Non-lesional-enriched	0.7601	0.6233	0.4884	0.8	Not prioritised in listed comparison
KRT16+KCs	BKCs	ST14	PLAU	Week 16	W0 > W16	0.6699	No	0.3301	Lesional-enriched	0.7615	0.1444	0.296	0.6	Not prioritised in listed comparison
T_cells	DCs	CD2	CD53	Week 16	W0 > W16	0.6686	No	0.3314	Lesional-enriched	0.8203	0.3087	0.3223	0.4	Not prioritised in listed comparison
Macro_Mono	T_cells	CD14	PLXND1	Week 16	W0 > W16	0.6681	No	0.3319	Lesional-enriched	0.8581	0.7645	0.311	0.8	Not prioritised in listed comparison
KRT16+KCs	DCs	S100A9	ITGB2	Week 16	W0 > W16	0.668	No	0.332	Lesional-enriched	0.8339	0.024	0.55	0.2	Not prioritised in listed comparison
SPRR2F+KCs	DCs	S100A8	ITGB2	Week 16	W0 > W16	0.6674	No	0.3326	Lesional-enriched	0.856	0.0113	0.55	0.2	Not prioritised in listed comparison
BKCs	SPKCs	LRIG1	ERBB2	Week 16	W16 > W0	0.6672	No	0.6672	Non-lesional-enriched	0.7853	0.5544	0.5297	0.8	Not prioritised in listed comparison
KRT16+KCs	SPRR2F+KCs	OCLN	OCLN	Week 16	W0 > W16	0.666	No	0.334	Lesional-enriched	0.756	0.8385	0.0158	0.8	Not prioritised in listed comparison
SPKCs	KRT16+KCs	PROS1	TYRO3	Week 16	W0 > W16	0.6658	No	0.3342	Lesional-enriched	0.7795	0.6716	0.1754	0.8	Not prioritised in listed comparison
BKCs	KRT16+KCs	EFNB1	EPHA4	Week 16	W0 > W16	0.6658	No	0.3342	Lesional-enriched	0.7565	0.5394	0.6176	0.8	Not prioritised in listed comparison
SPRR2F+KCs	SPRR2F+KCs	CXCL8	SDC1	Week 16	W0 > W16	0.6641	No	0.3359	Lesional-enriched	0.7679	0.0689	0.1007	0.4	Not prioritised in listed comparison
SPRR2F+KCs	SPRR2F+KCs	MFAP3L	MPZL2	Week 16	W0 > W16	0.6639	No	0.3361	Lesional-enriched	0.8062	0.6215	0.0083	0.8	Not prioritised in listed comparison
BKCs	KRT16+KCs	EFNB1	ERBB2	Week 16	W0 > W16	0.6628	No	0.3372	Lesional-enriched	0.7618	0.5394	0.6841	1	Not prioritised in listed comparison
KRT16+KCs	GKCs	EFNA1	EPHA1	Week 16	W0 > W16	0.662	No	0.338	Lesional-enriched	0.7589	0.7801	0.4267	1	Not prioritised in listed comparison
SPKCs	BKCs	CDCP1	EGFR	Week 16	W16 > W0	0.6616	No	0.6616	Non-lesional-enriched	0.7585	0.5515	0.7536	0.4	Not prioritised in listed comparison
DCs	KRT16+KCs	S100A4	ERBB3	Week 16	W0 > W16	0.6608	No	0.3392	Lesional-enriched	0.7594	0.4965	0.9418	1	Not prioritised in listed comparison
KRT16+KCs	DCs	S100A8	ITGB2	Week 16	W0 > W16	0.66	No	0.34	Lesional-enriched	0.8379	0.0524	0.55	0.2	Not prioritised in listed comparison
BKCs	KRT16+KCs	PLAU	ST14	Week 16	W0 > W16	0.6596	No	0.3404	Lesional-enriched	0.7514	0.3359	0.1397	0.6	Not prioritised in listed comparison
KRT16+KCs	SPKCs	AGRN	LRP4	Week 16	W16 > W0	0.6594	No	0.6594	Non-lesional-enriched	0.7751	0.2998	0.9264	0.4	Not prioritised in listed comparison
KRT16+KCs	SPRR2F+KCs	EFNB1	EPHA4	Week 16	W0 > W16	0.6579	No	0.3421	Lesional-enriched	0.7736	0.8498	0.027	0.8	Not prioritised in listed comparison
KRT16+KCs	KRT16+KCs	EFNB1	EPHB3	Week 16	W0 > W16	0.6558	No	0.3442	Lesional-enriched	0.7769	0.8498	0.3524	1	Not prioritised in listed comparison
KRT16+KCs	KRT16+KCs	EFNB1	DAG1	Week 16	W0 > W16	0.6554	No	0.3446	Lesional-enriched	0.7831	0.8498	0.559	1	Not prioritised in listed comparison
T_cells	SPRR2F+KCs	TIGIT	NECTIN4	Week 16	W0 > W16	0.6538	No	0.3462	Lesional-enriched	0.7684	0.3466	0.2765	0.4	Not prioritised in listed comparison
T_cells	KRT16+KCs	CCL5	SDC1	Week 16	W0 > W16	0.6497	No	0.3503	Lesional-enriched	0.7845	0.5411	0.6799	0.8	Not prioritised in listed comparison
KRT16+KCs	SPRR2F+KCs	CCL27	ACKR2	Week 16	W0 > W16	0.649	No	0.351	Lesional-enriched	0.7515	0.9618	0.0192	0.6	Not prioritised in listed comparison
KRT16+KCs	GKCs	EFNB1	ERBB2	Week 16	W0 > W16	0.6488	No	0.3512	Lesional-enriched	0.7606	0.8498	0.4068	1	Not prioritised in listed comparison
KRT16+KCs	SPKCs	ST14	PLAU	Week 16	W0 > W16	0.6474	No	0.3526	Lesional-enriched	0.7839	0.1444	0.2596	0.6	Not prioritised in listed comparison
KRT16+KCs	BKCs	AGRN	LRP4	Week 16	W16 > W0	0.6462	No	0.6462	Non-lesional-enriched	0.8609	0.2998	0.8854	0.4	Not prioritised in listed comparison
SPKCs	GKCs	EFNA5	EPHA4	Week 16	W16 > W0	0.6454	No	0.6454	Non-lesional-enriched	0.765	0.697	0.4076	0.8	Not prioritised in listed comparison
DCs	KRT16+KCs	LTB	LTBR	Week 16	W0 > W16	0.6437	No	0.3563	Lesional-enriched	0.7815	0.1305	0.7983	0.8	Not prioritised in listed comparison
SPKCs	KRT16+KCs	PLAU	ST14	Week 16	W0 > W16	0.6404	No	0.3596	Lesional-enriched	0.7539	0.287	0.1397	0.6	Not prioritised in listed comparison
SPRR2F+KCs	KRT16+KCs	TGFA	ERBB2	Week 16	W0 > W16	0.6353	No	0.3647	Lesional-enriched	0.7528	0.1291	0.6841	0.8	Not prioritised in listed comparison
DCs	FBs	ITGB2	THY1	Week 16	W0 > W16	0.6313	No	0.3687	Lesional-enriched	0.811	0.5752	0.2089	0.2	Not prioritised in listed comparison
KRT16+KCs	KRT16+KCs	EFNB1	EPHB4	Week 16	W0 > W16	0.631	No	0.369	Lesional-enriched	0.7768	0.8498	0.7243	1	Not prioritised in listed comparison
KRT16+KCs	GKCs	EFNA3	EPHA1	Week 16	W0 > W16	0.631	No	0.369	Lesional-enriched	0.7508	0.794	0.4267	1	Not prioritised in listed comparison
SPKCs	KRT16+KCs	NECTIN1	NECTIN4	Week 16	W0 > W16	0.6301	No	0.3699	Lesional-enriched	0.7784	0.5457	0.7663	1	Not prioritised in listed comparison
BKCs	DCs	PLAT	ITGB2	Week 16	W0 > W16	0.6294	No	0.3706	Lesional-enriched	0.7735	0.0909	0.55	0.2	Not prioritised in listed comparison
KRT16+KCs	DCs	PLAT	ITGB2	Week 16	W0 > W16	0.6271	No	0.3729	Lesional-enriched	0.8152	0.1071	0.55	0.2	Not prioritised in listed comparison
GKCs	KRT16+KCs	IL36B	IL1RL2	Week 16	W0 > W16	0.6266	No	0.3734	Lesional-enriched	0.7684	0.2711	0.8204	0.4	Not prioritised in listed comparison
SPKCs	BKCs	ZNRF3	FZD6	Week 16	W16 > W0	0.6263	No	0.6263	Non-lesional-enriched	0.7534	0.5868	0.3832	0.6	Not prioritised in listed comparison
FBs	DCs	THY1	ITGB2	Week 16	W0 > W16	0.6256	No	0.3744	Lesional-enriched	0.7956	0.2124	0.55	0.2	Not prioritised in listed comparison
KRT16+KCs	DCs	CD82	ITGB2	Week 16	W0 > W16	0.6246	No	0.3754	Lesional-enriched	0.7991	0.162	0.55	0.2	Not prioritised in listed comparison
BKCs	SPKCs	ST14	PLAU	Week 16	W0 > W16	0.6201	No	0.3799	Lesional-enriched	0.7638	0.2726	0.2596	0.6	Not prioritised in listed comparison
KRT16+KCs	KRT16+KCs	EFNB1	EPHB6	Week 16	W0 > W16	0.6199	No	0.3801	Lesional-enriched	0.7725	0.8498	0.7742	1	Not prioritised in listed comparison
DCs	KRT16+KCs	ITGB2	CD82	Week 16	W0 > W16	0.6178	No	0.3822	Lesional-enriched	0.753	0.5752	0.1566	0.2	Not prioritised in listed comparison
SPKCs	DCs	S100A9	ITGB2	Week 16	W0 > W16	0.6161	No	0.3839	Lesional-enriched	0.7657	0.013	0.55	0.2	Not prioritised in listed comparison
KRT16+KCs	SPKCs	NECTIN4	NECTIN1	Week 16	W0 > W16	0.6148	No	0.3852	Lesional-enriched	0.7511	0.7766	0.5207	1	Not prioritised in listed comparison
KRT16+KCs	KRT16+KCs	EFNB1	EPHA4	Week 16	W0 > W16	0.6127	No	0.3873	Lesional-enriched	0.7619	0.8498	0.6176	0.8	Not prioritised in listed comparison
FBs	DCs	C3	ITGB2	Week 16	W0 > W16	0.6117	No	0.3883	Lesional-enriched	0.805	0.2726	0.55	0.2	Not prioritised in listed comparison
SPKCs	DCs	S100A8	ITGB2	Week 16	W0 > W16	0.611	No	0.389	Lesional-enriched	0.7685	0.022	0.55	0.2	Not prioritised in listed comparison
KRT16+KCs	KRT16+KCs	NECTIN4	NECTIN2	Week 16	W0 > W16	0.6109	No	0.3891	Lesional-enriched	0.7512	0.7766	0.3787	1	Not prioritised in listed comparison
BKCs	KRT16+KCs	NECTIN1	NECTIN4	Week 16	W0 > W16	0.6108	No	0.3892	Lesional-enriched	0.7607	0.5793	0.7663	1	Not prioritised in listed comparison
FBs	T_cells	CXCL12	CXCR4	Week 16	W0 > W16	0.6099	No	0.3901	Lesional-enriched	0.757	0.5463	0.6675	0.6	Not prioritised in listed comparison
KRT16+KCs	KRT16+KCs	EFNB1	ERBB2	Week 16	W0 > W16	0.6097	No	0.3903	Lesional-enriched	0.7672	0.8498	0.6841	1	Not prioritised in listed comparison
BKCs	DCs	CD82	ITGB2	Week 16	W0 > W16	0.6065	No	0.3935	Lesional-enriched	0.8103	0.2494	0.55	0.2	Not prioritised in listed comparison
SPRR2F+KCs	DCs	F11R	ITGB2	Week 16	W0 > W16	0.6055	No	0.3945	Lesional-enriched	0.7595	0.0448	0.55	0.2	Not prioritised in listed comparison
Macro_Mono	KRT16+KCs	CTSG	F2RL1	Week 16	W0 > W16	0.605	No	0.395	Lesional-enriched	0.7731	0.8391	0.7397	1	Not prioritised in listed comparison
SPRR2F+KCs	SPKCs	MFAP3L	MPZL2	Week 16	W0 > W16	0.6028	No	0.3972	Lesional-enriched	0.7899	0.6215	0.16	0.8	Not prioritised in listed comparison
SPRR2F+KCs	BKCs	MFAP3L	MPZL2	Week 16	W0 > W16	0.5986	No	0.4014	Lesional-enriched	0.7571	0.6215	0.1863	0.8	Not prioritised in listed comparison
KRT16+KCs	BKCs	AGRN	DAG1	Week 16	W16 > W0	0.5976	No	0.5976	Non-lesional-enriched	0.8222	0.2998	0.5695	0.4	Not prioritised in listed comparison
DCs	BKCs	ITGB2	CD82	Week 16	W0 > W16	0.5934	No	0.4066	Lesional-enriched	0.7512	0.5752	0.2352	0.2	Not prioritised in listed comparison
SPKCs	DCs	CD82	ITGB2	Week 16	W0 > W16	0.5785	No	0.4215	Lesional-enriched	0.7894	0.3432	0.55	0.2	Not prioritised in listed comparison
KRT16+KCs	GKCs	AGRN	DAG1	Week 16	W16 > W0	0.5722	No	0.5722	Non-lesional-enriched	0.7504	0.2998	0.689	0.2	Not prioritised in listed comparison
GKCs	KRT16+KCs	IL1RN	IL1RL2	Week 16	W0 > W16	0.5549	No	0.4451	Lesional-enriched	0.7511	0.3495	0.8204	0.4	Not prioritised in listed comparison
DCs	DCs	C3	ITGB2	Week 16	W0 > W16	0.5543	No	0.4457	Lesional-enriched	0.7965	0.3727	0.55	0.2	Not prioritised in listed comparison
SPRR2F+KCs	SPRR2F+KCs	HBEGF	CD9	Week 16	W0 > W16		Not in output		Lesional-enriched	0.7825				Not in output
GKCs	GKCs	AREG	ERBB2	Week 16	W0 > W16		Not in output		Lesional-enriched	0.7579				Not in output
SPRR2F+KCs	SPRR2F+KCs	HBEGF	CD44	Week 16	W0 > W16		Not in output		Lesional-enriched	0.754				Not in output
GKCs	SPRR2F+KCs	AREG	ERBB2	Week 16	W0 > W16		Not in output		Lesional-enriched	0.8165				Not in output
SPRR2F+KCs	KRT16+KCs	HBEGF	CD82	Week 16	W0 > W16		Not in output		Lesional-enriched	0.7641				Not in output
SPRR2F+KCs	SPRR2F+KCs	IL36G	IL1RL2	Week 16	W0 > W16		Not in output		Lesional-enriched	0.8839				Not in output
SPRR2F+KCs	BKCs	HBEGF	CD82	Week 16	W0 > W16		Not in output		Lesional-enriched	0.7626				Not in output
SPRR2F+KCs	KRT16+KCs	HBEGF	ERBB2	Week 16	W0 > W16		Not in output		Lesional-enriched	0.7561				Not in output
GKCs	SPRR2F+KCs	IL36B	IL1RL2	Week 16	W0 > W16		Not in output		Lesional-enriched	0.7976				Not in output
SPRR2F+KCs	SPRR2F+KCs	IL36A	IL1RL2	Week 16	W0 > W16		Not in output		Lesional-enriched	0.8509				Not in output
KRT16+KCs	BKCs	TNC	EGFR	Week 16	W16 > W0		Not in output		Non-lesional-enriched	0.7612				Not in output
SPRR2F+KCs	SPRR2F+KCs	HBEGF	ERBB2	Week 16	W0 > W16		Not in output		Lesional-enriched	0.7981				Not in output
KRT16+KCs	SPRR2F+KCs	IL36G	IL1RL2	Week 16	W0 > W16		Not in output		Lesional-enriched	0.8533				Not in output
SPRR2F+KCs	SPRR2F+KCs	CEACAM5	CEACAM5	Week 16	W0 > W16		Not in output		Lesional-enriched	0.7749				Not in output
GKCs	KRT16+KCs	AREG	ERBB2	Week 16	W0 > W16		Not in output		Lesional-enriched	0.7526				Not in output
SPRR2F+KCs	SPRR2F+KCs	IL36B	IL1RL2	Week 16	W0 > W16		Not in output		Lesional-enriched	0.8374				Not in output
GKCs	SPRR2F+KCs	IL1RN	IL1RL2	Week 16	W0 > W16		Not in output		Lesional-enriched	0.7694				Not in output
GKCs	SPRR2F+KCs	AREG	ERBB3	Week 16	W0 > W16		Not in output		Lesional-enriched	0.7891				Not in output
GKCs	SPRR2F+KCs	IL36G	IL1RL2	Week 16	W0 > W16		Not in output		Lesional-enriched	0.8535				Not in output
SPRR2F+KCs	KRT16+KCs	HBEGF	CD44	Week 16	W0 > W16		Not in output		Lesional-enriched	0.8188				Not in output

### Sheet: Supplementary Table 17
Supplementary Table 17. Differentially expressed genes at week 2 versus baseline under IL-23 inhibition across spatial clusters, with the matched IL-17 pathway inhibition estimates (pseudobulk differential expression with mashr shrinkage).
		IL23-Inhibition							IL17-Inhibition
Gene Name	cluster_id	logFC (Limma)	AveExpr (Limma)	t-value (Limma)	P (Limma)	B (Limma)	logFC (Mashr)	lfsr (Mashr)	logFC (Limma)	AveExpr (Limma)	t-value (Limma)	P (Limma)	B (Limma)	logFC (Mashr)	lfsr (Mashr)	Direction
PI3	KRT16+KCs	-1.85	11.2	-1.24	0.271	-4.57	-1.91087	0.0011865	-3.63	9.92	-2.38	0.0419	-3.56	-2.29205	0.000391167	same
DUOX2	GKCs	-1.97	5.95	-6.65	0.000123	-3.77	-1.8067	1.11466e-06	-0.629	5.95	-1.65	0.146	-4.55	-0.0631615	0.87193	same
CTSL	SPRR2F+KCs	-1.95	7.21	-8.04	4.78e-06	4.37	-1.77043	2.568e-11	-0.225	6.12	-0.358	0.729	-5.19	-0.0734461	0.692806	same
PI3	CKCs	-2.64	11.3	-2.68	0.0379	-4.53	-1.62224	0.000143814	-2.84	11	-1.55	0.171	-4.66	-1.58548	0.00108423	same
PI3	SPKCs	-1.21	8.38	-1.3	0.234	-4.55	-1.40305	0.00111589	-2.91	8.81	-1.67	0.149	-4.52	-2.7372	0.000882075	same
ADAMTS1	ECs	-1.83	8.76	-5.95	0.000177	-0.134	-1.39997	5.32767e-06	-0.85	8.75	-1.57	0.151	-4.48	-0.427835	0.213804	same
ADAMTS9	ECs	-1.72	8.44	-4.98	0.000658	-0.841	-1.37514	0.00010598	-0.277	8.27	-0.769	0.462	-5.18	-0.228503	0.240089	same
S100A8	CKCs	-1.41	14	-2.66	0.0389	-4.53	-1.30146	0.000454914	-2.18	13.8	-1.23	0.263	-5	-1.2799	0.0110055	same
PRSS22	CKCs	-1.96	7.45	-4.76	0.00347	-4.48	-1.22188	4.87258e-06	-1.54	6.03	-1.15	0.292	-5.08	-1.15176	0.0116365	same
SERPINB4	KRT16+KCs	-1.68	8.15	-1.21	0.28	-4.57	-1.19204	0.00233564	-1.96	8.11	-2.39	0.0415	-3.56	-1.47956	0.00052932	same
LCN2	CKCs	-1.85	9.86	-2.34	0.0597	-4.54	-1.18842	0.00175991	-1.58	9.91	-1.11	0.309	-5.12	-1.15621	0.0110084	same
S100A8	BKCs	-1.16	12.7	-1.81	0.113	-4.45	-1.17399	0.00337954	-2.77	12.4	-2.47	0.0418	-3.73	-1.50595	0.00183483	same
CXCL8	SPRR2F+KCs	-1.38	6.7	-3.65	0.00358	-1.7	-1.13406	0.000717251	-2.36	4.87	-3.12	0.0127	-2.89	-1.78585	0.00147738	same
LCN2	KRT16+KCs	-1.21	7.85	-1.87	0.122	-4.5	-1.08984	0.00276345	-3.4	6.2	-3.46	0.00737	-2.23	-1.55599	0.000456205	same
S100A9	CKCs	-1.15	14.2	-2.29	0.0636	-4.54	-1.08	0.00220921	-1.85	14.5	-1.37	0.22	-4.86	-1.12773	0.0177348	same
PI3	GKCs	-1.49	11	-1.84	0.101	-4.42	-1.02708	0.00480776	-3.06	11.1	-1.82	0.116	-4.54	-2.1106	0.000752501	same
SPRR2D	CKCs	-1.34	12.4	-2.03	0.0908	-4.55	-1.01478	0.00149856	-1.15	12.3	-1.31	0.239	-4.93	-1.06155	0.00467365	same
SERPINB3	KRT16+KCs	-1.42	8.93	-1.23	0.274	-4.57	-1.00818	0.00100817	-1.77	8.98	-2.99	0.0157	-2.8	-1.24877	3.47476e-05	same
SPRR2D	KRT16+KCs	-1.48	9.42	-2.37	0.0649	-4.45	-1.00568	0.000868187	-1.82	9.01	-3.77	0.0046	-1.88	-1.20084	2.16138e-05	same
SERPINB4	SPKCs	-1.44	5.89	-2.91	0.0212	-4.23	-1.00402	0.000403625	-2.21	5.59	-1.36	0.224	-4.56	-1.79456	0.00176043	same
CD55	SPRR2F+KCs	-1.23	9.34	-5.9	8.71e-05	1.79	-1.00285	1.82829e-05	0.415	8.51	0.601	0.563	-5.1	-0.0035321	0.699161	same
S100A12	KRT16+KCs	-0.74	5.25	-0.936	0.393	-4.61	-0.994144	0.021157	-2.74	5.46	-4.21	0.0024	-1.42	-1.54278	0.00144526	same
IL36G	KRT16+KCs	-1.84	8.52	-1.48	0.201	-4.54	-0.979572	0.00224702	-2.3	8.22	-2.67	0.0264	-3.2	-1.2362	0.000321651	same
HAS3	KRT16+KCs	-1.35	6.38	-4.28	0.00806	-4.34	-0.964213	0.000136425	-0.134	6.83	-0.233	0.821	-5.53	-0.516729	0.0675343	same
SPRR2A	KRT16+KCs	-1.68	8.35	-1.23	0.274	-4.57	-0.961871	0.0113125	-1.64	8.32	-1.76	0.113	-4.32	-1.2009	0.00658119	same
PHLDA2	SPRR2F+KCs	-1.22	8.16	-3.49	0.00473	-1.96	-0.93766	7.43365e-05	0.108	6.64	0.155	0.88	-5.23	-0.498461	0.104258	same
RHCG	KRT16+KCs	-1.07	8.04	-1.54	0.185	-4.54	-0.931531	0.00171597	-0.89	8.17	-0.934	0.375	-5.16	-1.16316	0.00166933	same
PTTG1	BKCs	-1.45	4.75	-2.49	0.0419	-4.32	-0.928872	0.00473628	-1.59	5.14	-1.87	0.101	-4.54	-1.295	0.010755	same
SPRR2A	CKCs	-2.24	10.3	-1.82	0.12	-4.56	-0.927549	0.00894135	-2.31	10.1	-1.38	0.216	-4.85	-1.06822	0.0110641	same
SLC6A14	CKCs	-1.37	8.22	-2.38	0.0566	-4.54	-0.921779	0.00163954	-1.25	8.17	-1.63	0.154	-4.58	-0.878712	0.00604147	same
S100A12	CKCs	-0.963	6.97	-1.67	0.148	-4.56	-0.910154	0.0152183	-2.78	6.11	-1.2	0.276	-5.03	-1.02612	0.0236856	same
S100A9	BKCs	-0.824	12.6	-1.5	0.178	-4.51	-0.908113	0.0116134	-2.69	12.5	-2.42	0.0449	-3.8	-1.34766	0.00446588	same
LCN2	GKCs	-1.3	8.41	-2.52	0.034	-4.26	-0.889911	0.00225289	-1.63	8.73	-1.26	0.251	-4.58	-1.45613	0.00860398	same
S100A8	KRT16+KCs	-0.544	15.2	-0.92	0.4	-4.61	-0.883859	0.0179014	-1.44	14.3	-1.6	0.144	-4.51	-1.25749	0.00530465	same
SPRR2B	CKCs	-1.38	10.1	-1.95	0.101	-4.55	-0.880332	0.00441583	-1.38	10.8	-1.52	0.178	-4.69	-0.931557	0.00816861	same
SPRR2D	GKCs	-0.907	11.4	-2.14	0.063	-4.34	-0.862935	0.00196967	-1.19	11.6	-1.68	0.142	-4.55	-1.0717	0.00251579	same
IL36G	CKCs	-1.11	9.78	-2.01	0.0933	-4.55	-0.85279	0.000841772	-1.15	9.97	-1.94	0.1	-4.23	-0.957685	0.000882903	same
ID1	BKCs	-1.03	7.23	-4.09	0.00466	-4.11	-0.841842	8.18624e-06	-1.07	7.09	-2.91	0.0216	-3.11	-0.947843	0.000364088	same
HAS3	BKCs	-1.28	5.4	-2.74	0.0289	-4.28	-0.827506	0.00561355	-0.703	5.62	-1.25	0.252	-5.31	-0.664091	0.0276298	same
SERPINB3	CKCs	-1.32	9.45	-2.28	0.0641	-4.54	-0.808232	0.000452569	-0.779	10.1	-1.37	0.22	-4.86	-0.788058	0.00135841	same
ATP12A	CKCs	-1.58	8.86	-2.67	0.0384	-4.53	-0.798992	0.0192012	-1.75	8.85	-2.82	0.0298	-3.21	-1.03949	0.0156983	same
DUSP6	KRT16+KCs	-1.47	5.48	-3.63	0.0154	-4.37	-0.795215	0.0357108	0.703	5.47	1.32	0.22	-4.81	0.164064	0.379664	opposite
KRT6A	SPKCs	-0.562	8.18	-0.652	0.534	-4.66	-0.791542	0.0202449	-1.13	9.03	-0.721	0.499	-4.63	-0.534204	0.0880623	same
KRT16	BKCs	-0.741	8.84	-1.45	0.189	-4.52	-0.784831	0.00515621	-1.5	8.86	-2.13	0.0695	-4.2	-0.930639	0.0107083	same
ANXA1	KRT16+KCs	-1.19	7.94	-4.43	0.00702	-4.33	-0.78383	0.000147962	-1.01	7.02	-1.53	0.161	-4.59	-0.491843	0.0630613	same
PHLDA2	KRT16+KCs	-0.876	7.19	-2.91	0.0338	-4.41	-0.780458	0.000380615	-0.444	6.48	-0.997	0.346	-5.11	-0.659678	0.0136561	same
SERPINB1	KRT16+KCs	-1.1	8.28	-3.17	0.0252	-4.39	-0.779674	9.74568e-05	-1.35	7.49	-3.28	0.00979	-2.45	-1.11	1.31243e-05	same
S100A9	KRT16+KCs	-0.538	15	-0.912	0.404	-4.61	-0.779014	0.0306682	-1.71	13.7	-1.49	0.17	-4.63	-1.13886	0.0142996	same
ID3	ECs	-0.978	9.79	-3.81	0.00379	-1.91	-0.778338	0.000262247	0.308	9.57	0.814	0.437	-5.15	0.0410802	0.465899	opposite
KLK13	KRT16+KCs	-0.716	7.6	-1.07	0.336	-4.59	-0.765897	0.0101534	-2.22	7.43	-6.95	7.52e-05	0.718	-1.60422	2.76539e-11	same
HAS3	SPKCs	-1.24	5.26	-2.03	0.0802	-4.39	-0.762111	0.0135538	-0.505	5.33	-1.09	0.318	-4.59	-0.595296	0.0303979	same
SLC6A14	GKCs	-1.24	7.34	-2.25	0.0523	-4.32	-0.760651	0.00470341	-1.46	7.12	-2.15	0.0723	-4.52	-1.07494	0.00253076	same
S100A2	SPKCs	-0.735	9.25	-2.26	0.0562	-4.35	-0.7595	0.000962783	-0.97	9.39	-1.25	0.26	-4.57	-0.819791	0.00728503	same
HPSE	CKCs	-1.04	7.58	-2.57	0.044	-4.53	-0.751607	0.00191761	-0.679	7.78	-1	0.354	-5.21	-0.526067	0.107094	same
MUCL1	GKCs	-1.77	6.91	-3.32	0.00967	-4.1	-0.747851	0.0110175	-1.03	7.1	-1.35	0.222	-4.57	-0.550274	0.0340487	same
TNC	T_cells	-1.46	8.58	-3.38	0.00737	-2.36	-0.737644	0.00243266	-0.0582	9.35	-0.156	0.88	-4.86	-0.249615	0.155446	same
CHI3L2	GKCs	-0.953	8.7	-2.92	0.018	-4.17	-0.736124	0.000521208	-0.697	8.48	-0.818	0.443	-4.61	-0.629363	0.0194323	same
KRT6A	BKCs	-0.614	8.88	-0.757	0.474	-4.64	-0.732333	0.0193072	-0.85	9.45	-0.99	0.354	-5.57	-0.601586	0.0872574	same
CHI3L2	SPRR2F+KCs	-0.84	9.94	-3.45	0.00511	-2.03	-0.72258	8.15402e-05	-0.276	9.07	-0.291	0.778	-5.21	-0.598337	0.0277629	same
GRASP	ECs	-1.05	9.22	-4.2	0.00208	-1.53	-0.721216	0.0108554	0.44	9.32	1.35	0.212	-4.71	0.110135	0.420822	opposite
EPHA2	KRT16+KCs	-0.826	7.98	-3.94	0.0113	-4.35	-0.7201	1.25503e-05	-0.664	7.75	-2.09	0.0666	-3.92	-0.621297	0.00278911	same
KRT16	SPKCs	-0.384	9.22	-0.793	0.452	-4.64	-0.715945	0.0127396	-1.55	9.44	-1.26	0.256	-4.57	-0.87752	0.0116971	same
CHI3L2	KRT16+KCs	-0.821	7.56	-3.21	0.0242	-4.39	-0.714617	0.000133907	-0.493	7.45	-1.26	0.239	-4.87	-0.588448	0.0108876	same
SPRR2D	SPRR2F+KCs	-0.41	12.7	-0.942	0.366	-5.79	-0.713255	0.0128472	-0.827	12.8	-1.27	0.236	-4.66	-0.956417	0.00479388	same
SERPINB3	SPKCs	-0.694	6.81	-1.78	0.116	-4.44	-0.710016	0.000956611	-1.06	7.91	-1.44	0.203	-4.55	-1.45097	0.000383096	same
TNFAIP2	KRT16+KCs	-0.982	6.54	-3.65	0.0152	-4.37	-0.709088	0.000289532	-0.281	6.77	-0.489	0.637	-5.45	-0.360039	0.111325	same
ID1	ECs	-0.956	10.7	-3.48	0.00641	-2.26	-0.708122	0.000827935	0.124	10.6	0.301	0.771	-5.4	-0.275271	0.16117	same
S100A2	BKCs	-0.642	11.3	-2.16	0.0675	-4.38	-0.707332	0.00125581	-0.791	11.2	-1.56	0.16	-4.94	-0.788245	0.00429843	same
CHI3L2	CKCs	-1.13	9.23	-1.99	0.0955	-4.55	-0.705777	0.0050381	-1.01	9.03	-1.28	0.246	-4.95	-0.65709	0.0134046	same
DUSP7	SPRR2F+KCs	-0.899	9.77	-4.12	0.00157	-0.915	-0.698551	5.38642e-05	-0.491	8.91	-1.05	0.32	-4.83	-0.363044	0.0855626	same
PRSS22	GKCs	-0.925	6.03	-2.05	0.0729	-4.37	-0.686636	0.0045085	-1.97	4.97	-1.49	0.184	-4.56	-1.15888	0.00928833	same
CCL19	T_cells	-0.84	10.9	-2.55	0.0299	-3.33	-0.685606	0.000711313	-0.805	11.3	-1.63	0.144	-4.38	-0.656901	0.00493096	same
ZC3H12A	BKCs	-0.747	8.11	-2.02	0.0831	-4.4	-0.680916	0.00342837	-1.47	7.81	-2.4	0.0461	-3.82	-0.864631	0.00419725	same
LY6D	KRT16+KCs	-0.892	11.2	-4.03	0.0103	-4.35	-0.677848	4.16238e-05	-0.367	11.1	-0.712	0.495	-5.32	-0.375168	0.0770268	same
SERPINB1	BKCs	-0.656	7.56	-3.8	0.00677	-4.14	-0.676957	2.02876e-06	-0.617	7.09	-1.8	0.114	-4.65	-0.624664	0.0161129	same
LYZ	T_cells	-0.689	12.1	-2.48	0.0337	-3.42	-0.675641	0.000631186	-0.385	12.5	-1.28	0.24	-4.54	-0.523644	0.00865589	same
SPRR2B	GKCs	-0.923	8.29	-2.47	0.037	-4.27	-0.669432	0.00318496	-1.54	9.63	-1.77	0.123	-4.54	-1.11782	0.00540888	same
CCL19	DCs	-0.748	10.7	-2.19	0.0554	-4.5	-0.650796	0.00303446	-0.724	10.9	-1.51	0.178	-4.88	-0.639796	0.00601171	same
CKAP4	SPKCs	-0.941	7.89	-4.62	0.0021	-4.02	-0.647732	3.87276e-06	-0.468	8.04	-1.43	0.204	-4.55	-0.418576	0.0215023	same
ID1	KRT16+KCs	-0.638	8.1	-3.03	0.0297	-4.4	-0.645649	0.000119859	-1.35	7.86	-3.37	0.00855	-2.34	-0.966479	0.000103595	same
KRT16	GKCs	-1.01	8.49	-1.52	0.166	-4.49	-0.637994	0.0139197	-3.04	8.56	-2.37	0.0528	-4.5	-1.17855	0.00441651	same
EGR1	BKCs	-0.791	8.17	-4.52	0.00275	-4.08	-0.633305	7.13028e-05	-0.168	7.61	-0.535	0.609	-5.92	-0.205511	0.179462	same
TNFRSF12A	BKCs	-0.989	6.28	-3.09	0.0176	-4.23	-0.632055	0.00806422	-0.00102	5.95	-0.00537	0.996	-6.07	-0.0356106	0.418325	same
SPRR2E	KRT16+KCs	-1.47	9.04	-2.34	0.0667	-4.45	-0.629926	0.00665413	-1.28	8.97	-2.29	0.0486	-3.68	-0.638192	0.00529938	same
TNFAIP2	T_cells	-1.13	9.43	-2.96	0.0148	-2.84	-0.62482	0.00655411	-0.048	9.81	-0.129	0.901	-4.86	-0.200978	0.203791	same
LDLR	BKCs	-0.731	6.94	-2.47	0.0431	-4.32	-0.622768	0.00232096	-0.299	6.49	-0.523	0.616	-5.92	-0.4419	0.0840263	same
S100A12	GKCs	-1.34	6.45	-2.18	0.0591	-4.33	-0.617968	0.0214774	-2.84	5.57	-1.23	0.263	-4.58	-1.47258	0.0189711	same
SCO2	SPRR2F+KCs	-0.893	8.04	-2.59	0.0245	-3.5	-0.61368	0.00293055	-0.241	7.25	-0.421	0.684	-5.17	-0.411434	0.0670834	same
S100A8	GKCs	-0.447	13.8	-1.53	0.162	-4.49	-0.612164	0.0107424	-2.04	14.2	-1.34	0.226	-4.57	-1.29114	0.0093342	same
LY6D	SPRR2F+KCs	-0.872	10.6	-3.02	0.0111	-2.76	-0.610683	0.00135612	-0.315	9.89	-0.397	0.701	-5.18	-0.369591	0.0985156	same
PI3	SPRR2F+KCs	-0.169	13.2	-0.338	0.741	-6.18	-0.604218	0.0471366	-2.47	12.4	-1.68	0.128	-4.29	-2.19414	0.00076541	same
CDC20	BKCs	-1.07	4.87	-2.01	0.084	-4.41	-0.602194	0.0164604	-1.16	5.38	-3.2	0.0144	-2.74	-0.894806	0.00391624	same
S100A2	SPRR2F+KCs	-0.416	10.2	-1.31	0.214	-5.4	-0.597655	0.00813535	-1.13	8.95	-1.49	0.172	-4.47	-0.84794	0.00534611	same
S100A9	GKCs	-0.49	14	-1.74	0.119	-4.44	-0.594743	0.009893	-1.85	14.6	-1.48	0.186	-4.56	-1.14502	0.015221	same
ELF3	GKCs	-1.12	6.01	-2.19	0.058	-4.33	-0.594454	0.0104054	-0.757	5.08	-0.56	0.595	-4.62	-1.20775	0.0106685	same
ZC3H12A	SPKCs	-0.516	8.06	-1.57	0.157	-4.49	-0.59198	0.00753326	-0.921	7.65	-1.32	0.237	-4.56	-0.694914	0.0144905	same
ZC3H12A	KRT16+KCs	-0.541	8.88	-0.917	0.402	-4.61	-0.591829	0.0220064	-1.26	8.31	-2.08	0.0679	-3.94	-0.776994	0.00494187	same
AGRN	KRT16+KCs	-0.953	6.69	-3.97	0.0109	-4.35	-0.590293	0.046926	1.1	6.73	2.91	0.0178	-2.9	0.359496	0.209199	opposite
SPRR2A	GKCs	-1.55	9.04	-1.86	0.0972	-4.41	-0.58581	0.0201963	-2.65	9.37	-1.68	0.141	-4.55	-1.32789	0.00858217	same
STAU1	SPKCs	-0.758	5.94	-4.7	0.00191	-4.02	-0.583961	0.00173039	-0.0402	6.15	-0.157	0.881	-4.66	-0.0545619	0.392277	same
CCNB1	KRT16+KCs	-1.27	5.89	-2.69	0.044	-4.42	-0.581834	0.00485066	-0.49	6.33	-1.73	0.119	-4.36	-0.466725	0.0080771	same
HIST1H1D	KRT16+KCs	-0.932	7.06	-3.94	0.0113	-4.35	-0.579513	0.0186372	0.544	6.72	0.683	0.512	-5.34	-0.0300631	0.512005	same
S100A7A	CKCs	-2.5	9.23	-2.69	0.0372	-4.52	-0.577617	0.0363402	-2.95	8.19	-1.16	0.289	-5.07	-0.546476	0.0559247	same
KRT16	KRT16+KCs	-0.246	11.8	-0.45	0.672	-4.65	-0.576493	0.0248552	-0.942	11.1	-1.18	0.268	-4.95	-0.863643	0.00822313	same
PRSS22	SPRR2F+KCs	-0.551	9.1	-1.8	0.098	-4.75	-0.576038	0.00522428	-1.55	7.48	-1.69	0.127	-4.29	-0.995867	0.00686977	same
SLC6A14	SPRR2F+KCs	-0.572	10.2	-1.84	0.0922	-4.7	-0.57495	0.00683536	-1.87	9.12	-2.04	0.0728	-3.94	-1.11655	0.00408919	same
S100A8	SPKCs	-0.408	13.4	-1.46	0.186	-4.51	-0.570712	0.0132644	-1.83	13.8	-1.37	0.221	-4.55	-1.28503	0.00850461	same
SCO2	BKCs	-0.706	7.77	-2.47	0.0428	-4.32	-0.565039	0.00280869	-0.428	7.67	-0.938	0.379	-5.62	-0.445962	0.0410674	same
KLK13	CKCs	-0.296	9.26	-0.836	0.436	-4.6	-0.561052	0.0230434	-1.12	9.19	-1.08	0.32	-5.14	-0.611494	0.0672494	same
GJB2	BKCs	-1.13	8.17	-1.53	0.169	-4.5	-0.559069	0.0225959	-1.06	8.32	-1.32	0.227	-5.23	-0.595922	0.0336226	same
DUSP7	BKCs	-0.612	8.99	-4.17	0.00421	-4.1	-0.554065	1.61646e-05	-0.253	8.78	-0.903	0.395	-5.65	-0.278286	0.0943166	same
HIST1H1B	KRT16+KCs	-0.957	7.7	-3.12	0.0269	-4.39	-0.551955	0.000850571	-0.921	7.51	-1.6	0.145	-4.51	-0.496329	0.0115532	same
SERPINB7	CKCs	-0.876	9.23	-2.17	0.0744	-4.54	-0.549212	0.00580195	-0.541	8.76	-1.57	0.166	-4.64	-0.488465	0.0121755	same
EPHA2	GKCs	-0.568	7.73	-1.51	0.167	-4.49	-0.548246	0.0119736	-0.724	7.62	-2.37	0.053	-4.5	-0.673904	0.00147211	same
ZC3H12A	GKCs	-0.512	7.91	-1.03	0.333	-4.6	-0.54765	0.026057	-1.06	7.59	-1.54	0.171	-4.56	-0.757483	0.0106041	same
TNC	KRT16+KCs	-1.35	5.98	-1.95	0.109	-4.49	-0.546466	0.0337133	-0.567	5.23	-0.537	0.605	-5.42	-0.404417	0.102178	same
EPHA2	SPRR2F+KCs	-0.545	9.12	-2.17	0.0518	-4.19	-0.541898	0.00297463	-1.39	7.57	-2.08	0.0678	-3.9	-0.722134	0.00634817	same
LYZ	DCs	-0.418	13.8	-1.38	0.199	-4.57	-0.540856	0.00713488	-0.245	14.4	-0.745	0.483	-5.63	-0.472398	0.0202772	same
CDKN1A	SPRR2F+KCs	-0.713	8.97	-3.02	0.0112	-2.77	-0.540275	0.00435111	-0.483	8.2	-0.8	0.445	-4.99	-0.301731	0.15364	same
ID1	SPKCs	-0.447	7.59	-1.41	0.199	-4.52	-0.540114	0.00885391	-1.33	7.52	-5.28	0.00213	-4.27	-1.11594	3.62009e-08	same
SERPINB7	SPRR2F+KCs	-0.718	9.46	-2.77	0.0175	-3.19	-0.539927	0.00142087	-0.753	8.67	-0.875	0.405	-4.95	-0.488648	0.0353083	same
EPPK1	GKCs	-0.785	10.1	-3.25	0.0107	-4.11	-0.539792	0.0134111	0.478	9.93	1.55	0.168	-4.56	0.293064	0.122004	opposite
RBMX	SPKCs	-0.667	5.46	-3.89	0.00538	-4.09	-0.538503	0.000421538	-0.372	5.28	-1.75	0.134	-4.51	-0.304047	0.0480226	same
DUSP7	KRT16+KCs	-0.683	9.64	-2.8	0.0385	-4.41	-0.536868	0.0028378	-0.516	9.35	-1.88	0.0938	-4.18	-0.423203	0.0212896	same
DUSP7	GKCs	-0.805	8.39	-2.42	0.0402	-4.28	-0.536113	0.0101957	-0.151	7.88	-0.39	0.709	-4.63	-0.246793	0.159372	same
SERPINB7	GKCs	-0.685	8.52	-2.78	0.0224	-4.2	-0.532221	0.00123933	-0.859	8.21	-3.19	0.017	-4.46	-0.601849	0.000395196	same
SCO2	SPKCs	-0.635	7.69	-2.14	0.0674	-4.37	-0.530729	0.0056733	-0.747	7.63	-1.41	0.211	-4.55	-0.513576	0.0259904	same
IRF1	T_cells	-0.857	8.64	-2.38	0.0398	-3.54	-0.52962	0.0122694	0.437	9.14	1.35	0.218	-4.51	0.0124889	0.483676	opposite
SLC26A9	SPRR2F+KCs	-0.876	9.26	-3.32	0.00649	-2.26	-0.527674	0.0129876	-0.589	8.31	-0.817	0.435	-4.98	-0.368749	0.0872523	same
VCAN	T_cells	-1.38	8.48	-2.55	0.0297	-3.33	-0.526835	0.0109299	-0.992	9.17	-2.56	0.0357	-3.96	-0.516442	0.0071363	same
WARS	KRT16+KCs	-0.865	6.85	-2.52	0.0538	-4.44	-0.522952	0.0217648	0.409	7.31	1.28	0.234	-4.85	0.171362	0.258456	opposite
SLC26A9	CKCs	-1.15	7.12	-2.65	0.0395	-4.53	-0.516101	0.0197581	-0.285	7.29	-0.502	0.633	-5.56	-0.338255	0.0997316	same
BHLHE40	BKCs	-0.599	8.39	-3.14	0.0164	-4.22	-0.513348	0.000401979	-0.485	8.51	-2.09	0.074	-4.26	-0.438332	0.00677472	same
LY6D	GKCs	-0.666	10.1	-2.23	0.0542	-4.32	-0.509244	0.00751058	0.753	9.7	1.36	0.219	-4.57	-0.137399	0.306201	same
VCAN	DCs	-1.02	9.52	-2.38	0.0409	-4.48	-0.506436	0.0109201	-0.813	10.1	-1.22	0.267	-5.21	-0.4397	0.0308749	same
IL36G	GKCs	-0.678	9.78	-1.45	0.182	-4.51	-0.502743	0.0150833	-1.51	10	-2.35	0.054	-4.51	-1.23415	0.000305413	same
TYMP	BKCs	-0.436	9.4	-1.17	0.28	-4.57	-0.502505	0.0178687	-0.962	9.16	-1.52	0.172	-5	-0.617718	0.0132672	same
SPRR2E	CKCs	-0.49	13.3	-0.991	0.361	-4.6	-0.502119	0.0223212	-0.569	13.4	-1.22	0.268	-5.01	-0.545863	0.0163299	same
CDC25B	KRT16+KCs	-1.18	6.58	-3.05	0.0288	-4.4	-0.49963	0.0132068	-0.559	6.13	-0.699	0.503	-5.33	-0.313798	0.1226	same
SPTSSA	SPRR2F+KCs	-0.675	8.22	-2.27	0.0431	-4.02	-0.499447	0.00151992	-2.33	7.07	-2.73	0.0236	-3.26	-0.564139	0.00323995	same
CKAP4	BKCs	-0.636	7.99	-3.14	0.0165	-4.22	-0.499077	0.000433085	-0.452	7.94	-1.41	0.201	-5.13	-0.432536	0.0220485	same
SPTSSA	BKCs	-0.578	7.74	-2.56	0.0377	-4.31	-0.494686	0.000480401	-0.904	7.97	-2.74	0.0279	-3.35	-0.552238	0.000596055	same
SAT1	KRT16+KCs	-0.776	7.2	-1.4	0.22	-4.55	-0.490219	0.0267636	-1.83	7.34	-2.82	0.0204	-3.01	-0.657985	0.00735292	same
NAMPT	KRT16+KCs	-0.627	6.87	-2.37	0.065	-4.45	-0.489644	0.00211331	-0.517	6.55	-0.805	0.442	-5.26	-0.467246	0.0276071	same
TNFRSF21	KRT16+KCs	-0.81	6.12	-2.17	0.0828	-4.47	-0.488769	0.00510744	-1.11	6.37	-2.45	0.0371	-3.47	-0.536987	0.00396354	same
CEP55	BKCs	-1.38	4.94	-2.85	0.0248	-4.26	-0.48819	0.03581	-0.637	5.38	-2.51	0.0392	-3.67	-0.449632	0.0281678	same
S100A2	KRT16+KCs	-0.341	12	-1.55	0.182	-4.53	-0.487187	0.00661645	-0.875	11.3	-1.45	0.181	-4.67	-0.809115	0.00524178	same
SERPINB1	SPRR2F+KCs	-0.644	9.18	-2.07	0.062	-4.35	-0.486304	0.00532922	-2.25	7.68	-2.55	0.0316	-3.43	-1.46217	0.000216031	same
CCNB1	BKCs	-0.764	6.32	-1.46	0.187	-4.52	-0.484617	0.0174267	-0.902	6.42	-2.14	0.0683	-4.18	-0.614436	0.00704872	same
SPTSSA	SPKCs	-0.514	7.58	-1.66	0.139	-4.47	-0.481452	0.00367063	-0.509	7.49	-1.27	0.252	-4.57	-0.489602	0.0068925	same
SOX7	BKCs	-0.584	6.54	-2.63	0.0339	-4.29	-0.481125	0.00391142	-0.6	6.78	-2.41	0.0457	-3.81	-0.504854	0.00818461	same
CDC25B	SPKCs	-0.858	6.42	-3.23	0.0134	-4.18	-0.475912	0.0112731	-0.506	6.03	-1.28	0.251	-4.57	-0.370763	0.0670364	same
ID1	SPRR2F+KCs	-0.458	8.22	-2.15	0.0534	-4.21	-0.472609	0.00442667	-0.48	6.88	-0.75	0.473	-5.02	-0.796755	0.0124156	same
SERPINB4	GKCs	-0.302	6.96	-0.363	0.726	-4.7	-0.471404	0.0380418	-2.18	6.1	-1.17	0.285	-4.59	-1.45899	0.00195667	same
HPSE	GKCs	-1.4	7.62	-2.27	0.0512	-4.31	-0.470988	0.0342096	-1.66	7.62	-4.09	0.00551	-4.43	-1.45428	2.76754e-05	same
IRF1	BKCs	-0.529	6.44	-3.28	0.0135	-4.2	-0.469934	0.00073481	-0.00026	6.48	-0.000864	0.999	-6.07	-0.16945	0.222879	same
SFN	SPRR2F+KCs	-0.521	11.5	-2.07	0.0621	-4.35	-0.468433	0.00575149	-0.0248	11	-0.0494	0.962	-5.24	-0.333284	0.0951714	same
SPTSSA	KRT16+KCs	-0.466	8.14	-1.78	0.137	-4.51	-0.468352	0.00290423	-0.403	8.25	-0.965	0.361	-5.14	-0.475196	0.0102311	same
ALOX15B	KRT16+KCs	-0.65	6.75	-1.98	0.105	-4.49	-0.467944	0.00830801	-0.695	6.46	-1.56	0.154	-4.55	-0.472494	0.0123844	same
SERPINB3	GKCs	-0.691	8.72	-1.79	0.109	-4.43	-0.466562	0.00984614	-1.16	9.84	-2.81	0.0285	-4.48	-1.11908	2.7527e-05	same
HIST1H1B	BKCs	-0.597	8.43	-1.76	0.123	-4.46	-0.466438	0.0072675	-0.569	8.61	-1.16	0.283	-5.41	-0.480341	0.0175895	same
TNFRSF21	BKCs	-0.685	6	-1.76	0.122	-4.46	-0.466426	0.00914799	-0.709	6.82	-2.11	0.0713	-4.22	-0.511771	0.00519132	same
KLK10	KRT16+KCs	-0.676	8.28	-1.13	0.312	-4.58	-0.465219	0.00927134	-1.54	8.25	-2.92	0.0175	-2.89	-0.613888	0.00141905	same
STK40	SPKCs	-0.626	6.68	-3.32	0.0118	-4.17	-0.464811	0.000100055	-0.0741	6.58	-0.286	0.785	-4.66	-0.338399	0.0508578	same
SCO2	KRT16+KCs	-0.508	7.89	-1.03	0.352	-4.6	-0.46413	0.0376759	0.299	8.15	0.699	0.503	-5.33	-0.238079	0.185882	same
HIST1H1B	SPKCs	-0.632	6.47	-1.31	0.231	-4.55	-0.464085	0.0148112	-0.645	6.68	-1.22	0.269	-4.57	-0.475047	0.016154	same
LRG1	GKCs	-1.67	6.18	-3.15	0.0125	-4.13	-0.463786	0.0327479	-1.55	6.18	-1.53	0.174	-4.56	-0.394548	0.0541177	same
IER5L	SPKCs	-0.894	5.64	-2.34	0.0497	-4.33	-0.462228	0.0101718	-0.211	5.57	-0.73	0.494	-4.63	-0.313218	0.0570794	same
CCNA2	BKCs	-0.543	5.73	-1.44	0.193	-4.52	-0.459184	0.0187113	-1.16	5.79	-3.35	0.0116	-2.53	-0.919614	0.00144758	same
DUSP7	SPKCs	-0.525	8.97	-2.52	0.038	-4.3	-0.455753	0.00454912	-0.0645	8.74	-0.283	0.787	-4.66	-0.151889	0.207759	same
MYO1B	KRT16+KCs	-0.957	7.22	-3.51	0.0174	-4.37	-0.455405	0.00120652	-0.239	6.41	-0.417	0.687	-5.48	-0.261829	0.0872461	same
STK40	KRT16+KCs	-0.719	7.23	-2	0.102	-4.48	-0.454051	0.00458364	-0.913	7.32	-1.7	0.124	-4.39	-0.451673	0.00987773	same
STK40	SPRR2F+KCs	-0.583	8.75	-2.77	0.0175	-3.19	-0.449306	0.000631701	-0.487	7.67	-0.963	0.361	-4.89	-0.41543	0.0204246	same
CSF2RA	T_cells	-0.753	9.11	-2.05	0.0684	-3.92	-0.447744	0.0163575	-0.597	9.08	-1.41	0.2	-4.48	-0.403064	0.0332987	same
STK40	GKCs	-0.618	7.72	-1.99	0.0792	-4.38	-0.44271	0.00453603	-0.957	7.9	-3.02	0.0214	-4.47	-0.503195	0.000558467	same
SBNO2	KRT16+KCs	-0.505	8.34	-2.33	0.0675	-4.45	-0.442548	0.00220771	-0.999	7.74	-2.15	0.0609	-3.85	-0.510982	0.00668295	same
RHCG	GKCs	-0.555	6.09	-0.486	0.639	-4.69	-0.441502	0.0434817	-2.25	6.43	-2.3	0.0582	-4.51	-1.38566	0.000704304	same
GJB2	SPKCs	-0.337	8.4	-0.824	0.436	-4.64	-0.439184	0.0379828	-1.26	8.95	-1.3	0.242	-4.56	-0.556	0.0337331	same
CDK1	KRT16+KCs	-1.06	6.06	-2.45	0.0587	-4.44	-0.438633	0.0317666	-0.715	5.8	-0.775	0.459	-5.28	-0.376428	0.0657255	same
SFN	BKCs	-0.455	11	-2.36	0.0505	-4.34	-0.437752	0.0026841	-0.447	11	-2.31	0.0527	-3.94	-0.432988	0.00304512	same
TFRC	KRT16+KCs	-0.411	6.26	-0.939	0.391	-4.61	-0.437651	0.036783	-0.939	6.55	-2.63	0.0281	-3.25	-0.609289	0.00253966	same
EPHA2	SPKCs	-0.339	7.49	-1.55	0.164	-4.5	-0.43562	0.00919884	-0.168	7.33	-0.609	0.566	-4.64	-0.383357	0.0404511	same
SEC11C	KRT16+KCs	-0.77	6.84	-3.72	0.014	-4.36	-0.435357	0.00414435	-0.147	7.15	-0.559	0.59	-5.41	-0.188741	0.13687	same
BAK1	SPKCs	-0.674	5.59	-3.27	0.0127	-4.17	-0.434327	0.028797	-0.256	5.94	-0.766	0.474	-4.62	-0.130147	0.288254	same
PPRC1	SPKCs	-0.562	6.47	-3.78	0.00624	-4.11	-0.432477	6.7567e-05	-0.1	6.36	-0.461	0.662	-4.65	-0.2212	0.115368	same
IL36G	SPRR2F+KCs	-0.436	11.3	-1.2	0.255	-5.53	-0.430614	0.02402	-1.6	10.5	-1.62	0.141	-4.35	-1.21647	0.00142764	same
LDLR	KRT16+KCs	-0.364	7.9	-1.27	0.261	-4.57	-0.43054	0.0249555	-0.102	7.61	-0.285	0.783	-5.52	-0.354332	0.0832052	same
SPRR2E	GKCs	-0.336	12.3	-0.993	0.348	-4.61	-0.429575	0.0279548	-0.776	12.4	-1.68	0.141	-4.55	-0.579042	0.00935725	same
LCN2	SPRR2F+KCs	-0.33	11.2	-1.32	0.211	-5.39	-0.427891	0.0209788	-1.82	10.2	-1.81	0.105	-4.17	-1.49739	0.00412639	same
TYMP	SPKCs	-0.313	9.08	-1.13	0.296	-4.58	-0.422949	0.0211042	-1.04	9.37	-1.34	0.23	-4.56	-0.605889	0.0177512	same
LRG1	CKCs	-1.94	6.88	-2.35	0.0587	-4.54	-0.422513	0.0401971	0.105	6.4	0.0719	0.945	-5.69	-0.326165	0.0876712	same
TGM1	KRT16+KCs	-0.899	8.06	-0.966	0.379	-4.6	-0.421632	0.0130046	-0.861	8.18	-2.54	0.0321	-3.36	-0.527315	0.00154796	same
EMP2	SPRR2F+KCs	-0.77	8.9	-3.7	0.00327	-1.61	-0.420136	0.00278797	0.0675	8.06	0.138	0.893	-5.23	-0.0810611	0.31033	same
GJB2	KRT16+KCs	-0.307	11	-0.668	0.534	-4.63	-0.41762	0.0488798	-0.762	10.8	-1.41	0.194	-4.72	-0.545693	0.0206692	same
S100A7A	SPKCs	-0.451	7.39	-1.26	0.247	-4.56	-0.41546	0.049302	-2.25	6.62	-0.922	0.394	-4.61	-0.796582	0.0537972	same
SBNO2	SPRR2F+KCs	-0.437	8.87	-1.69	0.119	-4.91	-0.415253	0.00904632	0.0286	8.14	0.0468	0.964	-5.24	-0.358888	0.0670564	same
COTL1	DCs	-0.624	10.4	-1.48	0.173	-4.56	-0.414538	0.0175288	-0.674	11.1	-1.49	0.184	-4.9	-0.425002	0.0110355	same
SERPINB4	SPRR2F+KCs	-0.357	10.6	-1.07	0.305	-5.66	-0.413312	0.0255727	-1.46	9.25	-1.19	0.264	-4.72	-1.46485	0.00230012	same
ATP13A3	SPRR2F+KCs	-0.926	7.97	-2.38	0.0359	-3.86	-0.412515	0.0196771	-0.534	6.4	-0.748	0.474	-5.02	-0.276101	0.112735	same
EGR1	KRT16+KCs	-0.54	8.48	-2.19	0.081	-4.47	-0.40921	0.0163496	-0.0599	8.44	-0.161	0.876	-5.55	-0.169543	0.237642	same
MT2A	BKCs	-0.396	8.11	-2.61	0.0349	-4.3	-0.408253	0.00265071	-0.485	7.52	-0.962	0.367	-5.6	-0.506518	0.0857181	same
PPARGC1B	SPKCs	-0.823	5.73	-2.56	0.0357	-4.29	-0.407723	0.035472	-0.874	5.38	-2.62	0.0414	-4.41	-0.417985	0.0356241	same
SLC23A2	KRT16+KCs	-0.636	7.33	-1.93	0.112	-4.49	-0.407049	0.0163755	-1.24	6.79	-1.21	0.256	-4.92	-0.450409	0.0293104	same
CHI3L1	GKCs	-0.859	7.56	-2.64	0.0282	-4.23	-0.406085	0.0207067	0.596	7.31	1.33	0.229	-4.57	-0.0888562	0.332595	same
RHCG	SPRR2F+KCs	-0.358	10.6	-0.975	0.35	-5.76	-0.404021	0.0316743	-0.436	9.83	-0.352	0.733	-5.19	-1.19219	0.00600124	same
UGCG	KRT16+KCs	-0.439	8.63	-1.66	0.159	-4.52	-0.402167	0.0193262	-1.16	8.66	-4.22	0.00235	-1.4	-0.755514	4.99721e-05	same
SFN	KRT16+KCs	-0.384	12	-1.51	0.193	-4.54	-0.400904	0.0173133	-0.191	12	-0.645	0.535	-5.36	-0.321477	0.0639079	same
CKAP4	KRT16+KCs	-0.431	8.9	-1.55	0.184	-4.54	-0.399172	0.0173646	-1.07	8.47	-2.92	0.0175	-2.89	-0.57822	0.002059	same
PPRC1	BKCs	-0.486	6.78	-3.51	0.00993	-4.17	-0.397682	0.000141626	-0.0817	6.79	-0.542	0.604	-5.91	-0.197119	0.115535	same
PSMC1	GKCs	-0.799	6.99	-2.83	0.021	-4.19	-0.397633	0.0227693	-0.108	6.86	-0.352	0.736	-4.63	-0.119638	0.264965	same
NAMPT	SPRR2F+KCs	-0.405	8.74	-2	0.0698	-4.45	-0.395959	0.00625159	-0.252	6.87	-0.347	0.736	-5.19	-0.452524	0.0403438	same
MUCL1	SPRR2F+KCs	-0.271	9.31	-0.802	0.439	-5.91	-0.395706	0.0498821	-0.0338	8.25	-0.055	0.957	-5.24	-0.405665	0.0798635	same
CHI3L1	SPRR2F+KCs	-0.631	8.16	-2.93	0.0132	-2.93	-0.393159	0.00823923	0.17	7.38	0.273	0.791	-5.21	-0.18971	0.208657	same
CRABP2	KRT16+KCs	-0.45	11.3	-0.876	0.421	-4.61	-0.392805	0.0178975	-0.525	11.1	-1.21	0.258	-4.92	-0.476031	0.0095434	same
HIST1H2BH	KRT16+KCs	-0.74	6.32	-2.41	0.0613	-4.45	-0.392452	0.024691	0.8	6.66	1.68	0.129	-4.42	-0.110139	0.294893	same
SAT1	BKCs	-0.5	8.61	-1.17	0.282	-4.57	-0.39156	0.0383135	-0.789	8.69	-2.42	0.0445	-3.79	-0.769863	0.00362374	same
JUNB	KRT16+KCs	-0.904	8.64	-3.01	0.0302	-4.4	-0.390968	0.00122758	-0.498	8.55	-1.2	0.26	-4.93	-0.302036	0.0272178	same
FSCN1	KRT16+KCs	-0.764	6.68	-2.02	0.101	-4.48	-0.389415	0.0148463	-0.07	6.75	-0.163	0.874	-5.54	-0.267437	0.0910033	same
GOT2	SPKCs	-0.79	7	-3.23	0.0135	-4.18	-0.387553	0.00606661	-0.22	7.29	-0.885	0.412	-4.61	-0.262121	0.0638716	same
CD24	CKCs	-0.74	8.76	-1.45	0.2	-4.58	-0.386498	0.0388682	-0.807	8.81	-1.95	0.0985	-4.21	-0.421712	0.0342197	same
SERPINB3	SPRR2F+KCs	-0.444	11	-1.29	0.223	-5.43	-0.3841	0.0237668	-1.17	10.7	-1.32	0.22	-4.61	-1.16587	0.000675986	same
CNFN	CKCs	-0.705	12.4	-1.61	0.16	-4.57	-0.383177	0.0360066	-0.889	12.4	-1.6	0.161	-4.61	-0.404545	0.0435416	same
SLPI	KRT16+KCs	-0.624	8.71	-1.37	0.229	-4.56	-0.382954	0.00928853	-1.18	9.25	-2.68	0.0257	-3.18	-0.485435	0.001683	same
RBMX	BKCs	-0.433	6.06	-2.9	0.0232	-4.25	-0.382471	0.00283251	0.384	6.21	2.13	0.0694	-4.2	0.244634	0.0734101	opposite
LDLR	SPRR2F+KCs	-0.321	8.79	-1.42	0.183	-5.27	-0.37963	0.0225097	-0.865	7.44	-1.39	0.199	-4.55	-0.638269	0.0219469	same
PPRC1	KRT16+KCs	-0.504	6.76	-2.36	0.0658	-4.45	-0.379538	0.005863	0.282	6.51	0.597	0.566	-5.39	-0.198149	0.196142	same
CCL2	BKCs	-0.427	6.61	-1.86	0.105	-4.44	-0.377871	0.0278686	0.608	5.81	1.81	0.112	-4.63	0.181968	0.282942	opposite
EFNB1	BKCs	-0.527	7.61	-3.61	0.00861	-4.16	-0.376672	0.000476766	-0.299	7.63	-1.3	0.233	-5.25	-0.26191	0.0510734	same
VCAN	FBs	-0.34	9.36	-1.1	0.297	-4.59	-0.374781	0.0285705	-0.283	9.59	-0.982	0.351	-4.6	-0.357267	0.0325867	same
CDK1	BKCs	-0.733	6.76	-1.67	0.14	-4.48	-0.374133	0.0477554	-0.722	6.93	-1.98	0.0861	-4.39	-0.469794	0.0369346	same
RCC1	SPKCs	-0.83	5.01	-2.84	0.0236	-4.24	-0.371879	0.0231019	-0.431	5.05	-1.43	0.206	-4.55	-0.311516	0.0385237	same
CTPS1	KRT16+KCs	-0.813	6.76	-2.94	0.0328	-4.41	-0.371871	0.0113675	-1.35	6.52	-3.05	0.0143	-2.73	-0.400035	0.00717348	same
SFN	GKCs	-0.33	10.9	-1.41	0.194	-4.52	-0.370967	0.0209855	0.263	10.7	0.852	0.425	-4.61	-0.139093	0.281586	same
FAM83A	SPRR2F+KCs	-0.771	7.99	-2.42	0.0331	-3.78	-0.370693	0.0117775	-0.515	7.34	-0.954	0.366	-4.9	-0.348974	0.0311304	same
TACC3	BKCs	-0.619	5.93	-1.56	0.162	-4.5	-0.369966	0.0402454	-0.675	5.87	-1.54	0.167	-4.98	-0.416663	0.0416563	same
LY6D	SPKCs	-0.363	11.3	-1.84	0.106	-4.43	-0.368619	0.0130666	-0.0942	11.1	-0.321	0.76	-4.66	-0.246191	0.129724	same
COTL1	T_cells	-0.248	9.58	-0.882	0.399	-5.08	-0.367322	0.020103	-0.802	10.4	-2.35	0.0493	-4.05	-0.45875	0.00248009	same
SLC20A1	BKCs	-0.618	5.92	-3.07	0.0181	-4.23	-0.36511	0.00237597	0.0437	5.87	0.181	0.861	-6.05	-0.206332	0.124722	same
SBNO2	BKCs	-0.33	7.96	-2.31	0.0547	-4.35	-0.364943	0.00222535	-0.685	7.85	-3.03	0.0183	-2.96	-0.510103	0.000383737	same
FSCN1	BKCs	-0.514	6.43	-2.23	0.0614	-4.37	-0.364445	0.00784076	-0.289	6.6	-0.725	0.491	-5.79	-0.305336	0.0582424	same
GNA15	KRT16+KCs	-0.56	8.59	-2.37	0.0648	-4.45	-0.362896	0.000667708	-1.1	8.06	-3.15	0.0121	-2.6	-0.384282	0.00026721	same
SOD2	KRT16+KCs	-0.572	8.09	-2.69	0.0436	-4.42	-0.361726	0.000379054	-1.26	7	-1.37	0.206	-4.77	-0.35434	0.0108164	same
CRABP2	SPKCs	-0.698	9.94	-2.45	0.0422	-4.31	-0.361663	0.00577727	-0.744	10.2	-2	0.0946	-4.48	-0.612056	0.00310363	same
OVOL1	KRT16+KCs	-0.376	7.29	-1.41	0.218	-4.55	-0.361074	0.0316286	-1.3	7.1	-4.2	0.00243	-1.43	-0.747028	0.000131194	same
TFRC	BKCs	-0.317	6.42	-2.14	0.0697	-4.38	-0.360773	0.00422526	-0.543	6.65	-2.37	0.0486	-3.87	-0.494325	0.00267277	same
TSKU	SPKCs	-0.592	6.72	-3.29	0.0123	-4.17	-0.360076	0.00240187	-0.223	6.48	-0.907	0.401	-4.61	-0.205865	0.104098	same
EFNB1	SPKCs	-0.518	6.88	-2.94	0.0203	-4.22	-0.360012	0.00205405	-0.068	6.84	-0.273	0.795	-4.66	-0.177112	0.166178	same
GPR68	BKCs	-0.518	6.48	-1.18	0.276	-4.57	-0.359132	0.0220965	-1.13	5.92	-2.59	0.0346	-3.55	-0.618595	0.00607318	same
GNA15	BKCs	-0.487	7.41	-2.94	0.0219	-4.25	-0.358969	0.000141328	-0.519	7	-1.91	0.0965	-4.5	-0.367126	0.00174826	same
GNA15	SPRR2F+KCs	-0.515	9.12	-2.38	0.0359	-3.85	-0.357423	0.000962153	-0.603	8.44	-1.18	0.27	-4.73	-0.357397	0.00669088	same
EFNB1	KRT16+KCs	-0.719	7.72	-2.22	0.0783	-4.46	-0.356664	0.02042	0.213	7.56	0.741	0.478	-5.31	-0.0987779	0.313593	same
EFHD2	SPRR2F+KCs	-0.424	8.52	-1.59	0.138	-5.04	-0.356068	0.00344834	-0.99	7.11	-1.95	0.084	-4.03	-0.374933	0.00334497	same
ACTN1	SPRR2F+KCs	-0.491	7.74	-2.02	0.0671	-4.42	-0.355995	0.0241606	-0.117	6.82	-0.204	0.843	-5.22	-0.18618	0.23058	same
PDIA6	SPKCs	-0.561	5.69	-2.33	0.0503	-4.33	-0.355899	0.0166006	-0.367	5.77	-1.45	0.199	-4.54	-0.277889	0.052191	same
EFHD2	BKCs	-0.422	8.08	-1.46	0.186	-4.52	-0.35568	0.0043421	-0.475	7.82	-1.71	0.129	-4.75	-0.359935	0.00284174	same
PPARGC1B	BKCs	-0.579	6.54	-2.26	0.0582	-4.36	-0.35539	0.0367301	-0.252	6.33	-0.838	0.429	-5.71	-0.240506	0.121547	same
EFHD2	SPKCs	-0.369	7.5	-1.6	0.15	-4.48	-0.351618	0.00329066	-0.205	7.23	-0.882	0.413	-4.61	-0.336853	0.0107195	same
H2AFX	BKCs	-0.667	5.78	-1.72	0.128	-4.46	-0.350081	0.0464622	-0.609	5.82	-1.74	0.124	-4.72	-0.411725	0.0422154	same
NAMPT	GKCs	-0.241	7.24	-0.827	0.431	-4.64	-0.349352	0.0407541	-1.01	6.48	-1.21	0.269	-4.58	-0.510339	0.0225446	same
PPIF	KRT16+KCs	-0.57	7.34	-1.77	0.137	-4.51	-0.347707	0.00128733	-0.529	6.96	-1.54	0.158	-4.57	-0.34889	0.00160968	same
IER2	KRT16+KCs	-0.756	8.47	-3.25	0.0232	-4.39	-0.345961	0.000157881	-0.417	8.33	-1.25	0.245	-4.89	-0.326825	0.00741393	same
GNA15	GKCs	-0.338	8.22	-1.32	0.222	-4.54	-0.344789	0.00561564	-0.303	7.84	-0.667	0.528	-4.62	-0.348811	0.0104297	same
FOXK2	BKCs	-0.397	5.76	-1.82	0.111	-4.44	-0.344359	0.0173744	0.0367	5.46	0.137	0.895	-6.06	-0.199911	0.175544	same
CSTA	CKCs	-0.535	12	-1.4	0.212	-4.58	-0.344097	0.0186283	-0.336	12	-1.07	0.325	-5.15	-0.319021	0.0259688	same
GNA15	SPKCs	-0.305	7.88	-1.96	0.0882	-4.41	-0.343839	0.00141397	-0.156	7.7	-0.401	0.703	-4.65	-0.344309	0.0133877	same
BHLHE40	SPKCs	-0.311	8.94	-1.52	0.169	-4.5	-0.343443	0.0210992	-0.209	8.84	-0.916	0.396	-4.61	-0.292464	0.0573107	same
PPIF	CKCs	-0.503	9.58	-1.15	0.294	-4.59	-0.343415	0.00313714	-0.35	9.52	-1.1	0.314	-5.13	-0.34268	0.00301986	same
EFHD2	KRT16+KCs	-0.222	8.53	-0.615	0.566	-4.64	-0.34323	0.0133532	0.308	7.9	0.954	0.365	-5.15	-0.306829	0.0562915	same
KLK10	CKCs	-0.397	9.07	-1.08	0.324	-4.59	-0.342595	0.015781	-0.276	9.04	-0.644	0.543	-5.48	-0.347068	0.0217775	same
SFN	SPKCs	-0.306	11.5	-1.89	0.0981	-4.42	-0.342093	0.00851723	-0.109	11.5	-0.464	0.66	-4.65	-0.255827	0.0923182	same
PPIF	GKCs	-0.481	8.36	-2.03	0.0753	-4.37	-0.341258	0.00145414	-0.527	8.54	-1.71	0.134	-4.55	-0.349866	0.0012126	same
PIGX	BKCs	-0.461	5.93	-2.95	0.0215	-4.25	-0.340927	0.00162574	-0.678	6.13	-3	0.019	-2.99	-0.490871	0.00157177	same
TSKU	BKCs	-0.503	7.26	-3.3	0.0131	-4.2	-0.336699	0.00214302	0.0563	7.23	0.292	0.778	-6.02	-0.117525	0.25747	same
DDX39A	KRT16+KCs	-0.785	7.03	-1.58	0.177	-4.53	-0.336278	0.00950682	-0.806	6.89	-2.32	0.0465	-3.64	-0.360068	0.00301113	same
SOD2	SPRR2F+KCs	-0.361	8.81	-1.75	0.107	-4.83	-0.333463	0.00354727	-0.172	7.34	-0.19	0.854	-5.23	-0.336062	0.02031	same
IGFBP4	FBs	-0.395	10.3	-1.73	0.116	-4.51	-0.333074	0.00597922	-0.757	10.1	-2.03	0.0718	-4.49	-0.380161	0.00472349	same
BHLHE40	GKCs	-0.282	8.85	-1.19	0.266	-4.57	-0.332762	0.0368637	0.111	8.4	0.333	0.75	-4.63	-0.200074	0.197278	same
JUNB	BKCs	-0.501	8.26	-2.78	0.0274	-4.27	-0.332088	0.000948945	-0.24	7.97	-1.49	0.179	-5.03	-0.258353	0.014886	same
PPIF	SPRR2F+KCs	-0.188	9.23	-0.67	0.516	-6.01	-0.331821	0.00747853	-0.578	9.3	-1.15	0.279	-4.75	-0.348379	0.00316188	same
TGM1	CKCs	-0.504	9.48	-1.4	0.214	-4.58	-0.331028	0.0121627	-0.363	9.35	-0.836	0.435	-5.35	-0.326747	0.0212012	same
TAGLN2	SPKCs	-0.569	7.36	-2.61	0.0334	-4.28	-0.330416	0.00420403	-0.0285	7.5	-0.105	0.92	-4.67	-0.201392	0.102033	same
TUBA1C	BKCs	-0.505	8.43	-1.96	0.0909	-4.42	-0.327804	0.00057046	-0.501	8.53	-1.99	0.0849	-4.38	-0.330642	0.000506105	same
TUBA1C	KRT16+KCs	-0.455	9.68	-1.49	0.197	-4.54	-0.326743	0.00128603	-0.391	9.66	-1.35	0.211	-4.78	-0.325772	0.00153797	same
HIST1H2BH	BKCs	-0.505	6.64	-1.65	0.142	-4.48	-0.326491	0.0438645	-0.67	7.08	-1.32	0.228	-5.24	-0.366722	0.066517	same
DDX21	KRT16+KCs	-0.502	8.02	-2.13	0.0869	-4.47	-0.325586	0.00343759	-0.271	7.95	-0.705	0.499	-5.33	-0.298344	0.0272457	same
PKM	SPKCs	-0.305	8.32	-1.06	0.321	-4.59	-0.325492	0.000815177	-0.326	8.22	-0.968	0.372	-4.6	-0.325544	0.00098838	same
PKM	BKCs	-0.286	8.87	-1.23	0.26	-4.56	-0.325253	0.000643036	-0.463	8.74	-1.8	0.114	-4.64	-0.326661	0.000268571	same
PKM	KRT16+KCs	-0.272	8.91	-1.08	0.329	-4.59	-0.325091	0.000837347	0.0817	8.75	0.236	0.819	-5.53	-0.323366	0.00311056	same
TUBA1C	SPRR2F+KCs	-0.376	9.78	-1.58	0.141	-5.06	-0.324148	0.00131804	-0.535	9.34	-1.08	0.308	-4.8	-0.327245	0.00250114	same
TUBA1C	GKCs	-0.364	8.66	-1.26	0.242	-4.55	-0.323873	0.00208371	-0.203	8.59	-0.533	0.612	-4.62	-0.322631	0.00425059	same
PLA2G4E	KRT16+KCs	-0.577	8.69	-1.71	0.149	-4.52	-0.323393	0.00716513	-0.754	8.07	-1.12	0.291	-5	-0.35343	0.0112247	same
HSPD1	BKCs	-0.453	7.37	-2.05	0.08	-4.4	-0.323162	0.00427134	-0.323	7.39	-1.93	0.0929	-4.46	-0.303755	0.00460608	same
TUBA1C	SPKCs	-0.235	8.67	-1.34	0.22	-4.54	-0.320238	0.00167262	-0.349	8.76	-1.28	0.25	-4.57	-0.32527	0.00170225	same
SOD2	SPKCs	-0.21	7.46	-0.848	0.423	-4.63	-0.319479	0.0138627	-0.776	6.76	-2.2	0.0721	-4.46	-0.371068	0.0018647	same
DDX21	BKCs	-0.483	7.34	-2.26	0.0582	-4.36	-0.318891	0.00296896	-0.592	7.39	-2.69	0.03	-3.42	-0.370188	0.00113244	same
HSPD1	KRT16+KCs	-0.433	7.34	-1.45	0.207	-4.55	-0.314836	0.0129536	0.0947	7.45	0.347	0.737	-5.5	-0.244057	0.0866453	same
NFKB1	KRT16+KCs	-0.533	7.3	-2.58	0.0503	-4.43	-0.314656	0.000812894	-0.237	7.3	-0.697	0.504	-5.33	-0.293197	0.016235	same
KLK10	SPKCs	-0.289	7.23	-1.02	0.34	-4.6	-0.313847	0.0182979	-0.501	7.68	-0.923	0.393	-4.61	-0.644988	0.00714205	same
DDX39A	SPKCs	-0.369	6.33	-1.94	0.0917	-4.41	-0.313376	0.00472573	-0.513	6.06	-1.15	0.295	-4.58	-0.347864	0.0117278	same
NFKB1	SPKCs	-0.486	6.72	-2.65	0.0315	-4.27	-0.312726	0.000614954	-0.0339	6.69	-0.142	0.892	-4.66	-0.278921	0.0299804	same
GRPEL1	KRT16+KCs	-0.638	6.68	-2.74	0.0413	-4.42	-0.312482	0.000902803	-0.643	6.54	-1.77	0.112	-4.32	-0.309074	0.00283253	same
MYO1B	BKCs	-0.411	6.7	-2.3	0.0552	-4.35	-0.310347	0.00704783	-0.147	6.79	-0.544	0.603	-5.91	-0.24365	0.0829844	same
PATL1	SPKCs	-0.619	5.85	-2.7	0.029	-4.26	-0.308137	0.027411	-0.288	5.71	-1.19	0.281	-4.58	-0.258096	0.0510955	same
TCP1	SPKCs	-0.537	6.95	-2.84	0.0235	-4.24	-0.307644	0.00889091	-0.312	6.78	-1.19	0.28	-4.58	-0.312235	0.0418114	same
SLC23A2	SPKCs	-0.463	6.12	-1.16	0.283	-4.58	-0.306422	0.0348963	-1.24	6.38	-2.27	0.0652	-4.45	-0.573674	0.0165672	same
RCC1	BKCs	-0.449	5.3	-1.34	0.222	-4.54	-0.30569	0.0423646	-0.232	5.93	-0.751	0.476	-5.78	-0.28461	0.061754	same
PDZK1IP1	KRT16+KCs	-0.245	7.46	-0.684	0.525	-4.63	-0.305344	0.0124554	-0.653	7.42	-1.42	0.189	-4.7	-0.347642	0.00628924	same
AEN	SPKCs	-0.233	5.74	-0.731	0.487	-4.65	-0.304877	0.0448778	-0.612	5.41	-2.39	0.0558	-4.44	-0.453068	0.00431341	same
CRABP2	BKCs	-0.724	9.31	-1.61	0.151	-4.49	-0.304733	0.0225468	-1.19	9.42	-2.55	0.0371	-3.62	-0.935137	0.00471226	same
SLIRP	KRT16+KCs	-0.177	6.04	-0.306	0.772	-4.66	-0.302476	0.0355395	-0.783	6.57	-2.44	0.0379	-3.49	-0.396387	0.0029928	same
DDX39A	BKCs	-0.286	7.01	-1.04	0.335	-4.6	-0.301994	0.0145538	-0.552	7.01	-2.43	0.0441	-3.78	-0.388061	0.00283808	same
IGFBP4	ECs	-0.235	11	-0.946	0.368	-5.04	-0.300444	0.0235781	0.194	11	0.535	0.606	-5.31	-0.253921	0.0881181	same
STAT3	SPKCs	-0.529	5.93	-2.42	0.0441	-4.31	-0.297804	0.00658079	-0.0513	5.64	-0.123	0.907	-4.67	-0.257815	0.0423715	same
GRPEL1	GKCs	-0.415	6.44	-1.48	0.176	-4.5	-0.296836	0.0060379	-0.0458	6.28	-0.159	0.878	-4.63	-0.289762	0.014533	same
DNAJC11	SPKCs	-0.506	6.22	-2.6	0.0338	-4.28	-0.296711	0.00174677	-0.371	5.96	-1.83	0.119	-4.5	-0.317518	0.00332805	same
S100A11	SPRR2F+KCs	-0.604	9.12	-1.7	0.117	-4.9	-0.295842	0.00402256	-0.725	8.58	-1.29	0.229	-4.64	-0.293036	0.00790302	same
SOD2	BKCs	-0.0392	8.29	-0.192	0.853	-4.7	-0.295769	0.0352034	-0.724	7.7	-1.81	0.111	-4.62	-0.370737	0.00381603	same
NDUFA9	SPKCs	-0.509	6.44	-2.55	0.0364	-4.29	-0.295678	0.00245112	-0.297	6.47	-1.3	0.243	-4.56	-0.283299	0.00942501	same
CTPS1	BKCs	-0.364	6.72	-2	0.0858	-4.41	-0.295441	0.0169311	-0.0719	6.66	-0.277	0.79	-6.03	-0.243533	0.0801267	same
DNAJC11	KRT16+KCs	-0.417	6.49	-1.38	0.228	-4.56	-0.295248	0.00753177	-0.347	6.46	-1	0.344	-5.11	-0.300212	0.0107501	same
STAT3	SPRR2F+KCs	-0.543	8.21	-2.38	0.0357	-3.85	-0.294542	0.00834792	-0.341	6.54	-0.352	0.733	-5.19	-0.274509	0.0366702	same
BOP1	SPKCs	-0.496	5.74	-2.74	0.0276	-4.26	-0.292472	0.0101006	-0.168	5.63	-0.544	0.607	-4.64	-0.261261	0.0419175	same
HSPD1	SPKCs	-0.264	6.57	-1.29	0.237	-4.55	-0.292077	0.0148241	-0.354	6.53	-1.54	0.177	-4.53	-0.307152	0.0102592	same
NFKB1	BKCs	-0.235	7.3	-1.1	0.308	-4.59	-0.291749	0.00988365	-0.499	7.17	-2.45	0.0432	-3.76	-0.316437	0.000918395	same
ALDH2	BKCs	-0.422	9.37	-2.77	0.028	-4.27	-0.291529	0.00134713	-0.617	9.49	-2.73	0.0281	-3.36	-0.333133	0.00197305	same
GRPEL1	SPKCs	-0.132	6.22	-0.405	0.697	-4.69	-0.290071	0.0122125	-0.242	6.12	-0.8	0.455	-4.62	-0.299814	0.0075924	same
RPF2	SPKCs	-0.379	6.24	-1.61	0.149	-4.48	-0.289425	0.00636923	-0.233	6.4	-0.866	0.421	-4.61	-0.285169	0.0196069	same
ALAS1	KRT16+KCs	-0.525	6.42	-1.94	0.11	-4.49	-0.288853	0.00203121	-0.0191	6.69	-0.0528	0.959	-5.56	-0.27776	0.0124059	same
TRMT6	KRT16+KCs	-0.477	6.23	-2.14	0.0857	-4.47	-0.288667	0.00612022	-0.544	6.36	-1.55	0.156	-4.56	-0.286565	0.0144646	same
ATP6V1G1	GKCs	-0.66	8.52	-2.85	0.0202	-4.19	-0.288277	0.000443167	-0.3	7.93	-0.618	0.558	-4.62	-0.280951	0.00624131	same
OTUB1	SPKCs	-0.457	6.36	-2.42	0.0444	-4.31	-0.288208	0.0209649	-0.14	6.27	-0.755	0.48	-4.63	-0.118277	0.214081	same
MIDN	BKCs	-0.494	7.71	-2.61	0.035	-4.3	-0.287863	0.000217913	-0.226	7.45	-1.37	0.212	-5.17	-0.277213	0.00277625	same
A2ML1	KRT16+KCs	-0.289	8.53	-0.713	0.508	-4.63	-0.287786	0.0323942	-0.85	8.41	-1.58	0.15	-4.54	-0.361037	0.0193674	same
MIDN	KRT16+KCs	-0.491	7.88	-2.3	0.0707	-4.46	-0.287112	0.000490199	-0.333	7.66	-0.994	0.347	-5.12	-0.280841	0.00495982	same
RPF2	KRT16+KCs	-0.351	7.02	-1.65	0.16	-4.52	-0.286569	0.00875076	-0.672	6.39	-2.48	0.0353	-3.43	-0.313298	0.00438336	same
SLC23A2	BKCs	-0.421	7.41	-1.17	0.282	-4.57	-0.285659	0.037183	-1	7.32	-2.12	0.07	-4.21	-0.803929	0.0171373	same
ALDH2	SPRR2F+KCs	-0.445	9.18	-1.99	0.0706	-4.46	-0.285231	0.00888699	-0.803	8.47	-1.23	0.252	-4.69	-0.278909	0.0390642	same
ALAS1	GKCs	-0.561	6.89	-1.77	0.113	-4.43	-0.285212	0.0042172	-0.404	6.72	-1.26	0.252	-4.58	-0.287057	0.00412572	same
MIDN	GKCs	-0.438	8.36	-1.9	0.0919	-4.4	-0.284829	0.00116943	-0.471	7.86	-1.2	0.272	-4.58	-0.283479	0.00410126	same
NDUFAF2	SPKCs	-0.736	5.27	-2.44	0.043	-4.31	-0.284632	0.0496337	-0.482	5.69	-2.04	0.0889	-4.47	-0.269038	0.0498074	same
RPF2	BKCs	-0.309	6.67	-1.75	0.123	-4.46	-0.284528	0.00507749	-0.307	6.75	-1.37	0.211	-5.17	-0.288727	0.0136587	same
PDZK1IP1	CKCs	-0.751	7.77	-1.25	0.259	-4.58	-0.284423	0.0125821	0.239	7.76	0.474	0.652	-5.58	-0.260778	0.0320297	same
ALAS1	SPRR2F+KCs	-0.446	8.59	-1.98	0.0727	-4.49	-0.283962	0.0032077	-0.52	7.6	-1.06	0.319	-4.82	-0.28755	0.00572756	same
PATL1	BKCs	-0.491	6.06	-1.93	0.0946	-4.42	-0.282951	0.0349971	-0.241	6.03	-0.682	0.516	-5.82	-0.258278	0.0729814	same
RNF4	BKCs	-0.451	6.6	-2.98	0.0206	-4.24	-0.282457	0.0445371	-0.0832	6.55	-0.522	0.618	-5.92	-0.0795168	0.285325	same
NDUFA9	KRT16+KCs	-0.399	6.79	-1.07	0.332	-4.59	-0.282431	0.0138176	-0.877	6.84	-1.79	0.108	-4.29	-0.29878	0.00814635	same
S100A11	BKCs	-0.269	9.01	-1.18	0.275	-4.57	-0.282067	0.00676144	-0.528	8.83	-2.15	0.0675	-4.17	-0.298522	0.00133035	same
ALAS1	SPKCs	-0.319	6.26	-1.46	0.186	-4.51	-0.281773	0.00366368	-0.537	6.12	-2.57	0.0442	-4.42	-0.294229	0.000917642	same
S100A11	SPKCs	-0.256	9.09	-1.11	0.301	-4.58	-0.28132	0.00747533	-0.263	8.89	-0.755	0.48	-4.63	-0.282785	0.0114671	same
ATP6V1G1	SPKCs	-0.356	8.13	-1.99	0.0845	-4.4	-0.280789	0.000784948	-0.309	8.07	-1.15	0.295	-4.58	-0.281612	0.00333023	same
NIBAN2	BKCs	-0.468	8.45	-3.03	0.0191	-4.23	-0.280464	6.51766e-05	-0.342	8.36	-1.67	0.137	-4.8	-0.275616	0.0016641	same
NIBAN2	SPKCs	-0.47	8.47	-2.88	0.0223	-4.23	-0.280344	0.000100087	-0.154	8.5	-0.594	0.575	-4.64	-0.269938	0.0077801	same
MIDN	SPKCs	-0.299	7.75	-1.95	0.0893	-4.41	-0.280266	0.000879625	-0.0696	7.38	-0.318	0.761	-4.66	-0.271946	0.0114819	same
PDZK1IP1	SPKCs	-0.362	7.12	-1.95	0.0898	-4.41	-0.27998	0.00401294	-0.636	7.25	-1.83	0.119	-4.5	-0.392712	0.00398273	same
ATP6V1G1	KRT16+KCs	-0.32	8.6	-1.39	0.225	-4.55	-0.279766	0.00241455	-0.268	8.58	-0.983	0.352	-5.12	-0.279398	0.00417798	same
HDAC2	KRT16+KCs	-0.587	6.56	-2.73	0.0418	-4.42	-0.279492	0.00302762	-0.787	6.51	-1.58	0.15	-4.54	-0.271865	0.0122432	same
DDX21	SPKCs	-0.211	7.29	-0.984	0.356	-4.61	-0.279355	0.0211491	-0.384	7.24	-1.4	0.213	-4.55	-0.31688	0.0113815	same
S100A6	KRT16+KCs	-0.438	9.45	-1.64	0.163	-4.52	-0.277349	0.00693318	-0.793	8.67	-1.46	0.179	-4.66	-0.311442	0.0121375	same
LRRC8B	GKCs	-1.07	7.43	-3.16	0.0125	-4.13	-0.27692	0.0401551	-0.183	6.99	-0.533	0.612	-4.62	-0.181792	0.100605	same
THBD	GKCs	-0.79	6.6	-2.05	0.0721	-4.36	-0.276832	0.0116284	-0.0732	5.77	-0.146	0.889	-4.63	-0.256556	0.0291961	same
THBD	BKCs	-0.506	6.56	-2.51	0.0405	-4.32	-0.276567	0.00656522	-0.0884	6.5	-0.289	0.78	-6.02	-0.254478	0.0301067	same
UBE2F	KRT16+KCs	-0.382	6.11	-1.2	0.283	-4.58	-0.276212	0.0178068	-0.664	6.21	-1.64	0.137	-4.47	-0.292845	0.0124985	same
ATP6V1G1	SPRR2F+KCs	-0.257	9.38	-1.18	0.262	-5.55	-0.275415	0.00431533	-0.277	8.49	-0.549	0.597	-5.12	-0.280241	0.0067614	same
S100A11	KRT16+KCs	-0.142	10	-0.551	0.605	-4.64	-0.275252	0.0150083	-0.194	9.82	-0.522	0.615	-5.43	-0.279985	0.0144671	same
MPZL2	KRT16+KCs	-0.42	7.98	-1.47	0.203	-4.54	-0.27422	0.00594442	-0.884	8.22	-1.96	0.0821	-4.08	-0.289616	0.00430485	same
ATP6V1G1	BKCs	-0.19	7.87	-1.09	0.311	-4.59	-0.274105	0.00398982	-0.482	7.71	-2.13	0.0692	-4.2	-0.29044	0.000698122	same
THBD	KRT16+KCs	-0.486	6.9	-2.14	0.086	-4.47	-0.274033	0.00742717	-0.38	7.04	-1.14	0.285	-4.99	-0.265887	0.0152768	same
STAT3	GKCs	-0.549	6.39	-0.903	0.392	-4.63	-0.273814	0.0311637	-0.71	5.93	-1.02	0.346	-4.6	-0.288632	0.0250488	same
PSMC1	SPKCs	-0.415	6.63	-1.9	0.0964	-4.42	-0.273621	0.0436448	-0.211	6.9	-1.05	0.335	-4.59	-0.189886	0.123035	same
NIBAN2	SPRR2F+KCs	-0.286	9.49	-1.26	0.231	-5.46	-0.273275	0.00342796	-0.202	8.74	-0.398	0.7	-5.18	-0.271856	0.00890983	same
HSPE1	KRT16+KCs	-0.815	7.29	-1.93	0.113	-4.49	-0.272044	0.0106535	-0.619	7.56	-2.06	0.07	-3.96	-0.27631	0.00642841	same
CSTA	GKCs	-0.183	12.2	-0.654	0.53	-4.67	-0.271764	0.0491692	-0.691	12.3	-2.17	0.0695	-4.52	-0.387796	0.00559704	same
ELOA	KRT16+KCs	-0.487	6.76	-1.8	0.132	-4.51	-0.271679	0.00902089	-0.566	7.08	-1.9	0.0902	-4.15	-0.283446	0.00800702	same
NIBAN2	GKCs	-0.214	8.5	-0.79	0.451	-4.65	-0.271268	0.0063786	-0.112	8.28	-0.37	0.723	-4.63	-0.269305	0.00956129	same
ELOA	BKCs	-0.45	6.43	-2.9	0.0232	-4.25	-0.269149	0.0020356	-0.475	6.53	-2.86	0.0234	-3.19	-0.337308	0.00133679	same
NIBAN2	KRT16+KCs	-0.137	9.1	-0.661	0.538	-4.63	-0.26878	0.00747538	-0.276	8.92	-0.887	0.399	-5.2	-0.273004	0.00560244	same
CTPS1	SPKCs	-0.25	6.32	-1.34	0.219	-4.54	-0.268479	0.0297155	-0.385	6.23	-1.26	0.258	-4.57	-0.300052	0.0324216	same
NDUFA9	BKCs	-0.193	6.8	-0.815	0.442	-4.64	-0.268111	0.0178265	-0.411	6.88	-2.35	0.0501	-3.9	-0.30443	0.00231248	same
DNAJC11	BKCs	-0.227	6.35	-1.21	0.265	-4.57	-0.26809	0.0100807	-0.583	6.2	-2.56	0.0363	-3.6	-0.381544	0.00145895	same
MIDN	SPRR2F+KCs	0.0596	8.85	0.252	0.805	-6.2	-0.267931	0.0191839	-0.52	8.31	-0.975	0.356	-4.88	-0.282729	0.00573887	same
HDAC2	SPKCs	-0.491	6.21	-2.2	0.0619	-4.36	-0.267914	0.00563436	-0.155	6.22	-0.864	0.422	-4.61	-0.249856	0.0179718	same
IFITM3	KRT16+KCs	-0.836	8.12	-2.15	0.0851	-4.47	-0.267745	0.00387613	0.281	7.85	0.582	0.575	-5.4	-0.226746	0.0392725	same
LRRC8A	KRT16+KCs	-0.695	7.76	-2.6	0.0487	-4.43	-0.267629	0.00322502	-0.25	7.11	-0.555	0.593	-5.41	-0.232705	0.0275099	same
RAB27A	KRT16+KCs	-0.266	7.37	-0.821	0.45	-4.62	-0.266808	0.00934013	-0.67	7.28	-1.88	0.0935	-4.18	-0.281383	0.00337338	same
MYDGF	SPKCs	-0.554	6.29	-3.27	0.0127	-4.17	-0.26635	0.00632756	0.132	6.28	0.577	0.586	-4.64	-0.14312	0.158539	same
MIDN	CKCs	0.308	8.39	0.873	0.418	-4.6	-0.26612	0.0237798	0.03	8.04	0.0801	0.939	-5.69	-0.273114	0.0135424	same
PSMB10	BKCs	-0.34	7.02	-2.08	0.0761	-4.39	-0.264654	0.00210714	-0.142	7.05	-0.626	0.55	-5.86	-0.260246	0.00849939	same
PSMB10	T_cells	-0.404	8.66	-1.23	0.247	-4.8	-0.263597	0.00608784	-0.236	9.16	-0.682	0.516	-4.76	-0.260463	0.00911708	same
RAB27A	SPKCs	-0.273	6.58	-1.31	0.231	-4.55	-0.263371	0.0065601	-0.653	6.79	-2.46	0.0506	-4.43	-0.288478	0.00249313	same
THBD	SPKCs	-0.31	7.22	-1.48	0.181	-4.51	-0.263254	0.0115784	-0.0182	6.96	-0.058	0.956	-4.67	-0.249693	0.0336411	same
MPZL2	BKCs	-0.4	6.92	-1.79	0.117	-4.45	-0.262588	0.00518241	-0.637	7.25	-2.36	0.0487	-3.87	-0.339116	0.00279536	same
DNAJA1	KRT16+KCs	-0.598	6.5	-2.46	0.0582	-4.44	-0.26256	0.037916	0.31	6.42	0.562	0.588	-5.41	-0.123597	0.195964	same
BLCAP	KRT16+KCs	-0.547	7.21	-2.35	0.0659	-4.45	-0.261573	0.042972	-0.271	6.83	-0.745	0.476	-5.3	-0.171276	0.135077	same
AKIRIN2	KRT16+KCs	-0.632	7.54	-2.79	0.0389	-4.42	-0.261373	0.00349896	-0.397	7.74	-1.07	0.315	-5.05	-0.230277	0.0251875	same
SRM	KRT16+KCs	-0.686	8.29	-2.32	0.069	-4.45	-0.260969	0.00579591	-0.484	8.32	-1.47	0.175	-4.65	-0.259704	0.0106009	same
HSPA5	KRT16+KCs	-0.221	7.32	-1.01	0.36	-4.6	-0.260655	0.00480345	-0.348	7.03	-0.942	0.371	-5.16	-0.264247	0.00472107	same
BOP1	BKCs	-0.273	5.89	-1.71	0.132	-4.47	-0.260521	0.0159233	-0.397	5.91	-1.4	0.201	-5.13	-0.295433	0.022683	same
NDUFAB1	SPKCs	-0.495	7.7	-2.88	0.0222	-4.23	-0.260207	0.0234798	-0.268	7.56	-1.4	0.214	-4.55	-0.19292	0.0620729	same
MYO1B	SPRR2F+KCs	-0.289	7.51	-1.34	0.205	-5.36	-0.259286	0.0351779	-0.676	7.01	-1.16	0.275	-4.74	-0.310277	0.0527561	same
DSC2	SPKCs	-0.593	6.93	-2.75	0.0269	-4.25	-0.259175	0.0285026	-0.707	7.1	-0.963	0.374	-4.6	-0.291242	0.0492201	same
SLIRP	BKCs	-0.282	5.94	-1.7	0.133	-4.47	-0.258933	0.00982243	-0.684	5.83	-2.58	0.0356	-3.58	-0.547944	0.00306041	same
SLIRP	SPKCs	-0.214	5.85	-0.685	0.514	-4.66	-0.258594	0.0355201	-0.74	5.66	-2.59	0.0427	-4.42	-0.437128	0.00293938	same
HSPA5	GKCs	-0.377	6.3	-1.13	0.289	-4.58	-0.258573	0.00854978	-0.363	6.52	-1.09	0.315	-4.59	-0.26472	0.00437816	same
RAB5IF	KRT16+KCs	-0.629	8.13	-2.25	0.0746	-4.46	-0.258539	0.00169881	-0.232	7.92	-0.603	0.562	-5.39	-0.257467	0.00630825	same
HSPA5	SPKCs	-0.166	6.14	-0.843	0.426	-4.63	-0.257784	0.00625971	-0.42	6.28	-1.6	0.162	-4.53	-0.268007	0.00299316	same
RCOR1	KRT16+KCs	-0.546	6.84	-1.52	0.19	-4.54	-0.257615	0.0121296	-0.365	7.27	-1.16	0.278	-4.97	-0.268914	0.0141753	same
IDH3A	KRT16+KCs	-0.459	7.04	-2.14	0.0855	-4.47	-0.25741	0.0216046	0.533	6.72	1.05	0.322	-5.07	-0.195118	0.10588	same
A2ML1	CKCs	-0.614	9.08	-1.67	0.148	-4.56	-0.255715	0.0244237	-0.056	8.53	-0.0813	0.938	-5.69	-0.224034	0.0580757	same
S100A6	BKCs	-0.349	9.47	-1.47	0.186	-4.52	-0.255211	0.00981256	-0.31	9	-0.826	0.435	-5.72	-0.310497	0.0266187	same
ATP5PB	SPKCs	-0.532	6.81	-1.71	0.129	-4.46	-0.254615	0.0365883	-0.611	6.73	-3.21	0.0196	-4.37	-0.330239	0.00925974	same
KATNB1	SPKCs	-0.325	5.58	-1.63	0.144	-4.48	-0.253843	0.0186114	-0.0576	5.99	-0.185	0.86	-4.66	-0.251663	0.0514537	same
RAB27A	BKCs	-0.103	6.84	-0.542	0.605	-4.67	-0.253699	0.0146581	-0.379	6.88	-1.85	0.106	-4.58	-0.291114	0.00342727	same
MPZL1	BKCs	-0.412	6.48	-2.18	0.0657	-4.37	-0.252537	0.00536687	-0.514	5.86	-1.91	0.0966	-4.5	-0.319532	0.00612027	same
HSPE1	BKCs	-0.214	7.66	-0.778	0.462	-4.64	-0.251395	0.0190275	-0.294	7.57	-1.29	0.237	-5.27	-0.275578	0.0128329	same
MPZL2	SPKCs	-0.154	7.44	-0.837	0.429	-4.63	-0.250922	0.0124043	-0.433	7.89	-1.26	0.257	-4.57	-0.291184	0.00699913	same
ADCY3	SPKCs	-0.519	6.13	-2.27	0.0552	-4.34	-0.249652	0.0399163	-0.134	6.13	-0.414	0.694	-4.65	-0.205464	0.0822586	same
ALOX12B	KRT16+KCs	-0.985	8.11	-0.981	0.372	-4.6	-0.249534	0.0481859	-0.975	8.48	-1.93	0.087	-4.13	-0.288622	0.0284302	same
HSP90AA1	SPRR2F+KCs	-0.593	9.11	-2.94	0.013	-2.92	-0.248693	0.0010753	-0.618	8.18	-1.07	0.314	-4.81	-0.233458	0.015085	same
TNIP1	GKCs	-0.819	7.79	-2.92	0.0181	-4.17	-0.248658	0.00143658	-0.771	7.54	-2.86	0.0267	-4.48	-0.250631	0.000715543	same
XBP1	GKCs	-0.683	8.15	-3.07	0.0142	-4.14	-0.248579	0.000431715	-0.303	7.88	-0.748	0.481	-4.61	-0.245594	0.0020763	same
MYD88	BKCs	-0.373	7.06	-2.38	0.0493	-4.34	-0.248327	0.0031271	-0.452	6.9	-1.69	0.134	-4.79	-0.254019	0.009033	same
HSPE1	SPKCs	-0.153	6.94	-0.729	0.489	-4.65	-0.248183	0.0194541	-0.49	6.81	-2.09	0.0834	-4.47	-0.275534	0.0085735	same
EIF4A3	CKCs	-0.813	8.45	-1.88	0.11	-4.56	-0.248171	0.000685819	-0.633	8.74	-1.67	0.145	-4.53	-0.24952	0.000674251	same
PFN1	SPRR2F+KCs	-0.472	9.79	-1.66	0.124	-4.95	-0.247871	3.25812e-05	-0.176	9.26	-0.378	0.714	-5.18	-0.247848	6.68381e-05	same
PFN1	BKCs	-0.347	10.1	-1.8	0.115	-4.45	-0.247865	1.5845e-05	-0.383	10.2	-1.64	0.143	-4.84	-0.247923	1.70972e-05	same
PFN1	T_cells	-0.401	11.7	-1.67	0.128	-4.36	-0.247862	3.47802e-05	-0.295	12.1	-0.997	0.35	-4.65	-0.247838	6.23062e-05	same
PFN1	SPKCs	-0.304	9.74	-1.71	0.129	-4.46	-0.247857	1.63345e-05	-0.151	9.79	-0.708	0.507	-4.63	-0.247842	5.28387e-05	same
PFN1	KRT16+KCs	-0.084	10.6	-0.416	0.695	-4.65	-0.247812	7.51212e-05	-0.108	10.6	-0.393	0.704	-5.48	-0.24783	7.02999e-05	same
RHOG	GKCs	-0.632	7.06	-2.26	0.0518	-4.31	-0.247531	0.00178575	-0.345	6.71	-0.828	0.437	-4.61	-0.245847	0.00316523	same
EIF4A3	BKCs	-0.441	7.98	-1.89	0.1	-4.43	-0.247208	0.000618372	-0.176	8.14	-1.01	0.343	-5.55	-0.246277	0.00193335	same
GNL3	KRT16+KCs	-0.256	8.76	-1.07	0.334	-4.59	-0.246944	0.00133731	-0.759	8.63	-2.53	0.0329	-3.38	-0.253265	0.000196162	same
EIF4A3	KRT16+KCs	-0.43	8.42	-1.77	0.138	-4.51	-0.246784	0.000678883	-0.312	8.51	-1.03	0.328	-5.08	-0.247292	0.000902155	same
RHOG	SPRR2F+KCs	-0.539	7.97	-1.99	0.0712	-4.47	-0.246767	0.00208277	0.0469	6.99	0.066	0.949	-5.24	-0.244513	0.00501612	same
MPZL2	SPRR2F+KCs	-0.269	8.31	-1.28	0.227	-5.44	-0.246445	0.0144671	-0.147	7.79	-0.283	0.784	-5.21	-0.271914	0.0154418	same
MYDGF	BKCs	-0.443	6.55	-2.75	0.0287	-4.28	-0.246425	0.00729346	0.00632	6.69	0.0315	0.976	-6.07	-0.162208	0.11633	same
XBP1	SPRR2F+KCs	-0.455	8.63	-1.74	0.108	-4.84	-0.246372	0.00106282	-0.423	8.03	-0.845	0.42	-4.97	-0.245991	0.0019989	same
MAK16	KRT16+KCs	-0.469	6.36	-2.23	0.0769	-4.46	-0.246047	0.00385013	0.0692	6.85	0.214	0.835	-5.54	-0.223409	0.0363872	same
PRSS3	CKCs	-0.461	8.07	-1.26	0.255	-4.58	-0.246006	0.0138689	-1.02	8.39	-2.55	0.0427	-3.51	-0.284197	0.00669152	same
EIF4A3	SPKCs	-0.222	8	-1.37	0.211	-4.53	-0.24599	0.000821137	-0.175	8.09	-0.798	0.457	-4.62	-0.246692	0.00121003	same
EHD4	ECs	-0.608	8.34	-1.59	0.145	-4.44	-0.245798	0.0292559	-0.514	8.82	-1.51	0.165	-4.54	-0.245054	0.0279186	same
XBP1	KRT16+KCs	-0.314	8.08	-0.981	0.372	-4.6	-0.245652	0.00168137	-0.21	8.35	-0.673	0.518	-5.35	-0.245138	0.00216679	same
RHOG	KRT16+KCs	-0.316	7.15	-1.21	0.28	-4.57	-0.245411	0.00234932	0.2	6.68	0.476	0.646	-5.45	-0.242626	0.00664861	same
EIF4A3	GKCs	-0.343	8.36	-0.948	0.369	-4.62	-0.245254	0.00216873	-0.568	8.47	-1.62	0.154	-4.55	-0.249754	0.000590394	same
EIF4A3	SPRR2F+KCs	-0.265	9.26	-1.19	0.258	-5.54	-0.245191	0.00173054	-0.622	8.46	-1.18	0.271	-4.73	-0.248537	0.00110585	same
ERO1A	SPRR2F+KCs	-0.869	8.76	-2.35	0.0379	-3.9	-0.244933	0.00513096	-0.637	8.07	-1.11	0.295	-4.78	-0.242001	0.00817619	same
G6PD	SPKCs	-0.494	6.66	-2.29	0.0538	-4.34	-0.244501	0.00842313	-0.395	6.89	-0.925	0.392	-4.61	-0.253334	0.0168786	same
GNL3	SPKCs	-0.299	8.39	-1.89	0.0981	-4.42	-0.244175	0.000544259	-0.256	8.31	-1.23	0.267	-4.57	-0.25323	0.00098051	same
GNL3	BKCs	-0.373	8.46	-2.13	0.0709	-4.38	-0.244057	0.000508686	-0.468	8.47	-1.8	0.113	-4.64	-0.269485	0.000540889	same
EMC8	BKCs	-0.471	5.9	-2.86	0.0245	-4.26	-0.243919	0.0316833	-0.27	6.08	-1.29	0.236	-5.26	-0.222236	0.0504594	same
RHOG	SPKCs	-0.187	6.54	-0.935	0.379	-4.62	-0.243917	0.00307642	-0.518	6.39	-2.13	0.0787	-4.46	-0.248101	0.00121159	same
PRSS3	KRT16+KCs	-0.166	7.99	-0.515	0.629	-4.65	-0.243723	0.0217783	-0.624	8.45	-2.19	0.0571	-3.8	-0.291512	0.00533055	same
XBP1	SPKCs	-0.103	7.72	-0.621	0.553	-4.67	-0.243571	0.00263766	-0.328	7.81	-1.12	0.306	-4.58	-0.246108	0.00142141	same
ENO1	BKCs	-0.373	7.35	-1.62	0.149	-4.48	-0.243467	0.0211933	-0.493	7.44	-1.45	0.189	-5.08	-0.265613	0.0287226	same
LRRC8A	BKCs	-0.362	7.34	-1.87	0.103	-4.43	-0.243345	0.00637809	-0.305	7.13	-1.68	0.134	-4.79	-0.242002	0.00736917	same
NUDT5	SPKCs	-0.433	6.86	-2.89	0.0221	-4.23	-0.243039	0.0254251	-0.0924	6.89	-0.393	0.709	-4.65	-0.14626	0.155244	same
EHD1	SPRR2F+KCs	-0.556	8.94	-2.57	0.0253	-3.53	-0.242907	0.00987192	0.085	8.16	0.157	0.879	-5.23	-0.178765	0.081203	same
CEBPB	CKCs	-0.792	8.91	-2.22	0.0696	-4.54	-0.242658	0.000956736	0.118	8.78	0.346	0.741	-5.63	-0.235549	0.00682861	same
ALDH2	KRT16+KCs	-0.236	9.7	-0.98	0.373	-4.6	-0.242534	0.0370222	-0.423	9.81	-1.24	0.246	-4.89	-0.271731	0.0287159	same
HDAC2	BKCs	-0.189	6.67	-1.18	0.277	-4.57	-0.24233	0.0143765	-0.385	6.55	-2.11	0.0713	-4.22	-0.284311	0.00463604	same
S100A6	ECs	-0.458	11.6	-1.87	0.0931	-4.14	-0.240577	0.0152879	-0.0663	11.8	-0.178	0.863	-5.43	-0.198487	0.0717932	same
IFITM3	BKCs	-0.218	9.09	-0.857	0.42	-4.63	-0.24056	0.014338	-0.493	8.99	-1.25	0.25	-5.31	-0.254581	0.0100358	same
DSC2	KRT16+KCs	-0.362	8.71	-1.02	0.357	-4.6	-0.240433	0.0462429	-0.46	8.19	-0.635	0.542	-5.37	-0.262903	0.0508932	same
ERO1A	GKCs	-0.607	7.75	-1.9	0.0913	-4.4	-0.240308	0.00556532	-1.16	7.2	-2.58	0.0392	-4.49	-0.255571	0.00236347	same
HSP90AA1	SPKCs	-0.435	8.42	-2.45	0.0422	-4.31	-0.240191	0.00124939	-0.112	8.32	-0.497	0.637	-4.65	-0.21954	0.0214257	same
EHD4	KRT16+KCs	-0.37	6.28	-0.971	0.377	-4.6	-0.240103	0.0310071	-0.161	6.78	-0.496	0.632	-5.44	-0.234746	0.0350677	same
IDH3A	BKCs	-0.531	6.76	-1.86	0.105	-4.44	-0.239944	0.0302368	-0.531	6.47	-1.9	0.0977	-4.51	-0.331108	0.0263463	same
CEBPB	SPKCs	-0.334	8.62	-2.08	0.0738	-4.38	-0.239582	0.000782725	-0.0578	8.47	-0.309	0.768	-4.66	-0.236	0.00500651	same
IFITM3	SPKCs	-0.191	7.84	-0.63	0.547	-4.66	-0.239507	0.018111	-0.468	7.65	-0.965	0.373	-4.6	-0.250408	0.014026	same
SRSF3	BKCs	-0.532	7.59	-2.79	0.0271	-4.27	-0.239161	0.00253881	-0.328	7.82	-1.68	0.135	-4.79	-0.23923	0.004405	same
IFITM3	ECs	-0.202	11.3	-0.836	0.424	-5.12	-0.239037	0.0153513	-0.19	11.3	-0.45	0.664	-5.35	-0.240247	0.0215397	same
EXOSC4	BKCs	-0.44	6	-2.65	0.033	-4.29	-0.23884	0.0181336	-0.163	6.1	-0.816	0.44	-5.72	-0.208756	0.0449688	same
S100A4	DCs	-0.526	12.2	-1.74	0.114	-4.54	-0.238559	0.00106953	-0.408	12.5	-0.83	0.437	-5.57	-0.237479	0.00200802	same
CEBPB	GKCs	-0.248	9.67	-1.02	0.338	-4.6	-0.238194	0.00267844	-0.036	9.5	-0.115	0.912	-4.63	-0.236724	0.00511235	same
PSMD6	SPKCs	-0.362	7.52	-2.28	0.0545	-4.34	-0.238155	0.00819624	-0.254	7.67	-1.05	0.337	-4.59	-0.194796	0.0636716	same
CFAP20	BKCs	-0.304	6.1	-1.8	0.114	-4.45	-0.237794	0.0342662	-0.387	5.76	-1.85	0.105	-4.57	-0.282701	0.0349499	same
GNL3	GKCs	-0.0929	8.28	-0.345	0.739	-4.7	-0.237632	0.006143	0.125	7.78	0.266	0.799	-4.63	-0.246678	0.00366353	same
CEBPB	SPRR2F+KCs	-0.194	9.81	-0.747	0.47	-5.95	-0.237617	0.00342905	-0.155	9.24	-0.297	0.774	-5.21	-0.23824	0.00420798	same
CEBPB	KRT16+KCs	-0.18	9	-0.862	0.429	-4.61	-0.237531	0.00282167	-0.4	9.01	-1.11	0.295	-5.01	-0.239764	0.00219726	same
ALDH2	GKCs	-0.225	9.54	-0.896	0.395	-4.63	-0.237288	0.043382	0.277	9.34	0.938	0.382	-4.6	-0.15465	0.183526	same
ILF2	BKCs	-0.29	7.45	-1.82	0.112	-4.45	-0.237146	0.0130691	-0.225	7.42	-0.973	0.362	-5.59	-0.226579	0.034255	same
S100A4	T_cells	-0.252	11.4	-1.02	0.334	-4.98	-0.23691	0.00155344	-0.362	11.7	-1.22	0.261	-4.56	-0.237609	0.00128781	same
RAB5IF	BKCs	-0.356	7.39	-1.86	0.105	-4.44	-0.236844	0.00307056	-0.523	7.3	-2.49	0.0402	-3.69	-0.332065	0.00125235	same
S100A6	T_cells	-0.411	11.3	-1.67	0.126	-4.35	-0.236637	0.016636	0.108	11.8	0.302	0.771	-4.84	-0.18426	0.096385	same
MT-ND6	KRT16+KCs	-0.682	9.35	-2.39	0.0628	-4.45	-0.236325	0.000887219	-0.49	9.39	-1.41	0.194	-4.72	-0.23572	0.00159361	same
PDZK1IP1	GKCs	-0.351	7.87	-1.27	0.237	-4.55	-0.236231	0.0202732	0.54	7.53	0.793	0.456	-4.61	-0.306145	0.0254048	same
HSP90AA1	GKCs	-0.423	8.51	-1.89	0.0926	-4.4	-0.235984	0.00432153	-0.0203	7.95	-0.0591	0.955	-4.63	-0.217163	0.0298011	same
SRM	BKCs	-0.523	7.61	-2.48	0.0426	-4.32	-0.23587	0.00595387	-0.601	7.63	-2.44	0.0433	-3.76	-0.366888	0.00460194	same
TNIP1	CKCs	-0.535	8.64	-1.46	0.197	-4.57	-0.235762	0.00556519	-0.844	8.14	-1.76	0.128	-4.43	-0.24148	0.00499235	same
SDHB	KRT16+KCs	-0.222	7.54	-1.12	0.315	-4.59	-0.235627	0.00877408	-0.149	7.34	-0.414	0.689	-5.48	-0.247127	0.0141369	same
EHD1	KRT16+KCs	-0.827	6.67	-1.9	0.117	-4.5	-0.235513	0.0224568	-0.338	6.94	-0.997	0.345	-5.11	-0.207237	0.0374225	same
GNL3	SPRR2F+KCs	0.0673	8.65	0.277	0.786	-6.2	-0.235491	0.0102118	-0.723	7.82	-1.49	0.17	-4.46	-0.251071	0.00107237	same
TXNDC17	KRT16+KCs	-0.278	7.8	-1.12	0.314	-4.59	-0.234946	0.0182684	-0.562	7.65	-1.66	0.133	-4.45	-0.265634	0.0123975	same
COMMD2	SPKCs	-0.296	5.68	-1.23	0.257	-4.56	-0.234767	0.0220347	-0.55	5.67	-1.98	0.0969	-4.48	-0.250233	0.0170953	same
HSP90AA1	KRT16+KCs	-0.364	9.06	-1.81	0.131	-4.51	-0.234709	0.00370143	-0.317	9.03	-1	0.343	-5.11	-0.229602	0.0129837	same
RAB5IF	CKCs	-0.176	7.82	-0.49	0.642	-4.61	-0.234584	0.00917045	-0.594	7.89	-1.98	0.0937	-4.17	-0.248596	0.00255913	same
PLA2G4E	SPKCs	-0.169	8.2	-0.694	0.509	-4.66	-0.234534	0.0238834	-0.554	8.07	-1.54	0.176	-4.53	-0.413692	0.00701224	same
PDZK1IP1	SPRR2F+KCs	-0.365	8.45	-1.41	0.186	-5.29	-0.234495	0.0200835	-0.431	7.67	-0.641	0.538	-5.08	-0.335556	0.0134112	same
AKIRIN2	SPRR2F+KCs	-0.472	8.56	-1.72	0.112	-4.86	-0.234098	0.0152297	-0.575	7.66	-1.13	0.289	-4.77	-0.235403	0.0295676	same
CRABP2	GKCs	-0.549	9.71	-1.63	0.14	-4.47	-0.234	0.0377418	-0.514	9.69	-1.56	0.166	-4.56	-0.484446	0.00602536	same
EMP2	SPKCs	-0.31	9.3	-1.99	0.0842	-4.4	-0.233582	0.0242213	0.0825	9.07	0.445	0.673	-4.65	-0.0322171	0.406095	same
PSMD6	BKCs	-0.352	7.45	-2.18	0.0662	-4.38	-0.233147	0.00986752	-0.217	7.55	-1.09	0.31	-5.48	-0.19801	0.0514977	same
SUB1	KRT16+KCs	-0.541	6.03	-1.75	0.142	-4.51	-0.232888	0.0382996	0.204	6.54	0.568	0.584	-5.41	-0.194447	0.087364	same
TOMM5	BKCs	-0.485	7.55	-2.63	0.034	-4.3	-0.231248	0.0124353	-0.304	7.68	-1.3	0.232	-5.25	-0.210745	0.0283309	same
TNIP1	KRT16+KCs	-0.35	7.37	-1.6	0.171	-4.53	-0.230977	0.00407572	0.555	7.04	1.7	0.124	-4.4	-0.199301	0.0524497	same
RAB5IF	SPKCs	-0.117	7.54	-0.565	0.589	-4.67	-0.230973	0.00939504	-0.311	7.62	-0.853	0.428	-4.62	-0.274227	0.00511488	same
MT-ND6	SPKCs	-0.352	8.25	-1.06	0.322	-4.59	-0.23068	0.00257729	-0.15	8.59	-0.459	0.663	-4.65	-0.236008	0.00329242	same
ERO1A	KRT16+KCs	-0.228	7.65	-1.08	0.329	-4.59	-0.230665	0.0075625	-0.113	7.5	-0.393	0.704	-5.48	-0.229501	0.0128746	same
MT-ND6	SPRR2F+KCs	-0.726	9.15	-2.29	0.0419	-4	-0.230664	0.00272497	-0.649	8.45	-1.29	0.231	-4.64	-0.235652	0.00208583	same
PRSS3	SPKCs	-0.218	7.62	-1.15	0.286	-4.58	-0.230097	0.0147232	-0.128	7.58	-0.461	0.662	-4.65	-0.280962	0.0194874	same
HSP90AA1	BKCs	-0.311	8.75	-1.52	0.173	-4.51	-0.230074	0.00626086	-0.148	8.77	-0.708	0.501	-5.81	-0.223347	0.0174919	same
TNIP2	BKCs	-0.563	6.34	-3	0.0201	-4.24	-0.230055	0.0203653	-0.0576	6.58	-0.354	0.734	-6	-0.173553	0.068829	same
MT-ND6	BKCs	-0.294	8.89	-1.05	0.33	-4.6	-0.229674	0.00269846	-0.372	9.22	-1.31	0.229	-5.24	-0.247022	0.00173675	same
BZW1	KRT16+KCs	-0.915	6.08	-1.51	0.192	-4.54	-0.229441	0.0260721	-0.443	6.58	-0.959	0.363	-5.14	-0.232576	0.0245786	same
SRSF3	KRT16+KCs	-0.269	7.86	-1.1	0.323	-4.59	-0.229305	0.00816517	-0.288	7.66	-0.845	0.421	-5.23	-0.230541	0.0099441	same
SRSF3	SPKCs	-0.266	7.33	-1.31	0.231	-4.55	-0.229051	0.00667547	-0.195	7.27	-0.935	0.387	-4.61	-0.229261	0.00914672	same
EXOSC4	SPKCs	-0.374	6.07	-2.02	0.0806	-4.39	-0.229046	0.0219219	0.0433	6.2	0.206	0.844	-4.66	-0.183451	0.0893794	same
LRRC8A	SPKCs	-0.217	7.39	-1.2	0.267	-4.57	-0.228949	0.0141987	-0.0348	7.1	-0.179	0.864	-4.66	-0.212559	0.0423896	same
ILF2	SPRR2F+KCs	-0.255	7.79	-0.971	0.351	-5.76	-0.228626	0.0355806	-0.24	6.25	-0.473	0.648	-5.15	-0.225534	0.0560244	same
MYD88	KRT16+KCs	-0.18	7.44	-0.498	0.64	-4.65	-0.228529	0.0315327	-0.169	7.37	-0.515	0.619	-5.43	-0.22871	0.0304235	same
DKC1	BKCs	-0.399	7.53	-2.88	0.0238	-4.26	-0.227536	0.00332567	-0.217	7.58	-1.13	0.296	-5.44	-0.227028	0.00756094	same
ATP1B3	KRT16+KCs	-0.564	8.99	-1.89	0.118	-4.5	-0.22753	0.00370597	-0.0557	9.07	-0.174	0.866	-5.54	-0.224921	0.00911299	same
SQOR	KRT16+KCs	-0.281	7.65	-1.15	0.304	-4.58	-0.226853	0.0230412	-0.885	6.88	-1.99	0.0781	-4.04	-0.245796	0.0146308	same
ILRUN	KRT16+KCs	-0.0899	6.21	-0.305	0.773	-4.66	-0.226607	0.0333863	-0.408	6.37	-1.38	0.202	-4.75	-0.25147	0.0142066	same
SH3BGRL3	BKCs	-0.327	9.22	-1.49	0.181	-4.51	-0.226479	0.000155273	-0.244	9.21	-0.918	0.388	-5.64	-0.226472	0.000248468	same
SH3BGRL3	SPKCs	-0.243	9.41	-1.4	0.203	-4.53	-0.226411	0.000158673	-0.109	9.45	-0.367	0.726	-4.66	-0.226357	0.000345781	same
SH3BGRL3	GKCs	-0.203	9.42	-0.837	0.426	-4.64	-0.226366	0.000283166	-0.472	9.19	-1.47	0.189	-4.56	-0.226577	0.00015288	same
SH3BGRL3	SPRR2F+KCs	-0.141	10.6	-0.577	0.575	-6.07	-0.226317	0.000344007	-0.232	9.81	-0.459	0.657	-5.16	-0.226436	0.000316375	same
SLPI	SPKCs	-0.0929	8.15	-0.386	0.71	-4.69	-0.226106	0.0445668	-0.46	8.61	-1.09	0.321	-4.59	-0.510619	0.00835816	same
SH3BGRL3	KRT16+KCs	0.201	10.5	0.991	0.368	-4.6	-0.226026	0.000911197	0.0649	10.5	0.206	0.842	-5.54	-0.226247	0.00049109	same
ILF2	SPKCs	-0.227	7.12	-1.35	0.217	-4.54	-0.225805	0.0219348	-0.211	6.89	-0.766	0.474	-4.62	-0.223481	0.0431564	same
EZR	BKCs	-0.388	8.6	-2.5	0.0411	-4.32	-0.225187	0.00998009	-0.0994	8.62	-0.602	0.565	-5.88	-0.157025	0.0732369	same
DKC1	SPKCs	-0.294	6.93	-1.94	0.0906	-4.41	-0.224942	0.00432485	-0.206	6.9	-1.01	0.351	-4.6	-0.224325	0.00782403	same
G6PD	KRT16+KCs	0.0104	7.33	0.0385	0.971	-4.67	-0.224802	0.0330247	-0.107	7.4	-0.251	0.807	-5.53	-0.237155	0.0247804	same
DFFA	SPKCs	-0.524	5.64	-2.55	0.0364	-4.29	-0.224665	0.0286155	-0.304	5.69	-1.25	0.26	-4.57	-0.216285	0.0376426	same
IER2	SPKCs	-0.0354	8.38	-0.167	0.872	-4.71	-0.224636	0.0385408	-0.204	8.11	-1.08	0.324	-4.59	-0.342015	0.00832148	same
SLC5A1	KRT16+KCs	-0.518	7.85	-2.5	0.0551	-4.44	-0.224399	0.0278063	0.325	7.03	0.682	0.513	-5.34	-0.196053	0.0643419	same
DNAJC2	SPKCs	-0.491	6.23	-2.88	0.0222	-4.23	-0.224273	0.0235593	-0.00534	6.15	-0.0256	0.98	-4.67	-0.189335	0.0632592	same
SRM	SPKCs	-0.311	7.42	-1.45	0.189	-4.52	-0.224003	0.0116735	-0.439	7.39	-1.31	0.24	-4.56	-0.278482	0.0125815	same
ADCY3	BKCs	-0.33	7.03	-1.6	0.153	-4.49	-0.223641	0.0455816	-0.222	6.8	-0.901	0.396	-5.65	-0.212489	0.0780968	same
AKIRIN2	SPKCs	-0.306	6.81	-1.23	0.256	-4.56	-0.223529	0.0186856	-0.12	6.62	-0.414	0.694	-4.65	-0.211839	0.0429189	same
ERO1A	SPKCs	-0.101	7.07	-0.649	0.536	-4.66	-0.223422	0.0127601	-0.371	7	-1.31	0.24	-4.56	-0.238884	0.00586958	same
TOMM5	KRT16+KCs	-0.502	8.07	-1.86	0.122	-4.5	-0.222389	0.0208703	0.105	8.05	0.367	0.722	-5.49	-0.167825	0.0928456	same
ALDH2	SPKCs	-0.164	10.2	-0.946	0.374	-4.62	-0.222285	0.0401782	-0.21	10.2	-0.896	0.406	-4.61	-0.23963	0.0404381	same
TNIP1	SPRR2F+KCs	-0.172	9.13	-0.69	0.504	-5.99	-0.22226	0.0126085	0.016	8.36	0.0231	0.982	-5.24	-0.224885	0.0178132	same
PPP1R18	ECs	-0.646	8.89	-2.01	0.0735	-3.97	-0.222232	0.0288346	0.0211	8.49	0.0446	0.965	-5.44	-0.178994	0.0793037	same
SQOR	BKCs	-0.375	6.52	-1.85	0.107	-4.44	-0.221819	0.0207195	-0.476	6.51	-1.82	0.11	-4.61	-0.281013	0.0189505	same
CMSS1	BKCs	-0.344	5.96	-1.34	0.222	-4.54	-0.221638	0.0420507	-0.323	6.34	-1.23	0.256	-5.33	-0.226656	0.0633938	same
SDHB	BKCs	-0.435	6.87	-1.88	0.103	-4.43	-0.221569	0.0080253	-0.546	7.11	-2.85	0.0238	-3.2	-0.364365	0.00266154	same
ENO1	KRT16+KCs	-0.108	7.72	-0.424	0.689	-4.65	-0.220903	0.0491835	-0.133	7.44	-0.306	0.767	-5.51	-0.231372	0.048377	same
SDHB	SPKCs	-0.279	6.93	-1.38	0.209	-4.53	-0.219956	0.00947339	-0.32	6.87	-1.06	0.334	-4.59	-0.275663	0.00840816	same
DKC1	KRT16+KCs	-0.0712	7.64	-0.31	0.769	-4.66	-0.219943	0.0124829	-0.34	7.23	-1.07	0.313	-5.05	-0.225202	0.00739694	same
ILRUN	SPKCs	-0.131	6.03	-0.623	0.552	-4.67	-0.219795	0.0298535	0.0239	5.92	0.0705	0.946	-4.67	-0.236765	0.0388184	same
GTPBP4	KRT16+KCs	-0.535	6.8	-2.52	0.054	-4.44	-0.219742	0.0184996	0.14	6.95	0.495	0.633	-5.44	-0.179611	0.0681525	same
TOP1	BKCs	-0.413	7.18	-2.55	0.0384	-4.31	-0.219397	0.00283319	-0.0567	7.32	-0.307	0.767	-6.02	-0.211846	0.012442	same
ATP5F1B	KRT16+KCs	-0.473	9.05	-2.31	0.0692	-4.45	-0.21924	0.00106924	-0.0186	9.06	-0.0615	0.952	-5.56	-0.217766	0.00512268	same
IER2	GKCs	-0.359	8.81	-1.35	0.211	-4.53	-0.218945	0.0209675	-0.0707	8.38	-0.253	0.808	-4.63	-0.285452	0.0247776	same
TOP1	SPKCs	-0.383	7.14	-2.35	0.0494	-4.33	-0.218733	0.00298552	-0.288	7.26	-1.35	0.229	-4.56	-0.216504	0.00532818	same
RCOR1	SPKCs	-0.291	6.6	-1.84	0.107	-4.43	-0.218722	0.00797828	-0.277	6.59	-1.45	0.199	-4.54	-0.297019	0.00813426	same
CYB5R2	SPKCs	-0.397	6.76	-1.26	0.246	-4.56	-0.218613	0.031645	-0.377	6.58	-1.1	0.314	-4.59	-0.223546	0.0333403	same
RAB5IF	SPRR2F+KCs	-0.231	8.88	-1.03	0.323	-5.7	-0.218011	0.0186941	-0.508	8.21	-0.995	0.347	-4.87	-0.260303	0.00595945	same
ZNRD2	SPKCs	-0.552	5.95	-2.47	0.041	-4.3	-0.217594	0.0211746	-0.0464	5.88	-0.187	0.858	-4.66	-0.201747	0.0435032	same
ATP1B3	SPKCs	-0.456	8.67	-1.98	0.0864	-4.4	-0.2175	0.00435977	-0.313	8.69	-1.41	0.21	-4.55	-0.240239	0.00409448	same
SQOR	SPKCs	-0.24	6.46	-0.939	0.377	-4.62	-0.217308	0.0274302	-0.353	6.51	-1.48	0.193	-4.54	-0.244664	0.0202468	same
DDX27	SPKCs	-0.426	6.45	-2.25	0.0575	-4.35	-0.217188	0.0168121	-0.277	6.31	-1.19	0.28	-4.58	-0.209404	0.0240971	same
XPO5	BKCs	-0.46	6.43	-2.43	0.0457	-4.33	-0.216724	0.0278061	-0.243	6.39	-1.42	0.198	-5.12	-0.213296	0.0329829	same
CYB5R2	SPRR2F+KCs	-0.426	8.81	-1.75	0.107	-4.82	-0.216445	0.031788	0.0303	7.27	0.0359	0.972	-5.24	-0.213684	0.0457599	same
TOP1	KRT16+KCs	-0.325	7.44	-1.36	0.233	-4.56	-0.216228	0.00554719	0.151	7.54	0.39	0.706	-5.49	-0.210538	0.0150421	same
RCOR1	BKCs	-0.349	6.46	-1.92	0.0971	-4.43	-0.21618	0.00835668	-0.637	6.61	-2.46	0.0424	-3.74	-0.443872	0.00397013	same
TOP1	GKCs	-0.41	7.49	-1.13	0.291	-4.58	-0.215594	0.00809742	-0.372	7.57	-1.15	0.291	-4.59	-0.217559	0.0063484	same
PPP1R18	BKCs	-0.394	6.72	-1.94	0.0943	-4.42	-0.215556	0.0216862	-0.0953	6.38	-0.511	0.624	-5.93	-0.183235	0.0596094	same
TUBB6	SPKCs	-0.3	7.23	-1.63	0.145	-4.48	-0.215523	0.00977322	-0.623	6.84	-1.48	0.192	-4.54	-0.265038	0.0109133	same
EMP2	BKCs	-0.269	8.71	-1.89	0.1	-4.43	-0.214989	0.0277395	-0.341	8.56	-1.91	0.0962	-4.49	-0.242774	0.0303491	same
CYP51A1	KRT16+KCs	-0.193	6.69	-0.896	0.412	-4.61	-0.213972	0.022245	0.0681	6.45	0.128	0.901	-5.55	-0.220385	0.0337075	same
TOP1	CKCs	-0.132	7.91	-0.268	0.798	-4.62	-0.213521	0.0111314	-0.24	7.78	-0.472	0.653	-5.58	-0.215322	0.0100404	same
TNIP2	SPKCs	-0.464	6.3	-1.82	0.109	-4.44	-0.21309	0.0284338	-0.366	6.46	-1.46	0.195	-4.54	-0.204228	0.0344748	same
FAM89A	KRT16+KCs	-0.419	6.96	-2	0.102	-4.48	-0.212197	0.0172871	-0.622	7.32	-2.06	0.0703	-3.96	-0.245539	0.017105	same
EHD1	CKCs	-0.432	8.66	-1.15	0.297	-4.59	-0.21211	0.0355478	-0.276	7.98	-0.666	0.53	-5.47	-0.200875	0.0502285	same
EIF4A1	BKCs	-0.315	9.77	-1.75	0.123	-4.46	-0.211116	0.0425816	-0.418	9.65	-2.02	0.082	-4.35	-0.245273	0.0307162	same
CRELD2	SPKCs	-0.311	6.05	-1.71	0.129	-4.46	-0.210961	0.0225349	-0.246	6.26	-0.803	0.454	-4.62	-0.210403	0.0292168	same
ELOA	SPKCs	-0.0652	6.69	-0.403	0.698	-4.69	-0.210929	0.0490063	-0.313	6.6	-1.25	0.26	-4.57	-0.272863	0.0159702	same
ATP5F1B	SPKCs	-0.383	8.37	-2.18	0.0633	-4.36	-0.210702	0.00156269	-0.28	8.42	-1.1	0.314	-4.59	-0.229385	0.00230927	same
CD47	KRT16+KCs	-0.561	8.83	-2.28	0.0721	-4.46	-0.210491	0.00274982	-0.297	8.8	-0.676	0.517	-5.35	-0.22133	0.00718589	same
TOP1	SPRR2F+KCs	-0.0371	8.77	-0.148	0.885	-6.23	-0.210434	0.0139482	0.0519	8.38	0.104	0.92	-5.24	-0.212653	0.0130434	same
MAK16	BKCs	-0.244	6.59	-1.54	0.169	-4.5	-0.209682	0.0111881	-0.514	6.27	-3.27	0.013	-2.64	-0.34774	0.00146889	same
MAK16	SPKCs	-0.213	5.87	-0.916	0.389	-4.62	-0.209501	0.0202822	-0.234	5.9	-1.18	0.285	-4.58	-0.25752	0.0110036	same
RAB5IF	GKCs	0.0638	7.77	0.27	0.793	-4.71	-0.209491	0.0348982	-0.322	7.89	-1.12	0.301	-4.59	-0.256784	0.00412485	same
ATP1B3	BKCs	-0.233	9.56	-0.814	0.443	-4.64	-0.209186	0.00955617	-0.543	9.65	-2.47	0.0414	-3.72	-0.282348	0.00273522	same
YES1	BKCs	-0.286	7.61	-2.09	0.0755	-4.39	-0.20906	0.00361002	-0.305	7.57	-1.37	0.213	-5.18	-0.209868	0.0059036	same
ATP5F1B	BKCs	-0.419	8.62	-2.32	0.0538	-4.35	-0.20904	0.00175709	-0.525	8.65	-2.05	0.0787	-4.31	-0.262889	0.00123247	same
PSMA4	SPKCs	-0.457	6.84	-2.81	0.0248	-4.24	-0.208427	0.0155577	-0.466	6.77	-2.49	0.0492	-4.43	-0.213104	0.0160572	same
YES1	KRT16+KCs	-0.289	7.5	-1.24	0.271	-4.57	-0.207808	0.00710117	0.228	7.8	0.833	0.427	-5.24	-0.19988	0.0213701	same
GYS1	SPKCs	-0.292	6.03	-1.08	0.314	-4.59	-0.207346	0.0236359	-0.491	6.12	-2.04	0.0896	-4.47	-0.298965	0.00838216	same
CYB5R2	GKCs	-0.241	7.44	-0.635	0.542	-4.67	-0.206923	0.0451576	-0.13	7.2	-0.326	0.755	-4.63	-0.214786	0.0397978	same
PPP1R18	T_cells	-0.388	9.43	-1.38	0.2	-4.66	-0.206877	0.0356572	0.401	9.64	1.32	0.227	-4.52	-0.1445	0.135984	same
ADRM1	BKCs	-0.319	8.14	-1.88	0.102	-4.43	-0.206767	0.00111659	-0.201	8.1	-0.947	0.374	-5.61	-0.207517	0.00126766	same
ADRM1	SPKCs	-0.216	7.88	-1.29	0.238	-4.55	-0.206625	0.00123145	-0.32	7.98	-1.59	0.165	-4.53	-0.207177	0.00106012	same
ADRM1	KRT16+KCs	-0.121	8.48	-0.58	0.587	-4.64	-0.206603	0.00145668	0.177	8.45	0.616	0.554	-5.38	-0.206381	0.001984	same
ADRM1	GKCs	-0.314	8.29	-0.954	0.367	-4.62	-0.206486	0.0018703	0.106	8.01	0.291	0.78	-4.63	-0.20654	0.00178742	same
TUBB6	KRT16+KCs	0.13	8.12	0.508	0.633	-4.65	-0.206443	0.03635	-0.475	7.63	-1.21	0.259	-4.92	-0.244262	0.0109492	same
YES1	SPKCs	-0.169	7.23	-0.982	0.357	-4.61	-0.20642	0.00709088	-0.0767	7.35	-0.327	0.755	-4.66	-0.204171	0.0135698	same
ADRM1	SPRR2F+KCs	-0.207	8.67	-0.922	0.376	-5.81	-0.206394	0.00188158	0.257	7.86	0.457	0.659	-5.16	-0.20661	0.00177356	same
SLC5A1	CKCs	-0.354	8.39	-0.988	0.363	-4.6	-0.206299	0.0442644	-0.675	8.73	-1.44	0.199	-4.78	-0.216748	0.0399835	same
ERG28	KRT16+KCs	-0.53	7.59	-1.93	0.112	-4.49	-0.206283	0.0202303	-0.5	7.34	-1.47	0.176	-4.65	-0.210519	0.0183062	same
BSG	BKCs	-0.266	7.53	-1.71	0.131	-4.47	-0.20585	0.00737727	-0.261	7.47	-1.19	0.273	-5.38	-0.207963	0.00936193	same
LRRFIP2	GKCs	-0.983	7.59	-3.88	0.00416	-4.01	-0.205736	0.0443533	-0.295	7.26	-0.757	0.476	-4.61	-0.132028	0.112545	same
BSG	SPKCs	-0.259	7	-1.39	0.206	-4.53	-0.205627	0.00845507	0.0251	7.03	0.108	0.918	-4.67	-0.200415	0.0190755	same
DNAJC2	BKCs	-0.27	6.3	-1.39	0.208	-4.53	-0.205548	0.0332459	-0.17	6.6	-0.827	0.435	-5.72	-0.203087	0.044207	same
EZR	GKCs	-0.336	9.15	-1.55	0.158	-4.49	-0.20554	0.0271572	0.0649	8.83	0.22	0.833	-4.63	-0.136897	0.132547	same
DDX27	KRT16+KCs	-0.227	6.94	-0.978	0.373	-4.6	-0.20529	0.0266155	-0.43	6.63	-1.08	0.307	-5.04	-0.2126	0.0244658	same
XPO5	SPKCs	-0.25	6.42	-1.49	0.177	-4.51	-0.205277	0.0327222	0.0469	6.39	0.138	0.895	-4.66	-0.196224	0.0592128	same
AGFG1	SPKCs	-0.558	6.87	-2.21	0.0605	-4.35	-0.205261	0.034581	0.0897	6.89	0.479	0.65	-4.65	-0.107433	0.182356	same
BSG	KRT16+KCs	-0.217	7.55	-1.04	0.347	-4.59	-0.204623	0.0102744	-0.579	7.67	-1.97	0.0806	-4.07	-0.211646	0.00541791	same
NDUFB10	KRT16+KCs	-0.359	7.81	-1.46	0.204	-4.54	-0.204553	0.00303385	-0.331	8.04	-1.16	0.276	-4.97	-0.228338	0.00265694	same
FDFT1	SPKCs	-0.347	6.52	-1.78	0.116	-4.44	-0.204487	0.0338323	-0.622	6.32	-2.81	0.0321	-4.4	-0.266714	0.0238036	same
TOMM5	SPKCs	-0.259	7.64	-1.5	0.175	-4.51	-0.204254	0.0224113	-0.223	7.62	-0.822	0.444	-4.62	-0.19705	0.0455377	same
TMEM45B	CKCs	-0.272	8.67	-0.751	0.482	-4.61	-0.203988	0.0259684	-0.32	8.83	-0.833	0.436	-5.35	-0.208597	0.023601	same
TXNDC17	SPKCs	-0.235	7.14	-0.984	0.356	-4.61	-0.203695	0.0226101	-0.443	7.19	-1.85	0.117	-4.5	-0.296726	0.0130663	same
IDH3A	SPKCs	-0.167	6.25	-0.925	0.384	-4.62	-0.203573	0.0477766	-0.487	6.18	-1.28	0.251	-4.57	-0.269778	0.0375122	same
COBLL1	BKCs	-0.369	6.32	-2.48	0.0424	-4.32	-0.203407	0.00727079	-0.286	6.68	-1.37	0.21	-5.17	-0.202234	0.0254875	same
EHD1	GKCs	-0.31	7.92	-1.09	0.304	-4.59	-0.203296	0.0377309	-0.284	7.7	-0.978	0.363	-4.6	-0.204441	0.0373632	same
GTPBP4	BKCs	-0.322	6.89	-1.84	0.109	-4.44	-0.203257	0.025181	-0.273	6.75	-1.2	0.268	-5.36	-0.212413	0.0315532	same
PLA2G4E	GKCs	-0.439	8.76	-1.33	0.217	-4.54	-0.203171	0.0301926	-0.586	8.57	-0.949	0.377	-4.6	-0.338136	0.013035	same
SEH1L	KRT16+KCs	-0.345	7.23	-1.7	0.15	-4.52	-0.202642	0.0369948	-0.569	7.24	-2.18	0.0579	-3.81	-0.232531	0.0223546	same
SEH1L	SPKCs	-0.328	6.84	-1.88	0.0995	-4.42	-0.202529	0.0328914	0.123	6.59	0.625	0.556	-4.64	-0.1265	0.168236	same
XPO5	KRT16+KCs	-0.218	6.63	-0.832	0.444	-4.62	-0.20224	0.0427433	-0.796	6.41	-1.62	0.139	-4.48	-0.218342	0.0315211	same
TMEM45B	KRT16+KCs	-0.0383	8.35	-0.166	0.875	-4.66	-0.20208	0.03395	-0.327	8.25	-1.03	0.329	-5.08	-0.225601	0.0194082	same
DHX33	BKCs	-0.212	5.98	-1.26	0.248	-4.56	-0.202039	0.0480452	-0.209	5.97	-1.33	0.223	-5.22	-0.207002	0.0447921	same
VPS25	GKCs	-0.542	7	-2.06	0.0714	-4.36	-0.202031	0.00966694	0.136	6.73	0.467	0.656	-4.62	-0.196046	0.0183521	same
CRELD2	KRT16+KCs	-0.00425	6.61	-0.0188	0.986	-4.67	-0.201529	0.0368924	-0.32	6.93	-1.07	0.311	-5.05	-0.211997	0.0235874	same
SLPI	GKCs	-0.453	8.68	-1.24	0.247	-4.56	-0.201434	0.0453388	-0.507	9	-1.53	0.174	-4.56	-0.400837	0.00604177	same
SLC9A3R1	BKCs	-0.333	6.64	-1.73	0.127	-4.46	-0.201056	0.0103946	-0.329	6.94	-1.92	0.0955	-4.49	-0.224658	0.00812748	same
YBX1	KRT16+KCs	-0.0807	9.12	-0.324	0.759	-4.66	-0.200808	0.00224521	-0.218	9.15	-0.623	0.549	-5.38	-0.202682	0.00174024	same
CXCL16	KRT16+KCs	-0.293	7.35	-1.21	0.282	-4.58	-0.200609	0.0282703	-0.369	7.32	-1.3	0.227	-4.83	-0.207917	0.0241423	same
VPS25	BKCs	-0.271	7	-1.72	0.13	-4.47	-0.20059	0.00706645	-0.341	7.01	-2.17	0.0657	-4.15	-0.208804	0.00546956	same
TMEM45B	GKCs	-0.481	8.57	-1.95	0.0854	-4.39	-0.200557	0.0237071	-0.681	8.64	-1.93	0.0987	-4.53	-0.236445	0.0141787	same
AKIRIN1	KRT16+KCs	-0.55	6.7	-1.85	0.125	-4.5	-0.200538	0.0400856	-0.0993	6.68	-0.286	0.781	-5.52	-0.153998	0.0990599	same
CYP51A1	SPKCs	-0.206	6.25	-0.59	0.572	-4.67	-0.200514	0.0314266	-0.288	5.88	-0.889	0.41	-4.61	-0.246635	0.021928	same
DDX27	BKCs	-0.142	6.62	-0.936	0.38	-4.62	-0.200431	0.0268903	-0.097	6.42	-0.538	0.607	-5.92	-0.200502	0.0345199	same
SLC9A3R1	KRT16+KCs	0.0273	7.11	0.103	0.922	-4.67	-0.199745	0.0161416	-0.472	7.15	-1.41	0.194	-4.72	-0.20845	0.00852543	same
COX6C	BKCs	-0.353	7.89	-1.98	0.0878	-4.41	-0.199432	0.0147211	-0.299	7.82	-1.74	0.124	-4.72	-0.239153	0.0139092	same
TUBB6	BKCs	-0.132	7.38	-0.717	0.496	-4.65	-0.199406	0.0195084	-0.726	6.85	-2.1	0.0719	-4.23	-0.330946	0.0091873	same
NUDT19	SPKCs	-0.324	6.08	-1.66	0.138	-4.47	-0.199383	0.0272783	-0.207	5.94	-0.971	0.371	-4.6	-0.202493	0.0300499	same
SLC9A3R1	SPKCs	-0.179	7.11	-0.964	0.366	-4.61	-0.199094	0.0124058	-0.235	7.22	-1.01	0.354	-4.6	-0.209836	0.0100348	same
YBX1	SPKCs	-0.211	8.75	-1.17	0.277	-4.57	-0.199081	0.00214204	-0.384	8.91	-1.42	0.207	-4.55	-0.20561	0.00154375	same
COX6C	KRT16+KCs	-0.193	8.12	-0.954	0.385	-4.6	-0.198972	0.0192828	-1.23	7.98	-3.25	0.0104	-2.49	-0.237839	0.0024874	same
YBX1	BKCs	-0.172	9.26	-0.801	0.45	-4.64	-0.198243	0.00277716	-0.39	9.33	-1.74	0.125	-4.72	-0.214013	0.00157433	same
VPS25	SPKCs	-0.145	7.12	-0.787	0.456	-4.64	-0.198207	0.0108898	-0.0938	6.95	-0.498	0.637	-4.65	-0.1996	0.0122065	same
ZNRD2	KRT16+KCs	-0.153	6.46	-0.719	0.505	-4.63	-0.197762	0.0352207	-0.436	6.65	-1.38	0.203	-4.75	-0.215686	0.0235938	same
NUDT19	BKCs	-0.28	6.18	-1.63	0.146	-4.48	-0.197759	0.0275639	-0.28	5.93	-1.6	0.152	-4.9	-0.21435	0.0253651	same
PLK2	KRT16+KCs	-0.28	7.47	-0.965	0.379	-4.6	-0.197732	0.0294161	0.121	7.63	0.394	0.703	-5.48	-0.193973	0.0363784	same
CXCL16	SPKCs	-0.369	6.2	-1.85	0.104	-4.43	-0.197585	0.0274168	-0.209	6.33	-0.652	0.539	-4.64	-0.210075	0.0326727	same
VPS25	KRT16+KCs	-0.0793	7.32	-0.394	0.71	-4.65	-0.197514	0.0130827	0.00991	6.91	0.0162	0.987	-5.56	-0.199094	0.0136742	same
MTLN	KRT16+KCs	0.0448	7.14	0.164	0.876	-4.66	-0.197395	0.0497888	-0.353	7.09	-1.16	0.278	-4.97	-0.233517	0.0183536	same
SLC5A1	SPRR2F+KCs	-0.275	9.65	-1.11	0.291	-5.63	-0.19723	0.0492546	-0.215	9.4	-0.412	0.691	-5.17	-0.209473	0.0519029	same
COBLL1	SPKCs	-0.148	6.79	-0.705	0.503	-4.65	-0.196494	0.0161586	-0.231	6.75	-1	0.358	-4.6	-0.197073	0.0341821	same
MFHAS1	SPKCs	-0.307	6.43	-1.66	0.139	-4.47	-0.196103	0.0494689	-0.214	6.57	-0.911	0.399	-4.61	-0.211874	0.0588924	same
MCL1	KRT16+KCs	-0.616	9.23	-2.83	0.0371	-4.41	-0.196004	0.000657609	-0.366	9.25	-1.06	0.319	-5.06	-0.195757	0.000973684	same
CRLF3	KRT16+KCs	-0.599	6.06	-2.25	0.075	-4.46	-0.195399	0.0420136	-0.413	6	-0.621	0.55	-5.38	-0.171175	0.0698762	same
MT-CO2	KRT16+KCs	-0.404	11.4	-1.61	0.169	-4.53	-0.195379	0.00481129	-0.555	11.5	-1.54	0.16	-4.58	-0.210142	0.00368021	same
PLK2	SPKCs	-0.426	7.15	-1.49	0.179	-4.51	-0.195374	0.0295708	-0.401	6.89	-1.62	0.159	-4.52	-0.208583	0.0262211	same
ERG28	BKCs	-0.348	6.93	-1.88	0.103	-4.43	-0.195361	0.022467	-0.465	6.79	-1.64	0.144	-4.85	-0.24416	0.0222973	same
MCL1	SPRR2F+KCs	-0.504	9.3	-1.95	0.0766	-4.53	-0.195307	0.00153568	-0.725	8.86	-1.54	0.159	-4.42	-0.195866	0.00104083	same
MCL1	SPKCs	-0.0949	8.99	-0.539	0.606	-4.68	-0.195257	0.0013644	-0.0206	8.88	-0.0922	0.93	-4.67	-0.195702	0.00124518	same
MCL1	BKCs	-0.0901	9.18	-0.58	0.58	-4.67	-0.195211	0.00141395	-0.152	9.08	-0.918	0.388	-5.64	-0.196285	0.00116697	same
MCL1	GKCs	-0.252	8.93	-1.14	0.284	-4.58	-0.195189	0.00162681	-0.459	8.72	-1.51	0.18	-4.56	-0.195841	0.000973647	same
ATP5F1B	SPRR2F+KCs	-0.0515	8.98	-0.206	0.84	-6.21	-0.195184	0.0182245	-0.0977	8.17	-0.203	0.844	-5.22	-0.218714	0.00460425	same
E2F4	SPKCs	-0.394	6.77	-1.73	0.126	-4.46	-0.195122	0.0172047	-0.0442	6.77	-0.185	0.859	-4.66	-0.205009	0.051172	same
SLC9A3R1	GKCs	-0.183	6.81	-0.79	0.451	-4.65	-0.1951	0.0204033	-0.792	6.57	-2.44	0.0477	-4.5	-0.212677	0.0055008	same
TXNDC17	BKCs	-0.23	7.82	-0.946	0.376	-4.61	-0.19427	0.0252115	-0.869	7.91	-2.57	0.0358	-3.59	-0.431149	0.0116637	same
PPIB	KRT16+KCs	-0.184	7.68	-0.858	0.43	-4.61	-0.194173	0.0130366	-0.392	7.37	-0.807	0.441	-5.26	-0.228434	0.0120532	same
PLK2	BKCs	-0.349	6.68	-1.62	0.15	-4.49	-0.1939	0.0290541	-0.353	6.81	-1.25	0.25	-5.31	-0.224785	0.0280163	same
GADD45GIP1	SPKCs	-0.524	6.55	-2.58	0.0346	-4.28	-0.193817	0.0496602	-0.153	6.83	-0.565	0.593	-4.64	-0.182995	0.0873972	same
ECSIT	SPKCs	-0.431	6.21	-2.48	0.0402	-4.3	-0.193707	0.0173454	-0.282	6.4	-1.51	0.183	-4.54	-0.193297	0.0188358	same
TIMM10	KRT16+KCs	-0.375	7.29	-1.57	0.178	-4.53	-0.193368	0.0435256	-0.333	7.57	-1.18	0.27	-4.95	-0.201156	0.0404366	same
TALDO1	KRT16+KCs	-0.24	7.93	-0.846	0.437	-4.62	-0.193256	0.0216004	-0.613	8.01	-2.01	0.0767	-4.03	-0.208143	0.0103691	same
MCCC2	SPKCs	-0.466	6.14	-2.3	0.0532	-4.34	-0.192796	0.0421387	-0.299	6.28	-1.54	0.176	-4.53	-0.183229	0.0489729	same
COX6C	SPKCs	-0.222	7.65	-0.769	0.466	-4.64	-0.192658	0.0251883	-0.268	7.76	-1.46	0.197	-4.54	-0.216359	0.0142386	same
AGFG1	BKCs	-0.352	7.38	-2.59	0.0358	-4.3	-0.192407	0.0249076	-0.386	7.16	-2.25	0.0576	-4.03	-0.215357	0.028056	same
ACTB	SPKCs	-0.306	10.7	-1.66	0.139	-4.47	-0.19206	0.000394924	-0.182	10.4	-0.871	0.419	-4.61	-0.192096	0.000387144	same
ACTB	BKCs	-0.328	11.1	-1.43	0.195	-4.52	-0.192057	0.000407509	0.00622	10.8	0.0331	0.974	-6.07	-0.192098	0.000473038	same
ACTB	KRT16+KCs	-0.0849	11.9	-0.38	0.72	-4.65	-0.192051	0.000419308	0.0596	11.6	0.221	0.83	-5.53	-0.19206	0.000405576	same
ACTB	T_cells	-0.347	13.4	-1.49	0.168	-4.54	-0.192032	0.000488884	-0.205	13.6	-0.695	0.509	-4.75	-0.192019	0.000542201	same
ACTB	SPRR2F+KCs	-0.29	11.6	-1.11	0.289	-5.62	-0.192032	0.000477696	-0.33	10.7	-0.697	0.504	-5.05	-0.192103	0.000390754	same
ACTB	DCs	-0.266	14.2	-0.967	0.358	-4.6	-0.192014	0.000597715	-0.25	14.4	-0.764	0.472	-5.62	-0.192015	0.000576101	same
SRM	SPRR2F+KCs	-0.22	7.8	-0.699	0.499	-5.99	-0.191326	0.0450335	0.296	6.7	0.449	0.664	-5.16	-0.235619	0.0375503	same
PSMC4	KRT16+KCs	-0.252	8.08	-1.27	0.26	-4.57	-0.191122	0.0197059	-0.774	7.8	-2.66	0.0267	-3.21	-0.213111	0.00678167	same
ALG2	SPKCs	-0.364	6.17	-1.38	0.208	-4.53	-0.190771	0.0427858	-0.338	6.01	-1.89	0.109	-4.49	-0.195965	0.0354741	same
MTLN	BKCs	-0.16	6.85	-0.52	0.619	-4.67	-0.190534	0.0397947	-0.452	6.79	-1.69	0.133	-4.78	-0.31612	0.014033	same
COBLL1	GKCs	-0.186	6.84	-0.622	0.55	-4.67	-0.19039	0.0380224	0.0812	6.72	0.253	0.808	-4.63	-0.194454	0.0435183	same
COBLL1	KRT16+KCs	-0.0159	6.66	-0.0406	0.969	-4.67	-0.190182	0.0397684	-0.0433	6.97	-0.103	0.921	-5.55	-0.193576	0.0365849	same
ALG2	KRT16+KCs	-0.388	6.5	-1.3	0.251	-4.56	-0.190153	0.0419221	-0.618	6.49	-2.05	0.0712	-3.97	-0.208176	0.0233534	same
IFI27L2	BKCs	-0.407	6.33	-1.93	0.0945	-4.42	-0.189901	0.0483403	-0.148	5.99	-0.844	0.425	-5.7	-0.185047	0.0565539	same
ZNRD2	BKCs	-0.115	6.16	-0.618	0.556	-4.66	-0.189813	0.0419507	-0.351	6.22	-2.08	0.0746	-4.26	-0.237221	0.0195213	same
DSG3	SPRR2F+KCs	-0.681	8.98	-2.31	0.0405	-3.96	-0.189768	0.0367042	-1.91	7.9	-2.44	0.0377	-3.54	-0.204362	0.0290261	same
PRSS3	SPRR2F+KCs	-0.0904	9.79	-0.408	0.691	-6.15	-0.18967	0.0498277	-0.462	9.1	-0.893	0.396	-4.94	-0.277712	0.0168798	same
ERG28	SPKCs	-0.105	7.44	-0.474	0.649	-4.68	-0.189572	0.0313023	-0.0641	7.12	-0.276	0.792	-4.66	-0.208349	0.0280492	same
PSMA4	KRT16+KCs	-0.298	7.34	-1.48	0.2	-4.54	-0.189291	0.0266585	0.718	7.16	1.26	0.241	-4.87	-0.14538	0.100731	same
PUS7	BKCs	-0.321	6.3	-2.02	0.0839	-4.41	-0.18897	0.0404808	-0.341	6.26	-1.79	0.116	-4.66	-0.218957	0.041677	same
MTLN	SPKCs	-0.0884	6.66	-0.452	0.664	-4.69	-0.188102	0.0404115	-0.569	6.59	-3.04	0.0241	-4.38	-0.27595	0.00677518	same
MCCC2	BKCs	-0.37	6.49	-2.04	0.0809	-4.4	-0.187649	0.0429362	0.00829	6.71	0.0462	0.964	-6.07	-0.161935	0.0889351	same
ECSIT	BKCs	-0.258	6.79	-1.61	0.151	-4.49	-0.18713	0.020659	-0.226	7	-1.39	0.207	-5.16	-0.198139	0.0193556	same
DSG3	SPKCs	-0.303	8.28	-1.7	0.13	-4.46	-0.186984	0.0327289	-0.262	8.31	-0.844	0.433	-4.62	-0.19129	0.0363393	same
ABL1	BKCs	-0.202	6.43	-1.26	0.248	-4.56	-0.186829	0.0179657	0.101	6.7	0.513	0.623	-5.93	-0.181677	0.032957	same
PSMC4	BKCs	-0.192	7.13	-1.04	0.333	-4.6	-0.186816	0.0208294	-0.328	7.19	-1.89	0.0995	-4.52	-0.208729	0.0172643	same
GTPBP4	SPKCs	-0.0994	6.39	-0.608	0.561	-4.67	-0.186661	0.0444851	-0.237	6.23	-1.11	0.31	-4.59	-0.202608	0.0324519	same
TTLL12	KRT16+KCs	-0.205	6.88	-1.01	0.359	-4.6	-0.185989	0.0338976	-0.307	7.09	-0.985	0.351	-5.12	-0.193434	0.0312647	same
AFAP1L2	SPKCs	-0.358	6.43	-1.49	0.178	-4.51	-0.185521	0.0426212	-0.513	6.16	-1.96	0.0997	-4.48	-0.292103	0.0284427	same
ALG2	BKCs	-0.219	6.32	-0.999	0.351	-4.61	-0.185516	0.0453473	0.00618	6.29	0.0364	0.972	-6.07	-0.175108	0.0698352	same
TALDO1	BKCs	-0.257	7.3	-1.08	0.318	-4.59	-0.185477	0.0245071	-0.321	7.24	-1.36	0.213	-5.18	-0.230537	0.019157	same
DSG3	KRT16+KCs	-0.16	9.26	-0.767	0.478	-4.62	-0.184265	0.0373	-0.196	9.1	-0.532	0.608	-5.43	-0.187883	0.0362241	same
TUBB4B	BKCs	-0.443	7.55	-1.63	0.148	-4.48	-0.183897	0.0277802	-0.14	7.5	-0.795	0.452	-5.74	-0.184847	0.0284547	same
ANXA2	SPRR2F+KCs	-0.594	10.4	-2.21	0.0484	-4.13	-0.183791	0.00286933	-0.718	9.21	-1.41	0.194	-4.54	-0.181851	0.00479059	same
TUBB6	SPRR2F+KCs	-0.123	8.53	-0.54	0.599	-6.09	-0.183751	0.0370569	-0.84	7.3	-1.49	0.172	-4.47	-0.247529	0.0131786	same
TMEM45B	SPKCs	0.0781	7.3	0.359	0.73	-4.69	-0.183708	0.0476327	-0.564	7.52	-1.41	0.212	-4.55	-0.245093	0.0194514	same
PSMC4	SPKCs	-0.0897	7.25	-0.469	0.653	-4.68	-0.183546	0.0262433	-0.0293	7.35	-0.124	0.906	-4.67	-0.189449	0.0316115	same
PUS7	SPKCs	-0.283	5.83	-1.46	0.185	-4.51	-0.183386	0.0498499	-0.396	5.62	-1.6	0.163	-4.53	-0.202261	0.0474706	same
TPD52L2	BKCs	-0.485	7.2	-2.57	0.0369	-4.3	-0.183295	0.00556969	-0.139	7.44	-0.804	0.447	-5.73	-0.137209	0.0945491	same
ERG28	GKCs	-0.18	7.38	-0.791	0.451	-4.65	-0.18314	0.0386037	-0.179	6.68	-0.505	0.63	-4.62	-0.202972	0.0263871	same
CTSD	KRT16+KCs	-0.212	8.33	-0.764	0.48	-4.62	-0.182745	0.0315882	-0.558	8.46	-1.85	0.0986	-4.22	-0.238016	0.012592	same
DIS3	KRT16+KCs	-0.394	7.15	-1.45	0.209	-4.55	-0.18243	0.0435973	-0.495	7.3	-1.79	0.108	-4.29	-0.191641	0.0309448	same
TUBB4B	SPKCs	-0.223	7.74	-1.06	0.324	-4.6	-0.182424	0.0283827	-0.124	7.52	-0.486	0.645	-4.65	-0.183179	0.0289484	same
TUBB4B	SPRR2F+KCs	-0.293	8.78	-1.17	0.266	-5.56	-0.182206	0.0305884	-0.516	7.65	-0.903	0.391	-4.93	-0.184548	0.0281333	same
MOB4	BKCs	-0.392	6.89	-2.12	0.0715	-4.39	-0.181866	0.0340502	-0.29	6.9	-1.69	0.133	-4.78	-0.19001	0.0374698	same
TIMM13	SPKCs	-0.228	8.05	-1.27	0.244	-4.55	-0.18184	0.0238745	-0.256	8.09	-1.18	0.284	-4.58	-0.198128	0.0241815	same
SEC13	KRT16+KCs	-0.465	7.42	-1.22	0.276	-4.57	-0.181406	0.0421955	-0.314	7.65	-1.02	0.336	-5.1	-0.182201	0.0392375	same
TUBB4B	KRT16+KCs	-0.021	8.55	-0.0886	0.933	-4.67	-0.181122	0.0309475	-0.712	8.08	-2.05	0.0713	-3.97	-0.192652	0.0147696	same
PARL	KRT16+KCs	-0.41	6.86	-1.4	0.22	-4.55	-0.180932	0.0437932	-0.369	6.87	-0.695	0.505	-5.33	-0.186297	0.0460691	same
TUBB4B	GKCs	-0.0921	7.9	-0.356	0.731	-4.7	-0.180617	0.0330748	-0.259	7.8	-0.809	0.447	-4.61	-0.183916	0.0275457	same
PSMC4	GKCs	-0.119	7.92	-0.502	0.629	-4.69	-0.180046	0.0367586	-0.107	7.64	-0.365	0.727	-4.63	-0.19185	0.0282704	same
ANXA2	SPKCs	-0.245	10.7	-1.53	0.168	-4.5	-0.179656	0.00354095	0.0414	10.3	0.194	0.853	-4.66	-0.175156	0.0119894	same
SFPQ	BKCs	-0.307	7.28	-2.14	0.0696	-4.38	-0.179465	0.0203283	-0.0101	7.39	-0.0548	0.958	-6.07	-0.168761	0.0447302	same
GM2A	KRT16+KCs	0.135	8.15	0.412	0.697	-4.65	-0.179133	0.0423664	-0.299	8.02	-0.712	0.495	-5.32	-0.228962	0.0196359	same
TALDO1	GKCs	-0.214	7.85	-0.917	0.384	-4.62	-0.179005	0.0338836	-0.434	7.91	-1.49	0.184	-4.56	-0.20221	0.0165235	same
PPP6C	KRT16+KCs	-0.452	7.86	-2.2	0.0796	-4.46	-0.178951	0.036651	-0.382	7.82	-1.2	0.26	-4.93	-0.16444	0.0587961	same
TALDO1	SPKCs	0.0691	7.5	0.275	0.791	-4.7	-0.178919	0.0377801	-0.369	7.63	-1.75	0.133	-4.51	-0.209828	0.0157483	same
TMEM45B	SPRR2F+KCs	-0.0885	9.51	-0.42	0.682	-6.14	-0.178454	0.0463334	-0.181	9.13	-0.362	0.726	-5.19	-0.221696	0.0280482	same
DSG3	BKCs	-0.0428	8.98	-0.215	0.836	-4.7	-0.178244	0.0457141	-0.263	9.04	-1.13	0.294	-5.44	-0.199167	0.0354276	same
TIMM13	KRT16+KCs	-0.103	8.46	-0.428	0.687	-4.65	-0.177985	0.0404571	-0.428	8.39	-1.43	0.187	-4.7	-0.199373	0.0213104	same
TTLL12	SPKCs	-0.0748	6.56	-0.344	0.74	-4.69	-0.177839	0.0461304	-0.0741	6.86	-0.387	0.713	-4.65	-0.188829	0.0395137	same
TNFRSF1A	SPRR2F+KCs	-0.694	8.53	-3.17	0.00846	-2.51	-0.177492	0.00730814	-1.06	7.26	-1.63	0.139	-4.34	-0.177712	0.009111	same
CTSB	KRT16+KCs	-0.318	9.68	-1.56	0.18	-4.53	-0.177172	0.0113501	-0.55	9.47	-1.92	0.0872	-4.13	-0.196517	0.00665227	same
ANXA2	BKCs	-0.085	10.8	-0.579	0.581	-4.67	-0.176688	0.00737584	-0.0749	10.6	-0.442	0.671	-5.96	-0.176705	0.00800421	same
ANXA2	KRT16+KCs	-0.0317	11.1	-0.141	0.893	-4.66	-0.176335	0.00960029	-0.0741	11	-0.273	0.791	-5.52	-0.177233	0.00842711	same
TIMM13	BKCs	-0.184	8.06	-0.934	0.382	-4.62	-0.176327	0.0317308	-0.609	8.16	-2.59	0.0348	-3.56	-0.24335	0.0131997	same
E2F4	BKCs	-0.23	7.01	-1.28	0.242	-4.55	-0.175978	0.0259666	-0.621	7.03	-3.41	0.0107	-2.46	-0.333534	0.00527263	same
TALDO1	SPRR2F+KCs	-0.109	8.61	-0.505	0.623	-6.1	-0.175186	0.0426369	-0.665	7.5	-1.22	0.254	-4.7	-0.202874	0.0195956	same
TPD52L2	SPKCs	-0.364	7.24	-2.12	0.07	-4.37	-0.175016	0.0060131	-0.166	7.4	-0.617	0.561	-4.64	-0.146751	0.090126	same
MOB4	GKCs	-0.447	7.52	-1.72	0.122	-4.44	-0.174959	0.045507	-0.501	7.35	-1.77	0.124	-4.54	-0.192306	0.0344328	same
STX6	SPKCs	-0.389	6.7	-2.12	0.0697	-4.37	-0.174423	0.042561	0.0276	6.66	0.146	0.889	-4.66	-0.144597	0.0916679	same
SEC13	SPRR2F+KCs	-0.308	8.42	-1.39	0.19	-5.3	-0.174422	0.0450291	-0.273	7.06	-0.509	0.623	-5.14	-0.18093	0.0501107	same
STX6	KRT16+KCs	-0.443	6.77	-2.04	0.0976	-4.48	-0.174338	0.0443244	-0.541	7.25	-1.82	0.103	-4.25	-0.179888	0.0368635	same
SEC13	SPKCs	-0.223	6.96	-1.33	0.224	-4.54	-0.174201	0.0389735	-0.225	6.74	-0.802	0.454	-4.62	-0.18051	0.0443804	same
TNFRSF1A	KRT16+KCs	-0.284	8.3	-1.13	0.312	-4.58	-0.173805	0.00942303	-0.55	8.32	-1.75	0.115	-4.34	-0.177581	0.00612725	same
ARPC5L	BKCs	-0.563	7.45	-3	0.0202	-4.24	-0.173632	0.020883	-0.326	7.4	-1.47	0.184	-5.06	-0.187138	0.0242335	same
MT-CO2	SPKCs	-0.314	10.8	-1.59	0.154	-4.49	-0.172355	0.0067276	-0.32	11	-0.961	0.375	-4.6	-0.232653	0.00499045	same
TNFRSF1A	SPKCs	-0.135	8.27	-0.767	0.467	-4.65	-0.172225	0.0110687	-0.158	8.21	-0.763	0.475	-4.62	-0.174464	0.00977668	same
TNFRSF1A	BKCs	-0.107	8.55	-0.58	0.58	-4.67	-0.171849	0.0117971	-0.103	8.42	-0.675	0.521	-5.83	-0.173668	0.0121532	same
HSPA8	KRT16+KCs	-0.131	9.67	-0.529	0.62	-4.64	-0.170614	0.0106859	-0.52	9.58	-1.59	0.147	-4.52	-0.183669	0.00608968	same
MANF	KRT16+KCs	-0.27	8.17	-1.31	0.249	-4.56	-0.170255	0.0251852	-0.14	8.38	-0.512	0.621	-5.43	-0.178117	0.0270735	same
SFPQ	KRT16+KCs	-0.105	6.81	-0.29	0.783	-4.66	-0.17021	0.0394441	-0.449	6.95	-1.26	0.24	-4.87	-0.181203	0.0244758	same
SFPQ	SPKCs	-0.11	6.81	-0.685	0.514	-4.66	-0.168919	0.0341418	-0.408	6.8	-2.16	0.076	-4.46	-0.185211	0.0200105	same
ARPC5L	KRT16+KCs	-0.173	8.31	-0.873	0.423	-4.61	-0.168243	0.0271557	-0.223	8.05	-0.69	0.508	-5.34	-0.171292	0.0257218	same
MALSU1	KRT16+KCs	-0.394	6.62	-1.69	0.154	-4.52	-0.167369	0.0492893	-0.0741	7.07	-0.276	0.789	-5.52	-0.162979	0.0561049	same
CD47	SPKCs	-0.354	8.59	-1.84	0.107	-4.43	-0.167019	0.00577362	-0.326	8.62	-1.44	0.203	-4.55	-0.267794	0.00352776	same
ATP6V0D1	KRT16+KCs	-0.281	8.34	-1.37	0.229	-4.56	-0.166756	0.0189486	-0.441	8.34	-1.56	0.155	-4.56	-0.170968	0.014077	same
ARPC5L	SPKCs	-0.172	7.96	-0.953	0.37	-4.61	-0.16628	0.0276617	-0.0422	7.79	-0.161	0.878	-4.66	-0.171539	0.0315639	same
SURF4	KRT16+KCs	-0.0182	7.23	-0.0795	0.94	-4.67	-0.166101	0.0265662	-0.119	7.47	-0.41	0.691	-5.48	-0.169846	0.0234707	same
ARPC2	SPKCs	-0.334	8.12	-1.74	0.124	-4.45	-0.166094	0.0184376	-0.333	8.17	-1.31	0.239	-4.56	-0.172084	0.0193817	same
YWHAQ	KRT16+KCs	0.135	8.33	0.563	0.598	-4.64	-0.165633	0.0356243	-0.474	8.14	-1.7	0.124	-4.39	-0.191837	0.0162072	same
STX6	BKCs	-0.254	6.92	-1.57	0.16	-4.49	-0.16547	0.0465646	0.126	6.89	0.68	0.518	-5.83	-0.13755	0.11224	same
MALSU1	SPKCs	-0.309	6.7	-1.85	0.104	-4.43	-0.165406	0.0489677	-0.152	6.46	-0.613	0.563	-4.64	-0.166123	0.0573147	same
A2ML1	SPRR2F+KCs	-0.348	9.58	-1.56	0.146	-5.09	-0.165323	0.0461567	-0.396	8.82	-0.597	0.566	-5.1	-0.334564	0.0335325	same
UBE2G1	KRT16+KCs	-0.312	7.24	-1.55	0.183	-4.53	-0.165201	0.0287209	0.051	7.62	0.183	0.859	-5.54	-0.162139	0.0353453	same
ARPC2	KRT16+KCs	-0.074	8.67	-0.289	0.784	-4.66	-0.16472	0.0222939	-0.275	8.55	-0.862	0.411	-5.22	-0.169391	0.0174656	same
S100A16	KRT16+KCs	-0.0579	11.7	-0.285	0.787	-4.66	-0.164425	0.0115584	-0.1	11.6	-0.346	0.737	-5.5	-0.16805	0.00987607	same
NDUFA1	KRT16+KCs	-0.163	8.56	-0.763	0.48	-4.62	-0.164268	0.019083	-0.135	8.33	-0.413	0.69	-5.48	-0.165135	0.0181261	same
DRAP1	SPKCs	-0.363	8.48	-2.06	0.0757	-4.39	-0.164249	0.0117473	0.0562	8.58	0.216	0.836	-4.66	-0.15782	0.0259053	same
MT-CO2	BKCs	-0.245	11.1	-1.2	0.27	-4.57	-0.164123	0.00872353	-0.426	11.4	-1.44	0.193	-5.1	-0.318418	0.00527896	same
CAPN2	KRT16+KCs	-0.498	8.31	-1.84	0.126	-4.5	-0.163802	0.0220991	-0.122	8.06	-0.26	0.8	-5.53	-0.160227	0.0267268	same
SURF4	SPKCs	-0.142	6.85	-0.717	0.495	-4.65	-0.1638	0.0271033	-0.0636	6.91	-0.233	0.824	-4.66	-0.173141	0.0245552	same
CLPP	SPKCs	-0.415	6.33	-1.79	0.115	-4.44	-0.16377	0.0390601	-0.165	6.27	-0.779	0.467	-4.62	-0.182106	0.0467356	same
NDUFA1	SPKCs	-0.263	7.81	-1.26	0.247	-4.56	-0.163747	0.0186454	-0.153	7.95	-0.73	0.494	-4.63	-0.166236	0.0188579	same
CAPN2	BKCs	-0.443	8.12	-2.6	0.0357	-4.3	-0.163539	0.0220176	0.111	8.13	0.458	0.66	-5.96	-0.158787	0.0364194	same
DRAP1	KRT16+KCs	-0.325	8.97	-1.64	0.162	-4.52	-0.163384	0.0130668	0.2	9.23	0.707	0.498	-5.33	-0.154979	0.028942	same
NDUFA1	BKCs	-0.195	8.33	-1.12	0.3	-4.58	-0.163201	0.0194071	-0.315	8.25	-1.68	0.135	-4.8	-0.171274	0.0172907	same
UBE2G1	GKCs	-0.842	6.97	-2.29	0.0496	-4.31	-0.163169	0.0369531	-0.319	6.9	-1.2	0.273	-4.58	-0.169378	0.0281319	same
S100A16	BKCs	-0.405	10.6	-2.08	0.0762	-4.39	-0.163062	0.00957139	-0.383	10.7	-1.82	0.11	-4.61	-0.192267	0.00774995	same
YWHAQ	SPKCs	-0.209	7.32	-1.25	0.251	-4.56	-0.163012	0.0259571	-0.403	7.41	-1.78	0.128	-4.5	-0.204487	0.0205338	same
ATP6V0D1	SPKCs	-0.0656	8.07	-0.371	0.721	-4.69	-0.162805	0.0237896	-0.147	8.22	-0.593	0.576	-4.64	-0.170441	0.0198383	same
ARPC5L	GKCs	-0.227	8.29	-0.999	0.346	-4.61	-0.162549	0.0360592	-0.163	8.12	-0.424	0.686	-4.63	-0.170262	0.0296094	same
PPT1	KRT16+KCs	-0.471	6.73	-1.8	0.133	-4.51	-0.162499	0.0276532	0.142	6.77	0.408	0.693	-5.48	-0.158651	0.0329122	same
ATP6V0D1	BKCs	-0.0933	7.74	-0.429	0.681	-4.68	-0.162417	0.0242559	-0.249	7.64	-1.24	0.254	-5.32	-0.179298	0.019822	same
DRAP1	SPRR2F+KCs	-0.445	8.75	-1.71	0.114	-4.88	-0.162343	0.0167505	0.0847	8.22	0.148	0.886	-5.23	-0.158169	0.0255736	same
DRAP1	BKCs	-0.268	8.35	-1.74	0.125	-4.46	-0.162241	0.0126764	-0.245	8.43	-1.39	0.205	-5.15	-0.166553	0.0135672	same
CYC1	KRT16+KCs	-0.119	8.93	-0.574	0.591	-4.64	-0.162226	0.0212354	0.0579	8.92	0.221	0.83	-5.53	-0.163198	0.0208154	same
ARPC5L	SPRR2F+KCs	-0.21	8.94	-0.956	0.359	-5.78	-0.162172	0.0369737	0.00524	8.25	0.0112	0.991	-5.24	-0.168571	0.034343	same
PARL	SPKCs	-0.174	6.47	-1.06	0.323	-4.59	-0.162038	0.0498741	-0.272	6.38	-1.3	0.244	-4.56	-0.201894	0.0426511	same
ARPC2	BKCs	-0.0459	8.33	-0.25	0.81	-4.7	-0.161947	0.0236174	-0.243	8.38	-0.975	0.361	-5.59	-0.180223	0.0215295	same
ATP6V0D1	SPRR2F+KCs	-0.388	8.92	-1.84	0.0925	-4.7	-0.161924	0.0253134	-0.722	8.06	-1.51	0.165	-4.45	-0.170092	0.0192834	same
YWHAQ	BKCs	-0.297	7.56	-1.51	0.175	-4.51	-0.161721	0.0259391	-0.365	7.58	-1.39	0.205	-5.15	-0.249801	0.0252471	same
S100A16	SPKCs	-0.158	10.8	-0.913	0.39	-4.62	-0.161342	0.0114354	-0.291	10.9	-1.06	0.333	-4.59	-0.174439	0.00879061	same
ATP6V0D1	GKCs	-0.363	7.96	-1.29	0.232	-4.55	-0.161289	0.0272532	-0.0187	7.82	-0.0477	0.963	-4.63	-0.167656	0.0208195	same
RRP36	BKCs	-0.256	6.9	-1.59	0.157	-4.49	-0.161274	0.0417409	-0.127	7.11	-0.644	0.539	-5.85	-0.160793	0.0497198	same
NDUFA1	SPRR2F+KCs	-0.0425	8.32	-0.198	0.847	-6.22	-0.161158	0.0261576	-0.124	6.71	-0.222	0.829	-5.22	-0.164885	0.0204535	same
SURF4	GKCs	-0.238	6.75	-0.588	0.572	-4.68	-0.160475	0.0350062	-0.275	7.01	-0.883	0.409	-4.6	-0.170681	0.0230572	same
GM2A	CKCs	-0.386	8.6	-0.814	0.448	-4.6	-0.160399	0.0294291	-0.904	8.58	-1.62	0.156	-4.59	-0.177951	0.0222061	same
LMNA	GKCs	-0.253	10.8	-1.07	0.313	-4.59	-0.160274	0.00276782	-0.0228	10.4	-0.0811	0.938	-4.63	-0.160242	0.00272054	same
LMNA	BKCs	-0.161	11.3	-1.05	0.327	-4.6	-0.160248	0.00262542	-0.0662	11.2	-0.368	0.723	-6	-0.16034	0.0027722	same
LMNA	SPRR2F+KCs	-0.214	11.1	-0.86	0.407	-5.86	-0.160235	0.00289553	-0.368	10.4	-0.727	0.486	-5.03	-0.160418	0.00255038	same
LMNA	SPKCs	-0.118	11.2	-0.721	0.493	-4.65	-0.160208	0.00274561	-0.0848	11	-0.388	0.712	-4.65	-0.16029	0.00266893	same
ARPC2	GKCs	-0.221	7.77	-0.868	0.409	-4.63	-0.160151	0.027663	-0.137	7.52	-0.461	0.66	-4.62	-0.169063	0.0200425	same
HSPA8	SPKCs	-0.313	8.75	-1.42	0.197	-4.52	-0.160141	0.0114396	-0.253	8.74	-1.17	0.29	-4.58	-0.195265	0.00841291	same
LMNA	KRT16+KCs	0.0724	11.5	0.341	0.747	-4.66	-0.160091	0.00303415	0.0257	11.4	0.0969	0.925	-5.55	-0.160178	0.00266713	same
SURF4	SPRR2F+KCs	-0.164	8.58	-0.802	0.439	-5.91	-0.159964	0.0349576	-1.68	6.87	-2.5	0.0343	-3.48	-0.17996	0.0177836	same
CYC1	SPKCs	-0.16	8.28	-0.808	0.444	-4.64	-0.159929	0.0221414	-0.309	8.32	-1.18	0.284	-4.58	-0.167752	0.0200212	same
RRP36	SPKCs	-0.171	7.08	-0.848	0.423	-4.63	-0.15961	0.045831	0.0212	7.12	0.1	0.924	-4.67	-0.157233	0.0538993	same
CYC1	BKCs	-0.223	8.48	-1.03	0.338	-4.6	-0.159468	0.0227561	-0.391	8.59	-1.67	0.137	-4.81	-0.178058	0.0196961	same
PPT1	T_cells	-0.692	8.77	-2	0.0748	-3.98	-0.158992	0.0358323	-0.286	9.75	-0.869	0.412	-4.7	-0.156805	0.0389978	same
PPT1	BKCs	-0.193	7.39	-1.14	0.293	-4.58	-0.158679	0.0303646	-0.114	7.25	-0.629	0.549	-5.86	-0.165242	0.0321674	same
RRP36	KRT16+KCs	-0.174	7.37	-0.436	0.681	-4.65	-0.15862	0.0499381	0.049	7.47	0.168	0.87	-5.54	-0.157086	0.0505799	same
UBE2G1	SPKCs	-0.0709	7.23	-0.376	0.717	-4.69	-0.158555	0.0398655	-0.238	7.02	-0.964	0.374	-4.6	-0.1688	0.0302889	same
UBE2G1	BKCs	-0.0927	7.11	-0.652	0.535	-4.66	-0.158499	0.0372992	-0.195	7.18	-1.08	0.315	-5.49	-0.173895	0.0333625	same
ARPC2	SPRR2F+KCs	-0.0251	8.37	-0.113	0.912	-6.23	-0.158398	0.032223	0.275	7.48	0.381	0.712	-5.18	-0.167519	0.0239702	same
RNF149	KRT16+KCs	-0.144	8.5	-0.715	0.507	-4.63	-0.15823	0.0161691	-0.363	8.84	-1.35	0.212	-4.79	-0.162288	0.0118087	same
DRAP1	GKCs	-0.157	8.35	-0.729	0.486	-4.66	-0.158036	0.02236	0.0797	8.32	0.281	0.787	-4.63	-0.156958	0.0263173	same
EIF6	KRT16+KCs	-0.0378	9.39	-0.186	0.86	-4.66	-0.157674	0.0222782	-0.397	9.06	-1.12	0.293	-5.01	-0.181288	0.0136023	same
CCT6A	KRT16+KCs	-0.236	8.13	-1.14	0.306	-4.58	-0.157436	0.0382127	-0.234	8.34	-0.875	0.405	-5.21	-0.160759	0.0380618	same
ATP5MG	KRT16+KCs	-0.0154	8.2	-0.0645	0.951	-4.67	-0.157254	0.0353769	-0.389	7.8	-1.06	0.316	-5.06	-0.165411	0.0269049	same
MANF	BKCs	-0.482	7.01	-2.23	0.061	-4.37	-0.156917	0.0258651	-0.563	7.19	-2.15	0.0672	-4.17	-0.273701	0.02359	same
HSPA8	BKCs	-0.429	8.97	-1.52	0.171	-4.5	-0.156626	0.0130427	-0.467	8.98	-1.8	0.113	-4.64	-0.248629	0.00842003	same
S100A16	GKCs	-0.189	10.2	-0.804	0.443	-4.64	-0.156549	0.0206278	-0.0794	10	-0.218	0.834	-4.63	-0.166834	0.0109787	same
CD82	KRT16+KCs	-0.173	8.63	-0.784	0.469	-4.62	-0.156136	0.0432943	-0.178	8.61	-0.495	0.633	-5.44	-0.15974	0.0411936	same
S100A16	SPRR2F+KCs	-0.183	11.3	-0.859	0.408	-5.86	-0.156099	0.0218123	-0.426	10.5	-0.818	0.435	-4.98	-0.169201	0.00993847	same
CCT6A	SPKCs	-0.283	7.63	-1.78	0.116	-4.45	-0.156064	0.0328966	-0.0523	7.63	-0.201	0.848	-4.66	-0.160909	0.048624	same
LTBR	SPKCs	-0.258	7.41	-1.49	0.176	-4.51	-0.155987	0.0423009	0.00972	7.26	0.036	0.972	-4.67	-0.157174	0.0453237	same
RNF149	SPRR2F+KCs	-0.478	8.63	-1.99	0.071	-4.47	-0.155925	0.0209662	-0.996	8.27	-1.6	0.145	-4.37	-0.162941	0.0147751	same
CCT6A	BKCs	-0.354	7.82	-1.85	0.108	-4.44	-0.155865	0.0352856	-0.351	7.84	-1.84	0.107	-4.59	-0.192749	0.0314351	same
LTBR	KRT16+KCs	-0.138	7.81	-0.674	0.531	-4.63	-0.155857	0.0436275	-0.277	7.24	-0.55	0.596	-5.42	-0.158383	0.0394155	same
CD82	SPKCs	-0.359	7.97	-1.87	0.102	-4.43	-0.155809	0.041067	-0.249	7.96	-0.74	0.488	-4.63	-0.165731	0.042136	same
CYC1	SPRR2F+KCs	0.0603	8.67	0.243	0.812	-6.21	-0.155506	0.0345732	-0.56	7.61	-1.14	0.286	-4.76	-0.165216	0.0203706	same
NDUFB10	SPKCs	-0.156	7.53	-0.791	0.453	-4.64	-0.155277	0.00936173	-0.282	7.74	-1.38	0.219	-4.55	-0.274586	0.00208414	same
RNF149	BKCs	-0.00446	8.05	-0.0285	0.978	-4.7	-0.15439	0.0223575	-0.26	8.18	-1.52	0.17	-4.99	-0.169773	0.0147568	same
RAB21	BKCs	-0.211	6.99	-1.43	0.196	-4.52	-0.154098	0.0362438	-0.0359	7.22	-0.205	0.844	-6.05	-0.154382	0.0439129	same
RAB21	KRT16+KCs	-0.247	7.6	-1.21	0.281	-4.57	-0.154044	0.0371425	-0.127	7.43	-0.413	0.689	-5.48	-0.1547	0.0361063	same
RNF149	GKCs	-0.198	8.07	-0.636	0.542	-4.67	-0.153971	0.0251214	-0.149	8.15	-0.567	0.59	-4.62	-0.160523	0.0157215	same
EIF3J	KRT16+KCs	-0.317	7.71	-1.43	0.213	-4.55	-0.153931	0.0411815	0.0988	7.79	0.378	0.714	-5.49	-0.150264	0.048773	same
RNF149	SPKCs	0.148	8.47	0.758	0.472	-4.65	-0.15375	0.0250915	-0.281	8.63	-1.29	0.246	-4.56	-0.163378	0.01424	same
LTBR	GKCs	-0.23	7.61	-0.929	0.378	-4.62	-0.153631	0.0498391	0.176	7.62	0.374	0.721	-4.63	-0.155109	0.0461099	same
CAPN2	T_cells	0.0443	9.92	0.178	0.862	-5.4	-0.153569	0.0406447	0.0435	10.4	0.123	0.905	-4.86	-0.154081	0.0403839	same
ATP5MG	BKCs	-0.19	7.87	-1.14	0.294	-4.58	-0.153418	0.0342528	-0.365	7.85	-1.6	0.152	-4.9	-0.18946	0.0299865	same
LTBR	BKCs	-0.00475	7.33	-0.0264	0.98	-4.7	-0.152656	0.0499699	-0.267	6.98	-1.55	0.163	-4.96	-0.164548	0.0402667	same
CLPP	BKCs	-0.265	6.17	-1.23	0.257	-4.56	-0.152458	0.0497168	-0.443	6.27	-2.88	0.0229	-3.17	-0.251912	0.0239643	same
RAB21	SPKCs	-0.0202	7.26	-0.0993	0.924	-4.71	-0.152319	0.0416557	-0.231	7.14	-1.14	0.301	-4.58	-0.155602	0.0374186	same
ATP5MG	SPKCs	0.00229	7.65	0.0111	0.991	-4.71	-0.151756	0.039167	-0.363	7.61	-1.62	0.158	-4.52	-0.170581	0.0295602	same
MANF	SPKCs	-0.182	7.53	-0.88	0.407	-4.63	-0.151479	0.0322927	-0.0997	7.76	-0.492	0.641	-4.65	-0.194105	0.0287092	same
MICOS10	KRT16+KCs	-0.221	8.39	-0.854	0.432	-4.62	-0.151406	0.0460954	-0.339	8.36	-1.03	0.33	-5.08	-0.156105	0.0395168	same
HNRNPA2B1	KRT16+KCs	-0.349	9.83	-1.54	0.186	-4.54	-0.150433	0.00882006	-0.111	9.66	-0.364	0.725	-5.5	-0.150676	0.00846729	same
EIF3J	BKCs	-0.24	7.32	-1.51	0.176	-4.51	-0.15042	0.042974	-0.365	7.14	-1.71	0.13	-4.76	-0.170483	0.0403171	same
RAB21	GKCs	0.106	7.09	0.338	0.744	-4.7	-0.15018	0.047236	-0.299	6.96	-1.07	0.322	-4.59	-0.157516	0.0351303	same
MAP2K3	CKCs	-0.213	9.12	-0.513	0.627	-4.61	-0.150008	0.0371761	-0.389	9.12	-0.996	0.357	-5.22	-0.170325	0.0179774	same
CLCA2	KRT16+KCs	-0.0262	10.4	-0.121	0.908	-4.66	-0.149604	0.0343726	-0.00486	10.6	-0.0171	0.987	-5.56	-0.151797	0.0319472	same
HNRNPA2B1	SPKCs	-0.135	9.46	-0.766	0.468	-4.65	-0.149493	0.00982322	-0.301	9.34	-1.53	0.178	-4.53	-0.151559	0.00884612	same
HNRNPA2B1	BKCs	-0.161	10.1	-0.994	0.353	-4.61	-0.149382	0.00999369	-0.208	9.99	-1.18	0.276	-5.39	-0.153749	0.00888094	same
EIF3J	SPKCs	-0.135	7.42	-0.83	0.432	-4.64	-0.149123	0.0462097	-0.055	7.34	-0.278	0.79	-4.66	-0.15519	0.0468557	same
CTSD	CKCs	-0.34	8.91	-0.855	0.427	-4.6	-0.148989	0.0410089	-0.569	8.91	-1.4	0.209	-4.82	-0.16606	0.0322878	same
MICOS10	BKCs	-0.241	7.99	-1.03	0.337	-4.6	-0.148961	0.0471146	-0.354	8.01	-1.45	0.19	-5.09	-0.167839	0.0443134	same
CD82	BKCs	-0.123	8.33	-0.724	0.493	-4.65	-0.148909	0.0495945	-0.265	8.4	-1.49	0.179	-5.04	-0.184518	0.0384661	same
CLCA2	BKCs	-0.185	9.74	-1.07	0.321	-4.59	-0.148664	0.0326121	-0.421	9.92	-2.15	0.0672	-4.17	-0.169287	0.0267045	same
MICOS10	SPKCs	-0.0729	7.94	-0.418	0.688	-4.69	-0.147725	0.0491394	0.00888	7.96	0.0362	0.972	-4.67	-0.153966	0.0497044	same
CLCA2	SPKCs	-0.0397	9.89	-0.258	0.804	-4.7	-0.147345	0.0359694	-0.105	10.1	-0.413	0.694	-4.65	-0.15543	0.0323874	same
MT-CO2	SPRR2F+KCs	-0.459	10.9	-1.87	0.0879	-4.66	-0.147263	0.0202995	-0.739	10.3	-1.26	0.239	-4.66	-0.208736	0.00524215	same
MAP2K3	KRT16+KCs	-0.448	7.21	-1.71	0.149	-4.52	-0.146278	0.0456924	0.121	7.1	0.365	0.724	-5.49	-0.143745	0.0547244	same
CLCA2	SPRR2F+KCs	-0.251	10.1	-1.15	0.273	-5.58	-0.146075	0.0404484	-0.29	9.28	-0.557	0.591	-5.12	-0.153208	0.0345774	same
CLCA2	GKCs	-0.222	9.35	-0.942	0.372	-4.62	-0.145792	0.0414776	-0.0211	9.41	-0.0595	0.954	-4.63	-0.15189	0.0339303	same
CTSB	CKCs	0.117	9.89	0.331	0.753	-4.62	-0.145237	0.0226475	0.00752	10.1	0.0215	0.984	-5.69	-0.150262	0.0198565	same
CD47	BKCs	-0.173	8.77	-0.836	0.431	-4.63	-0.145234	0.0154588	-0.577	8.73	-3.12	0.0162	-2.84	-0.427943	0.00170955	same
HSPA8	GKCs	-0.285	8.33	-1.21	0.26	-4.56	-0.14499	0.0254505	-0.282	8.33	-0.976	0.364	-4.6	-0.177088	0.00907656	same
HSPA8	SPRR2F+KCs	-0.38	9.37	-1.62	0.133	-5.01	-0.144804	0.0260226	-0.659	8.45	-1.2	0.26	-4.71	-0.181306	0.00909263	same
CTSB	BKCs	-0.228	9.53	-1.18	0.278	-4.57	-0.143987	0.0173476	-0.629	9.4	-2.19	0.0636	-4.12	-0.316208	0.010413	same
GRB2	BKCs	-0.282	6.96	-1.99	0.0876	-4.41	-0.143203	0.0419762	0.178	7.07	1.04	0.331	-5.52	-0.130718	0.0808065	same
C19orf53	BKCs	-0.293	7.05	-1.75	0.123	-4.46	-0.142478	0.0420254	-0.144	7.15	-0.645	0.539	-5.85	-0.147178	0.0662547	same
GRB2	KRT16+KCs	-0.323	7.29	-1.62	0.167	-4.53	-0.142102	0.0447601	-0.408	7.14	-1.41	0.193	-4.72	-0.147342	0.03706	same
C19orf53	SPKCs	-0.167	6.98	-1.02	0.341	-4.6	-0.141688	0.041846	-0.284	6.92	-1.22	0.271	-4.57	-0.145056	0.0607767	same
CTSB	SPKCs	-0.0153	9.02	-0.0992	0.924	-4.71	-0.141341	0.0225269	-0.363	8.93	-1.32	0.236	-4.56	-0.21827	0.0111963	same
NDUFB10	BKCs	-0.0997	7.74	-0.569	0.587	-4.67	-0.140303	0.0149126	-0.592	7.89	-3.16	0.0151	-2.78	-0.448652	0.00148489	same
GRB2	SPKCs	-0.178	7.03	-1.06	0.322	-4.59	-0.139993	0.0483385	-0.281	6.83	-1.45	0.198	-4.54	-0.143941	0.0457089	same
MAP2K3	GKCs	-0.289	7.96	-1.27	0.237	-4.55	-0.139983	0.0477153	-0.354	7.97	-1.26	0.251	-4.58	-0.165645	0.0377075	same
EIF6	BKCs	-0.235	8.53	-1.27	0.244	-4.55	-0.139846	0.0229015	-0.529	8.53	-3.03	0.0182	-2.95	-0.297081	0.00974105	same
MAPK6	BKCs	-0.24	7.57	-1.22	0.261	-4.56	-0.139114	0.0498832	-0.421	7.68	-2.05	0.0785	-4.31	-0.230485	0.0368791	same
MAP2K3	SPRR2F+KCs	-0.157	8.76	-0.695	0.501	-5.99	-0.138455	0.0389525	-0.53	8.25	-1.03	0.333	-4.85	-0.152562	0.0684824	same
PPIB	SPKCs	-0.0406	7.14	-0.175	0.866	-4.7	-0.137869	0.0278763	-0.353	7.05	-1.68	0.145	-4.52	-0.286893	0.00801856	same
GRN	KRT16+KCs	-0.192	8.54	-0.957	0.383	-4.6	-0.134674	0.0495617	-0.402	8.62	-1.33	0.218	-4.81	-0.161963	0.0370635	same
MSN	KRT16+KCs	-0.551	8.31	-2.63	0.047	-4.43	-0.134309	0.0422542	0.034	8.09	0.109	0.916	-5.55	-0.126394	0.0570397	same
PPP4C	BKCs	-0.25	8.28	-1.65	0.144	-4.48	-0.134003	0.0458287	-0.296	8.11	-1.57	0.16	-4.94	-0.149143	0.0440629	same
EIF6	SPKCs	-9.35e-05	8.99	-0.000588	1	-4.71	-0.133961	0.0337902	-0.0854	9.02	-0.338	0.748	-4.66	-0.198325	0.0179694	same
WDR82	BKCs	-0.255	7.9	-1.79	0.116	-4.45	-0.133578	0.0476109	-0.125	7.95	-0.79	0.455	-5.75	-0.1379	0.0483714	same
PPIB	BKCs	-0.193	6.99	-1	0.351	-4.6	-0.133389	0.0228564	-0.645	7.15	-3.24	0.0135	-2.67	-0.489626	0.00636808	same
PPP4C	SPKCs	-0.212	8.16	-1.27	0.244	-4.55	-0.133143	0.0476024	-0.115	8.06	-0.464	0.66	-4.65	-0.136394	0.0520067	same
WDR82	KRT16+KCs	0.0848	7.96	0.332	0.754	-4.66	-0.132744	0.0499246	-0.449	7.89	-1.68	0.128	-4.42	-0.141283	0.0317939	same
TMSB10	KRT16+KCs	-0.149	10.8	-0.71	0.51	-4.63	-0.131929	0.031725	-0.229	10.3	-0.726	0.487	-5.32	-0.134447	0.0269987	same
ZBTB7A	KRT16+KCs	-0.276	9.03	-1.32	0.246	-4.56	-0.13162	0.0364394	-0.115	9.03	-0.364	0.724	-5.5	-0.132669	0.0353575	same
TMSB10	BKCs	-0.346	10.4	-1.8	0.115	-4.45	-0.130688	0.0320197	-0.0677	10.1	-0.298	0.774	-6.02	-0.139952	0.03308	same
TMSB10	SPKCs	-0.156	9.69	-0.655	0.533	-4.66	-0.130288	0.0335119	-0.308	9.45	-1.15	0.296	-4.58	-0.135483	0.030723	same
ZBTB7A	SPKCs	-0.213	8.74	-1.42	0.197	-4.52	-0.129266	0.0378269	-0.00404	8.74	-0.0208	0.984	-4.67	-0.134345	0.0374001	same
ZBTB7A	CKCs	-0.196	9.06	-0.523	0.62	-4.61	-0.128585	0.0413111	0.0492	9.04	0.155	0.882	-5.68	-0.128542	0.0416037	same
ZBTB7A	BKCs	-0.193	8.55	-1.23	0.258	-4.56	-0.128333	0.0396949	-0.28	8.47	-1.77	0.119	-4.68	-0.145037	0.0350893	same
TMSB10	SPRR2F+KCs	-0.209	10.5	-0.785	0.448	-5.92	-0.12818	0.0394771	-0.323	9.29	-0.678	0.515	-5.06	-0.134236	0.0308503	same
TMSB10	T_cells	-0.35	13	-1.34	0.211	-4.69	-0.128049	0.040236	-0.0792	13.1	-0.274	0.792	-4.84	-0.127446	0.0437129	same
TMSB10	ECs	-0.148	12.6	-0.6	0.563	-5.26	-0.127351	0.0443473	-0.0524	12.6	-0.161	0.876	-5.43	-0.127225	0.0450077	same
TMSB10	DCs	-0.244	13.8	-0.823	0.431	-4.61	-0.126871	0.0485374	-0.195	14.1	-0.578	0.583	-5.74	-0.127058	0.0465618	same
GFOD2	CKCs	-0.148	8.58	-0.282	0.788	-4.62	-0.125938	0.0491718	-0.0999	8.58	-0.356	0.734	-5.63	-0.130547	0.0461105	same
UBE2D3	KRT16+KCs	-0.28	8.49	-1.4	0.221	-4.55	-0.125091	0.0477785	-0.256	8.41	-0.754	0.47	-5.3	-0.12638	0.0435877	same
UBE2D3	SPKCs	-0.161	8.19	-1.02	0.34	-4.6	-0.124382	0.0494427	0.00821	8.16	0.0417	0.968	-4.67	-0.12507	0.0493342	same
CD47	SPRR2F+KCs	-0.377	8.69	-1.54	0.15	-5.11	-0.117028	0.0450283	0.0192	7.84	0.0371	0.971	-5.24	-0.215036	0.0102789	same
OAZ1	KRT16+KCs	-0.174	11.1	-0.828	0.446	-4.62	-0.114063	0.0332277	-0.035	11.3	-0.129	0.9	-5.55	-0.117602	0.0302062	same
P4HB	BKCs	-0.178	6.99	-1.24	0.254	-4.56	-0.111934	0.0453319	-0.545	7.19	-3.1	0.0165	-2.86	-0.380017	0.0211984	same
OAZ1	SPKCs	-0.102	10.7	-0.597	0.568	-4.67	-0.10662	0.0398787	-0.162	10.9	-0.842	0.433	-4.62	-0.125662	0.0309507	same
OAZ1	BKCs	-0.194	10.9	-1.27	0.246	-4.56	-0.106498	0.0383478	-0.337	11	-1.72	0.127	-4.74	-0.151669	0.0310852	same
EPHB6	SPKCs	-0.0515	9.42	-0.329	0.751	-4.7	0.0689396	0.0481386	0.302	9.6	1.14	0.301	-4.58	0.0687755	0.163676	same
GRAMD4	SPKCs	0.311	7.55	1.7	0.131	-4.46	0.0862943	0.0255155	0.349	7.41	1.54	0.178	-4.53	0.0499746	0.255257	same
SELENOW	KRT16+KCs	0.278	9.6	1.37	0.23	-4.56	0.111622	0.048079	0.0486	9.64	0.178	0.863	-5.54	0.113372	0.0455419	same
ZFP36L1	BKCs	0.181	8.96	1.01	0.348	-4.6	0.124811	0.0411356	0.396	9.09	1.52	0.172	-5	0.241935	0.035326	same
ZFP36L1	SPKCs	0.225	8.97	1.17	0.279	-4.57	0.130263	0.0381568	0.408	8.89	1.18	0.285	-4.58	0.177856	0.0342325	same
CIRBP	BKCs	0.287	10.2	1.9	0.0989	-4.43	0.133877	0.0132589	0.221	10.1	1.35	0.219	-5.2	0.158574	0.011238	same
CIRBP	SPKCs	0.281	9.91	1.67	0.137	-4.47	0.134469	0.0131229	0.206	9.69	0.94	0.385	-4.61	0.144641	0.0109982	same
ARGLU1	BKCs	0.208	8.22	1.46	0.188	-4.52	0.136158	0.0316844	0.317	8.12	2.03	0.0804	-4.33	0.16634	0.0258611	same
TAB2	BKCs	0.169	7.4	1.16	0.285	-4.58	0.136192	0.0304358	0.325	7.38	1.91	0.0961	-4.49	0.201928	0.0204772	same
ARGLU1	SPKCs	0.219	7.7	1.29	0.235	-4.55	0.137015	0.0312382	0.203	7.5	0.874	0.417	-4.61	0.148238	0.0290842	same
LUC7L3	SPKCs	0.0112	7.6	0.0617	0.952	-4.71	0.137845	0.0411145	0.0997	7.72	0.437	0.678	-4.65	0.140784	0.0381954	same
CIRBP	KRT16+KCs	0.367	9.48	1.55	0.184	-4.54	0.13824	0.0114292	0.183	9.59	0.695	0.505	-5.33	0.140277	0.0103023	same
LUC7L3	BKCs	0.251	8.43	1.75	0.125	-4.46	0.138806	0.0379289	0.101	8.47	0.567	0.588	-5.9	0.142983	0.0394733	same
LUC7L3	KRT16+KCs	0.141	7.17	0.598	0.576	-4.64	0.139067	0.0388262	0.482	7.68	1.55	0.156	-4.56	0.144876	0.0269776	same
TAB2	SPKCs	0.198	7.26	1.22	0.259	-4.56	0.139133	0.0285227	0.287	7.15	1.58	0.166	-4.53	0.166673	0.0207193	same
DLGAP4	SPKCs	-0.0689	7.1	-0.343	0.741	-4.69	0.141806	0.0471337	0.406	7.24	1.83	0.119	-4.5	0.162171	0.0340988	same
ARGLU1	KRT16+KCs	0.436	7.51	1.59	0.174	-4.53	0.142218	0.0284562	0.2	7.25	0.698	0.503	-5.33	0.143654	0.0278263	same
PCMTD1	GKCs	-0.00501	7.87	-0.019	0.985	-4.72	0.144215	0.0456105	-0.0611	7.82	-0.189	0.856	-4.63	0.159477	0.0289587	same
EXOC6B	SPKCs	0.212	8.2	1.26	0.244	-4.55	0.145398	0.0408249	0.0782	7.99	0.363	0.729	-4.66	0.146854	0.0469577	same
EXOC6B	KRT16+KCs	0.269	7.83	1.01	0.361	-4.6	0.14552	0.0434728	0.305	7.87	1.08	0.309	-5.04	0.149281	0.036661	same
ZFP36L1	KRT16+KCs	0.18	8.46	0.739	0.494	-4.63	0.145617	0.0362693	0.631	8.9	1.42	0.191	-4.71	0.163278	0.0254361	same
PCMTD1	SPRR2F+KCs	0.257	7.96	1.05	0.315	-5.69	0.145681	0.040015	-0.0828	7.23	-0.15	0.884	-5.23	0.160711	0.0299488	same
NFIB	BKCs	0.121	8.51	0.4	0.701	-4.69	0.145861	0.0443111	0.648	8.31	3.46	0.00999	-2.39	0.575847	0.0184456	same
DLGAP4	CKCs	0.292	8.8	0.752	0.482	-4.61	0.146119	0.0396538	-0.0496	9.08	-0.107	0.918	-5.69	0.146617	0.0417248	same
ZSWIM8	SPKCs	0.419	7.9	2.31	0.0521	-4.34	0.146937	0.0400041	0.132	7.7	0.576	0.586	-4.64	0.145007	0.0565202	same
KDM5A	KRT16+KCs	0.224	6.52	0.996	0.365	-4.6	0.147039	0.0420731	0.362	6.74	1.29	0.23	-4.84	0.15527	0.0328609	same
TAB2	KRT16+KCs	0.233	7.18	1.04	0.348	-4.6	0.148002	0.0240468	0.178	6.95	0.513	0.62	-5.43	0.153708	0.022839	same
TMEM43	BKCs	0.115	7.8	0.648	0.538	-4.66	0.148531	0.0492812	0.362	7.74	1.72	0.128	-4.74	0.200489	0.039834	same
EXOC6B	BKCs	0.38	7.95	2.78	0.0274	-4.27	0.149151	0.0350538	0.16	7.84	0.813	0.442	-5.73	0.153797	0.0441509	same
EFNA3	SPKCs	0.198	7.16	1.06	0.322	-4.59	0.14965	0.0414829	0.534	7.37	2.43	0.0529	-4.43	0.301253	0.00666532	same
KDM5A	BKCs	0.234	6.74	1.32	0.228	-4.54	0.149967	0.0307685	0.0974	7.03	0.571	0.585	-5.9	0.151893	0.0537729	same
DLGAP4	KRT16+KCs	0.261	7.34	1.04	0.346	-4.59	0.150443	0.0365513	0.301	7.66	0.805	0.442	-5.26	0.155706	0.0316546	same
ZSWIM8	KRT16+KCs	0.435	7.96	2.1	0.0904	-4.47	0.150469	0.0379994	-0.267	7.89	-0.698	0.503	-5.33	0.129207	0.0746505	same
KDM5A	SPKCs	0.222	6.89	1.23	0.255	-4.56	0.150478	0.0292182	0.189	6.68	0.829	0.44	-4.62	0.153286	0.0435758	same
PCMTD1	BKCs	0.3	7.71	1.37	0.213	-4.53	0.152054	0.0277199	0.394	7.94	1.82	0.11	-4.62	0.189031	0.0258409	same
SEPTIN10	BKCs	0.223	7.55	1.46	0.187	-4.52	0.152526	0.0399806	0.236	7.68	1.18	0.274	-5.38	0.201868	0.0406104	same
RXRA	BKCs	0.358	9.04	2.07	0.0775	-4.4	0.152903	0.0383736	0.2	8.97	1.06	0.323	-5.51	0.204669	0.0494999	same
SEPTIN10	SPKCs	0.218	7.06	1.21	0.264	-4.57	0.153083	0.0428837	0.302	6.98	1.2	0.279	-4.58	0.180036	0.0381202	same
PCMTD1	SPKCs	0.238	7.66	1.22	0.259	-4.56	0.153283	0.0264342	0.327	7.67	1.35	0.227	-4.56	0.168475	0.0260523	same
TMEM43	SPKCs	0.242	7.57	1.38	0.207	-4.53	0.153321	0.0436624	0.461	7.19	1.41	0.21	-4.55	0.175016	0.0399147	same
SUN1	BKCs	0.285	7.09	1.55	0.166	-4.5	0.153626	0.0253439	0.503	6.98	2.79	0.026	-3.29	0.386936	0.008104	same
BCL11A	SPKCs	0.174	8.22	1.12	0.299	-4.58	0.155029	0.0499564	0.135	8.04	0.52	0.623	-4.65	0.152973	0.0733252	same
PARD3	KRT16+KCs	0.52	7.85	2.38	0.0639	-4.45	0.155844	0.0436822	0.317	8.28	1.15	0.282	-4.98	0.152291	0.0522158	same
LRBA	GKCs	0.101	7.29	0.374	0.718	-4.7	0.156567	0.0487095	0.119	6.98	0.402	0.701	-4.63	0.168455	0.0323053	same
PCMTD1	KRT16+KCs	0.0872	7.21	0.221	0.834	-4.66	0.156804	0.0287916	0.0392	7.71	0.1	0.922	-5.55	0.160775	0.0267615	same
ERBB2	SPKCs	0.0425	8.09	0.25	0.809	-4.7	0.157345	0.0368364	0.223	8.19	1.09	0.317	-4.59	0.178953	0.0224077	same
RXRA	SPKCs	0.353	9.15	2.31	0.0522	-4.34	0.157382	0.0352657	0.312	9.08	1.63	0.156	-4.52	0.18264	0.035549	same
SH3GLB2	CKCs	-0.395	8.27	-0.974	0.369	-4.6	0.157841	0.0475477	0.231	8.15	0.775	0.467	-5.4	0.172437	0.0253472	same
TMEM43	KRT16+KCs	0.164	6.99	0.708	0.511	-4.63	0.158157	0.0429293	-0.0807	7.2	-0.218	0.832	-5.53	0.161665	0.0430284	same
CXXC5	GKCs	0.2	6.61	0.874	0.406	-4.63	0.158542	0.0410689	0.188	6.62	0.634	0.548	-4.62	0.28844	0.0183449	same
PNRC1	T_cells	0.0175	10.6	0.0683	0.947	-5.41	0.158799	0.0361966	0.198	11.1	0.671	0.523	-4.76	0.160632	0.0310164	same
TRAPPC12	KRT16+KCs	0.27	7.04	1.02	0.354	-4.6	0.158927	0.0485173	0.558	7.12	1.83	0.101	-4.24	0.188371	0.0310492	same
PNRC1	SPRR2F+KCs	-0.0642	8.64	-0.302	0.768	-6.19	0.159289	0.0330968	0.266	8.13	0.559	0.59	-5.12	0.191947	0.0071815	same
PJA2	SPKCs	-0.0236	7.26	-0.148	0.887	-4.71	0.159841	0.023689	0.148	7.26	0.662	0.533	-4.63	0.161952	0.0209097	same
PJA2	KRT16+KCs	-0.0332	6.9	-0.103	0.922	-4.67	0.160601	0.0227641	-0.113	7.2	-0.31	0.764	-5.51	0.160589	0.022006	same
ATXN3	BKCs	0.181	6.84	1.05	0.327	-4.6	0.161074	0.0475294	0.312	6.8	1.9	0.0982	-4.51	0.219581	0.0176513	same
MCC	BKCs	0.166	6.65	0.79	0.455	-4.64	0.161509	0.0491832	0.556	6.64	2.47	0.0418	-3.73	0.416104	0.012343	same
PJA2	BKCs	0.315	7.76	2.03	0.0819	-4.4	0.162296	0.0189814	0.194	7.74	1.06	0.323	-5.51	0.163245	0.0202468	same
LRBA	KRT16+KCs	0.0296	6.76	0.133	0.9	-4.66	0.162674	0.0365744	0.347	7	0.89	0.397	-5.2	0.171273	0.0274347	same
SYNE2	BKCs	0.341	9.12	1.79	0.116	-4.45	0.16323	0.0317199	0.372	9.06	2.29	0.0542	-3.97	0.207691	0.0235192	same
RORA	SPKCs	0.501	9.55	2.44	0.0431	-4.31	0.163297	0.0460459	0.34	9.65	1.37	0.221	-4.55	0.160387	0.0528892	same
HOPX	SPKCs	0.621	8.87	1.87	0.101	-4.43	0.163518	0.0448824	0.669	9.11	2.09	0.0842	-4.47	0.169966	0.0420745	same
NEBL	GKCs	0.424	7.08	1.58	0.152	-4.48	0.163937	0.0482316	0.00808	6.55	0.024	0.982	-4.63	0.169387	0.0531348	same
MAP7	CKCs	0.591	7.85	1.6	0.163	-4.57	0.164144	0.0458706	0.349	7.94	0.903	0.401	-5.3	0.154831	0.0606204	same
LRBA	BKCs	0.254	7.11	1.72	0.128	-4.46	0.164983	0.02804	0.311	7.13	1.64	0.144	-4.85	0.187724	0.0266708	same
DLG5	SPKCs	0.113	7.28	0.564	0.59	-4.67	0.165216	0.0347362	0.505	6.96	2.46	0.0507	-4.43	0.239389	0.0100808	same
ERBB2	SPRR2F+KCs	0.387	8.87	1.9	0.0828	-4.6	0.16525	0.0290107	0.108	8.11	0.232	0.822	-5.22	0.170942	0.0305531	same
NUMA1	SPKCs	0.00389	7.47	0.0224	0.983	-4.71	0.16663	0.0340983	0.161	7.42	0.599	0.572	-4.64	0.182109	0.0203815	same
CDK5RAP3	KRT16+KCs	0.188	7.04	0.648	0.546	-4.64	0.16683	0.0262286	0.396	7.52	1.25	0.243	-4.88	0.17075	0.0201122	same
CDK5RAP3	SPKCs	0.232	7.24	1.42	0.196	-4.52	0.167562	0.0226656	-0.122	7.29	-0.562	0.595	-4.64	0.163112	0.0342715	same
SH3GLB2	SPRR2F+KCs	0.445	9	1.93	0.0782	-4.55	0.167706	0.0291588	0.256	8.29	0.505	0.626	-5.14	0.186077	0.0244929	same
CDK5RAP3	BKCs	0.25	7.8	1.68	0.138	-4.47	0.167937	0.0218765	0.136	8.03	0.59	0.573	-5.88	0.169021	0.0264459	same
SEPTIN10	KRT16+KCs	0.419	6.68	1.76	0.139	-4.51	0.168031	0.0348375	0.42	6.93	1.07	0.313	-5.05	0.172488	0.0372415	same
PLEKHN1	SPKCs	0.226	7.53	1.26	0.245	-4.55	0.168066	0.042182	0.117	7.31	0.449	0.67	-4.65	0.165407	0.0536608	same
CRIPT	GKCs	0.24	7.07	1.03	0.332	-4.6	0.168351	0.0430803	0.284	6.7	0.758	0.475	-4.61	0.174685	0.0372075	same
BCL11A	BKCs	0.443	8.97	2.39	0.0483	-4.34	0.168807	0.041878	-0.0162	8.9	-0.107	0.917	-6.06	0.143291	0.0951909	same
SMIM14	BKCs	0.23	6.67	1.51	0.175	-4.51	0.169342	0.0233771	0.105	6.87	0.538	0.607	-5.91	0.1724	0.028214	same
SH3GLB2	SPKCs	0.198	8.19	0.85	0.422	-4.63	0.169723	0.025588	0.526	8.23	2.4	0.0552	-4.43	0.210269	0.0114274	same
SMIM14	SPKCs	0.391	6.85	1.48	0.179	-4.51	0.170155	0.0242673	0.117	6.95	0.593	0.576	-4.64	0.170208	0.0266172	same
SMIM14	KRT16+KCs	0.338	6.52	1.66	0.158	-4.52	0.17029	0.0231442	0.104	7.07	0.342	0.741	-5.5	0.169747	0.024705	same
CCNB1IP1	BKCs	0.125	6.28	0.692	0.511	-4.65	0.170575	0.0448001	0.583	6.32	2.71	0.029	-3.39	0.3931	0.00955225	same
OLFM2	SPKCs	0.143	6.94	0.918	0.387	-4.62	0.171138	0.0420318	0.562	6.86	1.96	0.0992	-4.48	0.428194	0.00467048	same
RHOT1	GKCs	0.117	8.14	0.453	0.662	-4.69	0.171235	0.0224838	0.144	7.89	0.524	0.618	-4.62	0.173903	0.0185027	same
DCAF16	KRT16+KCs	0.549	6.63	2.7	0.0433	-4.42	0.17174	0.0364717	0.175	6.64	0.571	0.582	-5.41	0.158471	0.0515139	same
CRIPT	BKCs	0.252	6.6	1.54	0.168	-4.5	0.17176	0.0346568	0.257	6.89	1.24	0.252	-5.32	0.181282	0.0364064	same
NEBL	KRT16+KCs	0.189	7.08	0.864	0.428	-4.61	0.171793	0.0396274	0.0459	7.15	0.165	0.872	-5.54	0.171275	0.0483598	same
SYTL1	GKCs	0.178	8.72	0.732	0.484	-4.66	0.17223	0.0245992	0.275	8.53	0.855	0.423	-4.61	0.175384	0.0213602	same
CCNL2	SPKCs	0.171	9.34	1.08	0.313	-4.59	0.172236	0.00248987	0.0298	9.21	0.154	0.883	-4.66	0.17313	0.00260257	same
CCNL2	BKCs	0.31	9.67	2.27	0.0577	-4.36	0.172616	0.00197418	0.33	9.6	1.66	0.139	-4.82	0.175508	0.00187653	same
CRIPT	SPKCs	0.29	6.63	1.67	0.137	-4.47	0.17288	0.0340005	0.0207	6.7	0.113	0.914	-4.67	0.17189	0.0418354	same
CCNL2	KRT16+KCs	0.318	9.13	1.41	0.218	-4.55	0.17297	0.00202805	0.0105	9.36	0.0381	0.97	-5.56	0.172689	0.00264831	same
RHOT1	BKCs	0.175	7.82	1.21	0.264	-4.57	0.173012	0.0164802	0.0752	7.77	0.44	0.673	-5.97	0.173897	0.0202581	same
DMTF1	BKCs	0.189	7.01	1.27	0.245	-4.55	0.173039	0.0270238	0.324	6.88	1.77	0.118	-4.67	0.188158	0.0231294	same
CAPNS2	SPKCs	0.0917	6.89	0.452	0.664	-4.69	0.173076	0.0386489	0.341	7.06	1.66	0.149	-4.52	0.224588	0.0175902	same
NUMA1	KRT16+KCs	0.0842	7.01	0.337	0.75	-4.66	0.174183	0.025162	0.439	7.15	1.4	0.196	-4.73	0.187459	0.0118273	same
DLG5	BKCs	0.288	8.04	1.81	0.114	-4.45	0.174194	0.0174419	0.326	7.62	1.67	0.138	-4.81	0.291777	0.0135052	same
MCC	SPKCs	0.204	6.66	0.796	0.451	-4.64	0.174473	0.0466896	0.564	6.56	1.93	0.105	-4.49	0.293719	0.0173935	same
RHOT1	SPKCs	0.319	8.35	1.64	0.143	-4.48	0.174544	0.0156562	0.298	8.2	1.27	0.254	-4.57	0.175014	0.0169448	same
PNRC1	BKCs	0.451	9.07	1.51	0.176	-4.51	0.174729	0.00856534	0.473	9.13	1.94	0.0927	-4.46	0.245827	0.00507172	same
SYTL1	CKCs	0.331	8.8	0.862	0.423	-4.6	0.174941	0.0229363	0.207	8.48	0.71	0.504	-5.44	0.173254	0.0238578	same
REEP4	KRT16+KCs	0.321	6.63	1.29	0.254	-4.57	0.174952	0.0476993	0.393	6.84	1.04	0.324	-5.07	0.177755	0.0441042	same
SYTL1	BKCs	0.251	8.34	1.43	0.197	-4.52	0.175271	0.017581	-0.0693	8.26	-0.427	0.682	-5.97	0.164935	0.0406644	same
RHOT1	KRT16+KCs	0.487	7.76	1.88	0.12	-4.5	0.175735	0.0150386	-0.224	7.99	-0.765	0.464	-5.29	0.170095	0.023527	same
SYTL1	SPKCs	0.272	8.49	1.66	0.138	-4.47	0.176175	0.0164005	0.271	8.37	1.46	0.196	-4.54	0.176781	0.0162259	same
NOP53	BKCs	0.254	8.55	1.26	0.248	-4.56	0.176807	0.0122601	0.318	8.71	1.43	0.194	-5.1	0.202368	0.00992999	same
NOP53	SPKCs	0.178	8.15	0.852	0.421	-4.63	0.177203	0.0124369	0.189	8.11	0.703	0.509	-4.63	0.187592	0.0104703	same
REEP4	GKCs	0.704	6.34	2.04	0.0732	-4.37	0.177958	0.0499597	-0.159	6.53	-0.518	0.622	-4.62	0.166014	0.0650653	same
REEP4	SPKCs	0.399	6.69	2.11	0.0703	-4.38	0.178273	0.0435361	0.186	6.53	0.93	0.39	-4.61	0.173844	0.0503112	same
PNRC1	SPKCs	0.546	8.95	1.76	0.12	-4.45	0.178409	0.00722042	0.319	8.72	1.11	0.309	-4.59	0.204772	0.00587712	same
TCF12	BKCs	0.0243	6.37	0.0743	0.943	-4.7	0.17906	0.0435149	0.338	6.44	1.85	0.106	-4.58	0.198359	0.0298587	same
NEBL	SPKCs	0.373	7.17	2.33	0.0508	-4.33	0.179164	0.0261866	0.214	6.94	0.775	0.469	-4.62	0.184541	0.0417719	same
OXR1	GKCs	0.436	6.6	0.857	0.415	-4.63	0.179592	0.047186	-0.135	6.53	-0.407	0.697	-4.63	0.180573	0.0471492	same
DGCR2	BKCs	0.226	7.71	1.35	0.219	-4.54	0.179832	0.0175046	0.139	7.56	0.889	0.402	-5.66	0.181063	0.0206333	same
DGCR2	GKCs	0.304	7.75	1.23	0.253	-4.56	0.179898	0.0213657	0.641	7.32	1.39	0.21	-4.57	0.187112	0.0171193	same
C1orf116	SPRR2F+KCs	0.165	8.88	0.723	0.484	-5.97	0.180249	0.0376219	-0.544	8.1	-0.966	0.36	-4.89	0.172547	0.0558222	same
PGRMC2	SPRR2F+KCs	0.218	8.55	0.94	0.367	-5.79	0.180377	0.0161982	0.162	7.68	0.327	0.752	-5.2	0.184031	0.0156405	same
CAPNS2	BKCs	0.259	6.79	1.68	0.137	-4.47	0.180763	0.0222978	0.427	6.87	2.04	0.0796	-4.32	0.280043	0.0164651	same
ANKRD12	KRT16+KCs	-0.0357	6.07	-0.122	0.908	-4.66	0.181126	0.0279027	-0.104	6.8	-0.28	0.786	-5.52	0.187026	0.0262497	same
PGRMC2	GKCs	0.286	8.18	1.3	0.229	-4.54	0.181174	0.0146786	0.533	7.97	1.74	0.13	-4.55	0.188721	0.0102829	same
C1orf116	CKCs	0.183	9.26	0.443	0.674	-4.62	0.181473	0.038819	-0.0149	8.74	-0.042	0.968	-5.69	0.17878	0.0438317	same
DMTF1	KRT16+KCs	0.587	6.09	2.04	0.0975	-4.48	0.181712	0.0241366	0.377	6.53	1.24	0.245	-4.89	0.178706	0.0266384	same
NUMA1	BKCs	0.323	7.79	1.87	0.104	-4.43	0.181714	0.0102127	0.452	7.83	2.09	0.074	-4.26	0.205209	0.00825081	same
PGRMC2	BKCs	0.206	7.39	1.04	0.331	-4.6	0.18182	0.0137453	-0.0378	7.5	-0.252	0.808	-6.03	0.177876	0.025511	same
MAB21L4	SPRR2F+KCs	0.574	8.29	2.6	0.0239	-3.48	0.182107	0.0450329	1.03	7.9	1.59	0.146	-4.37	0.192936	0.0487052	same
DGCR2	SPKCs	0.291	7.67	1.79	0.115	-4.44	0.182219	0.0151683	0.0275	7.55	0.132	0.899	-4.66	0.176753	0.0268828	same
C1orf116	GKCs	0.272	8.51	0.895	0.396	-4.63	0.18255	0.0368264	-0.175	8.62	-0.483	0.645	-4.62	0.174999	0.0510884	same
PGRMC2	SPKCs	0.313	7.74	1.62	0.147	-4.48	0.183137	0.0126565	0.202	7.72	0.932	0.389	-4.61	0.182937	0.0138597	same
PGRMC2	KRT16+KCs	0.458	7.55	1.97	0.107	-4.49	0.183982	0.0117729	0.021	7.46	0.0682	0.947	-5.56	0.181389	0.0155766	same
STXBP5	BKCs	0.138	6.36	0.7	0.507	-4.65	0.184005	0.0267762	0.36	6.37	1.72	0.128	-4.74	0.265208	0.0147233	same
SYTL1	SPRR2F+KCs	0.624	8.71	2.49	0.029	-3.66	0.184169	0.0151489	-0.624	7.86	-1.37	0.206	-4.58	0.162133	0.0422837	same
ERBB2	KRT16+KCs	0.617	8.24	2.55	0.052	-4.43	0.184202	0.0156779	0.561	8.4	2	0.0774	-4.04	0.185546	0.0127628	same
NUPR1	SPRR2F+KCs	0.162	8.17	0.804	0.438	-5.91	0.184901	0.0404561	-0.328	7.39	-0.643	0.537	-5.08	0.170734	0.0746213	same
ANKRD12	BKCs	0.372	6.98	1.71	0.131	-4.47	0.18511	0.0130377	0.41	7.14	1.87	0.102	-4.55	0.238009	0.00984765	same
NOP53	KRT16+KCs	0.597	7.65	2.68	0.0442	-4.42	0.185168	0.00719557	-0.0982	7.66	-0.282	0.784	-5.52	0.182198	0.0116793	same
PGRMC2	CKCs	0.917	8.77	1.79	0.126	-4.56	0.185937	0.0119992	0.398	8.82	1.33	0.231	-4.9	0.186502	0.012217	same
ARID4A	BKCs	0.193	6.55	1.28	0.242	-4.55	0.186208	0.0467583	0.158	6.51	0.927	0.384	-5.63	0.186557	0.0518973	same
KIF16B	SPKCs	0.318	6.29	2.02	0.0804	-4.39	0.18644	0.0414455	0.108	5.95	0.586	0.58	-4.64	0.165897	0.0767979	same
BNIPL	CKCs	0.14	9.28	0.356	0.735	-4.62	0.186689	0.0193916	0.205	9.02	0.662	0.532	-5.47	0.188377	0.0175602	same
MTR	BKCs	0.339	6.58	2.41	0.0469	-4.33	0.186885	0.0364291	0.309	6.35	1.75	0.122	-4.71	0.204859	0.0403347	same
DGCR2	KRT16+KCs	0.513	7.48	2	0.102	-4.48	0.187022	0.0138535	0.579	7.7	1.74	0.117	-4.35	0.188755	0.0121472	same
BNIPL	GKCs	0.413	9.58	1.76	0.114	-4.43	0.1873	0.0177497	0.212	9.39	0.805	0.45	-4.61	0.190682	0.0157701	same
SYTL1	KRT16+KCs	0.672	8.33	2.63	0.0473	-4.43	0.187467	0.0107158	-0.0364	8.31	-0.117	0.909	-5.55	0.168209	0.0314492	same
BNIPL	SPRR2F+KCs	0.447	9.38	1.87	0.0866	-4.64	0.187471	0.0179691	-0.174	8.61	-0.325	0.753	-5.2	0.188504	0.0209088	same
SH3GLB2	KRT16+KCs	0.416	7.8	1.71	0.148	-4.52	0.187738	0.0145624	0.529	8.17	1.63	0.138	-4.47	0.195441	0.0124352	same
HEXB	CKCs	0.493	7.92	1.26	0.258	-4.58	0.187819	0.0349428	0.51	8.05	1.53	0.176	-4.69	0.191545	0.0316826	same
C1orf116	KRT16+KCs	0.359	6.43	1.22	0.277	-4.57	0.188089	0.0278156	-0.116	6.95	-0.292	0.777	-5.52	0.176695	0.04633	same
PLEKHN1	SPRR2F+KCs	0.692	8.31	3.35	0.00616	-2.21	0.189057	0.0276972	0.284	6.73	0.363	0.725	-5.19	0.166291	0.056675	same
CLIC4	KRT16+KCs	0.227	7.39	0.626	0.559	-4.64	0.189066	0.0231837	0.758	7.81	1.4	0.195	-4.73	0.229106	0.0173369	same
POF1B	SPRR2F+KCs	0.0834	10.2	0.368	0.719	-6.17	0.189193	0.025103	0.684	10.6	1.32	0.219	-4.61	0.207355	0.00748326	same
PNRC1	KRT16+KCs	0.622	8.04	1.92	0.113	-4.49	0.189518	0.00535284	0.395	8.45	1.08	0.31	-5.04	0.193782	0.00533944	same
BNIPL	SPKCs	0.348	8.88	1.79	0.115	-4.44	0.189647	0.0140684	0.195	8.85	0.976	0.368	-4.6	0.192418	0.0154111	same
KLC3	SPKCs	0.368	5.94	2.44	0.0429	-4.31	0.18971	0.0474875	0.0816	6.17	0.325	0.757	-4.66	0.178453	0.0862216	same
KIFC2	SPKCs	0.274	7.98	1.28	0.24	-4.55	0.189808	0.0285994	0.362	7.76	1.65	0.151	-4.52	0.21016	0.023344	same
POF1B	GKCs	0.118	11.4	0.49	0.636	-4.69	0.190275	0.0218972	-0.0646	11.4	-0.23	0.825	-4.63	0.200755	0.012635	same
MAP7	KRT16+KCs	0.573	7.48	2.53	0.0533	-4.44	0.190533	0.0251007	0.0978	7.6	0.329	0.75	-5.51	0.16474	0.0551006	same
BNIPL	KRT16+KCs	0.344	8.21	1.55	0.184	-4.54	0.190809	0.0138569	-0.201	8.68	-0.709	0.497	-5.33	0.186075	0.0225939	same
NUPR1	BKCs	0.222	8.52	1.01	0.346	-4.6	0.190996	0.0337018	0.138	8.82	0.604	0.564	-5.88	0.187569	0.0438557	same
SLC2A4RG	KRT16+KCs	0.61	6.78	2.01	0.101	-4.48	0.19128	0.037038	0.503	7.02	1.4	0.197	-4.73	0.204827	0.0403086	same
ANKRD12	SPKCs	0.406	6.87	2.36	0.0486	-4.33	0.191478	0.00883473	0.37	6.7	1.79	0.126	-4.5	0.207547	0.0102466	same
STXBP5	SPKCs	0.238	6.57	1.47	0.184	-4.51	0.191517	0.0181753	0.459	6.69	2.47	0.0499	-4.43	0.228455	0.0133851	same
OXR1	KRT16+KCs	0.333	5.93	1.64	0.162	-4.52	0.192375	0.0241886	0.417	6.75	1.21	0.257	-4.92	0.19496	0.0259185	same
MAP4K3	GKCs	0.401	7.22	1.73	0.119	-4.44	0.193119	0.0223311	0.144	6.82	0.306	0.769	-4.63	0.199379	0.0200602	same
SLC44A1	GKCs	0.224	7.99	0.804	0.443	-4.64	0.193189	0.0113387	0.497	8.06	1.57	0.164	-4.56	0.205589	0.00403312	same
OXR1	BKCs	0.422	6.66	2.59	0.0361	-4.3	0.193879	0.0218653	0.283	6.39	1.23	0.257	-5.33	0.209996	0.0279523	same
ARID4A	SPKCs	0.314	6.5	1.8	0.112	-4.44	0.193972	0.0422436	-0.177	6.04	-0.721	0.499	-4.63	0.168489	0.0885397	same
NUPR1	SPKCs	0.246	8.94	1.32	0.225	-4.54	0.194136	0.0265951	0.146	8.97	0.451	0.668	-4.65	0.187094	0.0476584	same
SLC44A1	BKCs	0.07	8.14	0.459	0.66	-4.68	0.194288	0.00819666	0.201	8.32	1.25	0.252	-5.31	0.205415	0.006247	same
KLF5	SPKCs	0.459	7.74	2.78	0.0258	-4.25	0.195161	0.0492027	0.347	7.56	1.91	0.107	-4.49	0.178834	0.057263	same
VPS36	KRT16+KCs	0.00466	7.73	0.0213	0.984	-4.67	0.195244	0.0185336	0.336	7.75	0.931	0.377	-5.17	0.202933	0.00960797	same
KIF16B	BKCs	0.395	6.5	2.78	0.0275	-4.27	0.195361	0.0367345	0.00675	6.51	0.0283	0.978	-6.07	0.159357	0.0999995	same
PALMD	BKCs	0.175	6.21	0.834	0.432	-4.63	0.19595	0.0401704	0.311	6.43	0.893	0.401	-5.66	0.248362	0.037934	same
ATG2B	BKCs	0.382	6.85	2.09	0.0753	-4.39	0.196132	0.0254002	0.201	6.82	1.27	0.243	-5.29	0.189627	0.0332538	same
DLG5	KRT16+KCs	0.329	7.09	1.53	0.188	-4.54	0.196246	0.014704	0.878	7.27	2.1	0.0659	-3.91	0.218424	0.0100125	same
SLC44A1	SPKCs	0.168	7.93	0.958	0.368	-4.61	0.196304	0.00624955	0.307	8.04	1.42	0.207	-4.55	0.203263	0.00439354	same
PLCD3	SPRR2F+KCs	0.442	8.24	2.15	0.0536	-4.22	0.196867	0.04486	0.39	8.09	0.827	0.43	-4.98	0.189616	0.059092	same
POF1B	KRT16+KCs	-0.0477	8.37	-0.175	0.868	-4.66	0.197637	0.0135702	0.198	8.98	0.629	0.545	-5.37	0.204432	0.00802123	same
SUN1	KRT16+KCs	0.433	6.23	1.46	0.204	-4.54	0.197854	0.0200914	-0.381	6.5	-1.1	0.299	-5.02	0.17141	0.0725622	same
SLC44A1	KRT16+KCs	0.3	7.78	1.3	0.251	-4.56	0.198293	0.00509325	0.463	8.44	1.62	0.141	-4.49	0.202807	0.00347332	same
VPS36	SPKCs	0.147	8.12	0.829	0.433	-4.64	0.198295	0.0103273	0.249	7.79	1.25	0.259	-4.57	0.203918	0.00656945	same
ATG2B	KRT16+KCs	0.527	6.19	1.78	0.136	-4.51	0.198325	0.0296428	-0.489	6.84	-1.43	0.188	-4.7	0.148134	0.101727	same
XPC	BKCs	0.281	6.15	1.44	0.193	-4.52	0.198463	0.0487673	0.58	6.16	2.15	0.0672	-4.17	0.278809	0.0406945	same
AKAP9	BKCs	0.277	7.52	1.61	0.153	-4.49	0.198672	0.00741472	0.272	7.65	1.35	0.219	-5.2	0.204547	0.00826065	same
NIN	SPKCs	0.105	6.46	0.67	0.523	-4.66	0.19896	0.0115345	0.259	6.53	1.12	0.306	-4.58	0.206926	0.00819241	same
POF1B	CKCs	0.417	11.4	1.08	0.325	-4.59	0.198992	0.00942524	0.219	11.5	0.738	0.488	-5.42	0.199147	0.0100675	same
POF1B	SPKCs	0.306	8.9	1.61	0.149	-4.48	0.199528	0.00675974	0.605	9.18	2.57	0.0442	-4.42	0.215983	0.00390815	same
AKAP9	SPKCs	0.341	7.47	1.64	0.143	-4.48	0.19998	0.00738379	-0.0666	7.38	-0.373	0.723	-4.66	0.19391	0.0191769	same
PDZD2	CKCs	0.364	8.44	0.908	0.4	-4.6	0.200359	0.0459206	-0.0293	8.55	-0.0813	0.938	-5.69	0.18075	0.0736575	same
ATG2B	SPKCs	0.447	7.08	2.34	0.0497	-4.33	0.201106	0.0239527	0.147	7.08	0.765	0.475	-4.62	0.180866	0.0438513	same
CAPNS2	KRT16+KCs	0.382	6.83	1.68	0.155	-4.52	0.201236	0.018697	0.356	7.63	0.849	0.418	-5.23	0.204908	0.02499	same
UBL3	GKCs	0.133	7.96	0.514	0.62	-4.69	0.201458	0.0247207	0.143	7.92	0.471	0.653	-4.62	0.204853	0.0220493	same
PTPN14	BKCs	0.373	6.7	1.81	0.113	-4.45	0.202001	0.0313119	0.517	6.74	2.89	0.0224	-3.15	0.318139	0.0183378	same
NIN	KRT16+KCs	0.266	6.44	1.17	0.296	-4.58	0.202809	0.00860983	-0.121	7.21	-0.34	0.742	-5.5	0.201244	0.0136713	same
KIFC2	KRT16+KCs	0.528	7.26	2.1	0.0908	-4.48	0.203118	0.0216607	-0.219	7.8	-0.68	0.514	-5.34	0.18701	0.0442377	same
PLXNB1	BKCs	0.156	7.67	0.646	0.539	-4.66	0.203789	0.0486334	0.465	7.81	3.11	0.0163	-2.85	0.273295	0.0026189	same
AKAP9	KRT16+KCs	0.558	7.05	2.47	0.0572	-4.44	0.204317	0.00523584	0.223	7.8	0.62	0.551	-5.38	0.199117	0.0104357	same
VPS36	BKCs	0.35	8.22	2.44	0.0451	-4.33	0.205248	0.00275665	0.33	8.11	1.88	0.101	-4.54	0.210329	0.00372589	same
ENDOD1	GKCs	0.204	7.39	0.721	0.49	-4.66	0.205859	0.0266168	-0.116	7.12	-0.386	0.712	-4.63	0.204443	0.0323094	same
ZBTB44	SPKCs	0.284	6.94	1.6	0.15	-4.48	0.206389	0.0243042	0.0987	6.6	0.488	0.643	-4.65	0.188649	0.0459603	same
TMEM254	KRT16+KCs	0.502	6.54	2.17	0.0828	-4.47	0.206662	0.0487273	-1.2	6.34	-2.06	0.0706	-3.97	0.125728	0.151857	same
EXOC1	BKCs	0.267	6.71	1.77	0.12	-4.45	0.206834	0.032416	0.111	6.69	0.672	0.522	-5.83	0.14652	0.122954	same
SLC35F6	SPKCs	0.0807	7.2	0.513	0.623	-4.68	0.207139	0.0163988	0.457	7.03	1.66	0.149	-4.52	0.223203	0.00943928	same
SLC35F6	KRT16+KCs	0.039	6.84	0.182	0.863	-4.66	0.207263	0.0187055	0.479	7.31	1.32	0.221	-4.81	0.220963	0.00968724	same
UACA	CKCs	-0.506	7.67	-1.04	0.341	-4.59	0.207582	0.00833725	0.165	8.22	0.585	0.58	-5.52	0.209889	0.00487138	same
PTPN14	KRT16+KCs	0.319	5.62	0.934	0.394	-4.61	0.207635	0.0448364	0.612	6.01	1.35	0.211	-4.78	0.228906	0.0362499	same
DDAH2	KRT16+KCs	0.49	6.39	1.97	0.106	-4.49	0.208212	0.0183362	0.355	6.07	0.401	0.698	-5.48	0.209325	0.0339748	same
TTC37	SPKCs	0.125	7.51	0.723	0.492	-4.65	0.209252	0.0379259	0.587	7.57	2.75	0.0346	-4.4	0.323177	0.00181856	same
CALCOCO1	GKCs	0.064	9.25	0.27	0.793	-4.71	0.209417	0.0240801	0.155	8.95	0.539	0.608	-4.62	0.21583	0.0170594	same
NEO1	BKCs	0.214	6.78	0.882	0.407	-4.62	0.210932	0.048438	0.57	6.85	1.67	0.138	-4.81	0.320618	0.0317128	same
RAB40C	SPKCs	0.291	6.8	1.06	0.322	-4.59	0.210998	0.0310363	0.487	6.69	2.43	0.0526	-4.43	0.24051	0.0158192	same
UACA	KRT16+KCs	0.397	6.71	1.85	0.125	-4.5	0.211173	0.00274562	0.61	6.86	1.86	0.096	-4.2	0.212355	0.00213465	same
UACA	GKCs	0.54	7.66	2.07	0.0706	-4.36	0.211212	0.00345535	-0.00678	8	-0.0247	0.981	-4.63	0.209133	0.00619433	same
FAM111A	BKCs	0.259	6.19	1.07	0.322	-4.59	0.211285	0.0400463	0.391	6.31	1.75	0.122	-4.71	0.234443	0.0328602	same
SNX21	CKCs	-0.34	7.64	-0.627	0.554	-4.61	0.211751	0.0270698	-0.27	7.78	-0.652	0.538	-5.48	0.211266	0.0282634	same
DENND4C	KRT16+KCs	0.327	6.69	1.61	0.17	-4.53	0.212673	0.0184865	-0.504	6.83	-1.78	0.11	-4.3	0.153954	0.117511	same
CALCOCO1	SPKCs	0.152	7.81	0.796	0.451	-4.64	0.212856	0.0165755	0.385	7.87	1.47	0.194	-4.54	0.221902	0.0114235	same
CALCOCO1	SPRR2F+KCs	0.232	8.9	0.964	0.355	-5.77	0.213444	0.0178785	0.76	8.85	1.6	0.146	-4.37	0.223196	0.0124974	same
TUFT1	GKCs	0.226	8.55	0.794	0.449	-4.65	0.213717	0.0405027	-0.289	8.2	-0.979	0.363	-4.6	0.181098	0.106044	same
GAN	KRT16+KCs	0.245	6.13	0.839	0.44	-4.62	0.213869	0.0411689	-0.0138	6.93	-0.028	0.978	-5.56	0.208021	0.0514854	same
CALCOCO1	CKCs	0.206	9.67	0.501	0.635	-4.61	0.214452	0.0186493	0.0262	9.5	0.0964	0.926	-5.69	0.211081	0.0226037	same
SCEL	SPKCs	0.372	9.35	2.29	0.0539	-4.34	0.214836	0.0386139	0.429	9.1	0.951	0.38	-4.6	0.204581	0.100856	same
SNX21	GKCs	0.097	8.26	0.341	0.741	-4.7	0.21544	0.0199024	-0.3	8.25	-0.829	0.437	-4.61	0.208979	0.0320423	same
PDZD2	GKCs	0.561	7.87	2.01	0.0775	-4.37	0.215559	0.0286477	-0.0864	7.99	-0.303	0.771	-4.63	0.177697	0.0818095	same
RAB40C	SPRR2F+KCs	0.559	7.78	2.01	0.069	-4.44	0.216674	0.0291319	0.239	5.85	0.435	0.674	-5.17	0.218527	0.0352019	same
AMDHD2	SPKCs	0.302	6.52	1.8	0.113	-4.44	0.217081	0.0493213	0.0643	6.37	0.313	0.765	-4.66	0.15594	0.143711	same
BOC	BKCs	0.389	7.83	1.17	0.279	-4.57	0.217231	0.0279172	0.567	7.51	2.2	0.0624	-4.1	0.268799	0.0186773	same
SLC35F6	BKCs	0.382	6.98	2.34	0.0521	-4.35	0.217395	0.00826546	0.227	7.08	1.23	0.255	-5.33	0.219761	0.0130538	same
PLEKHG5	SPKCs	0.0173	7.93	0.075	0.942	-4.71	0.217643	0.0416383	0.537	7.68	2.87	0.03	-4.39	0.321931	0.00151593	same
UBL3	CKCs	0.638	10.2	1.77	0.13	-4.56	0.217671	0.00985148	0.0435	9.91	0.138	0.894	-5.68	0.200732	0.0281148	same
WDTC1	BKCs	0.291	7.27	1.69	0.135	-4.47	0.218353	0.0078505	0.346	7.31	1.56	0.16	-4.94	0.271979	0.00865975	same
GAN	GKCs	0.428	8.87	1.16	0.278	-4.57	0.218374	0.0412046	0.575	8.6	0.995	0.356	-4.6	0.22262	0.0394497	same
RIN2	KRT16+KCs	0.383	7.71	1.44	0.21	-4.55	0.219199	0.0203042	-0.0531	7.92	-0.129	0.9	-5.55	0.198773	0.0538117	same
SNX21	KRT16+KCs	0.282	6.36	0.644	0.548	-4.64	0.219214	0.0159278	-0.171	7.11	-0.409	0.693	-5.48	0.212458	0.0259508	same
ENDOD1	KRT16+KCs	0.518	6.08	2.24	0.0764	-4.46	0.2193	0.0131358	0.584	6.72	2.05	0.0714	-3.98	0.222944	0.00959299	same
TUFT1	CKCs	0.227	9.07	0.528	0.617	-4.61	0.219376	0.0423453	-0.284	8.91	-0.978	0.365	-5.24	0.173953	0.110487	same
SMPDL3A	BKCs	0.394	7.2	2.58	0.0366	-4.3	0.219419	0.0399056	-0.184	7.27	-1.03	0.337	-5.54	0.0126475	0.417299	same
DENND4C	BKCs	0.384	7.38	2.24	0.0602	-4.36	0.220495	0.0117115	0.19	7.41	1.04	0.331	-5.53	0.204684	0.0282306	same
ZBTB44	KRT16+KCs	0.466	5.93	1.81	0.131	-4.51	0.221662	0.0226448	0.553	7.04	1.47	0.178	-4.66	0.22235	0.0253195	same
ECM1	GKCs	0.42	7.21	1.08	0.309	-4.59	0.221839	0.04603	0.591	7.69	1.19	0.277	-4.58	0.288949	0.0279456	same
TTC37	BKCs	0.213	7.32	1.16	0.283	-4.58	0.222475	0.021965	0.475	7.49	2.47	0.0417	-3.73	0.351112	0.00262575	same
RSRP1	KRT16+KCs	0.0942	6.38	0.472	0.657	-4.65	0.222973	0.0144317	0.228	6.28	0.718	0.491	-5.32	0.227081	0.0116061	same
SH3BP4	BKCs	0.484	6.53	2.44	0.0445	-4.33	0.22333	0.039654	0.206	6.43	0.663	0.528	-5.84	0.205236	0.0689291	same
DENND4C	SPKCs	0.411	6.91	2.39	0.0464	-4.32	0.223489	0.0108548	0.244	6.84	1.05	0.337	-4.59	0.205476	0.0305641	same
UBL3	SPRR2F+KCs	0.617	8.34	2.77	0.0175	-3.19	0.22393	0.00538049	0.62	8.27	0.966	0.36	-4.89	0.211167	0.0194503	same
F2RL1	BKCs	0.305	6.4	2.05	0.0792	-4.4	0.224046	0.0169946	0.16	6.34	0.581	0.579	-5.89	0.209304	0.0789003	same
COL6A2	T_cells	-0.228	12	-0.693	0.505	-5.21	0.224252	0.0120218	0.287	12.4	0.926	0.384	-4.68	0.227726	0.00665693	same
PLXNB1	SPKCs	0.287	7.42	1.23	0.258	-4.56	0.224302	0.0249236	-0.139	7.16	-0.772	0.471	-4.62	0.151945	0.154015	same
RAB40C	KRT16+KCs	0.56	6.5	1.54	0.185	-4.54	0.224442	0.0235192	-0.157	6.54	-0.544	0.6	-5.42	0.199567	0.0555111	same
GAN	CKCs	0.563	9	1.43	0.205	-4.58	0.224582	0.0352987	0.442	8.52	0.997	0.357	-5.22	0.219839	0.0398247	same
GRAMD2B	CKCs	0.437	8.49	1.16	0.292	-4.59	0.224602	0.0440225	0.545	8.32	1.49	0.185	-4.73	0.239901	0.0348732	same
RSRP1	BKCs	0.135	6.92	0.665	0.527	-4.66	0.224654	0.0116775	0.303	6.75	1.27	0.242	-5.28	0.23079	0.00854512	same
UTRN	KRT16+KCs	0.427	6.31	1.46	0.204	-4.54	0.224775	0.0176505	0.639	6.68	1.56	0.154	-4.56	0.249108	0.0184115	same
EFNA3	KRT16+KCs	0.466	7.23	1.97	0.107	-4.49	0.22481	0.0128073	0.31	7.47	0.68	0.514	-5.34	0.211787	0.0496891	same
COL6A2	DCs	0.0354	12.8	0.11	0.915	-4.63	0.225559	0.010857	0.495	13.1	1.16	0.286	-5.26	0.22831	0.00742811	same
COL6A2	FBs	0.174	13	0.768	0.461	-4.62	0.226743	0.00710607	0.184	13.2	0.708	0.496	-4.62	0.227107	0.00672838	same
COL6A2	ECs	0.36	11.3	1.34	0.211	-4.69	0.228237	0.00621741	0.278	11.5	0.778	0.457	-5.18	0.227518	0.00734049	same
SNX21	SPRR2F+KCs	0.562	8.54	2.23	0.0468	-4.1	0.228736	0.00463122	-0.184	7.7	-0.355	0.731	-5.19	0.213051	0.0258905	same
SNX21	SPKCs	0.451	7.53	2.58	0.0349	-4.28	0.229334	0.00243143	0.358	7.46	2.01	0.0937	-4.48	0.226075	0.00404686	same
KIAA1671	BKCs	0.441	6.78	2.06	0.0788	-4.4	0.229338	0.0454569	0.372	6.71	1.29	0.237	-5.27	0.248361	0.0563131	same
GAN	SPKCs	0.488	7.19	2.61	0.0332	-4.28	0.230028	0.0279851	0.338	7.15	0.731	0.493	-4.63	0.218097	0.0430919	same
RSRP1	SPKCs	0.321	6.8	1.66	0.138	-4.47	0.230123	0.00622943	-0.0561	6.34	-0.14	0.893	-4.66	0.222923	0.0191813	same
WDTC1	KRT16+KCs	0.492	7.05	1.49	0.198	-4.54	0.230238	0.0108934	-0.241	7.2	-0.752	0.472	-5.3	0.208561	0.0442165	same
TOM1L2	GKCs	0.299	8	1.24	0.248	-4.56	0.230661	0.00545363	0.449	7.85	1.6	0.158	-4.56	0.240616	0.00154097	same
DENND11	BKCs	0.402	6.69	1.72	0.129	-4.46	0.230982	0.00917778	0.409	6.41	1.41	0.201	-5.13	0.253549	0.0100482	same
NFIB	KRT16+KCs	0.34	6.96	0.806	0.457	-4.62	0.231219	0.0285867	1.69	7.08	3.67	0.00535	-2	0.323135	0.00220466	same
N4BP2L2	GKCs	0.336	7.28	1.14	0.284	-4.58	0.231655	0.010748	0.176	7.24	0.451	0.667	-4.62	0.237115	0.011415	same
WDTC1	SPKCs	0.429	7.22	2.56	0.036	-4.29	0.231791	0.0034909	0.393	7.24	2.11	0.0809	-4.46	0.248634	0.00411948	same
RIN2	SPKCs	0.395	8.3	1.84	0.107	-4.43	0.231972	0.00933201	0.145	8.29	0.814	0.448	-4.62	0.203453	0.0319268	same
SLC25A43	SPKCs	0.401	5.84	2.32	0.0511	-4.33	0.232064	0.0171937	0.348	5.88	1.67	0.148	-4.52	0.240592	0.0232832	same
N4BP2L2	SPKCs	0.199	7.37	1.14	0.289	-4.58	0.232789	0.00580997	-0.0541	6.88	-0.16	0.878	-4.66	0.23629	0.0172198	same
PLEKHG5	BKCs	0.229	7.73	1.18	0.278	-4.57	0.232806	0.0143671	0.534	7.62	2.68	0.0306	-3.44	0.384417	0.00191757	same
N4BP2L2	BKCs	0.228	7.41	1.24	0.256	-4.56	0.232854	0.0055306	0.522	7.29	2.59	0.0349	-3.56	0.267091	0.000951061	same
TOM1L2	SPKCs	0.172	7.96	0.898	0.397	-4.62	0.233328	0.00319	0.188	7.87	0.731	0.494	-4.63	0.242514	0.00268745	same
ERBB3	KRT16+KCs	0.117	7.06	0.534	0.617	-4.64	0.233436	0.0218241	-0.255	7.71	-0.722	0.489	-5.32	0.219484	0.0500321	same
YPEL3	CKCs	0.0646	9.08	0.169	0.871	-4.62	0.234153	0.0197187	0.0665	8.74	0.23	0.826	-5.66	0.233176	0.0195512	same
TOM1L2	BKCs	0.311	7.51	1.69	0.135	-4.47	0.234164	0.00198312	0.399	7.62	1.51	0.172	-5	0.256198	0.0019838	same
ATXN3	SPKCs	0.636	6.71	3.65	0.00739	-4.12	0.235577	0.0112761	0.062	6.7	0.321	0.759	-4.66	0.159867	0.0749532	same
YPEL3	SPRR2F+KCs	0.173	8.65	0.793	0.444	-5.92	0.235581	0.01264	0.256	8.21	0.546	0.599	-5.12	0.23973	0.0150366	same
IL20RB	BKCs	0.699	6.55	2.72	0.0301	-4.28	0.235602	0.0345942	-0.227	6.96	-0.846	0.425	-5.7	0.151958	0.143617	same
NRBP2	KRT16+KCs	0.445	5.76	1.19	0.289	-4.58	0.237211	0.0243585	0.0304	6.4	0.0615	0.952	-5.56	0.227097	0.0409366	same
CIR1	SPKCs	0.217	6.08	1.19	0.273	-4.57	0.237532	0.0403608	0.206	5.98	1.11	0.313	-4.59	0.25833	0.0420494	same
CALCOCO1	KRT16+KCs	0.78	7.26	3.86	0.0122	-4.36	0.237802	0.000689938	0.145	7.81	0.459	0.658	-5.46	0.215241	0.0177936	same
EPS8L1	GKCs	0.216	9.88	0.943	0.372	-4.62	0.238973	0.0370879	0.0767	9.62	0.263	0.8	-4.63	0.228008	0.0634076	same
TOM1L2	KRT16+KCs	0.472	7.62	2.39	0.0633	-4.45	0.239807	0.00104035	0.317	8.01	1.13	0.288	-5	0.239961	0.00200184	same
C11orf80	SPKCs	0.308	7.37	1.47	0.184	-4.51	0.24109	0.0139657	0.301	7.07	1.63	0.156	-4.52	0.251691	0.0111993	same
RNPC3	BKCs	0.252	7.34	1.49	0.179	-4.51	0.241228	0.0287422	0.352	7.13	1.72	0.128	-4.75	0.280539	0.0199746	same
YPEL3	GKCs	0.323	8.25	1.14	0.286	-4.58	0.24151	0.00901751	0.224	8.29	0.715	0.5	-4.61	0.239324	0.0124986	same
MFSD8	SPKCs	-0.0175	6.75	-0.0746	0.943	-4.71	0.241603	0.0353773	0.208	6.52	1.1	0.314	-4.59	0.256125	0.0112058	same
YPEL3	KRT16+KCs	0.302	6.29	1.16	0.3	-4.58	0.242013	0.00778175	-0.209	6.83	-0.577	0.579	-5.4	0.226742	0.0312996	same
SBNO1	BKCs	0.477	6.15	3.01	0.0198	-4.24	0.242127	0.0403046	-0.348	6.01	-1.04	0.334	-5.53	0.104942	0.243511	same
TUFT1	SPRR2F+KCs	0.47	8.45	2.05	0.0645	-4.38	0.242152	0.0129257	-0.531	7.69	-0.801	0.444	-4.99	0.205774	0.0714842	same
SNAPIN	KRT16+KCs	0.44	6.15	2.12	0.0879	-4.47	0.2423	0.0168235	0.486	6.38	1.44	0.184	-4.69	0.244107	0.0218753	same
HOOK2	BKCs	0.312	6.22	1.69	0.135	-4.47	0.242538	0.0202833	0.42	6.33	1.87	0.102	-4.55	0.344962	0.0153536	same
TTC37	KRT16+KCs	0.241	7.16	0.839	0.44	-4.62	0.242735	0.0291848	-0.0615	7.54	-0.216	0.834	-5.54	0.217258	0.0724813	same
TBC1D17	SPKCs	0.375	6.32	1.45	0.188	-4.52	0.243403	0.00722257	0.416	6.21	2.22	0.0705	-4.45	0.264248	0.00357727	same
MICU1	CKCs	0.481	7.3	1.19	0.28	-4.59	0.243635	0.0273278	0.572	7.5	1.3	0.24	-4.93	0.249331	0.0273448	same
ZNF254	KRT16+KCs	0.72	5.44	2.24	0.0757	-4.46	0.243836	0.03199	-0.249	5.62	-0.335	0.745	-5.5	0.196979	0.0852853	same
COL3A1	ECs	0.408	12.6	1.28	0.23	-4.75	0.243912	0.0285432	0.0906	12.8	0.235	0.819	-5.42	0.21107	0.0660482	same
N4BP2L2	KRT16+KCs	0.468	7.26	1.86	0.123	-4.5	0.244014	0.00260565	0.33	7.33	1.02	0.336	-5.1	0.24133	0.00668377	same
NRBP2	BKCs	0.419	7.31	2.31	0.054	-4.35	0.244526	0.00984118	0.55	7.16	1.75	0.123	-4.71	0.27292	0.0155394	same
TUFT1	SPKCs	0.447	7.63	1.85	0.105	-4.43	0.245237	0.010246	0.233	7.46	1.17	0.289	-4.58	0.237859	0.0187795	same
NRBP2	SPKCs	0.402	6.77	2.29	0.0536	-4.34	0.245684	0.0094962	-0.0323	6.34	-0.103	0.922	-4.67	0.222702	0.0505845	same
C11orf80	KRT16+KCs	0.472	6.54	1.2	0.284	-4.58	0.246273	0.0183641	0.333	6.82	1.13	0.287	-4.99	0.247092	0.0161129	same
MIF4GD	KRT16+KCs	0.322	5.62	1.36	0.232	-4.56	0.247717	0.00794508	0.75	5.95	1.67	0.129	-4.42	0.256147	0.00681491	same
SRSF11	BKCs	0.221	6.97	1.22	0.263	-4.56	0.247931	0.0325636	0.235	6.95	1.22	0.259	-5.34	0.255672	0.0322595	same
RNF227	GKCs	0.2	8.64	0.781	0.456	-4.65	0.248435	0.03488	0.294	8.5	0.778	0.464	-4.61	0.264625	0.0332873	same
PLEKHG5	KRT16+KCs	0.158	7.01	0.633	0.555	-4.64	0.24908	0.0211562	0.0801	7.17	0.212	0.837	-5.54	0.262424	0.0266973	same
F2RL1	SPKCs	0.45	6.64	2.42	0.0444	-4.31	0.250455	0.0142601	0.238	6.42	1.05	0.335	-4.59	0.214354	0.0475174	same
NUPR1	KRT16+KCs	0.892	8.24	3.4	0.0197	-4.38	0.250501	0.00631111	-0.449	8.69	-1.34	0.214	-4.79	0.149426	0.108576	same
PALMD	KRT16+KCs	0.658	6.28	3.03	0.0295	-4.4	0.250849	0.0102043	0.134	7.4	0.44	0.671	-5.47	0.208853	0.0425056	same
COL3A1	Macro_Mono	0.464	15.1	1.52	0.16	-5.22	0.251259	0.0237045	0.176	15.4	0.457	0.659	-5.31	0.218617	0.0575203	same
SRSF11	SPKCs	0.231	6.42	1.07	0.318	-4.59	0.251407	0.0371349	0.0425	6.47	0.235	0.822	-4.66	0.21397	0.0807979	same
WDFY3	SPKCs	0.227	6.41	1.09	0.311	-4.59	0.251526	0.0326933	0.168	6.41	0.646	0.543	-4.64	0.241271	0.0555964	same
C11orf80	BKCs	0.484	7.26	2.69	0.0311	-4.29	0.252492	0.00797372	0.4	7.09	1.19	0.273	-5.38	0.269318	0.0173185	same
MRE11	BKCs	0.516	6.05	2.3	0.0555	-4.35	0.252994	0.0435609	0.267	6.29	1.38	0.208	-5.16	0.216352	0.063761	same
SELENOP	Macro_Mono	0.202	14.6	0.873	0.404	-5.94	0.253613	0.00354508	0.123	15.1	0.436	0.674	-5.32	0.252895	0.00491342	same
RIN2	BKCs	0.529	8.14	3.6	0.00877	-4.16	0.25363	0.00291758	-0.211	8.3	-0.899	0.397	-5.66	0.164961	0.118897	same
TET2	SPKCs	0.3	5.74	1.64	0.143	-4.48	0.253852	0.0235211	0.105	5.86	0.521	0.622	-4.65	0.209205	0.0863208	same
EPS8L1	CKCs	0.346	11	0.964	0.373	-4.6	0.254503	0.036325	-0.201	10.7	-0.729	0.493	-5.43	0.188919	0.127384	same
PLXNB1	KRT16+KCs	0.567	7.49	1.76	0.139	-4.51	0.255153	0.0152298	-0.0371	7.26	-0.132	0.898	-5.55	0.182525	0.0889374	same
VEGFB	BKCs	0.195	7.26	0.823	0.437	-4.63	0.255291	0.00567248	0.342	7.41	1.58	0.156	-4.92	0.260811	0.00293394	same
VEGFB	SPKCs	0.217	7.03	1.29	0.237	-4.55	0.255684	0.00360652	0.115	6.99	0.431	0.682	-4.65	0.255025	0.00763719	same
TTC14	BKCs	0.437	6.48	2.71	0.0305	-4.28	0.255719	0.0423232	-0.00605	6.33	-0.0316	0.976	-6.07	0.106508	0.235447	same
AFF1	KRT16+KCs	0.0952	6.86	0.231	0.827	-4.66	0.255793	0.00782681	0.602	6.81	1.56	0.155	-4.56	0.262535	0.00236752	same
CNTRL	BKCs	0.413	6.63	2.92	0.0224	-4.25	0.256236	0.00588533	0.24	6.84	1.39	0.206	-5.15	0.209938	0.0361999	same
CRBN	BKCs	0.494	6.4	2.61	0.0349	-4.3	0.256313	0.008275	0.216	6.35	1.06	0.324	-5.51	0.250793	0.0164311	same
EPS8L1	SPRR2F+KCs	0.347	9.91	1.32	0.213	-5.39	0.256349	0.0260462	-0.173	8.99	-0.316	0.76	-5.2	0.22472	0.0804393	same
LRIG3	SPKCs	0.0599	7.13	0.285	0.784	-4.7	0.256629	0.0363238	0.273	7.05	1.23	0.268	-4.57	0.284445	0.0118589	same
ERBB3	SPKCs	0.441	7.84	2.09	0.0723	-4.38	0.256919	0.00273936	-0.00326	7.75	-0.0143	0.989	-4.67	0.225412	0.0364705	same
SELENOP	SPKCs	0.567	8.27	1.46	0.184	-4.51	0.257289	0.00174697	0.583	8.18	1.33	0.233	-4.56	0.257488	0.00198159	same
VEGFB	KRT16+KCs	0.316	6.85	0.802	0.459	-4.62	0.257428	0.00582859	0.411	7.28	1.14	0.283	-4.98	0.2593	0.00419158	same
DEGS1	GKCs	0.0599	10.2	0.267	0.796	-4.71	0.257481	0.0108961	0.769	10.1	2.71	0.0327	-4.49	0.286356	0.000187724	same
COL3A1	FBs	0.558	15.2	1.66	0.13	-4.52	0.258745	0.0210612	0.185	15.3	0.459	0.656	-4.63	0.219936	0.0561059	same
AFF1	SPKCs	0.294	7.27	1.42	0.195	-4.52	0.259229	0.00219241	-0.0559	7.14	-0.256	0.807	-4.66	0.251421	0.0131178	same
TARBP1	BKCs	0.249	6.94	1.33	0.226	-4.54	0.259599	0.0142068	0.104	6.7	0.477	0.647	-5.95	0.244682	0.0364915	same
SELENOP	DCs	0.875	12.3	2.33	0.0442	-4.49	0.259671	0.00138699	0.486	12.7	1.08	0.32	-5.35	0.256087	0.00297352	same
TARBP1	SPKCs	0.249	6.71	1.02	0.34	-4.6	0.260072	0.0206067	0.247	6.34	1.1	0.314	-4.59	0.260396	0.0184238	same
DDX17	BKCs	0.35	7.83	2.48	0.0421	-4.32	0.260773	0.0175686	0.349	7.77	1.73	0.125	-4.73	0.239641	0.0585375	same
YPEL3	SPKCs	0.695	7.32	3.31	0.0119	-4.17	0.261491	0.000624733	0.188	7.35	0.755	0.48	-4.63	0.238207	0.0119524	same
TUFT1	KRT16+KCs	0.63	7.35	2.15	0.0847	-4.47	0.263595	0.00749859	0.499	7.46	1.21	0.258	-4.92	0.246254	0.0227984	same
DEGS1	BKCs	0.194	10.1	1.22	0.26	-4.56	0.263634	0.00255542	0.148	10.4	0.818	0.44	-5.72	0.260363	0.00799503	same
FBXL8	SPKCs	0.212	6.26	0.975	0.36	-4.61	0.263734	0.0227115	0.646	6.01	2.57	0.0439	-4.42	0.316907	0.00856006	same
MCC	KRT16+KCs	0.745	5.97	2.74	0.0415	-4.42	0.26383	0.010329	-0.269	6.65	-0.611	0.557	-5.38	0.197333	0.0792938	same
MFSD8	BKCs	0.327	6.89	2.45	0.044	-4.33	0.265009	0.00305725	0.204	6.66	0.996	0.351	-5.57	0.256688	0.0127198	same
AFF1	BKCs	0.519	7.59	3.17	0.0159	-4.21	0.26507	0.000450715	0.198	7.35	1.08	0.315	-5.49	0.256694	0.00404139	same
SCEL	KRT16+KCs	0.744	8.78	2.57	0.0508	-4.43	0.265293	0.0347885	-0.121	9.02	-0.249	0.809	-5.53	0.142539	0.168374	same
EPN2	KRT16+KCs	0.00363	7.07	0.0141	0.989	-4.67	0.26536	0.00876966	0.36	7.3	1.05	0.321	-5.07	0.273729	0.00289988	same
ERBB3	GKCs	0.61	8.43	2.46	0.0374	-4.27	0.266121	0.00199823	0.0384	8.44	0.123	0.906	-4.63	0.231588	0.0298272	same
DEGS1	SPKCs	0.259	10.7	1.51	0.171	-4.5	0.266306	0.0015675	0.287	10.8	1.38	0.219	-4.55	0.268883	0.00188589	same
EPN2	BKCs	0.178	7.51	0.946	0.376	-4.61	0.267078	0.00375439	0.23	7.48	0.903	0.396	-5.65	0.274568	0.00449422	same
DOCK8	T_cells	0.632	8.77	1.97	0.0778	-4.01	0.267209	0.0350524	-0.28	9.23	-0.788	0.455	-4.72	0.157628	0.167551	same
EPN2	GKCs	0.214	7.3	0.658	0.528	-4.67	0.267386	0.00618747	0.673	7.16	1.76	0.126	-4.54	0.279022	0.00154459	same
MFSD8	KRT16+KCs	0.38	6.26	1.81	0.131	-4.51	0.267737	0.00523766	-0.436	6.68	-1.05	0.32	-5.06	0.235475	0.0495376	same
ECM1	CKCs	0.684	9.91	1.94	0.102	-4.55	0.269004	0.02254	0.174	9.87	0.391	0.709	-5.61	0.239826	0.0444111	same
ERBB3	SPRR2F+KCs	0.643	8.57	2.78	0.0172	-3.18	0.269779	0.00134833	0.286	8.2	0.61	0.557	-5.09	0.243505	0.0197615	same
NEO1	KRT16+KCs	0.55	6.45	2.72	0.0424	-4.42	0.269909	0.0177419	-0.046	6.77	-0.14	0.892	-5.55	0.215418	0.0724942	same
F2RL1	KRT16+KCs	0.592	6.71	2.59	0.0497	-4.43	0.270135	0.0120263	-0.177	6.53	-0.575	0.579	-5.4	0.151594	0.151411	same
EPN2	SPKCs	0.301	7.66	1.69	0.133	-4.46	0.270363	0.00144208	0.542	7.47	2.35	0.0589	-4.44	0.279214	0.000756494	same
HSF4	SPKCs	0.225	5.7	0.751	0.476	-4.65	0.270944	0.0445172	0.371	5.7	1.49	0.189	-4.54	0.308873	0.0206985	same
SPARCL1	ECs	0.409	11.8	1.42	0.188	-4.62	0.270988	0.0497333	0.406	11.8	1.23	0.25	-4.82	0.270194	0.0543344	same
SLC25A43	KRT16+KCs	0.634	6.29	2.92	0.0337	-4.41	0.271735	0.0101095	0.0872	6.14	0.241	0.815	-5.53	0.198554	0.0725136	same
AGO4	SPKCs	0.321	6.11	1.79	0.114	-4.44	0.271805	0.0028564	-0.0198	6.23	-0.0672	0.949	-4.67	0.26451	0.0224826	same
DEGS1	KRT16+KCs	0.493	10.1	2.3	0.0706	-4.46	0.272103	0.000490565	0.376	10.5	1.36	0.207	-4.77	0.271447	0.00192441	same
AGO4	BKCs	0.358	6.41	2.5	0.0412	-4.32	0.27411	0.00101733	0.533	6.59	2.64	0.0324	-3.49	0.300702	0.000819312	same
ALDH3A2	GKCs	0.397	8.34	1.18	0.272	-4.57	0.274861	0.00626175	0.913	7.94	2.67	0.0344	-4.49	0.292757	0.000742522	same
CD248	FBs	0.236	10.4	0.956	0.362	-4.6	0.275223	0.0420552	-0.0252	10.2	-0.0706	0.945	-4.64	0.239883	0.0967041	same
DEGS1	SPRR2F+KCs	0.649	9.69	3.06	0.0104	-2.71	0.275969	0.000220342	0.455	9.14	0.939	0.373	-4.91	0.274436	0.00380085	same
APPL2	BKCs	0.481	7.14	2.08	0.0761	-4.39	0.277035	0.0417295	0.208	7.04	1.1	0.308	-5.47	0.203399	0.0783565	same
MXI1	GKCs	0.227	8.07	0.689	0.509	-4.66	0.277357	0.0149537	0.0838	8.09	0.203	0.845	-4.63	0.278721	0.0176102	same
CCDC80	DCs	0.414	11.9	1.42	0.188	-4.56	0.277499	0.028748	0.462	12	0.944	0.38	-5.47	0.269461	0.0503879	same
CENPT	GKCs	0.514	9.25	1.92	0.0886	-4.4	0.277944	0.0119188	-0.061	9.2	-0.21	0.84	-4.63	0.201195	0.0989014	same
ALDH3A2	SPKCs	0.42	9.41	1.93	0.0928	-4.41	0.27824	0.00173811	0.319	9.24	1.13	0.303	-4.58	0.274856	0.00556163	same
EXPH5	GKCs	0.28	8.07	1.07	0.312	-4.59	0.279227	0.00849979	0.136	7.89	0.46	0.661	-4.62	0.273727	0.0153899	same
GATM	SPKCs	0.179	8.28	0.971	0.362	-4.61	0.279239	0.034611	0.06	8.01	0.147	0.888	-4.66	0.328455	0.0613008	same
FBXL8	BKCs	0.39	6.34	1.56	0.164	-4.5	0.280106	0.0152294	0.332	6.27	1.65	0.141	-4.83	0.302522	0.0121868	same
ALDH3A2	KRT16+KCs	0.51	8.65	1.73	0.145	-4.51	0.280281	0.00263717	0.382	8.86	1.29	0.231	-4.84	0.276478	0.0046224	same
CLDN1	SPKCs	0.273	9.22	1.1	0.306	-4.59	0.280529	0.0268624	0.629	9	1.85	0.116	-4.49	0.497412	0.0100765	same
SH3PXD2A	SPKCs	0.469	6.93	2.48	0.0403	-4.3	0.28088	0.00578221	0.321	7.09	0.94	0.385	-4.61	0.260782	0.0505431	same
RNF227	CKCs	0.485	10.6	1.28	0.251	-4.58	0.281067	0.0209576	0.128	10.3	0.43	0.682	-5.6	0.242454	0.0483637	same
CCDC80	FBs	0.401	12.4	1.68	0.125	-4.52	0.281164	0.0186647	-0.0978	12.2	-0.295	0.774	-4.64	0.191558	0.127319	same
ALDH3A2	BKCs	0.479	9.53	2.31	0.0545	-4.35	0.281321	0.000921069	0.208	9.44	1.14	0.29	-5.42	0.269674	0.00572585	same
MARF1	BKCs	0.511	6.25	3.43	0.011	-4.18	0.281709	0.0377142	0.0445	6.23	0.206	0.843	-6.04	0.120072	0.216608	same
SEMA4D	GKCs	0.485	7.22	1.4	0.198	-4.52	0.281784	0.0340983	-0.492	6.91	-1.45	0.195	-4.57	0.123174	0.23808	same
FSTL1	FBs	0.267	10.8	1.01	0.338	-4.6	0.281855	0.0497671	0.0646	10.8	0.163	0.874	-4.64	0.249482	0.103759	same
LRIG3	BKCs	0.299	7.19	1.86	0.106	-4.44	0.282066	0.00598457	0.36	7.39	1.86	0.103	-4.56	0.299018	0.00582937	same
TSPAN5	SPKCs	0.348	6	1.8	0.112	-4.44	0.282239	0.0392646	-0.0707	6.39	-0.374	0.722	-4.66	0.0736307	0.346165	same
TXNIP	ECs	0.269	11.3	1.01	0.337	-4.99	0.28275	0.00535095	0.249	11.5	0.731	0.484	-5.21	0.282491	0.00741109	same
AGO4	KRT16+KCs	0.625	5.81	2.26	0.0744	-4.46	0.284452	0.00194622	0.0163	6.48	0.0532	0.959	-5.56	0.263202	0.0201807	same
ATP6V1C2	CKCs	0.354	10.8	0.985	0.364	-4.6	0.285921	0.0271588	-0.14	10.8	-0.445	0.672	-5.59	0.233009	0.0860237	same
IDE	GKCs	0.411	8.28	1.32	0.222	-4.54	0.285984	0.0364298	-0.151	8.58	-0.508	0.628	-4.62	0.18246	0.159732	same
SH3PXD2A	BKCs	0.563	7.88	2.38	0.0492	-4.34	0.28863	0.00855479	0.544	7.86	2.11	0.071	-4.22	0.368834	0.0103744	same
CRYAB	KRT16+KCs	0.61	6.93	1.02	0.353	-4.6	0.28894	0.0193021	0.479	6.99	1.04	0.327	-5.08	0.334927	0.0164118	same
MAF	BKCs	0.344	8.72	1.93	0.0948	-4.42	0.289625	0.00369383	0.462	8.95	1.7	0.131	-4.77	0.425693	0.0178198	same
LARGE2	BKCs	0.366	6.57	1.49	0.179	-4.51	0.290354	0.0251568	0.608	6.62	2.32	0.0521	-3.94	0.490935	0.00829554	same
MXI1	BKCs	0.427	7.31	2.39	0.0483	-4.34	0.291039	0.00090456	0.42	7.48	2.09	0.0735	-4.25	0.302542	0.00130363	same
CCDC80	T_cells	0.482	10.9	1.73	0.116	-4.29	0.293111	0.018877	1.21	10.8	3.11	0.016	-3.74	0.382353	0.00565707	same
MXI1	SPKCs	0.462	7.61	2.76	0.0264	-4.25	0.294223	0.000411724	0.131	7.7	0.611	0.565	-4.64	0.279595	0.0129759	same
CENPT	SPRR2F+KCs	0.642	9.04	2.3	0.0414	-3.98	0.295236	0.00808045	0.567	8.65	1.11	0.297	-4.79	0.269325	0.0341915	same
EXPH5	SPRR2F+KCs	0.576	7.99	2.56	0.0259	-3.56	0.29587	0.0011553	-0.0698	7.08	-0.122	0.906	-5.23	0.273229	0.0211581	same
EXPH5	KRT16+KCs	0.696	6.7	2.14	0.0858	-4.47	0.296153	0.00233556	-0.0256	7.45	-0.08	0.938	-5.55	0.26747	0.0242061	same
LY6G6C	GKCs	0.315	10.5	1.31	0.224	-4.54	0.296507	0.0180414	-0.0594	10.5	-0.215	0.836	-4.63	0.254036	0.0799198	same
MAF	SPKCs	0.388	9.16	2.11	0.0706	-4.38	0.297052	0.00348182	0.319	9.1	1.14	0.301	-4.58	0.444005	0.00491827	same
TXNIP	BKCs	0.754	8.55	2.26	0.0583	-4.36	0.297539	0.000903783	0.557	8.57	1.57	0.159	-4.93	0.291525	0.00263999	same
TXNIP	KRT16+KCs	1.19	7.1	2.21	0.0785	-4.46	0.298174	0.00188064	0.0506	7.33	0.152	0.883	-5.55	0.276688	0.0131455	same
EXPH5	SPKCs	0.67	7.9	2.47	0.0407	-4.3	0.298418	0.00129336	0.272	7.95	1.3	0.244	-4.56	0.279486	0.00575476	same
EXPH5	BKCs	0.635	7.45	2.63	0.034	-4.3	0.298446	0.000957219	0.17	7.58	0.86	0.417	-5.69	0.273798	0.0105404	same
VPS13A	BKCs	0.514	6.74	3.44	0.0109	-4.18	0.298458	0.00321551	0.125	6.61	0.764	0.469	-5.77	0.214967	0.0520334	same
ATP6V1C2	GKCs	0.442	10.3	1.93	0.0881	-4.39	0.298839	0.0100075	-0.0917	10.1	-0.268	0.797	-4.63	0.245893	0.072278	same
SNX33	BKCs	0.488	6.78	2.49	0.0416	-4.32	0.299016	0.00900126	0.383	6.8	1.74	0.124	-4.72	0.286966	0.0180535	same
BTG1	SPKCs	0.438	9.22	2.2	0.0617	-4.36	0.299742	0.0144034	0.0991	9.1	0.411	0.696	-4.65	0.167963	0.134146	same
VPS13A	KRT16+KCs	0.611	6.51	2.77	0.0398	-4.42	0.301706	0.00442913	0.452	7.07	1.43	0.188	-4.7	0.262645	0.0264672	same
TARBP1	KRT16+KCs	0.629	6.86	2.82	0.0377	-4.41	0.30273	0.00365952	0.652	6.82	1.84	0.0995	-4.23	0.29064	0.00974013	same
CTSK	T_cells	0.345	9.69	1.39	0.196	-4.65	0.303571	0.0363369	0.192	9.97	0.567	0.587	-4.79	0.260554	0.0938224	same
TXNIP	T_cells	0.899	10.6	3.06	0.0127	-2.73	0.304327	0.000199592	0.0469	10.8	0.153	0.882	-4.86	0.275701	0.0136844	same
MXI1	KRT16+KCs	0.661	7.01	3.24	0.0235	-4.39	0.305452	0.000146179	0.282	7.47	0.778	0.457	-5.28	0.284813	0.0108424	same
CENPT	CKCs	0.874	10	2.35	0.0586	-4.54	0.309686	0.00755122	0.0224	10.2	0.0764	0.942	-5.69	0.209141	0.0814565	same
PIK3C2G	SPKCs	0.332	7.15	1.35	0.217	-4.54	0.310128	0.0239513	0.422	6.93	1.03	0.345	-4.6	0.372686	0.032423	same
SNX33	KRT16+KCs	0.699	6.42	1.99	0.105	-4.49	0.310556	0.017408	-0.0446	6.41	-0.125	0.903	-5.55	0.207622	0.102216	same
CST6	GKCs	0.269	10.5	1.05	0.325	-4.6	0.312399	0.030863	0.338	10.3	0.821	0.441	-4.61	0.885966	0.000720369	same
BPIFC	SPRR2F+KCs	0.513	9.74	2.25	0.0447	-4.05	0.31279	0.00986826	0.121	9.33	0.259	0.801	-5.21	0.292895	0.0693024	same
ADAM33	FBs	0.353	9.05	1.61	0.14	-4.53	0.312898	0.0211001	0.382	9.3	1.24	0.246	-4.58	0.32056	0.0280478	same
BBS2	BKCs	0.444	6.68	2.79	0.0272	-4.27	0.314759	0.00498178	0.34	6.37	1.37	0.211	-5.17	0.302871	0.0172859	same
ARHGAP29	ECs	0.596	8.95	2.12	0.0618	-3.85	0.314997	0.0368258	-0.209	8.89	-0.571	0.582	-5.3	0.0742574	0.32212	same
BBS2	SPKCs	0.495	5.98	2.02	0.0813	-4.39	0.315016	0.00907777	0.224	5.7	0.523	0.621	-4.65	0.288841	0.0388801	same
SH3PXD2A	KRT16+KCs	0.693	6.65	2.35	0.066	-4.45	0.315244	0.00934263	0.0642	6.89	0.138	0.894	-5.55	0.211401	0.0970052	same
BTG1	BKCs	0.476	8.96	2.4	0.0479	-4.34	0.315516	0.0116867	0.092	9.1	0.451	0.665	-5.96	0.159511	0.133256	same
MFAP4	FBs	0.253	10	0.993	0.345	-4.6	0.316842	0.0404673	0.315	10.3	1.02	0.333	-4.6	0.340507	0.0357847	same
LY6G6C	SPRR2F+KCs	0.484	10.3	1.84	0.0919	-4.69	0.319558	0.00937588	0.129	9.59	0.252	0.807	-5.22	0.291404	0.0471256	same
SH3YL1	KRT16+KCs	0.611	6.58	2.64	0.0468	-4.43	0.320496	0.0377987	0.392	6.92	1.17	0.273	-4.96	0.227592	0.108452	same
BPIFC	KRT16+KCs	0.445	7.64	0.934	0.394	-4.61	0.321862	0.0357242	0.19	8.02	0.582	0.575	-5.4	0.299411	0.0470764	same
BPIFC	CKCs	0.568	10.1	1.6	0.163	-4.57	0.325881	0.0186549	0.149	10.2	0.523	0.619	-5.55	0.259679	0.0571146	same
BEX4	KRT16+KCs	0.614	5.63	0.997	0.365	-4.6	0.326241	0.016742	0.387	6.28	0.691	0.507	-5.34	0.370122	0.0172023	same
GATA3	GKCs	0.163	8.35	0.411	0.691	-4.7	0.327775	0.0437852	1.02	7.82	3.05	0.0207	-4.47	0.746014	0.000209134	same
ARHGAP29	GKCs	0.667	7.13	1.85	0.0998	-4.41	0.329457	0.036846	0.79	6.82	1.9	0.103	-4.53	0.498838	0.0154996	same
PRELP	FBs	0.317	9.08	1.19	0.261	-4.58	0.330072	0.037906	0.299	8.88	0.992	0.346	-4.6	0.344547	0.0405144	same
PLEKHG6	SPKCs	0.364	6.19	1.62	0.147	-4.48	0.33008	0.0329573	0.842	5.82	4.06	0.00724	-4.32	0.688022	0.000445047	same
LAMB2	ECs	0.194	9.15	0.688	0.508	-5.21	0.330135	0.010571	0.521	9.28	1.42	0.189	-4.63	0.344258	0.00462515	same
WDFY3	GKCs	0.662	6.62	2.67	0.0269	-4.22	0.330341	0.0042905	-0.476	6.58	-1.52	0.175	-4.56	0.148278	0.212952	same
TP53INP2	GKCs	0.286	6.11	0.655	0.53	-4.67	0.330572	0.0465465	0.466	6.84	0.959	0.372	-4.6	0.373346	0.0311331	same
CST6	SPRR2F+KCs	0.383	10.6	1.22	0.248	-5.51	0.331851	0.0317902	1.09	9.97	1.86	0.0965	-4.12	1.10861	7.9505e-05	same
IP6K2	GKCs	0.451	7.08	1.92	0.0894	-4.4	0.331962	0.00232085	0.155	7.24	0.593	0.573	-4.62	0.323112	0.00942615	same
IP6K2	KRT16+KCs	0.392	6.3	1.46	0.204	-4.54	0.332281	0.00313002	0.338	6.75	0.84	0.423	-5.24	0.331429	0.00680494	same
ARHGEF28	BKCs	0.586	6.21	2.68	0.0318	-4.29	0.332789	0.0394249	0.0157	6.12	0.0739	0.943	-6.06	0.0925751	0.286284	same
GLRX	SPRR2F+KCs	0.501	7.92	2.06	0.0624	-4.35	0.333153	0.0443245	0.725	7.41	1.46	0.18	-4.5	0.313868	0.116673	same
RHOB	SPKCs	0.864	7.93	2.11	0.0702	-4.37	0.334162	0.046887	0.538	7.87	1.26	0.255	-4.57	0.364786	0.0697268	same
EEF2K	SPKCs	0.391	8.05	1.6	0.152	-4.48	0.334243	0.00313285	0.315	7.87	0.772	0.47	-4.62	0.330669	0.0100843	same
LRP4	BKCs	0.758	7.82	2.65	0.0332	-4.29	0.334361	0.0209277	0.195	7.44	0.658	0.531	-5.84	0.245972	0.0804806	same
MMP2	FBs	0.596	13.6	2.48	0.0331	-4.41	0.334507	0.0460156	-0.249	13.1	-0.725	0.486	-4.62	-0.0382683	0.426624	opposite
LAMB2	BKCs	0.273	6.52	0.91	0.393	-4.62	0.334962	0.00726762	0.532	6.74	1.98	0.0861	-4.39	0.351401	0.00133206	same
IDE	CKCs	0.846	8.92	2.01	0.0924	-4.55	0.335278	0.0222714	0.109	9.33	0.391	0.709	-5.61	0.230259	0.0832597	same
EEF2K	KRT16+KCs	0.444	6.52	1.91	0.116	-4.49	0.337325	0.00185337	0.36	6.72	0.706	0.498	-5.33	0.332271	0.0107334	same
IP6K2	SPKCs	0.499	6.69	2.53	0.0374	-4.29	0.338144	0.000495214	0.2	6.29	0.578	0.585	-4.64	0.328418	0.0090565	same
RCAN1	KRT16+KCs	0.322	5.7	1.23	0.274	-4.57	0.338274	0.0246051	1.46	6.68	2.77	0.0222	-3.07	0.489975	0.00653188	same
ATP6V1C2	SPRR2F+KCs	0.79	10.3	2.85	0.0151	-3.05	0.338746	0.00556761	-0.00226	9.53	-0.00316	0.998	-5.24	0.275545	0.0511595	same
LY6G6C	KRT16+KCs	0.512	7.41	2.53	0.0531	-4.44	0.339373	0.00152269	0.173	7.83	0.342	0.741	-5.5	0.294328	0.0440347	same
KPRP	GKCs	0.324	9.53	1.1	0.303	-4.59	0.339498	0.0361006	0.0375	9.83	0.0942	0.928	-4.63	0.317441	0.0776347	same
SEMA4D	SPKCs	0.765	6.06	2.51	0.0384	-4.3	0.340252	0.0106196	0.0115	6.03	0.0462	0.965	-4.67	0.191643	0.116614	same
GATM	SPRR2F+KCs	0.402	7.46	1.59	0.14	-5.05	0.341639	0.0164104	1.16	6.09	2.49	0.035	-3.5	0.479787	0.00465593	same
ANKH	KRT16+KCs	0.305	6.05	0.87	0.424	-4.61	0.342761	0.0393685	1.22	6.65	2.8	0.0213	-3.04	0.555987	0.00311614	same
EEF2K	BKCs	0.534	8.09	2.3	0.0552	-4.35	0.343956	0.000882924	0.0551	8.16	0.184	0.859	-6.05	0.314893	0.0207308	same
GATM	BKCs	0.377	8.13	2.06	0.0788	-4.4	0.346746	0.00457811	0.607	8.3	2.73	0.0282	-3.36	0.47449	0.000931023	same
LRP4	SPKCs	1.12	8.11	2.71	0.0287	-4.26	0.348178	0.0251588	0.477	7.54	2.05	0.0884	-4.47	0.30052	0.0236403	same
HBP1	SPKCs	0.457	6.58	2.23	0.0591	-4.35	0.348856	0.0194745	0.0697	6.73	0.375	0.721	-4.66	0.107918	0.248972	same
DYNLT3	KRT16+KCs	0.711	6.32	3.09	0.0277	-4.4	0.349554	0.0262821	0.388	6.25	0.793	0.449	-5.27	0.260602	0.0943796	same
CYBRD1	BKCs	0.234	7.61	0.796	0.452	-4.64	0.351907	0.00804588	0.506	6.96	1.51	0.173	-5.01	0.365832	0.00299987	same
HAL	GKCs	0.448	10.1	1.82	0.104	-4.42	0.353029	0.046769	-0.351	10.5	-1.09	0.313	-4.59	-0.156463	0.282446	opposite
CTHRC1	FBs	0.634	10.2	2.44	0.0359	-4.42	0.353523	0.0335419	-0.151	10.1	-0.439	0.67	-4.63	0.166578	0.212078	same
SRSF11	KRT16+KCs	0.891	6.34	3.27	0.0226	-4.38	0.354061	0.0133299	0.97	6.66	3.5	0.00701	-2.19	0.374901	0.00200804	same
MAF	KRT16+KCs	0.62	7.79	2.25	0.0745	-4.46	0.354536	0.00209234	0.917	8.48	2.3	0.048	-3.67	0.463913	0.0015573	same
LRIG3	KRT16+KCs	1.2	6.56	3.86	0.0121	-4.36	0.356287	0.000486696	0.22	7.13	0.671	0.519	-5.35	0.280325	0.0214014	same
TPM1	KRT16+KCs	0.557	7.37	0.62	0.563	-4.64	0.357183	0.0247764	0.72	7.42	1.03	0.331	-5.09	0.426981	0.0158957	same
IDE	SPRR2F+KCs	0.78	8.51	2.65	0.0219	-3.4	0.358967	0.0107581	0.227	8.08	0.444	0.668	-5.16	0.2575	0.0780701	same
IRX2	BKCs	0.383	6.68	1.3	0.235	-4.55	0.359809	0.0188615	0.745	6.16	2.13	0.069	-4.19	0.517268	0.00601175	same
LCE6A	GKCs	0.287	9.01	0.927	0.379	-4.62	0.360045	0.0393107	0.57	9.1	1.13	0.3	-4.59	0.511099	0.023312	same
CLDN1	KRT16+KCs	0.527	9.01	1.33	0.241	-4.56	0.360283	0.0209682	0.601	9.31	1.46	0.179	-4.66	0.426857	0.0145679	same
RNF227	SPRR2F+KCs	0.932	8.3	3.81	0.00267	-1.42	0.360573	0.000592295	0.759	8.16	0.952	0.366	-4.9	0.277842	0.0348862	same
LY6G6C	SPKCs	0.636	8.12	3.35	0.0112	-4.16	0.36061	0.000304854	0.828	8.21	3.01	0.0249	-4.38	0.380049	0.000935985	same
C3orf52	SPKCs	0.458	7.81	2.47	0.041	-4.3	0.361051	0.00201573	0.857	7.53	2.72	0.0363	-4.4	0.49662	0.00179001	same
TPPP3	SPKCs	0.406	9.14	1.12	0.298	-4.58	0.362006	0.0487259	0.497	9.82	1.45	0.2	-4.54	0.431082	0.0313491	same
ANAPC7	KRT16+KCs	0.587	6.51	2.93	0.0332	-4.41	0.362686	0.0327575	-0.401	6.44	-0.993	0.347	-5.12	-0.205581	0.207379	opposite
CYBRD1	FBs	0.52	10.3	2.36	0.0407	-4.43	0.369242	0.000496726	0.445	10.2	1.66	0.13	-4.53	0.363497	0.00219245	same
TPPP3	GKCs	0.667	8.07	1.57	0.153	-4.48	0.371213	0.0417843	1.19	7.76	1.51	0.177	-4.56	0.541349	0.0454737	same
BBOX1	KRT16+KCs	0.735	6.23	2.33	0.0682	-4.45	0.371451	0.0133562	0.705	7.17	1.97	0.0815	-4.08	0.393023	0.0156786	same
ARHGEF28	SPKCs	0.624	5.98	3.38	0.0108	-4.16	0.372667	0.0324594	-0.0864	5.58	-0.357	0.734	-4.66	0.0552678	0.365165	same
LCE2B	GKCs	0.262	9.03	0.914	0.386	-4.62	0.375309	0.0365332	0.583	9.24	1.17	0.284	-4.59	0.603577	0.0165192	same
C3orf52	CKCs	0.687	8.16	1.55	0.173	-4.57	0.377825	0.0165158	0.827	8.05	2.92	0.0262	-3.1	0.482726	0.00112044	same
ENDOU	SPKCs	0.466	6.62	2.23	0.0587	-4.35	0.379316	0.0322119	-0.478	6.63	-1.13	0.302	-4.58	-0.394457	0.135778	opposite
CTHRC1	ECs	0.711	8.69	2.93	0.016	-2.89	0.383802	0.0241431	0.266	8.7	0.759	0.468	-5.19	0.249963	0.105633	same
HDAC5	SPKCs	0.832	6.28	3.89	0.00537	-4.09	0.385833	0.0343193	0.203	6.1	1.09	0.318	-4.59	0.165139	0.117951	same
MUC15	SPKCs	0.451	6.53	2.05	0.0771	-4.39	0.391923	0.00369306	0.0258	6.53	0.0839	0.936	-4.67	0.311513	0.0614539	same
GGH	SPKCs	0.646	7.44	3.34	0.0114	-4.16	0.392538	0.0407272	-0.252	7.87	-1.22	0.269	-4.57	-0.234782	0.0920344	opposite
DNAJC4	KRT16+KCs	0.845	6.28	3.84	0.0125	-4.36	0.39263	0.0240028	0.269	6.33	0.595	0.567	-5.39	0.140085	0.285681	same
MAP1LC3A	CKCs	0.703	9.78	1.22	0.271	-4.59	0.392872	0.0415692	0.0453	9.97	0.155	0.882	-5.68	0.242797	0.115446	same
CYFIP2	KRT16+KCs	0.376	3.83	1.38	0.227	-4.55	0.398112	0.0397322	0.337	5.01	0.413	0.689	-5.48	0.48191	0.0690714	same
TPPP3	BKCs	0.497	8.45	1.69	0.135	-4.47	0.398166	0.02364	0.242	9.19	0.679	0.518	-5.83	0.320738	0.0969344	same
C3orf52	KRT16+KCs	0.605	6.76	2.48	0.0563	-4.44	0.399014	0.0024164	0.228	7.37	0.443	0.668	-5.47	0.357883	0.0413363	same
MBOAT2	SPKCs	0.745	7.63	4.22	0.00347	-4.06	0.403352	0.00921448	0.276	7.81	0.975	0.369	-4.6	0.209083	0.0947163	same
AADACL2	KRT16+KCs	0.511	5.84	1.51	0.193	-4.54	0.403541	0.0415248	-0.219	6.56	-0.415	0.688	-5.48	0.194523	0.239943	same
SERPINB12	SPRR2F+KCs	0.626	9.03	2.78	0.0174	-3.19	0.404592	0.00896059	0.48	9.12	0.823	0.432	-4.98	0.232808	0.169382	same
ARHGAP29	CKCs	0.752	9.13	1.84	0.118	-4.56	0.404768	0.0215054	0.0433	9.15	0.131	0.9	-5.68	0.234514	0.114742	same
KPRP	CKCs	0.556	12.2	1.57	0.168	-4.57	0.406726	0.0192433	0.237	12.1	0.682	0.52	-5.46	0.337706	0.0491684	same
PIK3C2G	BKCs	0.731	7.48	2.75	0.0286	-4.28	0.407095	0.00583033	0.625	7.58	2.07	0.076	-4.28	0.477737	0.0093779	same
CTSK	FBs	0.699	11.4	2.53	0.0308	-4.41	0.407455	0.00751045	0.11	11.2	0.393	0.703	-4.64	0.233618	0.110083	same
C5orf46	SPRR2F+KCs	1.01	7.12	1.85	0.0895	-4.67	0.410698	0.0244492	0.997	6.74	1.33	0.216	-4.6	1.03526	0.000703021	same
MYH14	SPKCs	0.0496	7.75	0.139	0.893	-4.71	0.410699	0.0256604	1.2	7.47	2.72	0.0364	-4.4	1.19503	1.7921e-05	same
LCE1A	GKCs	0.485	9.58	1.58	0.152	-4.48	0.412234	0.0142718	0.588	9.77	1.06	0.327	-4.59	0.520624	0.0184842	same
PIK3C2G	KRT16+KCs	1.04	5.79	2.09	0.0917	-4.48	0.415014	0.0147265	0.899	6.67	2.34	0.0447	-3.61	0.436688	0.00733173	same
SORD	KRT16+KCs	0.575	6.15	2.32	0.069	-4.45	0.417764	0.019691	0.177	6.35	0.522	0.615	-5.43	0.196446	0.199153	same
CCNG2	BKCs	0.503	6.62	3.04	0.019	-4.23	0.41965	0.00119516	0.101	6.58	0.349	0.737	-6	0.185131	0.192903	same
ANXA8	BKCs	0.466	5.04	2.58	0.0365	-4.3	0.420224	0.00425859	0.361	5.41	0.618	0.556	-5.87	0.374337	0.0908912	same
APCDD1	BKCs	0.456	9.71	2.65	0.0328	-4.29	0.420408	0.00436247	0.535	9.66	2.38	0.0478	-3.86	0.473834	0.00871641	same
MUC15	KRT16+KCs	0.655	6.28	2.13	0.0868	-4.47	0.42263	0.00433357	0.773	6.79	1.59	0.147	-4.52	0.425208	0.0117071	same
GATA3	SPKCs	0.37	8.76	1.37	0.211	-4.53	0.422781	0.00883379	0.747	8.54	2.31	0.0621	-4.44	0.605195	0.0009539	same
AADACL2	SPKCs	0.497	7.03	1.98	0.0854	-4.4	0.423354	0.0159949	0.275	6.88	1.26	0.257	-4.57	0.294747	0.0531236	same
CCL5	T_cells	0.643	8.82	2.01	0.0733	-3.97	0.423583	0.0398405	0.314	9.08	0.919	0.387	-4.68	0.328858	0.0784268	same
IRX2	KRT16+KCs	0.673	5.67	1.56	0.181	-4.53	0.425663	0.0131952	0.426	5.77	0.732	0.483	-5.31	0.408076	0.0299306	same
LIN7B	SPKCs	0.656	5.78	3.11	0.016	-4.2	0.425946	0.0141704	0.257	5.77	0.905	0.402	-4.61	0.287346	0.0673286	same
ASPRV1	CKCs	0.435	14.2	1.1	0.317	-4.59	0.428599	0.0447003	-0.117	14.3	-0.423	0.687	-5.6	0.135793	0.267413	same
RLF	KRT16+KCs	0.671	6.34	3.39	0.0199	-4.38	0.432072	0.00634073	0.515	6.42	1.78	0.109	-4.3	0.282774	0.0714976	same
CA2	BKCs	0.334	6.28	1.27	0.243	-4.55	0.437552	0.0184427	0.351	6.4	1.15	0.287	-5.42	0.390914	0.0740566	same
APOE	KRT16+KCs	0.953	8.68	1.31	0.247	-4.56	0.441066	0.0452258	1.51	9.02	3.52	0.00671	-2.16	0.680233	0.00127582	same
LRATD1	KRT16+KCs	0.772	7.99	3.52	0.0173	-4.37	0.441268	0.0434579	0.0972	8.36	0.297	0.773	-5.52	0.04509	0.458172	same
HAL	SPRR2F+KCs	0.585	10.6	2.29	0.0421	-4	0.44296	0.0205615	-0.501	10.3	-0.819	0.434	-4.98	-0.0743927	0.436705	opposite
THSD4	BKCs	0.777	6.38	2.8	0.0264	-4.27	0.445589	0.0447777	-0.102	6.47	-0.252	0.808	-6.03	-0.0579414	0.424827	opposite
ASPRV1	GKCs	0.475	12.8	1.65	0.136	-4.46	0.446065	0.0195841	-0.149	13.1	-0.553	0.599	-4.62	0.114766	0.299629	same
DLG2	GKCs	0.509	6.51	1.43	0.188	-4.51	0.446521	0.01732	0.507	6.45	1.17	0.284	-4.59	0.507085	0.0182909	same
VAV3	BKCs	0.565	7.67	3.12	0.017	-4.22	0.447553	0.00404753	0.267	7.75	1.26	0.248	-5.3	0.246047	0.0826417	same
APPL2	GKCs	1.02	7.72	4.29	0.00231	-3.96	0.448688	0.00447747	0.0608	7.68	0.216	0.836	-4.63	0.16544	0.157663	same
CIR1	KRT16+KCs	0.885	6.02	3.49	0.0179	-4.37	0.449607	0.000704486	0.623	6.44	1.83	0.102	-4.24	0.350286	0.0193349	same
SERPINB12	SPKCs	0.662	8.04	3.55	0.00846	-4.13	0.453272	0.00359972	-0.0823	8.26	-0.172	0.869	-4.66	0.130507	0.279887	same
ANXA8	SPKCs	0.523	5.36	2.91	0.0214	-4.23	0.454692	0.00273733	0.23	5.38	0.869	0.42	-4.61	0.303479	0.0715077	same
GATA3	BKCs	0.489	8.16	2.41	0.0468	-4.33	0.455169	0.000942958	0.539	8.17	1.97	0.0874	-4.41	0.508896	0.00593876	same
JUN	KRT16+KCs	0.825	7.01	2.46	0.0578	-4.44	0.456383	0.0228615	0.299	7.17	1.17	0.272	-4.96	0.249836	0.0981867	same
GTF2I	KRT16+KCs	0.64	7.32	3.14	0.0262	-4.39	0.456824	0.0104048	-1.02	7.25	-2.29	0.0481	-3.67	-0.250297	0.218686	opposite
CPA4	SPRR2F+KCs	0.862	9.83	3.29	0.00678	-2.3	0.459093	0.0135621	1.07	10.1	1.84	0.0995	-4.14	0.352398	0.0589511	same
CGN	CKCs	0.721	8.13	1.91	0.107	-4.55	0.462145	0.0265998	-0.556	8.43	-1.7	0.139	-4.5	-0.0476003	0.439901	opposite
MYH14	SPRR2F+KCs	0.734	7.71	3.04	0.0108	-2.74	0.4631	0.00194231	1.05	7.41	1.77	0.112	-4.21	0.93086	0.000387836	same
RHOB	KRT16+KCs	1.14	6.72	3.14	0.0261	-4.39	0.465431	0.0183338	-0.39	7.64	-1.04	0.326	-5.08	0.115752	0.29086	same
CITED2	SPRR2F+KCs	0.486	8.93	2.19	0.0501	-4.16	0.467721	0.00668123	0.909	8.97	1.88	0.093	-4.1	0.590866	0.0209165	same
C5orf46	GKCs	0.681	9.06	2.47	0.0369	-4.27	0.468849	0.00334324	0.891	8.77	1.4	0.207	-4.57	0.964993	0.000686891	same
TP53INP2	CKCs	1.52	6.65	2.83	0.0314	-4.52	0.473929	0.00778216	-0.0807	6.75	-0.175	0.867	-5.68	0.294525	0.0764069	same
VAV3	SPKCs	0.637	7.53	3.03	0.0179	-4.21	0.474292	0.00504205	0.139	7.49	0.736	0.491	-4.63	0.171952	0.147007	same
CASP14	CKCs	0.785	11.2	0.995	0.36	-4.6	0.476869	0.022754	0.152	11.6	0.335	0.749	-5.63	0.403967	0.0400911	same
LCE6A	CKCs	0.612	11.9	1.68	0.145	-4.56	0.481753	0.0120437	0.338	11.6	1.01	0.352	-5.21	0.417605	0.0269498	same
AZGP1	CKCs	0.677	12.7	1.92	0.105	-4.55	0.483086	0.0189472	0.0708	12.8	0.218	0.835	-5.67	0.247241	0.144942	same
GATA3	KRT16+KCs	0.67	7.6	2.36	0.0655	-4.45	0.485904	0.00119278	0.971	8.23	2.53	0.0328	-3.37	0.608604	0.000787766	same
PLCH2	SPKCs	0.653	6.06	2.91	0.0213	-4.23	0.488034	0.000865584	0.969	5.73	1.48	0.191	-4.54	0.500572	0.0189586	same
WFDC12	GKCs	0.688	9.63	1.9	0.0918	-4.4	0.48878	0.00923277	0.198	10.2	0.528	0.615	-4.62	0.39377	0.0426848	same
LCE1A	CKCs	0.676	12.5	1.84	0.118	-4.56	0.489549	0.00724183	0.391	12.3	1.25	0.258	-4.98	0.434688	0.014747	same
CASP14	GKCs	0.725	11.5	1.5	0.169	-4.5	0.491472	0.0117247	-0.00306	11.8	-0.00658	0.995	-4.63	0.381169	0.0543701	same
SORD	CKCs	1.45	7.13	2.58	0.0432	-4.53	0.491672	0.0446411	0.182	8.02	0.372	0.722	-5.62	0.206173	0.226768	same
LCE1A	SPRR2F+KCs	0.759	9.5	2.92	0.0133	-2.94	0.491755	0.00243807	0.921	10	1.19	0.264	-4.72	0.550473	0.0190789	same
ID4	CKCs	0.523	8.52	1.23	0.268	-4.59	0.495041	0.00920481	0.453	8.51	1.11	0.309	-5.12	0.503541	0.00883064	same
KPRP	SPRR2F+KCs	0.864	9.48	3.28	0.00701	-2.33	0.498834	0.00421985	0.882	10.1	1.29	0.231	-4.64	0.435921	0.0326458	same
LCE2A	CKCs	0.538	10.9	1.5	0.186	-4.57	0.499165	0.0242744	0.067	10.8	0.169	0.871	-5.68	0.323364	0.119361	same
SORD	GKCs	0.958	7.55	2.59	0.0307	-4.24	0.499678	0.0243872	0.414	7.67	0.939	0.382	-4.6	0.284385	0.141105	same
ATG9B	SPRR2F+KCs	0.917	8.28	3.82	0.00265	-1.41	0.501593	0.0207554	0.942	7.31	1.77	0.111	-4.2	0.341213	0.0978532	same
CTSV	CKCs	0.801	9.3	1.9	0.108	-4.55	0.503194	0.0132344	0.0521	9.14	0.121	0.908	-5.68	0.317991	0.0912395	same
PDLIM2	CKCs	0.996	8.44	2.6	0.0419	-4.53	0.505476	0.0139141	0.404	8.31	0.989	0.361	-5.23	0.32554	0.100326	same
CGN	GKCs	0.891	7.91	2.23	0.0544	-4.32	0.505638	0.0201928	-0.00685	7.98	-0.021	0.984	-4.63	0.1861	0.2095	same
CCL27	SPRR2F+KCs	0.512	8.11	1.72	0.112	-4.86	0.50709	0.0101428	1.67	7.2	1.42	0.19	-4.53	0.991542	0.00390377	same
DLG2	SPKCs	0.583	6.52	2.62	0.0326	-4.28	0.509594	0.00107251	0.58	6.35	1.35	0.227	-4.56	0.482129	0.019193	same
TSPAN5	KRT16+KCs	0.803	5.77	3.99	0.0107	-4.35	0.513983	0.0013083	-0.00416	6.79	-0.0129	0.99	-5.56	0.147357	0.230991	same
IL37	CKCs	0.58	9.83	1.34	0.229	-4.58	0.515179	0.0213036	0.486	9.27	1.09	0.316	-5.13	0.513519	0.02959	same
WFDC12	CKCs	0.766	12.4	2.1	0.0827	-4.55	0.516181	0.00581764	0.125	12.3	0.325	0.756	-5.64	0.371522	0.0536348	same
WFDC12	SPRR2F+KCs	0.702	9.72	2.88	0.0143	-3.01	0.51894	0.00149616	0.984	10.3	1.42	0.189	-4.53	0.509843	0.0204558	same
SOX21	SPKCs	0.494	6.77	3.23	0.0134	-4.18	0.520335	0.000147281	0.417	6.87	1.53	0.178	-4.53	0.484677	0.0152789	same
AADACL2	CKCs	0.808	7.68	2.3	0.0629	-4.54	0.521512	0.0134669	0.145	8.13	0.462	0.66	-5.58	0.245108	0.141797	same
CTSV	SPRR2F+KCs	0.793	7.9	3.04	0.0108	-2.74	0.521645	0.00332823	1.38	7.15	2.19	0.0567	-3.79	0.62203	0.010859	same
SOSTDC1	BKCs	0.675	6.26	1.63	0.146	-4.48	0.52166	0.033271	0.46	6.96	0.922	0.386	-5.64	0.469373	0.0611438	same
CASP14	SPRR2F+KCs	0.735	9.72	2.46	0.0307	-3.71	0.522931	0.00170818	0.467	10.1	0.923	0.38	-4.92	0.454186	0.0221592	same
FAM214A	SPRR2F+KCs	0.711	8.52	3.01	0.0114	-2.79	0.525373	0.00303035	-0.138	7.79	-0.242	0.814	-5.22	0.148563	0.293047	same
HBP1	KRT16+KCs	0.751	6.22	3.49	0.0178	-4.37	0.525727	0.00153396	0.126	6.65	0.395	0.702	-5.48	0.154732	0.235171	same
GBP6	KRT16+KCs	0.817	5.72	3.35	0.0207	-4.38	0.526472	0.0222397	-0.795	6.5	-1.13	0.289	-5	-0.329252	0.197372	opposite
GATM	KRT16+KCs	1.02	7.91	3.83	0.0125	-4.36	0.52719	9.00797e-05	0.681	7.95	2.29	0.0481	-3.67	0.438688	0.00324804	same
LCE2B	CKCs	0.552	11.7	1.42	0.207	-4.58	0.529676	0.0122503	0.442	11.7	1.35	0.224	-4.88	0.503898	0.0128789	same
CGN	SPRR2F+KCs	0.785	8.06	2.73	0.0188	-3.26	0.533373	0.00631607	0.175	7.13	0.273	0.791	-5.21	0.301327	0.144017	same
LCE1B	GKCs	0.41	8.25	0.98	0.354	-4.61	0.538528	0.0250814	0.766	8.74	1.45	0.193	-4.57	0.70515	0.010651	same
SLC6A11	SPKCs	0.875	5.92	3.27	0.0127	-4.17	0.539711	0.0258127	0.38	5.95	2.03	0.0908	-4.47	0.29571	0.0517017	same
C1orf68	CKCs	0.504	12.6	1.43	0.206	-4.58	0.542244	0.0184878	0.374	12.4	1.08	0.32	-5.14	0.489371	0.0318055	same
SMPD3	SPRR2F+KCs	0.919	8.44	3.66	0.00352	-1.68	0.546278	0.0394056	0.0855	7.3	0.117	0.909	-5.23	0.0354223	0.468652	same
ABHD12B	GKCs	0.611	7.99	2.12	0.0652	-4.35	0.547714	0.00780358	0.393	7.91	1.48	0.187	-4.56	0.498082	0.0161074	same
ELN	FBs	0.806	10.2	2.76	0.0207	-4.38	0.548008	0.00483579	0.482	10.7	1.15	0.279	-4.58	0.418869	0.0567274	same
CASP14	SPKCs	1.21	9.96	2.34	0.05	-4.33	0.553934	0.00440818	0.49	10.3	1.41	0.21	-4.55	0.458028	0.0112947	same
MAP1LC3A	SPRR2F+KCs	0.936	8.21	3.81	0.00271	-1.43	0.554847	0.000780655	1.24	8.34	2.03	0.0743	-3.96	0.490405	0.0184757	same
CHP2	BKCs	0.361	6.31	1.62	0.149	-4.48	0.555418	0.00213919	0.608	6.54	1.17	0.279	-5.39	0.578861	0.0728908	same
LCE2C	GKCs	0.49	10.4	1.64	0.138	-4.46	0.557569	0.00654213	0.457	10.9	0.966	0.369	-4.6	0.578542	0.0166828	same
KRT78	SPKCs	0.917	7.86	3.61	0.00789	-4.13	0.55799	0.0151912	-0.0447	7.88	-0.106	0.919	-4.67	-0.123075	0.341977	opposite
PLCH2	KRT16+KCs	0.843	5.33	3.72	0.014	-4.36	0.56025	9.27836e-05	0.276	6.15	0.554	0.593	-5.41	0.413136	0.0393286	same
CCL27	KRT16+KCs	0.456	6.83	2.18	0.082	-4.47	0.564191	0.000791418	1.71	7.34	2.3	0.0475	-3.66	0.95519	0.00097305	same
LCE6A	SPRR2F+KCs	0.919	8.74	3.49	0.00475	-1.97	0.567701	0.00172606	1.07	9.52	1.57	0.151	-4.39	0.566132	0.0190107	same
SOX21	GKCs	0.79	6.69	1.75	0.115	-4.44	0.569389	0.0185205	1.15	6.54	4.05	0.0058	-4.43	1.01334	1.53237e-05	same
LCE1C	GKCs	0.463	10.6	1.66	0.134	-4.46	0.572568	0.00758338	0.462	10.8	1.01	0.347	-4.6	0.650945	0.0155376	same
ANO8	SPRR2F+KCs	1.48	7.9	4.68	0.000596	-0.00142	0.576	0.00094859	0.255	7.71	0.375	0.717	-5.18	0.244309	0.129466	same
LOR	GKCs	0.507	14.2	1.85	0.099	-4.41	0.587046	0.00292893	0.0941	14.2	0.329	0.752	-4.63	0.381248	0.0441873	same
SLC46A2	CKCs	0.655	8.06	0.898	0.405	-4.6	0.588362	0.0317222	0.699	8.08	1.87	0.11	-4.3	0.642246	0.00718132	same
CASP14	KRT16+KCs	0.993	8.72	3.37	0.0204	-4.38	0.593698	0.000225304	0.34	9.37	0.775	0.459	-5.28	0.432351	0.0256811	same
FLG	GKCs	0.548	14.6	2.05	0.0725	-4.36	0.595214	0.00733036	-0.0827	15.1	-0.281	0.788	-4.63	0.114231	0.336007	same
MYCL	SPKCs	0.715	6.71	3.02	0.0181	-4.21	0.597624	0.00701639	0.158	6.83	0.511	0.628	-4.65	0.132234	0.313596	same
NUAK1	KRT16+KCs	0.988	6.09	2.34	0.0669	-4.45	0.6002	0.00882387	1.23	6.52	3.16	0.0119	-2.59	0.77709	0.00150782	same
FLG	CKCs	0.515	15.3	1.36	0.224	-4.58	0.604008	0.029184	0.112	15.7	0.371	0.723	-5.62	0.270942	0.159947	same
CCL27	GKCs	0.958	7.85	1.83	0.103	-4.42	0.609105	0.0106114	1.3	7.57	2.91	0.025	-4.48	1.08416	0.000152438	same
C1orf68	SPRR2F+KCs	0.657	9.61	2.12	0.0566	-4.27	0.61017	0.00549909	0.938	10.3	1.17	0.273	-4.74	0.641044	0.0337652	same
DUSP1	SPKCs	1.3	7.43	2.48	0.0405	-4.3	0.610421	0.00498572	1.36	7.81	2.73	0.0357	-4.4	1.01822	0.00110654	same
LCE2D	CKCs	0.666	10.6	1.78	0.127	-4.56	0.618315	0.0304894	0.258	10.5	0.638	0.546	-5.49	0.405489	0.108167	same
PSAPL1	SPRR2F+KCs	0.842	9.33	2.75	0.0181	-3.23	0.619526	0.00322249	1.15	9.14	1.72	0.121	-4.26	0.929981	0.00844897	same
TPPP3	KRT16+KCs	0.921	7.71	4.51	0.00654	-4.33	0.622608	0.000167115	0.22	8.37	0.415	0.688	-5.48	0.362602	0.0846661	same
LCE2C	CKCs	0.644	13.3	1.79	0.125	-4.56	0.62293	0.00480972	0.253	13.2	0.742	0.485	-5.42	0.481966	0.0252836	same
FCGBP	SPKCs	0.933	7.79	3.22	0.0135	-4.18	0.627921	0.00116554	0.944	7.59	1.57	0.169	-4.53	0.901258	0.00893693	same
TENT2	KRT16+KCs	0.867	6.07	4.16	0.00907	-4.34	0.639678	0.0238815	-0.627	5.98	-1.66	0.132	-4.44	-0.074877	0.669656	opposite
C5orf46	CKCs	0.641	9.06	1.52	0.181	-4.57	0.641306	0.00182206	1.05	8.96	1.16	0.289	-5.07	0.701195	0.00287621	same
SLC49A3	GKCs	0.82	6.14	3.5	0.00737	-4.07	0.643367	0.00138194	0.00333	5.86	0.0117	0.991	-4.63	0.192502	0.215502	same
PSAPL1	CKCs	0.693	11.3	1.49	0.188	-4.57	0.645405	0.0128321	0.438	11.5	1.55	0.171	-4.67	0.534951	0.0110621	same
ID4	SPKCs	1.01	7.19	3.2	0.014	-4.18	0.648664	0.000239999	0.874	7.14	1.97	0.099	-4.48	1.01821	0.000328412	same
ASPRV1	SPRR2F+KCs	0.861	12	3.11	0.00941	-2.61	0.652142	0.000992382	0.698	12.5	1.4	0.195	-4.54	0.507811	0.0325198	same
CAPN3	BKCs	0.819	6.27	4.06	0.00487	-4.11	0.657086	3.81799e-05	0.589	6.38	2.76	0.0271	-3.33	0.531486	0.00153184	same
MGP	T_cells	0.852	9.7	3.04	0.0131	-2.75	0.658892	0.000986663	0.446	9.85	1.04	0.331	-4.63	0.446155	0.0415421	same
LCE2B	SPRR2F+KCs	1.01	8.67	3.71	0.00321	-1.59	0.662396	0.000307353	1.17	9.4	1.84	0.0992	-4.14	0.693128	0.00984401	same
IRF2BP2	KRT16+KCs	0.95	6.18	4.63	0.00589	-4.33	0.664036	0.000926019	-0.723	6.4	-1.58	0.15	-4.54	-0.0483366	0.532882	opposite
AZGP1	SPRR2F+KCs	0.929	10.7	4.36	0.00102	-0.513	0.681562	0.000124952	0.568	10.7	0.845	0.421	-4.97	0.436712	0.0777465	same
ABHD12B	CKCs	1.03	9.26	1.78	0.128	-4.56	0.692859	0.0142842	0.0596	9.3	0.213	0.838	-5.67	0.28058	0.119038	same
CST6	CKCs	0.778	11.5	1.84	0.118	-4.56	0.69291	0.000827308	0.537	11.3	1.35	0.226	-4.88	0.672077	0.00156353	same
CHP2	KRT16+KCs	0.865	6.49	2.59	0.0495	-4.43	0.695984	0.000846124	1.18	6.81	1.47	0.176	-4.65	0.993883	0.00196453	same
