## Supplementary Tables for "High definition longitudinal spatial atlas of psoriasis reveals SPRR2F⁺ keratinocytes and distinct tissue-resolution trajectories under IL-17 and IL-23 inhibition" (part 3 of 3)

### Sheet: Supplementary Table 17 (continued)
Supplementary Table 17. Differentially expressed genes at week 2 versus baseline under IL-23 inhibition across spatial clusters, with the matched IL-17 pathway inhibition estimates (pseudobulk differential expression with mashr shrinkage).
CA2	KRT16+KCs	0.901	6.58	2.91	0.0339	-4.41	0.702471	0.000311471	1.96	6.54	4.44	0.00172	-1.18	1.18689	4.70427e-06	same
LOR	CKCs	0.749	15.3	1.94	0.102	-4.55	0.704443	0.00248462	0.197	15.2	0.704	0.508	-5.45	0.428489	0.0254821	same
EFNB2	KRT16+KCs	1.24	5.51	1.54	0.185	-4.54	0.706981	0.00617015	1.44	5.75	3.54	0.0066	-2.15	0.945704	0.000123295	same
FCGBP	KRT16+KCs	1.03	7.36	2.48	0.0565	-4.44	0.709942	0.00286235	1.67	7.64	1.95	0.0837	-4.1	0.78223	0.00974953	same
LCE1B	CKCs	0.87	11.2	2.45	0.051	-4.53	0.7264	0.00166239	0.431	11.1	1.29	0.244	-4.94	0.560903	0.0128907	same
CCL27	BKCs	0.917	7.6	2.1	0.0742	-4.39	0.727405	0.00162913	1.23	6.79	1.89	0.0985	-4.51	1.06359	0.00541944	same
LOR	SPRR2F+KCs	0.81	12.3	2.32	0.04	-3.95	0.732473	0.00111079	1.01	12.8	1.63	0.139	-4.34	0.742599	0.00536414	same
ELMOD1	GKCs	0.803	8.23	2.57	0.0314	-4.24	0.738465	0.00104882	0.382	8.35	1.2	0.272	-4.58	0.538537	0.0156001	same
CNTN1	KRT16+KCs	1.14	5.34	4.91	0.00461	-4.32	0.738984	4.22723e-05	0.0566	6.33	0.136	0.895	-5.55	0.287718	0.13232	same
SLC47A2	BKCs	1.04	5.55	4.49	0.00285	-4.08	0.749585	0.00388681	-0.282	5.57	-1.05	0.327	-5.52	-0.0903041	0.357307	opposite
ANXA8	KRT16+KCs	1.18	5.22	4.78	0.00514	-4.32	0.750397	1.75688e-05	0.482	5.89	0.919	0.383	-5.18	0.381654	0.0715429	same
LCE2A	SPRR2F+KCs	1	8.36	3.84	0.00256	-1.38	0.750963	0.00031343	0.889	8.59	1.01	0.339	-4.86	0.560014	0.0568237	same
FLG2	GKCs	0.64	13.7	2.13	0.064	-4.35	0.759389	0.00130732	0.346	13.7	0.885	0.408	-4.6	0.705853	0.00941496	same
LCE1C	CKCs	0.795	13.1	2.26	0.0659	-4.54	0.763311	0.00168551	0.383	13	1.16	0.289	-5.07	0.563336	0.0149408	same
CHP2	SPKCs	0.734	7.75	3.15	0.015	-4.19	0.773122	4.20308e-05	0.89	7.61	1.87	0.113	-4.49	0.944453	0.00152723	same
GRAMD1C	GKCs	1.05	6.79	4.05	0.00323	-3.99	0.777698	0.000309153	-0.421	7.07	-1.42	0.203	-4.57	-0.225198	0.194465	opposite
FOS	SPKCs	1.12	7.02	1.64	0.142	-4.47	0.779425	0.00690355	0.91	7.33	1.97	0.0989	-4.48	0.787487	0.00290294	same
SOX21	BKCs	0.888	6.02	3.63	0.00845	-4.16	0.780055	5.10461e-05	0.128	6.58	0.873	0.411	-5.68	0.174221	0.111378	same
SOX21	KRT16+KCs	0.94	6.2	4.45	0.00689	-4.33	0.783478	6.00901e-06	0.0784	6.92	0.22	0.831	-5.53	0.37498	0.0855843	same
CCL27	SPKCs	1.15	8.03	2.46	0.0419	-4.31	0.78416	0.00119361	1.63	7.42	2.75	0.035	-4.4	1.05407	0.000375127	same
ELMOD1	CKCs	1.07	9.69	2.44	0.0522	-4.53	0.816043	0.0017938	0.298	9.9	1.03	0.342	-5.19	0.478033	0.0222081	same
FLG2	CKCs	0.707	14.5	1.81	0.122	-4.56	0.826873	0.00175771	0.43	14.5	1.09	0.317	-5.14	0.725184	0.00698796	same
LCE2C	SPRR2F+KCs	1.06	10.5	4.22	0.00131	-0.745	0.827664	1.10027e-05	0.902	11.2	1.27	0.235	-4.65	0.655282	0.0131937	same
NUAK1	BKCs	1.05	6.65	5.2	0.00126	-4.03	0.855799	5.25907e-07	0.394	6.75	1.08	0.315	-5.49	0.434194	0.0573302	same
LOR	SPKCs	1.28	10.1	2.82	0.0245	-4.24	0.859041	0.000564906	1.27	10.5	1.91	0.107	-4.49	0.780613	0.00398367	same
LAMB4	BKCs	1.35	7.14	3.57	0.0092	-4.17	0.860181	0.000875743	0.882	7.14	3.06	0.0175	-2.92	0.743922	0.000985455	same
C5orf46	KRT16+KCs	0.672	5.45	1.03	0.353	-4.6	0.874378	0.00130922	1	6.27	1.21	0.257	-4.92	1.04992	0.000805132	same
SULT1E1	BKCs	1.12	6.04	4.75	0.0021	-4.06	0.874783	0.000539952	0.0441	6.54	0.102	0.922	-6.06	0.045622	0.442372	same
LCE1B	SPRR2F+KCs	1.25	8	4.05	0.00176	-1.02	0.879537	8.16269e-05	0.845	8.57	1.17	0.274	-4.74	0.714085	0.0166985	same
ID4	KRT16+KCs	1.32	6.32	4.17	0.009	-4.34	0.89085	3.60963e-06	0.946	7.14	1.49	0.171	-4.63	0.831425	0.00143974	same
DUSP1	KRT16+KCs	1.22	7.45	4.8	0.00505	-4.32	0.903019	1.36547e-06	0.824	7.48	1.26	0.241	-4.87	0.742868	0.00948077	same
ELMOD1	SPRR2F+KCs	1.12	7.6	3.88	0.00239	-1.32	0.91193	2.98902e-05	0.434	7.77	0.828	0.43	-4.98	0.618611	0.023419	same
FOS	KRT16+KCs	1.98	4.65	2.9	0.0345	-4.41	0.919092	0.00136229	0.798	6.1	1.82	0.103	-4.25	0.750102	0.0036373	same
MYH14	KRT16+KCs	1.45	6.62	3.43	0.0191	-4.38	0.923326	2.00865e-05	1.07	7.63	1.72	0.12	-4.37	0.942634	0.000403428	same
GAB1	KRT16+KCs	1.21	5.89	5.35	0.00319	-4.31	0.926853	2.50915e-06	-0.261	5.99	-0.961	0.362	-5.14	-0.100461	0.33983	opposite
FOS	BKCs	1.36	6.55	3.92	0.00579	-4.13	0.97419	3.39153e-05	0.991	6.76	2.55	0.0372	-3.62	0.843469	0.000895021	same
PI16	FBs	1.09	11.1	4.11	0.00227	-4.26	0.983447	4.04374e-06	0.171	11.4	0.374	0.717	-4.64	0.574867	0.0427353	same
CST6	KRT16+KCs	1.5	7.81	1.89	0.118	-4.5	0.995127	0.000183536	2.2	7.25	3.75	0.00472	-1.9	1.26011	2.59382e-06	same
GJB4	CKCs	1.19	7.08	1.84	0.118	-4.56	1.00264	0.00190372	1.07	6.3	1.21	0.272	-5.02	0.974531	0.0129058	same
FLG2	SPKCs	1.32	9.59	2.81	0.0246	-4.24	1.02904	0.000204823	1.48	10	2.07	0.0859	-4.47	1.04453	0.00124249	same
FLG	SPRR2F+KCs	1.19	12.3	3.08	0.01	-2.67	1.0591	0.000485606	0.587	13.4	1.01	0.34	-4.86	0.694867	0.0464484	same
NDRG4	KRT16+KCs	1.35	4.88	6.17	0.0017	-4.3	1.06705	9.51744e-07	0.453	6.65	0.972	0.357	-5.13	0.364827	0.161082	same
EGR2	KRT16+KCs	1.67	4.42	1.58	0.175	-4.53	1.12082	0.00102595	2.07	4.47	3.9	0.00379	-1.74	1.43616	0.000146509	same
KRT15	BKCs	1.55	8.67	2.53	0.0394	-4.31	1.12592	0.00521309	0.663	8.6	1.39	0.207	-5.15	0.723605	0.026282	same
FLG2	SPRR2F+KCs	1.55	11.3	3.94	0.00212	-1.2	1.13083	4.07239e-05	1.31	11.9	2.19	0.0572	-3.8	1.0152	0.000867303	same
LCE1C	SPRR2F+KCs	1.34	10.1	6.27	5.07e-05	2.28	1.14843	4.03427e-09	1.06	10.7	1.39	0.2	-4.56	0.80574	0.00977106	same
PPP1R3B	KRT16+KCs	2.32	5.48	4.86	0.00479	-4.32	1.16664	6.6781e-05	0.543	5.52	0.96	0.363	-5.14	0.576536	0.0406389	same
FLG	SPKCs	1.44	10.6	3.21	0.0139	-4.18	1.18412	0.00041391	0.883	11.8	1.49	0.189	-4.54	0.836323	0.0223395	same
ANKRD13C	CKCs	1.53	7.96	4.21	0.00613	-4.49	1.28935	0.0185389	0.238	7.77	0.646	0.542	-5.48	0.01036	0.930475	same
FLG	KRT16+KCs	1.47	7.7	4.56	0.00627	-4.33	1.29541	1.96722e-06	0.667	9.86	0.707	0.498	-5.33	0.762076	0.0634281	same
LCE2D	SPRR2F+KCs	1.58	7.94	6.48	3.72e-05	2.56	1.31203	2.43566e-08	0.559	8.32	0.819	0.434	-4.98	0.575074	0.0858552	same
ISG15	SPRR2F+KCs	1.83	7.46	5.06	0.000323	0.574	1.31399	0.00253077	0.684	6.7	0.667	0.522	-5.07	0.369579	0.245913	same
CHL1	GKCs	0.937	5.97	1.28	0.234	-4.55	1.36339	0.00212483	1.85	5.99	6.03	0.00072	-4.4	1.64235	2.16638e-11	same
NFE2	CKCs	1.9	7.73	3.87	0.00889	-4.5	1.38467	1.27869e-05	1.52	7.61	2.86	0.0283	-3.17	1.42622	0.000136784	same
CHL1	SPKCs	1.29	5.96	2.13	0.0686	-4.37	1.43909	0.000225782	1.63	5.97	7.4	0.00038	-4.23	1.57367	1.33351e-15	same
FXYD6	KRT16+KCs	2.08	3.4	2.16	0.0844	-4.47	1.54308	3.95922e-05	3.16	3.92	4.64	0.00129	-0.99	2.06432	3.03919e-07	same

### Sheet: Supplementary Table 18
Supplementary Table 18. Baseline-upregulated genes in SPRR2F⁺ keratinocytes and their reversal under IL-17 versus IL-23 inhibition at week 2.
Gene Name	logFC (baseline)	lfsr (baseline)	logFC (IL17)	lfsr (IL17)	logFC (IL23)	lfsr (IL23)
S100A8	4.4399	2.15e-07	-1.2065	0.0101	-0.496	0.0593
S100A9	4.3454	1.46e-07	-1.0534	0.0182	-0.3857	0.0953
SPRR2A	4.2412	4.78e-08	-1.2488	0.00998	-0.3405	0.0751
S100A7A	4.1274	1.02e-08	-0.7255	0.0518	-0.221	0.129
PI3	3.9337	4.82e-06	-2.1941	0.000765	-0.6042	0.0471
SERPINB3	3.7289	5.11e-07	-1.1659	0.000676	-0.3841	0.0238
LCN2	3.6028	2.55e-11	-1.4974	0.00413	-0.4279	0.021
SPRR2B	3.5562	1.28e-07	-1.0818	0.00639	-0.3574	0.0686
PLA2G4D	3.2545	1.96e-11	-0.6602	0.0866	-0.1363	0.268
IL36G	3.2194	4.53e-07	-1.2165	0.00143	-0.4306	0.024
SPRR2D	3.2033	2.65e-06	-0.9564	0.00479	-0.7133	0.0128
LCE3D	3.1478	1.84e-05	-0.1526	0.298	-0.0511	0.407
SERPINB4	3.1028	5.98e-06	-1.4648	0.0023	-0.4133	0.0256
TCN1	3.078	6.16e-10	-0.1263	0.342	-0.0888	0.351
SLURP1	2.9206	1.43e-10	-0.0575	0.406	-0.045	0.424
SLURP2	2.8349	6.09e-12	-0.0716	0.36	-0.0758	0.343
GDA	2.7895	7.99e-12	0.0361	0.438	0.1481	0.28
CD36	2.7744	1.86e-12	-0.3477	0.224	0.1939	0.275
KRT16	2.6089	3.26e-05	-0.9175	0.0143	-0.3487	0.0737
PRSS27	2.6068	3.05e-08	-0.3785	0.51	-0.0461	0.633
LCE3E	2.5569	2.79e-08	-0.2388	0.325	0.0502	0.592
KLK9	2.5296	8.19e-11	-0.0524	0.572	0.0584	0.534
HRNR	2.5019	0.000782	Low expression	Low expression	Low expression	Low expression
KLK13	2.4744	4.02e-06	-1.6803	0.00111	-0.1817	0.205
IFI27	2.4736	1.76e-07	-0.1521	0.118	-0.1464	0.121
KRT6A	2.443	4.18e-05	-0.5189	0.123	-0.2821	0.121
CHI3L2	2.4241	1.26e-07	-0.5983	0.0278	-0.7226	8.15e-05
SPRR2F	2.3999	2.77e-05	-0.4706	0.247	-0.1618	0.291
SPRR2G	2.3802	2.4e-05	-0.1166	0.267	-0.0878	0.304
IFI6	2.3305	7.78e-06	-0.1029	0.315	-0.1303	0.25
GJB2	2.3227	1.47e-05	-0.4559	0.0683	-0.3238	0.0598
C10orf99	2.3144	3.55e-07	-0.1603	0.159	-0.0935	0.201
MT-ND4	2.3049	2.53e-09	-0.1892	0.0999	-0.0599	0.197
HPSE	2.3033	5.1e-09	-1.6022	0.000419	-0.2006	0.174
ATP12A	2.2728	8.28e-05	-0.9136	0.0427	-0.1395	0.219
CSTA	2.264	1.83e-06	-0.3464	0.0338	-0.192	0.16
SMOX	2.2366	2.41e-09	-0.0815	0.398	-0.0637	0.404
CNFN	2.2179	6.06e-05	-0.4233	0.0515	-0.1969	0.159
SPRR1B	2.2025	0.000536	-0.1557	0.378	0.0255	0.487
SLC49A4	2.1993	0.000631	Low expression	Low expression	Low expression	Low expression
SLC26A9	2.1974	3.16e-07	-0.3687	0.0873	-0.5277	0.013
ALOX12B	2.1851	7.8e-05	-0.2716	0.0454	-0.1706	0.0824
TMEM86A	2.1753	3e-10	-0.0106	0.501	0.2961	0.0828
TGM3	2.1712	1.77e-05	-0.149	0.212	-0.1314	0.222
PLIN5	2.1665	7.21e-08	-0.6609	0.13	-0.1072	0.277
ARG1	2.1456	4.61e-06	-0.2091	0.341	0.0952	0.415
SPRR2E	2.1368	5.13e-05	-0.5308	0.0285	-0.3577	0.0585
S100A12	2.136	0.0002	-1.507	0.0172	-0.2298	0.129
FABP5	2.1099	0.000161	-0.328	0.119	-0.0724	0.348
GJB6	2.1093	0.000164	-0.207	0.121	-0.1119	0.196
WFDC12	2.1003	5.91e-08	0.5098	0.0205	0.5189	0.0015
TGM5	2.0578	6.46e-05	Low expression	Low expression	Low expression	Low expression
CHAC1	2.0454	0.00608	Low expression	Low expression	Low expression	Low expression
IL36A	2.0319	0.00216	Low expression	Low expression	Low expression	Low expression
KRT6C	2.0099	0.000111	-0.349	0.147	-0.2331	0.159
LYPD2	2.0036	4.36e-08	-0.0119	0.578	-0.0242	0.554
LY6G6C	1.96	5.11e-06	0.2914	0.0471	0.3196	0.00938
A2ML1	1.9598	2.6e-07	-0.3346	0.0335	-0.1653	0.0462
KRT1	1.9583	4.74e-06	-0.0244	0.506	-0.0574	0.429
NT5C3A	1.9534	1.41e-08	-0.0322	0.483	-0.0064	0.54
RHCG	1.9325	0.00307	-1.1922	0.006	-0.404	0.0317
ASPRV1	1.9229	1.79e-07	0.5078	0.0325	0.6521	0.000992
HAL	1.8983	3.19e-05	-0.0744	0.437	0.443	0.0206
GPX3	1.8979	3.92e-05	0.06	0.448	0.3037	0.164
SLC6A14	1.8834	0.000641	-1.1166	0.00409	-0.575	0.00684
TYMP	1.8764	0.000309	-0.516	0.0386	-0.3658	0.0514
OAS1	1.8743	1.25e-07	-0.021	0.542	-0.0007	0.595
ZC3H12A	1.8715	7.65e-05	-0.6069	0.0429	-0.1544	0.208
ELF3	1.8698	2.63e-08	Low expression	Low expression	Low expression	Low expression
CARHSP1	1.8422	3.44e-06	-0.5272	0.214	-0.0949	0.328
MX1	1.8247	2.76e-05	-0.0658	0.43	0.069	0.524
ATP1B1	1.8233	0.00171	-0.1498	0.192	-0.0892	0.258
KLK8	1.8078	1.22e-06	-0.1045	0.265	-0.0445	0.339
SOD2	1.8064	4.44e-08	-0.3361	0.0203	-0.3335	0.00355
RAB27B	1.7982	3.57e-06	-0.0024	0.93	-0.0024	0.931
CYSRT1	1.7908	5.28e-06	-0.0575	0.418	-0.0289	0.476
SCYL1	1.7885	0.00895	Low expression	Low expression	Low expression	Low expression
PLBD1	1.7876	1.08e-06	-0.1981	0.144	0.0176	0.432
LRG1	1.7525	3.38e-06	-0.3284	0.0832	-0.2428	0.0878
PLA2G4E	1.7519	4.08e-05	-0.3503	0.0148	-0.1571	0.0801
ACP7	1.7493	2.13e-05	-0.7704	0.0317	-0.1339	0.254
SDR9C7	1.7457	2.88e-05	-0.0652	0.398	-0.0291	0.461
PRSS53	1.7381	5.38e-06	Low expression	Low expression	Low expression	Low expression
ISG15	1.7375	0.000914	0.3696	0.246	1.314	0.00253
KRT10	1.7372	3.08e-07	0.0565	0.473	-0.1392	0.295
GPR68	1.73	2.3e-07	Low expression	Low expression	Low expression	Low expression
HEPHL1	1.727	0.000746	-0.7179	0.38	-0.1321	0.466
DIO2	1.7223	4.74e-07	Low expression	Low expression	Low expression	Low expression
KRT78	1.7209	0.000429	-0.3023	0.179	0.3394	0.0518
KCTD4	1.7136	0.0112	Low expression	Low expression	Low expression	Low expression
ELOVL7	1.7128	6.68e-06	-0.0395	0.496	0.043	0.517
CSNK2B	1.712	6.22e-05	0.0417	0.414	0.0322	0.432
DSC1	1.7105	1.26e-06	0.1789	0.117	0.0137	0.349
KPRP	1.7082	2.55e-05	0.4359	0.0326	0.4988	0.00422
KRTDAP	1.7033	8.71e-06	-0.1039	0.293	-0.0641	0.353
SERPINB13	1.7025	2.28e-05	-0.3222	0.0617	-0.0601	0.247
NCCRP1	1.6939	4.46e-05	-0.1503	0.14	0.0038	0.385
EREG	1.6899	3.26e-06	-0.3565	0.11	-0.3475	0.0768
CNBP	1.6813	9.18e-05	-0.0198	0.503	-0.0203	0.509
RIPOR3	1.6807	0.000964	Low expression	Low expression	Low expression	Low expression
KLK6	1.6803	0.00286	-0.3769	0.309	0.0082	0.557
TGM1	1.6686	0.000158	-0.4822	0.00976	-0.1629	0.0921
IDE	1.6665	1.06e-05	0.2575	0.0781	0.359	0.0108
DCUN1D3	1.6633	9.99e-06	-0.2849	0.31	-0.17	0.327
ANO10	1.6627	3.22e-06	Low expression	Low expression	Low expression	Low expression
CRABP2	1.653	0.00109	-0.5116	0.0136	-0.0954	0.205
KLK11	1.6432	0.000551	-0.1928	0.0729	-0.1121	0.124
MTCH1	1.6427	0.000212	Low expression	Low expression	Low expression	Low expression
CAMSAP2	1.6401	0.000132	0.0282	0.555	0.0103	0.593
LCE3A	1.6349	3.06e-05	-0.139	0.459	0.1662	0.349
OAS2	1.6259	7.68e-05	Low expression	Low expression	Low expression	Low expression
SLC37A2	1.6155	1.47e-06	0.05	0.424	0.3253	0.111
GBA	1.6083	1.96e-05	-0.0712	0.53	0.0421	0.504
WFDC5	1.6014	0.00118	-0.0745	0.318	-0.045	0.374
NFKBIA	1.6013	0.00606	-0.0137	0.649	-0.0055	0.662
EPS8L1	1.5713	0.000301	0.2247	0.0804	0.2563	0.026
CTSD	1.5699	0.000173	-0.2263	0.028	-0.0565	0.191
PGLYRP3	1.5659	7.84e-06	-0.1995	0.173	-0.0739	0.298
CDSN	1.5635	0.000539	0.2609	0.122	0.2025	0.101
ADIPOR2	1.5508	3.7e-06	-0.0424	0.415	-0.0182	0.445
OAS3	1.5495	2.29e-06	Low expression	Low expression	Low expression	Low expression
CD24	1.538	0.00112	-0.6515	0.0311	-0.072	0.28
TMC5	1.5377	0.000409	Low expression	Low expression	Low expression	Low expression
SLC15A1	1.5309	0.000391	0.1391	0.304	0.2127	0.159
SERPINB8	1.5289	0.000166	-0.1593	0.222	-0.0572	0.281
SPNS2	1.5278	5.39e-05	0.0987	0.439	0.1122	0.381
FCGBP	1.5167	0.000162	0.704	0.027	-0.0145	0.492
MPZL2	1.5166	6.31e-06	-0.2719	0.0154	-0.2464	0.0145
GGCT	1.5148	3.33e-05	-0.0689	0.347	-0.0361	0.407
PPIF	1.5148	1.02e-05	-0.3484	0.00316	-0.3318	0.00748
SERPINB2	1.5133	0.000152	-0.1095	0.213	-0.0941	0.225
ACPP	1.5111	2.81e-05	-0.001	0.612	0.0673	0.474
PSAPL1	1.5091	0.000519	0.93	0.00845	0.6195	0.00322
ANXA9	1.5045	2.88e-06	Low expression	Low expression	Low expression	Low expression
PDZK1IP1	1.5007	4.02e-06	-0.3356	0.0134	-0.2345	0.0201
TMPRSS11D	1.4975	0.00281	-0.5783	0.0623	-0.2083	0.133
MSRB1	1.492	3.26e-07	Low expression	Low expression	Low expression	Low expression
MT-CYB	1.4852	0.00176	-0.1417	0.0751	-0.0817	0.117
EIF4A3	1.4845	1.91e-05	-0.2485	0.00111	-0.2452	0.00173
VWF	1.4803	7.39e-06	Low expression	Low expression	Low expression	Low expression
LRATD1	1.4802	4.96e-06	-0.1393	0.404	0.195	0.235
MAPK7	1.4799	0.00016	Low expression	Low expression	Low expression	Low expression
KRT80	1.474	0.00174	0.0699	0.324	0.0656	0.308
ATP13A4	1.4715	2.76e-05	-0.1006	0.292	-0.0683	0.331
DERL2	1.4663	0.00506	Low expression	Low expression	Low expression	Low expression
SPIRE1	1.4649	3.32e-05	0.0591	0.428	0.2895	0.153
MAP3K8	1.4641	2.89e-06	Low expression	Low expression	Low expression	Low expression
SLCO4A1	1.4604	1.97e-05	Low expression	Low expression	Low expression	Low expression
EMB	1.46	4.94e-05	Low expression	Low expression	Low expression	Low expression
CERS3	1.4558	9.75e-05	-0.2008	0.0687	-0.0853	0.125
EIF3A	1.4532	0.00214	-0.0014	0.724	-0.0023	0.728
KLK5	1.4508	5.8e-05	-0.0072	0.629	-0.0074	0.622
GSDMA	1.45	4.16e-05	-0.0233	0.541	-0.0197	0.551
SLC10A3	1.4301	0.000208	Low expression	Low expression	Low expression	Low expression
PPP6C	1.4272	0.00136	Low expression	Low expression	Low expression	Low expression
LAMP1	1.4256	0.00487	-0.0258	0.488	-0.0193	0.511
SLC5A1	1.4211	0.000392	-0.2095	0.0519	-0.1972	0.0493
TNFSF10	1.4179	6.89e-05	-0.0659	0.333	0.006	0.345
PPARD	1.4151	0.000837	0.0075	0.598	0.0133	0.585
KLK7	1.4136	0.00184	-0.0103	0.646	-0.002	0.668
AMOTL2	1.4112	0.00542	Low expression	Low expression	Low expression	Low expression
HERC6	1.411	0.00189	Low expression	Low expression	Low expression	Low expression
STAT3	1.4028	8.93e-05	-0.2745	0.0367	-0.2945	0.00835
LYPD5	1.3958	0.000681	0.0903	0.331	0.089	0.314
EHF	1.3935	0.000127	-0.0854	0.361	-0.0338	0.448
YIPF4	1.3929	0.001	Low expression	Low expression	Low expression	Low expression
TTC39A	1.3917	0.0019	-0.4881	0.028	-0.0752	0.263
SEPTIN5	1.3878	0.00198	-0.0035	0.978	0.0019	0.978
AZGP1	1.3866	0.000179	0.4367	0.0777	0.6816	0.000125
C15orf48	1.3865	0.00255	-0.3973	0.176	-0.1859	0.259
GLB1L3	1.3845	0.00258	Low expression	Low expression	Low expression	Low expression
CALML5	1.3799	0.00186	0.1201	0.117	0.1186	0.117
GNA15	1.3787	0.000534	-0.3574	0.00669	-0.3574	0.000962
ESYT3	1.3787	0.000643	-0.054	0.467	0.1142	0.461
LGALSL	1.3779	0.000328	-0.0273	0.674	-0.0012	0.731
FAM83A	1.3724	0.000287	-0.349	0.0311	-0.3707	0.0118
CLIC3	1.3724	0.000218	-0.0328	0.525	-0.0078	0.585
DDX58	1.3681	0.000433	Low expression	Low expression	Low expression	Low expression
PRDM1	1.3628	0.000562	-0.0914	0.313	-0.0771	0.32
CNNM4	1.3604	4.11e-05	Low expression	Low expression	Low expression	Low expression
HMOX1	1.3584	8.97e-05	0.0273	0.529	0.045	0.485
LOR	1.3572	8.14e-05	0.7426	0.00536	0.7325	0.00111
AMBRA1	1.3553	1.12e-05	Low expression	Low expression	Low expression	Low expression
PSORS1C2	1.353	0.00107	0.3203	0.0666	0.1973	0.068
GP1BB	1.3473	0.00017	-0.0429	0.497	-0.0001	0.58
POF1B	1.3444	0.000365	0.2074	0.00748	0.1892	0.0251
PANK1	1.3427	0.0104	Low expression	Low expression	Low expression	Low expression
NCF2	1.3409	2.7e-05	-0.0324	0.588	-0.0161	0.592
KIF13B	1.3403	0.00111	-0.0166	0.615	0.0283	0.626
SFN	1.3386	0.002	-0.3333	0.0952	-0.4684	0.00575
EGLN3	1.3381	0.00413	-0.0149	0.587	0.0019	0.578
HIGD1A	1.3365	1.68e-05	-0.0296	0.517	-0.0088	0.577
LMO7	1.3294	0.000517	-0.0318	0.599	0.0443	0.585
SMPD1	1.3266	0.000511	-0.0737	0.343	-0.0607	0.363
TMEM45B	1.326	0.000167	-0.2217	0.028	-0.1785	0.0463
ACKR2	1.3246	0.000228	Low expression	Low expression	Low expression	Low expression
HOPX	1.3181	0.00629	0.1571	0.0577	0.157	0.0557
PRSS22	1.3172	0.0102	-0.9959	0.00687	-0.576	0.00522
KLK10	1.3149	0.00251	-0.526	0.00934	-0.1866	0.0801
UBAC2	1.3097	0.000817	Low expression	Low expression	Low expression	Low expression
TMEM45A	1.3093	2.38e-05	-0.0425	0.373	-0.0467	0.343
EPN3	1.3093	0.000436	-0.036	0.743	0.0182	0.783
PRSS3	1.3077	0.000591	-0.2777	0.0169	-0.1897	0.0498
UNC93A	1.305	5.92e-05	Low expression	Low expression	Low expression	Low expression
MXD1	1.3049	6.89e-05	-0.1876	0.275	-0.0911	0.338
TPRG1L	1.2962	0.00112	-0.3101	0.443	-0.0077	0.729
PPP2R2C	1.2959	0.0093	-0.0041	0.616	0.003	0.634
TAF13	1.292	0.00143	Low expression	Low expression	Low expression	Low expression
CDH3	1.2913	0.000681	-0.035	0.563	-0.0571	0.515
TRAPPC3	1.2907	0.00636	-0.0045	0.658	0.0025	0.674
GCNT4	1.2869	3.18e-05	-0.069	0.435	-0.0546	0.437
SERPINB7	1.2862	0.0129	-0.4886	0.0353	-0.5399	0.00142
SBSN	1.2834	0.00103	-0.0216	0.587	0.0027	0.653
NLRX1	1.2802	0.000179	Low expression	Low expression	Low expression	Low expression
BACH1	1.2801	0.00651	-0.0153	0.903	-0.01	0.905
ABCG1	1.2747	4.85e-05	0.17	0.202	0.1569	0.193
TNFAIP2	1.2694	1.35e-05	Low expression	Low expression	Low expression	Low expression
PTGER3	1.2662	6.18e-05	-0.125	0.354	0.1557	0.272
CPA4	1.2614	0.00968	0.3524	0.059	0.4591	0.0136
FAM135A	1.2572	0.00118	Low expression	Low expression	Low expression	Low expression
UGCG	1.2539	0.000568	-0.4632	0.0339	-0.2554	0.0949
PAQR7	1.2521	0.00015	Low expression	Low expression	Low expression	Low expression
RALGAPA2	1.2511	4.26e-05	Low expression	Low expression	Low expression	Low expression
MAP2K3	1.2485	7.39e-05	-0.1526	0.0685	-0.1385	0.039
DNASE1L2	1.2464	5.08e-05	Low expression	Low expression	Low expression	Low expression
GPLD1	1.2449	0.00213	Low expression	Low expression	Low expression	Low expression
TTYH3	1.2426	0.00583	Low expression	Low expression	Low expression	Low expression
MT-ND2	1.2424	0.0143	-0.0378	0.52	-0.0161	0.575
CLCA2	1.2424	7.66e-05	-0.1532	0.0346	-0.1461	0.0404
NAMPT	1.2409	0.00124	-0.4525	0.0403	-0.396	0.00625
CPM	1.2381	0.00109	-0.1007	0.401	0.0013	0.558
SCYL2	1.235	0.00574	-0.0177	0.773	0.0106	0.795
MAPK6	1.2335	8.77e-05	-0.1642	0.0465	-0.1319	0.0656
SPINT1	1.2323	0.0189	-0.0255	0.537	-0.023	0.549
APOL1	1.2303	0.00119	Low expression	Low expression	Low expression	Low expression
TMEM79	1.2281	0.000293	-0.1305	0.119	-0.0507	0.23
EDEM1	1.2213	0.000166	-0.0549	0.295	-0.0553	0.317
SEPTIN8	1.2182	0.00158	0.0531	0.346	0.0399	0.368
OLFM1	1.2133	0.000438	Low expression	Low expression	Low expression	Low expression
HSDL2	1.2084	0.000166	Low expression	Low expression	Low expression	Low expression
PIM1	1.2072	0.000848	-0.0221	0.539	0.0002	0.601
DMKN	1.2067	0.00166	0.06	0.307	0.0447	0.324
ATP6V1C2	1.206	0.00647	0.2755	0.0512	0.3387	0.00557
TDP2	1.2031	0.000263	0.0015	0.649	0.0103	0.62
SERPINB1	1.2025	0.00266	-1.4622	0.000216	-0.4863	0.00533
GLUL	1.2002	0.00697	-0.1539	0.0719	-0.1191	0.105
TYRO3	1.1974	0.0011	Low expression	Low expression	Low expression	Low expression
ACAD8	1.1971	0.000231	Low expression	Low expression	Low expression	Low expression
RAB5IF	1.1941	0.000108	-0.2603	0.00596	-0.218	0.0187
PCSK6	1.1924	0.00155	-0.0841	0.424	-0.0192	0.526
FARP2	1.1887	0.00292	Low expression	Low expression	Low expression	Low expression
GGH	1.1872	1.95e-05	Low expression	Low expression	Low expression	Low expression
SMPD3	1.1864	0.000794	0.0354	0.469	0.5463	0.0394
ADAP2	1.1861	0.000381	Low expression	Low expression	Low expression	Low expression
VSIG10L	1.1818	0.0013	0.0615	0.509	0.0494	0.498
CDK5R1	1.1816	0.000628	Low expression	Low expression	Low expression	Low expression
MPHOSPH6	1.1781	0.00226	Low expression	Low expression	Low expression	Low expression
PSEN1	1.1757	0.00694	Low expression	Low expression	Low expression	Low expression
MFSD14B	1.1753	0.00462	0.0483	0.328	-0.0066	0.431
EPHA2	1.1728	9.26e-05	-0.7221	0.00635	-0.5419	0.00297
GABARAP	1.1692	0.0126	0.0938	0.213	0.0806	0.227
MAFB	1.1678	0.000483	Low expression	Low expression	Low expression	Low expression
GBA2	1.1662	0.00703	-0.0262	0.545	0.0088	0.627
GOLGA7	1.165	0.0196	0.0444	0.407	0.0354	0.412
FCHSD1	1.161	0.0013	Low expression	Low expression	Low expression	Low expression
AEBP2	1.1572	0.00692	0.069	0.277	0.0366	0.344
MAPKAPK3	1.1569	0.000266	-0.1267	0.118	-0.065	0.211
LY6D	1.1539	0.0105	-0.3696	0.0985	-0.6107	0.00136
GPT2	1.1531	7.01e-05	-0.0314	0.674	0.0064	0.705
RNASE7	1.1529	0.000409	0.1906	0.131	0.2331	0.0712
DNAJC5	1.1519	7.69e-05	-0.0956	0.165	-0.0698	0.219
DSTN	1.1468	0.0476	-0.0057	0.644	0.0063	0.588
TM7SF2	1.1467	0.000501	-0.0669	0.607	0.0153	0.747
IVL	1.146	0.00261	-0.0569	0.406	-0.0781	0.351
GLTP	1.1456	0.0018	-0.2418	0.0451	-0.0445	0.222
HM13	1.1416	8.71e-05	Low expression	Low expression	Low expression	Low expression
FAM43A	1.14	0.00198	-0.1457	0.15	-0.1298	0.165
PRRC2C	1.1394	0.0155	-0.0271	0.569	-0.0077	0.625
PGLYRP4	1.138	0.000144	-0.17	0.231	-0.1479	0.215
CNST	1.1361	0.00209	Low expression	Low expression	Low expression	Low expression
MBOAT2	1.1342	0.00356	0.1572	0.182	0.1468	0.165
CALML3	1.1328	0.00377	-0.149	0.293	0.0785	0.391
SPRR5	1.1325	0.00276	-0.0322	0.491	0.0244	0.593
CALM2	1.1297	0.012	Low expression	Low expression	Low expression	Low expression
TRIM25	1.128	0.000135	0.0012	0.592	0.041	0.513
TSPYL1	1.1277	0.0117	0.0162	0.504	-0.0344	0.299
CASP4	1.1251	0.000327	-0.0892	0.169	-0.0776	0.0821
CNPPD1	1.1245	0.00647	Low expression	Low expression	Low expression	Low expression
CST3	1.116	0.000244	-0.0727	0.41	-0.0303	0.49
SLPI	1.1147	0.0136	-0.3882	0.0242	-0.1861	0.0563
SCO2	1.1139	0.000769	-0.4114	0.0671	-0.6137	0.00293
CTSA	1.1138	2.09e-05	-0.0753	0.237	-0.0526	0.283
CRCT1	1.1133	0.00496	0.2066	0.0913	0.1865	0.0917
TRIM7	1.1119	0.000535	Low expression	Low expression	Low expression	Low expression
OASL	1.1117	0.0222	Low expression	Low expression	Low expression	Low expression
DNAJB6	1.1114	0.0011	Low expression	Low expression	Low expression	Low expression
DEDD2	1.1108	0.00178	Low expression	Low expression	Low expression	Low expression
FAM162A	1.1089	0.000401	-0.1391	0.123	-0.0683	0.234
CARD18	1.1073	0.000793	-0.0932	0.398	-0.0598	0.432
MYNN	1.1057	0.041	Low expression	Low expression	Low expression	Low expression
GM2A	1.1053	0.00248	-0.2301	0.0213	-0.0798	0.14
ZFP36	1.1035	0.0038	-0.1158	0.146	-0.1131	0.14
GDPD3	1.0995	0.00165	-0.3411	0.24	0.0507	0.443
UEVLD	1.0983	0.000737	Low expression	Low expression	Low expression	Low expression
RAB5A	1.0976	0.00102	-0.012	0.648	0.0026	0.666
NUFIP2	1.0964	0.0107	Low expression	Low expression	Low expression	Low expression
ZNRF2	1.0951	0.0124	Low expression	Low expression	Low expression	Low expression
ATG2A	1.094	0.00288	-0.0207	0.573	-0.008	0.612
CYTH1	1.0933	0.0127	Low expression	Low expression	Low expression	Low expression
SPTSSA	1.0925	0.00481	-0.5641	0.00324	-0.4994	0.00152
SAMD9	1.0904	0.009	-0.0157	0.592	-0.0104	0.608
PLA2G2F	1.0898	0.0158	-0.045	0.581	-0.0211	0.589
ALDH3B2	1.0886	0.0003	-0.1347	0.173	-0.0638	0.252
HK2	1.0881	0.00275	-0.1237	0.151	-0.1065	0.163
PEA15	1.0874	0.0419	-0.128	0.144	-0.1192	0.147
SERTAD1	1.0847	7.36e-05	Low expression	Low expression	Low expression	Low expression
DEGS2	1.082	0.00285	0.106	0.208	0.0942	0.216
ETHE1	1.0791	0.00141	Low expression	Low expression	Low expression	Low expression
DGAT2	1.076	0.00362	0.0687	0.336	0.0534	0.356
AGAP2	1.0712	0.00202	Low expression	Low expression	Low expression	Low expression
GRHL3	1.0712	0.000613	-0.2706	0.14	-0.1478	0.154
KRT23	1.0708	0.00624	0.0534	0.357	0.115	0.118
OVOL1	1.07	0.00307	-0.2585	0.169	-0.1527	0.196
DOCK9	1.0696	0.00432	0.0684	0.266	0.0693	0.264
TNIP1	1.0692	0.00104	-0.2249	0.0178	-0.2223	0.0126
TRA2A	1.0646	0.0321	Low expression	Low expression	Low expression	Low expression
LCE2C	1.0571	0.00382	0.6553	0.0132	0.8277	1.1e-05
ELOVL4	1.0534	0.000938	-0.2065	0.217	-0.0759	0.323
H2AFJ	1.0496	0.00108	-0.0296	0.571	-0.0128	0.624
DNAJB9	1.0494	0.0101	Low expression	Low expression	Low expression	Low expression
SULT2B1	1.0482	0.00384	-0.1208	0.186	-0.0795	0.245
FRY	1.0478	0.00597	-0.0106	0.665	-0.0268	0.624
PLA2G4F	1.0448	0.00489	0.0197	0.471	0.0264	0.459
KRT17	1.0395	0.0177	-0.5113	0.0554	-0.1414	0.283
ANKRD9	1.0381	0.00201	Low expression	Low expression	Low expression	Low expression
NEU2	1.0374	0.00855	-0.0642	0.508	0.0254	0.603
DEFB1	1.0365	0.0409	-0.0275	0.582	-0.0521	0.532
BTBD6	1.0353	0.0177	Low expression	Low expression	Low expression	Low expression
ABHD12	1.0309	0.00229	Low expression	Low expression	Low expression	Low expression
SETD5	1.0301	0.0154	Low expression	Low expression	Low expression	Low expression
GPBP1L1	1.0277	0.0325	0.0817	0.239	0.0757	0.253
ABHD17C	1.0268	0.000304	-0.1417	0.242	-0.0499	0.363
TUBB6	1.0246	0.000303	-0.2475	0.0132	-0.1838	0.0371
AADACL2	1.0238	0.00341	Low expression	Low expression	Low expression	Low expression
CCL20	1.023	0.0119	Low expression	Low expression	Low expression	Low expression
ECM1	1.0225	0.0113	Low expression	Low expression	Low expression	Low expression
SEC31A	1.014	0.0111	Low expression	Low expression	Low expression	Low expression
HMOX2	1.012	0.00186	-0.0784	0.389	0.0786	0.413
NPEPPS	1.0118	0.0404	0.0071	0.576	0.0133	0.571
TAOK1	1.0102	0.0137	-0.0197	0.606	0.0047	0.677
PNPLA1	1.0078	0.00347	Low expression	Low expression	Low expression	Low expression
PCGF3	1.0068	0.0213	Low expression	Low expression	Low expression	Low expression
CASP14	1.0053	0.00834	0.4542	0.0222	0.5229	0.00171
ZFAND3	1.0033	0.0118	Low expression	Low expression	Low expression	Low expression
PLCXD1	0.9995	0.00723	-0.0298	0.567	0.0357	0.527
RMND5A	0.9977	0.00318	0.0444	0.338	0.0515	0.317
CYP4F22	0.9965	0.00209	-0.1668	0.168	-0.0828	0.251
ERO1A	0.996	0.000268	-0.242	0.00818	-0.2449	0.00513
CRYBG1	0.9953	0.00176	-0.0125	0.552	-0.0019	0.6
LCE2A	0.9951	0.00602	0.56	0.0568	0.751	0.000313
TPRG1	0.995	0.00267	0.1158	0.207	0.1303	0.17
2026-03-07	0.9938	0.0114	0.0399	0.348	0.0416	0.338
IDH3A	0.9935	0.00244	Low expression	Low expression	Low expression	Low expression
RANBP10	0.9916	0.00052	Low expression	Low expression	Low expression	Low expression
C15orf62	0.9878	0.00472	Low expression	Low expression	Low expression	Low expression
NDEL1	0.9872	0.0132	-0.0205	0.591	-0.0158	0.586
TMEM50A	0.9857	0.00535	-0.0029	0.634	-0.0062	0.621
DNM2	0.9846	0.00524	-0.0266	0.559	-0.0109	0.614
SERPINA3	0.9842	0.0421	Low expression	Low expression	Low expression	Low expression
CITED4	0.9829	0.000566	0.088	0.401	0.0001	0.548
SERPINB12	0.9806	0.000145	0.2328	0.169	0.4046	0.00896
RHOG	0.9784	9.91e-05	-0.2445	0.00502	-0.2468	0.00208
P4HB	0.9783	0.000406	-0.173	0.0561	-0.0586	0.173
VCP	0.9776	5.73e-05	Low expression	Low expression	Low expression	Low expression
GTPBP2	0.9774	0.0011	Low expression	Low expression	Low expression	Low expression
ETS2	0.9764	0.00307	0.0261	0.492	0.0425	0.467
PRDX5	0.975	0.0156	-0.048	0.59	-0.0259	0.629
CRYAB	0.9744	0.00274	0.3068	0.0347	0.0753	0.13
SMIM26	0.9669	0.0247	Low expression	Low expression	Low expression	Low expression
SBNO2	0.9653	0.000547	-0.3589	0.0671	-0.4153	0.00905
PSAP	0.9651	0.0116	0.0051	0.62	0.0075	0.627
EPHX3	0.9648	0.000161	-0.1165	0.216	-0.0559	0.286
LIPN	0.9638	0.0146	-0.0796	0.614	0.0364	0.549
HECTD1	0.9616	0.0108	Low expression	Low expression	Low expression	Low expression
FOSL2	0.96	0.0207	Low expression	Low expression	Low expression	Low expression
MT-ND3	0.9577	0.0273	-0.0481	0.4	-0.0527	0.403
SMPDL3A	0.9568	0.0339	0.1927	0.13	0.0235	0.375
NRBF2	0.9556	0.00206	Low expression	Low expression	Low expression	Low expression
OCIAD1	0.9544	0.0301	Low expression	Low expression	Low expression	Low expression
SOX7	0.9523	0.00158	Low expression	Low expression	Low expression	Low expression
BNIP3L	0.9502	0.00169	0.0549	0.378	0.0877	0.293
ATP2C1	0.9483	0.0399	0.0924	0.162	0.0544	0.241
TMEM40	0.9466	0.00436	-0.1874	0.167	-0.0672	0.261
FURIN	0.945	0.00205	-0.159	0.0792	-0.1286	0.117
SPINK5	0.9445	0.00166	-0.0366	0.471	-0.0251	0.494
SERPINA12	0.9385	0.0216	0.0919	0.587	-0.0299	0.703
SMTN	0.9348	0.0165	Low expression	Low expression	Low expression	Low expression
CLPX	0.9345	0.00294	-0.0388	0.302	-0.0409	0.098
DEFB4A	0.934	0.0206	Low expression	Low expression	Low expression	Low expression
TOMM5	0.9327	3.1e-05	-0.1825	0.0751	-0.1664	0.0949
RAB27A	0.9305	0.0019	Low expression	Low expression	Low expression	Low expression
DBI	0.9292	0.00401	-0.1075	0.147	-0.0964	0.165
TMEM33	0.9284	0.00189	Low expression	Low expression	Low expression	Low expression
TMEM54	0.9233	0.00135	-0.0332	0.437	-0.0344	0.437
C1orf116	0.9188	0.00444	0.1725	0.0558	0.1802	0.0376
WDR26	0.9187	0.0296	0.0559	0.268	0.0492	0.295
ID1	0.9186	0.0073	-0.7968	0.0124	-0.4726	0.00443
2026-03-03	0.9164	0.00636	Low expression	Low expression	Low expression	Low expression
SLC27A4	0.9164	0.000118	-0.0703	0.319	-0.0307	0.401
C19orf33	0.9152	0.0066	0.022	0.541	0.0023	0.614
GOLGA2	0.915	0.0314	Low expression	Low expression	Low expression	Low expression
WDR20	0.9147	0.0203	Low expression	Low expression	Low expression	Low expression
TMOD3	0.9135	0.0126	-0.0209	0.586	-0.0208	0.59
TPBG	0.9133	0.00219	Low expression	Low expression	Low expression	Low expression
NOD2	0.912	0.00407	Low expression	Low expression	Low expression	Low expression
VEGFA	0.9107	0.031	-0.0858	0.353	-0.0843	0.307
TPRA1	0.9104	0.0173	Low expression	Low expression	Low expression	Low expression
NES	0.9058	0.0301	-0.737	0.0357	0.0873	0.375
MIDN	0.9056	0.000362	-0.2827	0.00574	-0.2679	0.0192
CRLF3	0.9056	0.00955	Low expression	Low expression	Low expression	Low expression
CGN	0.9049	0.00307	0.3013	0.144	0.5334	0.00632
SQSTM1	0.9019	0.0481	-0.008	0.523	-0.0194	0.537
VAT1	0.8981	0.00303	0.0691	0.256	0.066	0.257
ANGPTL4	0.8979	0.0214	Low expression	Low expression	Low expression	Low expression
DNAJC7	0.8953	0.0332	-0.0023	0.651	0.0116	0.59
CCNE1	0.8896	0.00627	Low expression	Low expression	Low expression	Low expression
KIF5B	0.8895	0.0112	-0.0618	0.275	-0.0608	0.272
ALOX15B	0.8883	0.00952	Low expression	Low expression	Low expression	Low expression
ARNTL2	0.8879	0.00188	-0.1223	0.171	-0.0975	0.195
SDCBP2	0.8874	0.00109	Low expression	Low expression	Low expression	Low expression
PPP2R5B	0.8849	0.00347	Low expression	Low expression	Low expression	Low expression
CREG1	0.8836	0.00189	-0.1998	0.251	0.0401	0.456
BCL2L1	0.8808	0.0171	-0.0326	0.512	-0.0213	0.551
DSG3	0.8804	0.00456	-0.2044	0.029	-0.1898	0.0367
LCE1A	0.8797	0.00832	0.5505	0.0191	0.4918	0.00244
ABHD17B	0.8792	0.0114	Low expression	Low expression	Low expression	Low expression
DSG1	0.8781	0.0103	0.0548	0.295	0.0089	0.321
CD55	0.8773	0.0158	-0.0035	0.699	-1.0029	1.83e-05
ADIPOR1	0.877	0.00183	-0.1068	0.111	-0.0779	0.165
XAF1	0.8764	0.0093	Low expression	Low expression	Low expression	Low expression
AQP3	0.8743	0.00353	-0.0307	0.582	-0.029	0.589
NOCT	0.8738	0.00781	Low expression	Low expression	Low expression	Low expression
CARD14	0.8729	0.00215	-0.0365	0.639	-0.0091	0.699
BPIFC	0.8729	0.00207	0.2929	0.0693	0.3128	0.00987
TUBB2A	0.8729	0.00835	-0.0632	0.295	-0.0743	0.261
FCHO1	0.8728	0.0329	Low expression	Low expression	Low expression	Low expression
ACSS2	0.8705	0.0481	Low expression	Low expression	Low expression	Low expression
SCD	0.8687	0.0042	-0.2677	0.0759	-0.2086	0.103
PRSS8	0.8682	0.00448	0.0099	0.945	0.0085	0.946
CPEB4	0.8674	0.00123	-0.0129	0.589	-0.0318	0.531
ATF4	0.8668	6.5e-05	Low expression	Low expression	Low expression	Low expression
GALNT1	0.8667	0.0241	-0.0495	0.4	-0.0361	0.447
MARK3	0.8666	0.0492	Low expression	Low expression	Low expression	Low expression
CLCN3	0.8621	0.00663	-0.0302	0.559	-0.0127	0.595
MINPP1	0.862	0.00173	Low expression	Low expression	Low expression	Low expression
R3HDM4	0.8619	0.00134	-0.0621	0.374	-0.0584	0.372
STK24	0.8617	0.0273	0.0221	0.555	-0.0006	0.611
LCE6A	0.8615	0.00723	0.5661	0.019	0.5677	0.00173
GRAMD2B	0.8609	0.00917	Low expression	Low expression	Low expression	Low expression
ATP6V1G1	0.8605	0.00941	-0.2802	0.00676	-0.2754	0.00432
ATP13A3	0.8568	0.0483	-0.2761	0.113	-0.4125	0.0197
SDR16C5	0.8568	0.00518	-0.0218	0.521	-0.0136	0.547
TRIM14	0.8523	0.0018	Low expression	Low expression	Low expression	Low expression
SLC28A3	0.8523	0.0125	Low expression	Low expression	Low expression	Low expression
CUX1	0.8506	0.00363	Low expression	Low expression	Low expression	Low expression
QPCT	0.8501	0.0242	-0.0817	0.417	-0.0844	0.371
GLB1L2	0.8484	0.0172	Low expression	Low expression	Low expression	Low expression
ARAP2	0.8469	0.0283	0.0556	0.341	0.0366	0.387
MT-ND1	0.8468	0.0219	-0.1102	0.144	-0.0776	0.185
GRB7	0.8468	0.0049	Low expression	Low expression	Low expression	Low expression
ELMOD1	0.8465	0.011	0.6186	0.0234	0.9119	2.99e-05
APOL2	0.8444	0.000531	Low expression	Low expression	Low expression	Low expression
TSTA3	0.8413	0.00224	-0.0228	0.483	-0.0283	0.475
BLMH	0.8375	0.0345	0.0301	0.451	0.0925	0.334
RNF149	0.8374	0.000864	-0.1629	0.0148	-0.1559	0.021
PSMB5	0.8367	0.00242	-0.1174	0.125	-0.0569	0.248
ALAS1	0.8355	0.000871	-0.2875	0.00573	-0.284	0.00321
SRPK1	0.8352	0.00467	Low expression	Low expression	Low expression	Low expression
GFOD2	0.8334	0.00794	-0.1844	0.0369	-0.046	0.236
MREG	0.8325	0.00359	-0.1477	0.108	-0.115	0.135
RBM25	0.8313	0.0106	Low expression	Low expression	Low expression	Low expression
CEBPB	0.8278	0.000794	-0.2382	0.00421	-0.2376	0.00343
DUSP1	0.8276	0.0098	0.6417	0.0354	0.2529	0.0502
UBE2F	0.8273	0.00149	Low expression	Low expression	Low expression	Low expression
NAPRT	0.8272	0.000674	Low expression	Low expression	Low expression	Low expression
CDYL	0.8248	0.0355	Low expression	Low expression	Low expression	Low expression
RNF11	0.8229	0.00305	-0.0512	0.348	-0.0373	0.39
SECISBP2L	0.8212	0.00615	Low expression	Low expression	Low expression	Low expression
AVPI1	0.8205	0.0167	Low expression	Low expression	Low expression	Low expression
DUSP7	0.8204	0.00592	-0.363	0.0856	-0.6986	5.39e-05
DUSP14	0.8204	0.00518	0.0796	0.448	0.216	0.275
SHB	0.8201	0.00151	-0.1054	0.221	0.098	0.195
CCDC69	0.8201	0.0174	Low expression	Low expression	Low expression	Low expression
ZNF800	0.8193	0.0112	-0.0164	0.632	0.0007	0.671
YOD1	0.8193	0.00887	0.0933	0.241	0.0877	0.246
TUBA1C	0.8189	0.00274	-0.3272	0.0025	-0.3241	0.00132
CEP170B	0.8177	0.0282	Low expression	Low expression	Low expression	Low expression
STARD5	0.8164	0.00356	Low expression	Low expression	Low expression	Low expression
ANKRD13A	0.8152	0.00484	-0.0284	0.55	-0.0024	0.639
PHLDA2	0.814	0.0214	-0.4985	0.104	-0.9377	7.43e-05
JUNB	0.8127	0.000686	-0.2717	0.0536	-0.1598	0.191
ANO8	0.8121	0.0163	0.2443	0.129	0.576	0.000949
PLA2G4B	0.8114	0.0013	Low expression	Low expression	Low expression	Low expression
DUOXA1	0.8106	0.01	0.0401	0.623	-0.0019	0.678
SORT1	0.8095	0.00708	-0.0018	0.497	0.0279	0.46
COQ10B	0.809	0.00925	Low expression	Low expression	Low expression	Low expression
MANF	0.808	0.0066	-0.1776	0.0342	-0.1205	0.0888
CHI3L1	0.8079	0.000659	-0.1897	0.209	-0.3932	0.00824
AP2A1	0.8071	0.0468	-0.0202	0.544	-0.0165	0.549
CLDND1	0.8058	0.00893	Low expression	Low expression	Low expression	Low expression
CORO2A	0.8049	0.00499	Low expression	Low expression	Low expression	Low expression
EPPK1	0.803	0.031	0.1371	0.338	-0.4948	0.0617
UBB	0.8014	0.00939	0.1144	0.0967	0.1092	0.1
ATP10B	0.8012	0.00689	Low expression	Low expression	Low expression	Low expression
AP1G2	0.8005	0.0195	Low expression	Low expression	Low expression	Low expression
CKAP4	0.7991	0.00462	-0.3294	0.0966	-0.2722	0.078
RND3	0.7987	0.00738	Low expression	Low expression	Low expression	Low expression
AGFG1	0.7956	0.00193	Low expression	Low expression	Low expression	Low expression
RBM47	0.7947	0.00348	Low expression	Low expression	Low expression	Low expression
MYCBP2	0.7944	0.0407	Low expression	Low expression	Low expression	Low expression
FBXW11	0.7925	0.0114	Low expression	Low expression	Low expression	Low expression
TRPV3	0.7899	0.0109	Low expression	Low expression	Low expression	Low expression
EIF4A1	0.7894	0.00226	-0.1274	0.218	-0.1196	0.208
TMEM219	0.7889	0.0386	Low expression	Low expression	Low expression	Low expression
CTSL	0.7887	0.00391	-0.0734	0.693	-1.7704	2.57e-11
PGAM1	0.7869	0.0273	-0.1277	0.165	-0.0893	0.193
GBP1	0.7868	0.00909	Low expression	Low expression	Low expression	Low expression
SEC14L1	0.7853	0.0213	0.0726	0.491	0.0278	0.547
SLC16A10	0.7831	0.000587	Low expression	Low expression	Low expression	Low expression
UBE2G1	0.783	0.00491	Low expression	Low expression	Low expression	Low expression
ZSWIM4	0.7823	0.0177	-0.0204	0.589	0.0611	0.518
ATG9B	0.778	0.0246	0.3412	0.0979	0.5016	0.0208
PPP2R2A	0.7773	0.00412	-0.012	0.675	-0.03	0.634
ATP2C2	0.7764	0.0269	0.0205	0.567	0.0127	0.585
CNN2	0.7762	0.000166	-0.1334	0.0729	-0.1098	0.0996
BDH1	0.7761	0.00617	-0.0281	0.622	-0.0056	0.681
DYNC1LI1	0.7744	0.0448	Low expression	Low expression	Low expression	Low expression
ACAD9	0.7729	0.011	Low expression	Low expression	Low expression	Low expression
MT-ND4L	0.7721	0.0105	-0.1633	0.174	-0.1388	0.159
TUBA4A	0.7712	0.00914	-0.0717	0.261	-0.0666	0.272
EIF4E	0.7686	0.000867	Low expression	Low expression	Low expression	Low expression
TMEM154	0.768	0.00459	-0.0951	0.201	-0.0761	0.244
ABHD5	0.765	0.0302	0.142	0.0826	0.1339	0.0923
LCE1C	0.7638	0.032	0.8057	0.00977	1.1484	4.03e-09
NDST1	0.7621	0.00659	0.0158	0.554	0.019	0.536
ITM2B	0.7617	0.0455	-0.004	0.583	-0.013	0.555
ATP2A2	0.7607	0.000902	-0.1876	0.0703	-0.1301	0.131
TOX4	0.76	0.00782	-0.0468	0.391	-0.0254	0.445
RBBP6	0.7593	0.0094	-0.0836	0.418	0.0619	0.473
ATP11B	0.7592	0.00997	-0.0117	0.662	-0.0097	0.668
SOWAHC	0.7582	0.0227	Low expression	Low expression	Low expression	Low expression
RAB35	0.7562	0.000295	Low expression	Low expression	Low expression	Low expression
ME1	0.7552	0.0104	-0.393	0.081	0.0384	0.47
C1orf68	0.7526	0.0164	0.641	0.0338	0.6102	0.0055
RAB10	0.7493	0.00398	-0.0489	0.343	-0.0423	0.355
NIPAL4	0.7477	0.00118	-0.2011	0.0895	-0.098	0.163
SNX21	0.7469	0.0207	0.2131	0.0259	0.2287	0.00463
C9orf16	0.7467	0.00234	-0.141	0.102	-0.1225	0.13
LRP10	0.7464	0.00291	0.0237	0.513	0.0146	0.528
2026-03-06	0.7454	0.0113	Low expression	Low expression	Low expression	Low expression
GRN	0.7454	0.000479	-0.164	0.0472	-0.1011	0.083
LYPD3	0.7447	0.014	-0.0766	0.22	-0.0595	0.277
ZNF662	0.7445	0.0228	Low expression	Low expression	Low expression	Low expression
RNF227	0.7444	0.0479	0.2778	0.0349	0.3606	0.000592
PSMD7	0.7442	0.0152	Low expression	Low expression	Low expression	Low expression
UBE2D3	0.7434	0.00207	-0.1249	0.0493	-0.1238	0.0524
KLF3	0.742	0.0271	-0.1245	0.107	-0.0883	0.16
CDKN1A	0.7393	0.0137	-0.3017	0.154	-0.5403	0.00435
GABARAPL2	0.7377	0.0145	0.1213	0.114	0.1013	0.137
G6PD	0.7376	0.0109	Low expression	Low expression	Low expression	Low expression
MFHAS1	0.7363	0.00313	Low expression	Low expression	Low expression	Low expression
PLCD3	0.7347	0.0313	0.1896	0.0591	0.1969	0.0449
ARHGAP40	0.7347	0.0118	-0.2469	0.132	-0.1968	0.139
RAB38	0.7334	0.025	-0.0828	0.269	-0.0442	0.363
ERRFI1	0.7312	0.0216	Low expression	Low expression	Low expression	Low expression
MAP4	0.731	0.0376	0.0682	0.212	0.0569	0.239
STRN	0.7279	0.0469	-0.0625	0.323	-0.0399	0.373
CEBPD	0.7242	7.42e-05	-0.0876	0.226	-0.1144	0.0622
MAP1LC3B	0.7236	0.0153	Low expression	Low expression	Low expression	Low expression
TALDO1	0.7222	0.00116	-0.2029	0.0196	-0.1752	0.0426
PTAFR	0.7217	0.00916	Low expression	Low expression	Low expression	Low expression
MAP4K4	0.7199	0.00609	-0.0928	0.178	-0.0995	0.154
PSMD11	0.7196	0.000876	Low expression	Low expression	Low expression	Low expression
TSPO	0.7181	0.0152	-0.0364	0.429	-0.0323	0.457
TLCD2	0.7152	0.0172	Low expression	Low expression	Low expression	Low expression
DBNL	0.7069	0.0058	-0.0472	0.377	-0.035	0.41
KIAA0513	0.7067	0.0262	Low expression	Low expression	Low expression	Low expression
IER2	0.7031	0.00162	-0.3296	0.00987	-0.1882	0.0524
MALL	0.7018	0.0188	Low expression	Low expression	Low expression	Low expression
TAP1	0.7005	0.012	-0.0234	0.403	-0.1609	0.208
DEGS1	0.698	0.0497	0.2744	0.0038	0.276	0.00022
SCNN1A	0.6962	0.0214	0.0033	0.616	0.0114	0.599
FAM110C	0.6957	0.0317	Low expression	Low expression	Low expression	Low expression
CD47	0.6953	0.00525	-0.215	0.0103	-0.117	0.045
CLINT1	0.6919	0.0193	0.0118	0.566	0.0149	0.547
SLC31A1	0.6899	0.00455	-0.0251	0.472	-0.0241	0.481
DNAJB11	0.6898	0.00942	Low expression	Low expression	Low expression	Low expression
CCDC85C	0.6895	0.00611	-0.0617	0.328	-0.0536	0.335
FARSA	0.6877	0.0053	Low expression	Low expression	Low expression	Low expression
ERP44	0.686	0.00337	Low expression	Low expression	Low expression	Low expression
MT-CO3	0.6833	0.0384	-0.0997	0.205	-0.0473	0.269
MYD88	0.6833	0.0124	Low expression	Low expression	Low expression	Low expression
ABCA12	0.6828	0.00454	-0.0498	0.701	-0.0095	0.759
METTL9	0.682	0.00465	-0.0793	0.236	-0.0571	0.272
TAX1BP1	0.6819	0.0162	Low expression	Low expression	Low expression	Low expression
EIF6	0.6796	0.00886	-0.1771	0.0208	-0.1116	0.0824
BAG3	0.6761	0.00115	Low expression	Low expression	Low expression	Low expression
WARS	0.6747	0.00833	0.0491	0.474	-0.2751	0.0837
TMEM123	0.6733	0.00381	-0.0854	0.37	-0.0289	0.471
ST14	0.6731	0.00439	0.0023	0.639	-0.0069	0.63
SNX9	0.6726	0.0394	0.0905	0.217	0.0863	0.23
ATP6V1A	0.6711	0.00622	Low expression	Low expression	Low expression	Low expression
BEX3	0.6705	0.00271	0.0509	0.402	0.0583	0.394
STRN3	0.6697	0.0133	Low expression	Low expression	Low expression	Low expression
CALR	0.6692	0.00592	Low expression	Low expression	Low expression	Low expression
RCOR1	0.6688	0.00348	Low expression	Low expression	Low expression	Low expression
CENPT	0.6675	0.0207	0.2693	0.0342	0.2952	0.00808
HSPA8	0.6672	0.0129	-0.1813	0.00909	-0.1448	0.026
KIF1B	0.6668	0.025	0.0278	0.496	0.0195	0.528
RABL6	0.6668	0.00252	-0.0807	0.237	-0.0716	0.249
NFE2L3	0.6653	0.0247	Low expression	Low expression	Low expression	Low expression
YME1L1	0.6641	0.0158	Low expression	Low expression	Low expression	Low expression
ANO9	0.6631	0.0319	0.0333	0.475	0.0363	0.456
PRELID3B	0.6629	0.00282	Low expression	Low expression	Low expression	Low expression
LRRC8B	0.6617	0.00298	Low expression	Low expression	Low expression	Low expression
NDUFB5	0.6616	0.0115	-0.0049	0.717	-0.0017	0.728
GRHL1	0.6612	0.0156	-0.0027	0.654	0.0023	0.642
TXNRD1	0.6612	0.00207	Low expression	Low expression	Low expression	Low expression
QSOX1	0.6597	0.0193	0.1234	0.187	0.1028	0.2
CTSB	0.6595	0.012	-0.1858	0.0146	-0.1128	0.0694
MT-ATP6	0.6594	0.0107	-0.1632	0.0927	-0.0711	0.148
USP32	0.6588	0.031	-0.0701	0.273	-0.0567	0.295
ABCC1	0.6586	0.0401	-0.3324	0.166	0.1044	0.291
XBP1	0.656	0.00711	-0.246	0.002	-0.2464	0.00106
MBD2	0.6552	0.0123	-0.019	0.656	0.0029	0.651
TTC39B	0.6544	0.00878	0.0234	0.724	0.0328	0.684
NECTIN1	0.6525	0.0212	0.0249	0.571	-0.0993	0.406
LTBR	0.6501	0.00496	Low expression	Low expression	Low expression	Low expression
LIPM	0.6501	0.0179	0.1014	0.256	0.0907	0.243
POR	0.6473	0.0157	-0.1383	0.137	-0.0526	0.253
BICDL2	0.6443	0.021	-0.0826	0.315	-0.0469	0.353
LTB4R	0.6431	0.0157	-0.1141	0.275	-0.0503	0.363
EIF2S1	0.6429	0.0033	Low expression	Low expression	Low expression	Low expression
PLSCR1	0.6427	0.0313	Low expression	Low expression	Low expression	Low expression
EHD1	0.6419	0.014	-0.1788	0.0812	-0.2429	0.00987
PPP4R1	0.6403	0.0133	-0.1315	0.074	-0.1261	0.076
SIRPA	0.6403	0.0481	Low expression	Low expression	Low expression	Low expression
PSME1	0.6403	0.00763	-0.1044	0.0966	-0.0824	0.147
MAPK3	0.6379	0.0183	-0.0553	0.358	-0.0254	0.438
GATAD2A	0.6367	0.0288	-0.0307	0.458	-0.0273	0.48
DHCR7	0.6366	0.0115	-0.0528	0.668	-0.0096	0.74
SEC13	0.6365	0.0367	-0.1809	0.0501	-0.1744	0.045
PON2	0.636	0.0163	-0.0525	0.479	-0.0352	0.499
PKP3	0.6345	0.0015	-0.1314	0.0767	-0.1164	0.0966
GLRX	0.6338	0.00685	0.3139	0.117	0.3332	0.0443
GSN	0.6332	0.0265	0.157	0.186	-0.0299	0.441
PSMB2	0.6331	0.00346	-0.1463	0.073	-0.1124	0.11
ALDH5A1	0.6315	0.00837	Low expression	Low expression	Low expression	Low expression
DCTN3	0.6304	0.01	Low expression	Low expression	Low expression	Low expression
PRRG4	0.6282	0.00869	Low expression	Low expression	Low expression	Low expression
PTGR1	0.6281	0.00356	Low expression	Low expression	Low expression	Low expression
ELL2	0.6281	0.00694	-0.0874	0.253	-0.0507	0.323
RNF187	0.6263	0.00818	0.0058	0.588	0.0663	0.466
SLC44A2	0.6236	0.0317	-0.0048	0.679	0.0016	0.694
KDELR2	0.6217	0.00339	Low expression	Low expression	Low expression	Low expression
SIPA1L2	0.6209	0.0272	Low expression	Low expression	Low expression	Low expression
PFN1	0.6204	0.0187	-0.2478	6.68e-05	-0.2479	3.26e-05
DOT1L	0.6202	0.00543	Low expression	Low expression	Low expression	Low expression
SLC25A39	0.619	0.00372	-0.0894	0.207	-0.0572	0.269
RAB7A	0.6181	0.0141	Low expression	Low expression	Low expression	Low expression
C12orf29	0.6168	0.0387	-0.0717	0.431	-0.0174	0.537
MCL1	0.616	0.000256	-0.1959	0.00104	-0.1953	0.00154
ARPC5L	0.6154	0.00962	-0.1686	0.0343	-0.1622	0.037
KCTD5	0.6148	0.00189	-0.0964	0.223	-0.0565	0.281
CLPTM1	0.614	0.0091	-0.0647	0.25	-0.0454	0.301
AKIRIN2	0.6135	0.0432	-0.2354	0.0296	-0.2341	0.0152
DDHD1	0.6107	0.0356	Low expression	Low expression	Low expression	Low expression
SDF2L1	0.6103	0.0133	Low expression	Low expression	Low expression	Low expression
ADAR	0.61	0.00309	-0.04	0.423	-0.0417	0.434
PET100	0.6095	0.00217	Low expression	Low expression	Low expression	Low expression
LRRC8A	0.6082	0.0425	Low expression	Low expression	Low expression	Low expression
FAM102A	0.6064	0.00918	0.001	0.661	-0.0016	0.682
MAP2K2	0.6047	0.0134	-0.1111	0.114	-0.1122	0.107
DENND2D	0.6036	0.00321	Low expression	Low expression	Low expression	Low expression
GJA1	0.6024	0.0251	0.0958	0.158	0.0766	0.152
TM9SF3	0.601	0.014	Low expression	Low expression	Low expression	Low expression
KCNK6	0.6005	0.0053	Low expression	Low expression	Low expression	Low expression
PPL	0.5997	0.0265	-0.043	0.469	-0.0239	0.515
HR	0.5992	0.00445	Low expression	Low expression	Low expression	Low expression
PGM2	0.5991	0.0162	Low expression	Low expression	Low expression	Low expression
RABGEF1	0.5991	0.0138	-0.0975	0.165	-0.0795	0.15
SEC23B	0.5986	0.00607	Low expression	Low expression	Low expression	Low expression
UQCR11	0.5983	0.00523	Low expression	Low expression	Low expression	Low expression
TRAK1	0.5982	0.0393	-0.0145	0.504	0.0412	0.398
TMPRSS13	0.5979	0.0262	0.0639	0.311	0.0661	0.298
IDS	0.5961	0.0366	Low expression	Low expression	Low expression	Low expression
RNF39	0.5953	0.0493	Low expression	Low expression	Low expression	Low expression
IFNGR1	0.5933	0.0095	-0.1293	0.0911	-0.1053	0.12
FGFR3	0.5914	0.039	-0.0023	0.595	-0.2875	0.281
RAB25	0.5904	0.00447	-0.065	0.273	-0.0525	0.293
RANBP9	0.59	0.037	0.0149	0.546	0.0227	0.51
RABGGTA	0.5861	0.0146	Low expression	Low expression	Low expression	Low expression
LAMTOR3	0.5849	0.0265	Low expression	Low expression	Low expression	Low expression
PDXK	0.5839	0.00728	-0.0297	0.503	-0.0143	0.548
SH3BGRL3	0.5834	0.00229	-0.2264	0.000316	-0.2263	0.000344
S100A16	0.5813	0.0181	-0.1692	0.00994	-0.1561	0.0218
COPS2	0.5808	0.01	-0.0681	0.508	-0.0113	0.607
ATXN3	0.5803	0.0293	Low expression	Low expression	Low expression	Low expression
MACO1	0.5789	0.0417	Low expression	Low expression	Low expression	Low expression
ATP6V0D1	0.5789	0.0175	-0.1701	0.0193	-0.1619	0.0253
PNRC1	0.5769	0.0294	0.1919	0.00718	0.1593	0.0331
WSB2	0.576	0.00922	Low expression	Low expression	Low expression	Low expression
MAPK13	0.5759	0.00722	-0.062	0.307	-0.0445	0.341
TOLLIP	0.5747	0.00231	-0.0964	0.167	-0.083	0.193
PSMD6	0.574	0.00444	-0.2069	0.0868	-0.1531	0.115
TTC22	0.5737	0.0115	Low expression	Low expression	Low expression	Low expression
B2M	0.573	0.014	-0.0829	0.148	-0.0672	0.197
PARP9	0.5727	0.0407	Low expression	Low expression	Low expression	Low expression
GSTP1	0.5726	0.0154	-0.0917	0.208	-0.0727	0.24
SLC11A2	0.5719	0.0379	Low expression	Low expression	Low expression	Low expression
TLE3	0.5698	0.0273	Low expression	Low expression	Low expression	Low expression
RELCH	0.5685	0.0227	Low expression	Low expression	Low expression	Low expression
LDLR	0.5682	0.016	-0.6383	0.0219	-0.3796	0.0225
MAST4	0.568	0.0185	-0.1149	0.128	-0.0881	0.158
UFC1	0.5672	0.0222	0.0114	0.651	-0.0059	0.639
GNAI3	0.567	0.00236	-0.0867	0.157	-0.0693	0.187
CASZ1	0.5667	0.0318	0.0706	0.291	0.0604	0.313
GRPEL1	0.5664	0.00679	Low expression	Low expression	Low expression	Low expression
CMTM6	0.5664	0.017	-0.0363	0.428	-0.0388	0.435
TRABD	0.5658	0.00825	Low expression	Low expression	Low expression	Low expression
SUSD6	0.5657	0.0127	Low expression	Low expression	Low expression	Low expression
PSMC4	0.5648	0.00416	-0.1869	0.0382	-0.1715	0.0547
H2AFY	0.5648	0.0154	-0.0471	0.466	-0.0298	0.507
TAB3	0.5635	0.029	Low expression	Low expression	Low expression	Low expression
SNAP29	0.561	0.00501	-0.0073	0.639	0.0049	0.678
ZNF562	0.5599	0.0212	Low expression	Low expression	Low expression	Low expression
DNAJB1	0.5597	0.00409	-0.1086	0.127	-0.1058	0.122
RDH12	0.5578	0.0126	Low expression	Low expression	Low expression	Low expression
TRIM16	0.5562	0.00847	Low expression	Low expression	Low expression	Low expression
REXO2	0.5555	0.00481	0.0175	0.578	0.0109	0.597
CSK	0.5538	0.0161	Low expression	Low expression	Low expression	Low expression
NFKBIZ	0.5533	0.0214	-0.3186	0.123	-0.2012	0.131
MINK1	0.5526	0.0211	-0.0159	0.612	-0.0048	0.654
MED8	0.5522	0.0227	-0.0759	0.282	-0.0588	0.316
C1orf122	0.5509	0.0233	Low expression	Low expression	Low expression	Low expression
EIF5	0.5498	0.0102	-0.0199	0.557	-0.0079	0.589
NR2F6	0.5492	0.0143	Low expression	Low expression	Low expression	Low expression
MT-CO2	0.5483	0.0276	-0.2087	0.00524	-0.1473	0.0203
PYGL	0.5477	0.0349	Low expression	Low expression	Low expression	Low expression
PPP3CA	0.5473	0.028	-0.0153	0.597	-0.0169	0.607
MANSC1	0.547	0.0307	-0.0801	0.276	-0.0691	0.297
AHCYL1	0.5455	0.0216	Low expression	Low expression	Low expression	Low expression
GID8	0.5452	0.00308	-0.0135	0.799	-0.0107	0.804
BTG2	0.5442	0.0425	Low expression	Low expression	Low expression	Low expression
GIPC1	0.5438	0.014	-0.0031	0.643	0.0072	0.615
CHMP4B	0.5422	0.0213	0.0096	0.631	0.0101	0.643
S100A14	0.5419	0.0458	-0.1296	0.133	-0.1002	0.167
AP2S1	0.541	0.0353	Low expression	Low expression	Low expression	Low expression
POLR2L	0.5399	0.0108	-0.1206	0.106	-0.101	0.138
RASGRP1	0.5392	0.0266	Low expression	Low expression	Low expression	Low expression
MAPK14	0.5371	0.014	Low expression	Low expression	Low expression	Low expression
RHOA	0.5366	0.038	-0.0522	0.303	-0.0464	0.317
OAZ1	0.5325	0.000861	-0.1193	0.0319	-0.0986	0.063
SQLE	0.5313	0.0172	-0.1833	0.0625	-0.1436	0.0861
GHITM	0.53	0.0301	Low expression	Low expression	Low expression	Low expression
NFE2L2	0.5294	0.0484	Low expression	Low expression	Low expression	Low expression
PGD	0.529	0.0123	Low expression	Low expression	Low expression	Low expression
ZDHHC20	0.5271	0.0294	Low expression	Low expression	Low expression	Low expression
ALDH2	0.5266	0.0238	-0.2789	0.0391	-0.2852	0.00889
C14orf119	0.5266	0.0147	Low expression	Low expression	Low expression	Low expression
SEMA4B	0.526	0.0183	Low expression	Low expression	Low expression	Low expression
MICOS10	0.5255	0.0339	Low expression	Low expression	Low expression	Low expression
ZNF561	0.5239	0.0268	Low expression	Low expression	Low expression	Low expression
FAM214A	0.5233	0.0293	0.1486	0.293	0.5254	0.00303
UBA6	0.5216	0.0178	Low expression	Low expression	Low expression	Low expression
PPP6R1	0.5215	0.0047	Low expression	Low expression	Low expression	Low expression
TNIP2	0.5206	0.0132	Low expression	Low expression	Low expression	Low expression
MYO1B	0.5202	0.0343	-0.3103	0.0528	-0.2593	0.0352
LRPAP1	0.52	0.0272	Low expression	Low expression	Low expression	Low expression
WBP1L	0.5167	0.0378	0.1309	0.0914	0.0849	0.173
NAPA	0.516	0.013	-0.0042	0.662	0.0059	0.651
MTCH2	0.5141	0.0146	Low expression	Low expression	Low expression	Low expression
NIBAN2	0.5127	0.0302	-0.2719	0.00891	-0.2733	0.00343
CNN3	0.5121	0.0349	0.0139	0.587	0.0185	0.587
COX8A	0.5098	0.0239	Low expression	Low expression	Low expression	Low expression
TNFRSF1A	0.5086	0.00509	-0.1777	0.00911	-0.1775	0.00731
S100A11	0.5076	0.0411	-0.293	0.0079	-0.2958	0.00402
PSMC5	0.5074	0.0295	-0.0679	0.345	-0.0447	0.37
SGPP2	0.5059	0.0254	Low expression	Low expression	Low expression	Low expression
UBE2H	0.5054	0.00759	Low expression	Low expression	Low expression	Low expression
PAWR	0.5054	0.041	Low expression	Low expression	Low expression	Low expression
CALCOCO1	0.5052	0.0425	0.2232	0.0125	0.2134	0.0179
MAP7D1	0.504	0.0342	-0.0518	0.398	-0.0387	0.421
CLN8	0.5039	0.0449	Low expression	Low expression	Low expression	Low expression
C16orf72	0.501	0.00199	-0.1568	0.102	-0.1366	0.127
COX16	0.5	0.00308	Low expression	Low expression	Low expression	Low expression
RBX1	0.4973	0.003	Low expression	Low expression	Low expression	Low expression
KLHL18	0.4966	0.00989	Low expression	Low expression	Low expression	Low expression
DDX60	0.4956	0.0483	Low expression	Low expression	Low expression	Low expression
RAET1E	0.4911	0.0407	Low expression	Low expression	Low expression	Low expression
UBE2M	0.4874	0.0315	Low expression	Low expression	Low expression	Low expression
GSPT1	0.486	0.0457	Low expression	Low expression	Low expression	Low expression
NPLOC4	0.4847	0.0227	-0.0385	0.412	-0.0325	0.431
HDGF	0.4844	0.0428	-0.1898	0.0908	-0.0725	0.159
GPR87	0.4841	0.0292	0.0328	0.512	0.0155	0.548
CFL1	0.4839	0.029	-0.1146	0.0591	-0.1044	0.0705
UCHL3	0.4839	0.00425	-0.1133	0.188	-0.0248	0.351
FBXO46	0.4838	0.0463	Low expression	Low expression	Low expression	Low expression
RAB11A	0.4837	0.0297	-0.0901	0.188	-0.0725	0.213
NDUFS6	0.4834	0.00212	-0.1278	0.0823	-0.1007	0.13
PYCARD	0.4823	0.0298	Low expression	Low expression	Low expression	Low expression
KREMEN1	0.4823	0.0115	-0.0125	0.58	-0.0173	0.559
VDAC1	0.4808	0.0213	Low expression	Low expression	Low expression	Low expression
SURF4	0.4783	0.00705	-0.18	0.0178	-0.16	0.035
MIGA2	0.478	0.0232	Low expression	Low expression	Low expression	Low expression
ARID5B	0.4773	0.0321	Low expression	Low expression	Low expression	Low expression
CHCHD2	0.4771	0.0396	-0.0891	0.256	0.0087	0.39
SLC25A25	0.4766	0.0281	Low expression	Low expression	Low expression	Low expression
ILRUN	0.4766	0.0186	Low expression	Low expression	Low expression	Low expression
KDM5B	0.4735	0.0209	Low expression	Low expression	Low expression	Low expression
COX6C	0.4734	0.0423	-0.2155	0.018	-0.174	0.0564
PDCD6	0.4714	0.0313	Low expression	Low expression	Low expression	Low expression
DDX21	0.4714	0.0253	Low expression	Low expression	Low expression	Low expression
ABI1	0.471	0.0418	Low expression	Low expression	Low expression	Low expression
RNASEK	0.4688	0.0423	Low expression	Low expression	Low expression	Low expression
PSMD3	0.4686	0.0249	-0.0542	0.273	-0.0504	0.264
TMSB10	0.4677	0.0437	-0.1342	0.0309	-0.1282	0.0395
ORMDL2	0.4661	0.0356	Low expression	Low expression	Low expression	Low expression
TOM1	0.4637	0.0322	-0.062	0.46	-0.0042	0.586
SND1	0.4634	0.0292	Low expression	Low expression	Low expression	Low expression
ROMO1	0.4627	0.0336	-0.1117	0.108	-0.0874	0.174
TAP2	0.4625	0.0293	Low expression	Low expression	Low expression	Low expression
TPM4	0.4605	0.00672	-0.0604	0.27	-0.0079	0.529
RER1	0.4596	0.0369	-0.055	0.354	-0.0474	0.368
AMMECR1	0.458	0.0342	Low expression	Low expression	Low expression	Low expression
SLC41A1	0.4568	0.0376	Low expression	Low expression	Low expression	Low expression
RNF10	0.4565	0.0103	Low expression	Low expression	Low expression	Low expression
TPD52L2	0.4564	0.0273	Low expression	Low expression	Low expression	Low expression
RHBDF2	0.4553	0.0205	Low expression	Low expression	Low expression	Low expression
LITAF	0.4549	0.0484	0.0162	0.662	-0.0078	0.707
PPIB	0.454	0.0366	Low expression	Low expression	Low expression	Low expression
TTC1	0.4533	0.0325	Low expression	Low expression	Low expression	Low expression
UBE3C	0.4528	0.0176	-0.0394	0.472	-0.0191	0.539
GNL3	0.4521	0.0401	-0.2511	0.00107	-0.2355	0.0102
VPS25	0.4517	0.00569	Low expression	Low expression	Low expression	Low expression
EGR1	0.4516	0.015	-0.1788	0.249	0.1045	0.281
EDEM3	0.4506	0.0281	Low expression	Low expression	Low expression	Low expression
TMX2	0.4499	0.0499	Low expression	Low expression	Low expression	Low expression
TFG	0.4486	0.0195	Low expression	Low expression	Low expression	Low expression
TMED3	0.4485	0.0318	Low expression	Low expression	Low expression	Low expression
PYURF	0.4483	0.0103	Low expression	Low expression	Low expression	Low expression
SQOR	0.4476	0.0313	Low expression	Low expression	Low expression	Low expression
CACUL1	0.4473	0.0282	Low expression	Low expression	Low expression	Low expression
RABAC1	0.4462	0.0314	Low expression	Low expression	Low expression	Low expression
TOP1	0.4454	0.012	-0.2127	0.013	-0.2104	0.0139
ARHGAP32	0.445	0.0481	Low expression	Low expression	Low expression	Low expression
SNRPB	0.444	0.0336	Low expression	Low expression	Low expression	Low expression
AP3D1	0.4439	0.0353	-0.062	0.32	-0.0463	0.351
CHP1	0.4436	0.0235	-0.1036	0.163	-0.0728	0.231
TAPBP	0.4421	0.0244	-0.0979	0.111	-0.1083	0.0968
PRCC	0.4421	0.0236	Low expression	Low expression	Low expression	Low expression
CWH43	0.44	0.038	-0.0043	0.664	-0.0222	0.623
TAF10	0.4374	0.00416	Low expression	Low expression	Low expression	Low expression
NDUFB2	0.4336	0.0276	-0.0682	0.283	-0.0572	0.304
PSMA7	0.433	0.005	Low expression	Low expression	Low expression	Low expression
PPP2CA	0.4328	0.0269	Low expression	Low expression	Low expression	Low expression
RBM3	0.4312	0.0385	-0.0421	0.419	-0.0245	0.458
AMD1	0.4286	0.0234	Low expression	Low expression	Low expression	Low expression
GRB2	0.4262	0.0123	Low expression	Low expression	Low expression	Low expression
SYVN1	0.4248	0.0317	Low expression	Low expression	Low expression	Low expression
ATP6V1D	0.424	0.0409	Low expression	Low expression	Low expression	Low expression
MFSD1	0.4235	0.0202	Low expression	Low expression	Low expression	Low expression
OXCT1	0.4233	0.0204	Low expression	Low expression	Low expression	Low expression
NSDHL	0.4229	0.0376	Low expression	Low expression	Low expression	Low expression
EHBP1L1	0.422	0.0188	-0.1048	0.112	-0.0987	0.119
PPP4C	0.4216	0.00528	-0.1328	0.0569	-0.1253	0.0702
APLP2	0.4212	0.0483	Low expression	Low expression	Low expression	Low expression
HADHB	0.421	0.028	Low expression	Low expression	Low expression	Low expression
PITHD1	0.4188	0.0128	Low expression	Low expression	Low expression	Low expression
ARPC3	0.4167	0.0386	Low expression	Low expression	Low expression	Low expression
ELOF1	0.4157	0.0268	Low expression	Low expression	Low expression	Low expression
ECHS1	0.4121	0.0137	Low expression	Low expression	Low expression	Low expression
GNB2	0.4118	0.0474	-0.0551	0.392	-0.0579	0.381
RIPK4	0.4113	0.0424	-0.2032	0.0505	-0.1742	0.0681
ATP6V1B2	0.4102	0.0118	-0.0867	0.166	-0.079	0.176
PRDX1	0.4099	0.02	Low expression	Low expression	Low expression	Low expression
SGTA	0.4089	0.0328	Low expression	Low expression	Low expression	Low expression
EPN1	0.4085	0.0343	Low expression	Low expression	Low expression	Low expression
DCTD	0.4059	0.0263	Low expression	Low expression	Low expression	Low expression
AKT1S1	0.4059	0.0152	-0.1521	0.0965	-0.0282	0.315
ACAT2	0.4054	0.0386	Low expression	Low expression	Low expression	Low expression
PROM2	0.4053	0.0151	0.0015	0.64	0.0051	0.626
PRKAG1	0.4051	0.0451	Low expression	Low expression	Low expression	Low expression
SUCLG1	0.4037	0.0283	-0.1436	0.0595	-0.1335	0.076
SDHB	0.4033	0.0396	Low expression	Low expression	Low expression	Low expression
SEC24A	0.4026	0.0485	Low expression	Low expression	Low expression	Low expression
PSMA5	0.4022	0.0459	Low expression	Low expression	Low expression	Low expression
BUD31	0.4002	0.0159	Low expression	Low expression	Low expression	Low expression
EIF3J	0.3993	0.023	Low expression	Low expression	Low expression	Low expression
TFDP1	0.3972	0.0415	Low expression	Low expression	Low expression	Low expression
NOP9	0.3952	0.0334	Low expression	Low expression	Low expression	Low expression
SSR4	0.3947	0.0367	Low expression	Low expression	Low expression	Low expression
CCT6A	0.393	0.0181	Low expression	Low expression	Low expression	Low expression
ADRM1	0.3853	0.00956	-0.2066	0.00177	-0.2064	0.00188
MAP3K11	0.3809	0.0467	Low expression	Low expression	Low expression	Low expression
CDC42SE1	0.3781	0.0474	-0.0135	0.526	-0.011	0.54
POLDIP2	0.3712	0.0285	Low expression	Low expression	Low expression	Low expression
PSMB1	0.3654	0.0369	-0.0569	0.27	-0.0588	0.245
PIH1D1	0.3654	0.028	Low expression	Low expression	Low expression	Low expression
ARPC2	0.3582	0.0403	-0.1675	0.024	-0.1584	0.0322
TRAPPC5	0.3571	0.0206	-0.0241	0.434	-0.0307	0.439
CRELD2	0.3568	0.0411	Low expression	Low expression	Low expression	Low expression
PSMD4	0.3551	0.0405	Low expression	Low expression	Low expression	Low expression
SMAP1	0.353	0.0488	Low expression	Low expression	Low expression	Low expression
OS9	0.352	0.0174	Low expression	Low expression	Low expression	Low expression
ZBTB7A	0.3505	0.0323	-0.133	0.0378	-0.1241	0.0564
TRIP12	0.3477	0.0176	-0.0141	0.489	-0.0258	0.423
BSG	0.345	0.0257	Low expression	Low expression	Low expression	Low expression
CSNK1A1	0.3441	0.0334	-0.0691	0.332	-0.0631	0.342
PPP1CA	0.3431	0.0451	Low expression	Low expression	Low expression	Low expression
WDR45B	0.3383	0.033	Low expression	Low expression	Low expression	Low expression
H3F3A	0.338	0.00222	-0.0038	0.618	-0.0011	0.665
ARPC4	0.3359	0.0405	-0.1039	0.112	-0.0938	0.125
TPGS2	0.3333	0.0219	Low expression	Low expression	Low expression	Low expression
SEM1	0.3316	0.028	0.0454	0.362	0.0622	0.31
VAMP8	0.3309	0.0323	Low expression	Low expression	Low expression	Low expression
SLMAP	0.3286	0.0372	Low expression	Low expression	Low expression	Low expression
ACTB	0.328	0.00583	-0.1921	0.000391	-0.192	0.000478
SEC11A	0.3256	0.0394	Low expression	Low expression	Low expression	Low expression
TMED2	0.321	0.0417	Low expression	Low expression	Low expression	Low expression
CDC37	0.3139	0.0193	-0.1247	0.0747	-0.0957	0.0973
PSMD1	0.3126	0.023	Low expression	Low expression	Low expression	Low expression
SNU13	0.3087	0.017	Low expression	Low expression	Low expression	Low expression
COLGALT1	0.3081	0.0441	Low expression	Low expression	Low expression	Low expression
MOB4	0.3062	0.047	-0.1586	0.0757	-0.1525	0.0737
NUCB1	0.2949	0.00683	0.0333	0.486	0.0256	0.491
ATP6V0E1	0.2936	0.0426	Low expression	Low expression	Low expression	Low expression
ANKRD13D	0.2894	0.0446	-0.0106	0.929	-0.0013	0.944
NDUFB8	0.2836	0.0301	-0.1278	0.252	0.0843	0.252
RAC1	0.2811	0.0412	-0.0284	0.512	-0.0252	0.533
CCNC	0.2722	0.0338	Low expression	Low expression	Low expression	Low expression
HDLBP	0.2591	0.0465	Low expression	Low expression	Low expression	Low expression

### Sheet: Supplementary Table 19
Supplementary Table 19. PROGENy pathway activity and CytoSig cytokine-response activity inference at week 2 versus baseline under IL-23 inhibition, by spatial cluster.
Cell Type	Source	Database	Statistic	Score	P	Padj
BKCs	IL2	CytoSig	ulm	-12.6939	3.5786e-36	1.5388e-34
BKCs	TGFB3	CytoSig	ulm	11.3429	2.43549e-29	5.23631e-28
SPKCs	IL2	CytoSig	ulm	-11.0236	7.50191e-28	2.43976e-26
SPKCs	TGFB3	CytoSig	ulm	10.9851	1.13477e-27	2.43976e-26
BKCs	IL22	CytoSig	ulm	-10.8257	6.542e-27	9.37687e-26
BKCs	IL12	CytoSig	ulm	-10.2166	3.48464e-24	3.74599e-23
BKCs	BDNF	CytoSig	ulm	-10.1104	1.00582e-23	8.65009e-23
BKCs	GMCSF	CytoSig	ulm	-9.99196	3.24047e-23	2.32234e-22
BKCs	IL15	CytoSig	ulm	-9.96942	4.04296e-23	2.48354e-22
SPKCs	BMP4	CytoSig	ulm	9.51426	3.09354e-21	4.43407e-20
SPKCs	IL12	CytoSig	ulm	-9.43512	6.49068e-21	6.97748e-20
BKCs	IL36	CytoSig	ulm	-9.17911	7.04238e-20	3.78528e-19
SPKCs	IL22	CytoSig	ulm	-9.10539	1.33713e-19	1.14993e-18
BKCs	EGF	CytoSig	ulm	-8.83642	1.49772e-18	7.15575e-18
SPKCs	GMCSF	CytoSig	ulm	-8.86966	1.09295e-18	7.83281e-18
KRT16+KCs	IL2	CytoSig	ulm	-8.81418	1.85411e-18	7.97265e-17
BKCs	TWEAK	CytoSig	ulm	-8.33283	1.0981e-16	4.72184e-16
KRT16+KCs	IL36	CytoSig	ulm	-8.51014	2.52779e-17	5.43475e-16
BKCs	HGF	CytoSig	ulm	-8.29747	1.47151e-16	5.75225e-16
SPKCs	IL3	CytoSig	ulm	-8.34545	9.71022e-17	5.96485e-16
SPKCs	EGFR	PROGENy	mlm	-8.31422	1.25956e-16	1.76338e-15
KRT16+KCs	TGFB3	CytoSig	ulm	8.31221	1.32248e-16	1.80499e-15
KRT16+KCs	IL12	CytoSig	ulm	-8.28329	1.67906e-16	1.80499e-15
BKCs	IL3	CytoSig	ulm	-8.11788	6.39133e-16	2.29023e-15
SPKCs	IL15	CytoSig	ulm	-7.96853	2.08636e-15	1.12142e-14
KRT16+KCs	IL22	CytoSig	ulm	-7.88481	4.16015e-15	3.57773e-14
SPKCs	MCSF	CytoSig	ulm	7.624	3.06518e-14	1.46448e-13
BKCs	IL17A	CytoSig	ulm	-7.38888	1.81982e-13	6.01941e-13
SPKCs	TWEAK	CytoSig	ulm	-7.36562	2.13734e-13	9.19055e-13
BKCs	OSM	CytoSig	ulm	-7.17045	8.9794e-13	2.75796e-12
BKCs	EGFR	PROGENy	mlm	-7.25485	4.87521e-13	6.8253e-12
BKCs	BMP4	CytoSig	ulm	6.80492	1.17406e-11	3.36563e-11
KRT16+KCs	IL1B	CytoSig	ulm	-6.89335	6.42357e-12	4.60356e-11
KRT16+KCs	IL15	CytoSig	ulm	-6.80245	1.20239e-11	6.95084e-11
KRT16+KCs	TWEAK	CytoSig	ulm	-6.79182	1.29318e-11	6.95084e-11
SPKCs	BDNF	CytoSig	ulm	-6.73419	1.88777e-11	7.37946e-11
KRT16+KCs	OSM	CytoSig	ulm	-6.67583	2.84238e-11	1.29214e-10
KRT16+KCs	BMP4	CytoSig	ulm	6.66756	3.00497e-11	1.29214e-10
SPKCs	OSM	CytoSig	ulm	-6.63812	3.61156e-11	1.29414e-10
BKCs	IL21	CytoSig	ulm	-6.51643	8.16882e-11	2.19537e-10
SPKCs	HGF	CytoSig	ulm	-6.53116	7.36077e-11	2.43472e-10
BKCs	VEGFA	CytoSig	ulm	-6.40193	1.72615e-10	4.36614e-10
BKCs	MCSF	CytoSig	ulm	6.37464	2.05923e-10	4.91928e-10
BKCs	IL1B	CytoSig	ulm	-6.34987	2.41552e-10	5.46669e-10
KRT16+KCs	IL17A	CytoSig	ulm	-6.40119	1.74384e-10	6.81682e-10
SPKCs	Activin A	CytoSig	ulm	6.29868	3.33252e-10	1.02356e-09
SPKCs	LTA	CytoSig	ulm	-6.24674	4.63736e-10	1.32938e-09
SPKCs	IL13	CytoSig	ulm	-6.19097	6.59301e-10	1.77187e-09
SPKCs	IL36	CytoSig	ulm	-6.17306	7.37755e-10	1.86609e-09
SPKCs	EGF	CytoSig	ulm	-6.04322	1.65122e-09	3.94459e-09
SPKCs	BMP2	CytoSig	ulm	6.02312	1.8679e-09	4.22735e-09
BKCs	LTA	CytoSig	ulm	-5.92507	3.406e-09	7.32289e-09
KRT16+KCs	MCSF	CytoSig	ulm	5.89917	3.99629e-09	1.43201e-08
KRT16+KCs	GMCSF	CytoSig	ulm	-5.8253	6.20935e-09	2.05386e-08
KRT16+KCs	LTA	CytoSig	ulm	-5.79206	7.55847e-09	2.32153e-08
KRT16+KCs	TNFA	CytoSig	ulm	-5.71844	1.16404e-08	3.3369e-08
BKCs	IL4	CytoSig	ulm	5.64307	1.79552e-08	3.67655e-08
KRT16+KCs	IL3	CytoSig	ulm	-5.68184	1.43996e-08	3.8699e-08
SPKCs	IL17A	CytoSig	ulm	-5.48204	4.46877e-08	9.60786e-08
BKCs	TNFA	CytoSig	ulm	-5.42728	6.08849e-08	1.19002e-07
BKCs	GDF11	CytoSig	ulm	5.25694	1.54734e-07	2.89286e-07
KRT16+KCs	IL13	CytoSig	ulm	-5.30203	1.21526e-07	3.0739e-07
KRT16+KCs	IL6	CytoSig	ulm	-5.28547	1.32952e-07	3.17608e-07
KRT16+KCs	HGF	CytoSig	ulm	-5.18114	2.32843e-07	5.2696e-07
KRT16+KCs	EGF	CytoSig	ulm	-4.89677	1.01777e-06	2.1882e-06
BKCs	IL13	CytoSig	ulm	-4.84723	1.30327e-06	2.33502e-06
SPKCs	GDF11	CytoSig	ulm	4.84275	1.32985e-06	2.72302e-06
KRT16+KCs	GDF11	CytoSig	ulm	4.80144	1.64047e-06	3.35905e-06
BKCs	IL27	CytoSig	ulm	-4.7578	2.03173e-06	3.49457e-06
BKCs	BMP2	CytoSig	ulm	4.7135	2.52442e-06	4.17501e-06
KRT16+KCs	IL21	CytoSig	ulm	-4.71869	2.46539e-06	4.81872e-06
BKCs	PI3K	PROGENy	mlm	-4.96831	7.05998e-07	4.94199e-06
BKCs	IFNG	CytoSig	ulm	-4.65318	3.38275e-06	5.38734e-06
KRT16+KCs	BDNF	CytoSig	ulm	-4.63192	3.75307e-06	7.01661e-06
BKCs	Activin A	CytoSig	ulm	4.55698	5.35654e-06	8.22611e-06
SPKCs	IL1B	CytoSig	ulm	-4.5897	4.57759e-06	8.94711e-06
KRT16+KCs	EGFR	PROGENy	mlm	-4.91046	9.49816e-07	1.32974e-05
SPKCs	IL21	CytoSig	ulm	-4.46523	8.22298e-06	1.53734e-05
KRT16+KCs	IL4	CytoSig	ulm	4.45078	8.81925e-06	1.58012e-05
KRT16+KCs	CD40L	CytoSig	ulm	-4.43832	9.34226e-06	1.60687e-05
SPRR2F+KCs	GCSF	CytoSig	ulm	-5.09666	4.13829e-07	1.77946e-05
KRT16+KCs	BMP2	CytoSig	ulm	4.30493	1.71556e-05	2.83727e-05
SPKCs	WNT3A	CytoSig	ulm	4.26567	2.03998e-05	3.65496e-05
KRT16+KCs	Activin A	CytoSig	ulm	4.21263	2.58699e-05	4.12003e-05
SPRR2F+KCs	IL3	CytoSig	ulm	-4.74977	2.33643e-06	5.02332e-05
BKCs	IL6	CytoSig	ulm	-4.13705	3.59601e-05	5.33201e-05
KRT16+KCs	TNFa	PROGENy	mlm	-4.41298	1.05004e-05	5.38955e-05
KRT16+KCs	MAPK	PROGENy	mlm	-4.39222	1.1549e-05	5.38955e-05
SPKCs	IL6	CytoSig	ulm	-4.12478	3.78769e-05	6.51484e-05
T_cells	IFNG	CytoSig	ulm	-4.8857	1.92653e-06	8.28407e-05
SPRR2F+KCs	IL36	CytoSig	ulm	-4.51519	7.08509e-06	0.000101553
KRT16+KCs	TGFb	PROGENy	mlm	4.15177	3.37716e-05	0.0001182
SPRR2F+KCs	IL15	CytoSig	ulm	-4.40308	1.18306e-05	0.000127179
KRT16+KCs	IL27	CytoSig	ulm	-3.90302	9.67653e-05	0.000148604
SPKCs	BMP6	CytoSig	ulm	3.87636	0.000107764	0.000178224
BKCs	MAPK	PROGENy	mlm	-4.03459	5.58032e-05	0.000260415
SPKCs	IL27	CytoSig	ulm	-3.6799	0.000236459	0.000376583
SPKCs	VEGFA	CytoSig	ulm	-3.65438	0.000261172	0.000401085
BKCs	IL1A	CytoSig	ulm	-3.61705	0.000301951	0.000432796
SPKCs	PI3K	PROGENy	mlm	-4.00578	6.29611e-05	0.000440728
T_cells	IL1B	CytoSig	ulm	-4.3363	2.1648e-05	0.000465432
SPKCs	TNFA	CytoSig	ulm	-3.59759	0.000325136	0.000482098
GKCs	IL36	CytoSig	ulm	-4.36771	1.33765e-05	0.000575188
T_cells	IL36	CytoSig	ulm	-4.10054	5.71221e-05	0.000713668
T_cells	IL27	CytoSig	ulm	-4.02274	7.79587e-05	0.000713668
T_cells	TWEAK	CytoSig	ulm	-4.00697	8.29846e-05	0.000713668
T_cells	TNFA	CytoSig	ulm	-3.94907	0.000104211	0.000746848
ECs	BMP6	CytoSig	ulm	-4.33455	2.15979e-05	0.00092871
KRT16+KCs	LIF	CytoSig	ulm	-3.39508	0.000693632	0.00102849
GKCs	IL22	CytoSig	ulm	-3.98963	6.92185e-05	0.0014882
ECs	TGFb	PROGENy	mlm	-3.86127	0.000147126	0.00161839
SPKCs	MAPK	PROGENy	mlm	-3.56009	0.000375128	0.0017506
KRT16+KCs	IFNG	CytoSig	ulm	-3.22884	0.00125426	0.00179778
GKCs	IL15	CytoSig	ulm	-3.84266	0.000126555	0.00181395
KRT16+KCs	IL1A	CytoSig	ulm	-3.21625	0.00131045	0.00181772
SPRR2F+KCs	HGF	CytoSig	ulm	-3.68479	0.00024127	0.00207492
SPKCs	IL4	CytoSig	ulm	3.16466	0.00156453	0.00224249
BKCs	TNFa	PROGENy	mlm	-3.41042	0.000655577	0.00229452
GKCs	GMCSF	CytoSig	ulm	-3.65613	0.000264477	0.00237638
GKCs	IL12	CytoSig	ulm	-3.64479	0.000276323	0.00237638
BKCs	WNT3A	CytoSig	ulm	3.10873	0.0018932	0.00262605
BKCs	Hypoxia	PROGENy	mlm	3.30479	0.000959525	0.00268667
SPRR2F+KCs	GMCSF	CytoSig	ulm	-3.56414	0.000382437	0.0027408
BKCs	IL10	CytoSig	ulm	3.06756	0.00217368	0.00292089
T_cells	IL15	CytoSig	ulm	-3.50648	0.000545437	0.00335054
GKCs	TWEAK	CytoSig	ulm	-3.45115	0.000572985	0.0033956
GKCs	IL2	CytoSig	ulm	-3.40992	0.000666261	0.0033956
GKCs	IL17A	CytoSig	ulm	-3.39505	0.000703253	0.0033956
GKCs	BMP4	CytoSig	ulm	3.39214	0.000710707	0.0033956
SPRR2F+KCs	IL12	CytoSig	ulm	-3.44417	0.000596782	0.00366595
T_cells	LIF	CytoSig	ulm	-3.41018	0.000766093	0.00411775
SPKCs	TNFa	PROGENy	mlm	-3.2162	0.00130955	0.00458344
GKCs	IL1B	CytoSig	ulm	-3.27364	0.00108477	0.00466451
T_cells	IL4	CytoSig	ulm	3.3051	0.00110055	0.00480356
T_cells	IL1A	CytoSig	ulm	-3.28545	0.00117653	0.00480356
T_cells	IL12	CytoSig	ulm	-3.2726	0.00122882	0.00480356
BKCs	CXCL12	CytoSig	ulm	-2.89431	0.00382207	0.00498027
GKCs	EGFR	PROGENy	mlm	-3.57071	0.000366818	0.00513545
SPRR2F+KCs	IL6	CytoSig	ulm	-3.30379	0.000987986	0.00531042
KRT16+KCs	VEGFA	CytoSig	ulm	-2.87861	0.00401824	0.00539951
SPKCs	IFNG	CytoSig	ulm	-2.88754	0.00390384	0.005415
T_cells	IL21	CytoSig	ulm	-3.20889	0.00152151	0.00545208
GKCs	IL3	CytoSig	ulm	-3.1596	0.00160993	0.00629335
SPRR2F+KCs	IL10	CytoSig	ulm	-3.19847	0.00142537	0.00681011
BKCs	BMP6	CytoSig	ulm	2.76464	0.00572676	0.00724266
KRT16+KCs	PI3K	PROGENy	mlm	-2.99208	0.00278999	0.00781198
SPRR2F+KCs	IL22	CytoSig	ulm	-3.10473	0.00195852	0.0080528
SPRR2F+KCs	OSM	CytoSig	ulm	-3.08961	0.00206002	0.0080528
T_cells	CD40L	CytoSig	ulm	-3.04304	0.00261303	0.00864311
KRT16+KCs	WNT3A	CytoSig	ulm	2.71614	0.00663682	0.00864798
SPKCs	NO	CytoSig	ulm	2.72493	0.00645997	0.00868059
SPKCs	Hypoxia	PROGENy	mlm	2.95223	0.00317363	0.00888617
GKCs	MCSF	CytoSig	ulm	3.02016	0.0025671	0.00919879
T_cells	IFN1	CytoSig	ulm	-2.987	0.00312105	0.00958607
GKCs	TNFA	CytoSig	ulm	-2.94714	0.00325451	0.0107649
T_cells	IL2	CytoSig	ulm	-2.88046	0.00434435	0.0112057
T_cells	TRAIL	CytoSig	ulm	-2.87863	0.00436882	0.0112057
T_cells	IL13	CytoSig	ulm	-2.87407	0.00443017	0.0112057
SPRR2F+KCs	TNFA	CytoSig	ulm	-2.96126	0.00313684	0.0112403
SPRR2F+KCs	IL1B	CytoSig	ulm	-2.89768	0.00384207	0.0118402
SPRR2F+KCs	CXCL12	CytoSig	ulm	-2.89662	0.00385495	0.0118402
GKCs	IL6	CytoSig	ulm	-2.78636	0.00539447	0.0161826
GKCs	LTA	CytoSig	ulm	-2.77153	0.00564508	0.0161826
GKCs	PI3K	PROGENy	mlm	-3.02771	0.0025046	0.0175322
T_cells	LTA	CytoSig	ulm	-2.69686	0.00751528	0.0179532
T_cells	IL6	CytoSig	ulm	-2.66341	0.00827977	0.0187384
GKCs	TGFB3	CytoSig	ulm	2.66867	0.00769363	0.0206766
BKCs	JAK-STAT	PROGENy	mlm	-2.60655	0.0091827	0.0214263
SPRR2F+KCs	IFNG	CytoSig	ulm	-2.64976	0.00818302	0.023458
T_cells	MCSF	CytoSig	ulm	2.54214	0.0116722	0.0250952
GKCs	IFNG	CytoSig	ulm	-2.5767	0.0100655	0.0252624
GKCs	IL21	CytoSig	ulm	-2.55951	0.0105749	0.0252624
T_cells	Estrogen	PROGENy	mlm	2.99556	0.00304906	0.0274415
SPRR2F+KCs	CD40L	CytoSig	ulm	-2.53254	0.0114772	0.0291866
SPRR2F+KCs	TWEAK	CytoSig	ulm	-2.53065	0.0115389	0.0291866
SPRR2F+KCs	LTA	CytoSig	ulm	-2.50643	0.0123549	0.0294033
SPRR2F+KCs	IL17A	CytoSig	ulm	-2.48848	0.0129921	0.0294033
GKCs	HGF	CytoSig	ulm	-2.46117	0.0139554	0.0304617
GKCs	IL27	CytoSig	ulm	-2.45571	0.0141682	0.0304617
BKCs	IFN1	CytoSig	ulm	-2.23993	0.0251546	0.0309042
T_cells	GMCSF	CytoSig	ulm	-2.44409	0.0152712	0.031221
T_cells	IL17A	CytoSig	ulm	-2.42739	0.0159735	0.031221
GKCs	IL13	CytoSig	ulm	-2.42819	0.0152859	0.0312997
T_cells	BMP6	CytoSig	ulm	2.40644	0.0168953	0.0315868
SPKCs	CXCL12	CytoSig	ulm	-2.23921	0.0251978	0.0328335
SPRR2F+KCs	IL21	CytoSig	ulm	-2.4286	0.015334	0.0329681
GKCs	EGF	CytoSig	ulm	-2.38274	0.0173027	0.0338189
SPRR2F+KCs	IL27	CytoSig	ulm	-2.35929	0.018503	0.0378871
SPKCs	TRAIL	CytoSig	ulm	2.1621	0.0306703	0.0387889
KRT16+KCs	TGFB1	CytoSig	ulm	2.15811	0.0309862	0.0391884
SPRR2F+KCs	PI3K	PROGENy	mlm	-2.9629	0.00312116	0.040575
GKCs	OSM	CytoSig	ulm	-2.28602	0.0223858	0.0418518
KRT16+KCs	Hypoxia	PROGENy	mlm	2.34885	0.0188864	0.0440683
T_cells	EGF	CytoSig	ulm	-2.25098	0.0253277	0.0453787
KRT16+KCs	GCSF	CytoSig	ulm	-2.08307	0.037316	0.0458453
SPKCs	Trail	PROGENy	mlm	2.33276	0.0197113	0.0459931
GKCs	CD40L	CytoSig	ulm	-2.21257	0.0270707	0.0485017
SPKCs	LIF	CytoSig	ulm	-2.05663	0.0397881	0.0488825
SPKCs	TGFB1	CytoSig	ulm	2.01917	0.0435378	0.0520035
T_cells	FGF2	CytoSig	ulm	-2.14369	0.0331022	0.0569358
SPRR2F+KCs	LIF	CytoSig	ulm	-2.17542	0.0298345	0.0583129
SPRR2F+KCs	IL2	CytoSig	ulm	-2.15135	0.0316898	0.0586738
SPRR2F+KCs	IL13	CytoSig	ulm	-2.13815	0.0327481	0.0586738
KRT16+KCs	NO	CytoSig	ulm	1.96491	0.0495021	0.0591275
GKCs	TNFa	PROGENy	mlm	-2.44316	0.0146696	0.063877
GKCs	p53	PROGENy	mlm	2.36298	0.0182506	0.063877
SPRR2F+KCs	EGF	CytoSig	ulm	-2.08392	0.0374228	0.0643673
SPKCs	IFNL	CytoSig	ulm	-1.90908	0.0563244	0.0652765
SPKCs	IFN1	CytoSig	ulm	-1.89863	0.0576862	0.0652765
SPKCs	IL1A	CytoSig	ulm	-1.87874	0.0603534	0.0665434
SPKCs	JAK-STAT	PROGENy	mlm	-2.11128	0.0348115	0.0696231
GKCs	JAK-STAT	PROGENy	mlm	-2.21514	0.0268945	0.0753047
KRT16+KCs	IFN1	CytoSig	ulm	-1.84466	0.0651707	0.0757389
BKCs	Estrogen	PROGENy	mlm	-2.07601	0.037962	0.075924
SPRR2F+KCs	JAK-STAT	PROGENy	mlm	2.52067	0.0118708	0.0771605
SPRR2F+KCs	p53	PROGENy	mlm	2.35115	0.0189128	0.0819556
BKCs	p53	PROGENy	mlm	1.93953	0.0525132	0.091898
CKCs	p53	PROGENy	mlm	2.63817	0.00854504	0.0923832
CKCs	TNFa	PROGENy	mlm	-2.48556	0.0131976	0.0923832
T_cells	TGFB3	CytoSig	ulm	1.89615	0.0591881	0.097888
SPKCs	IL10	CytoSig	ulm	1.68212	0.0926251	0.0995719

### Sheet: Supplementary Table 20
Supplementary Table 20. Gene set enrichment analysis at week 2 versus baseline under IL-23 inhibition, by spatial cluster.
Pathway	Cluster_id	Database	ES	NES	P	Padj
HALLMARK_MYC_TARGETS_V1	BKCs	Hallmark	-0.642592	-2.14418	4.45323e-10	2.00395e-08
HALLMARK_OXIDATIVE_PHOSPHORYLATION	SPKCs	Hallmark	-0.611209	-2.11794	1.11917e-09	4.92433e-08
HALLMARK_MYC_TARGETS_V1	SPKCs	Hallmark	-0.628669	-2.12722	6.07325e-09	1.33611e-07
REACTOME_AEROBIC_RESPIRATION_AND_RESPIRATORY_ELECTRON_TRANSPORT	SPKCs	Reactome	-0.603213	-2.11402	9.33127e-10	5.08554e-07
REACTOME_METABOLISM_OF_RNA	SPKCs	Reactome	-0.470812	-1.82172	1.5416e-08	4.20087e-06
HALLMARK_OXIDATIVE_PHOSPHORYLATION	BKCs	Hallmark	-0.589942	-1.9685	2.04494e-07	4.60112e-06
REACTOME_RESPIRATORY_ELECTRON_TRANSPORT	SPKCs	Reactome	-0.632962	-2.11528	2.93388e-08	5.32989e-06
HALLMARK_MTORC1_SIGNALING	SPKCs	Hallmark	-0.610219	-1.98821	5.5006e-07	8.06754e-06
HALLMARK_G2M_CHECKPOINT	BKCs	Hallmark	-0.625512	-2.00145	5.80118e-07	8.70176e-06
KEGG_OXIDATIVE_PHOSPHORYLATION	SPKCs	KEGG_LEGACY	-0.604959	-2.01064	9.37241e-07	3.74896e-05
KEGG_PARKINSONS_DISEASE	SPKCs	KEGG_LEGACY	-0.613145	-2.02557	9.23756e-07	3.74896e-05
KEGG_HUNTINGTONS_DISEASE	SPKCs	KEGG_LEGACY	-0.592413	-2.00643	2.04755e-06	5.46012e-05
HALLMARK_E2F_TARGETS	BKCs	Hallmark	-0.593641	-1.90865	5.679e-06	6.38887e-05
REACTOME_AEROBIC_RESPIRATION_AND_RESPIRATORY_ELECTRON_TRANSPORT	BKCs	Reactome	-0.579566	-1.94414	1.81687e-07	7.0091e-05
REACTOME_CYTOKINE_SIGNALING_IN_IMMUNE_SYSTEM	BKCs	Reactome	-0.503811	-1.79946	2.66e-07	7.0091e-05
KEGG_OXIDATIVE_PHOSPHORYLATION	BKCs	KEGG_LEGACY	-0.635196	-1.99803	1.4354e-06	0.00010909
HALLMARK_MYC_TARGETS_V1	KRT16+KCs	Hallmark	-0.598983	-1.90883	3.04704e-06	0.000131023
KEGG_PARKINSONS_DISEASE	BKCs	KEGG_LEGACY	-0.620136	-1.95066	4.31551e-06	0.000163989
REACTOME_INNATE_IMMUNE_SYSTEM	KRT16+KCs	Reactome	-0.468455	-1.72704	3.31888e-07	0.000175901
REACTOME_METABOLISM_OF_RNA	BKCs	Reactome	-0.438356	-1.61714	2.11476e-06	0.000185746
REACTOME_MITOTIC_METAPHASE_AND_ANAPHASE	BKCs	Reactome	-0.571929	-1.88827	1.46059e-06	0.000185746
REACTOME_NEUTROPHIL_DEGRANULATION	BKCs	Reactome	-0.538774	-1.85512	1.68398e-06	0.000185746
REACTOME_RESPIRATORY_ELECTRON_TRANSPORT	BKCs	Reactome	-0.605241	-1.94478	1.92562e-06	0.000185746
REACTOME_CYTOKINE_SIGNALING_IN_IMMUNE_SYSTEM	KRT16+KCs	Reactome	-0.504955	-1.78549	7.16257e-07	0.000189808
REACTOME_CELL_CYCLE_MITOTIC	BKCs	Reactome	-0.489724	-1.74419	2.81614e-06	0.000212015
REACTOME_RRNA_PROCESSING	SPKCs	Reactome	-0.650012	-2.01418	1.81127e-06	0.000246786
REACTOME_CELL_CYCLE	BKCs	Reactome	-0.466315	-1.68161	3.83247e-06	0.000252464
REACTOME_INNATE_IMMUNE_SYSTEM	BKCs	Reactome	-0.452449	-1.65503	5.44574e-06	0.000318878
KEGG_HUNTINGTONS_DISEASE	BKCs	KEGG_LEGACY	-0.564876	-1.83274	1.66555e-05	0.00042194
HALLMARK_MYC_TARGETS_V2	BKCs	Hallmark	-0.73316	-1.924	6.03504e-05	0.000543153
REACTOME_INTERFERON_SIGNALING	BKCs	Reactome	-0.571833	-1.849	1.06758e-05	0.000562616
REACTOME_MITOCHONDRIAL_PROTEIN_DEGRADATION	SPKCs	Reactome	-0.654732	-1.99897	6.88619e-06	0.000750595
REACTOME_RRNA_PROCESSING	BKCs	Reactome	-0.639583	-1.92957	1.65374e-05	0.000792292
REACTOME_TRANSLATION	SPKCs	Reactome	-0.554552	-1.86694	9.36387e-06	0.000850552
REACTOME_NEUTROPHIL_DEGRANULATION	KRT16+KCs	Reactome	-0.504559	-1.73907	5.12027e-06	0.00090458
HALLMARK_MYC_TARGETS_V2	SPKCs	Hallmark	-0.731645	-1.90771	8.69484e-05	0.000956433
REACTOME_COMPLEX_I_BIOGENESIS	SPKCs	Reactome	-0.659036	-2.00374	1.32828e-05	0.00103416
REACTOME_INTERFERON_SIGNALING	SPKCs	Reactome	-0.546639	-1.83512	1.57024e-05	0.00106973
HALLMARK_OXIDATIVE_PHOSPHORYLATION	KRT16+KCs	Hallmark	-0.537867	-1.74866	5.98664e-05	0.00128713
REACTOME_RHO_GTPASE_EFFECTORS	BKCs	Reactome	-0.543386	-1.78261	2.93738e-05	0.00129
REACTOME_CYTOKINE_SIGNALING_IN_IMMUNE_SYSTEM	SPKCs	Reactome	-0.454833	-1.6971	2.44346e-05	0.00147965
KEGG_CELL_CYCLE	BKCs	KEGG_LEGACY	-0.608831	-1.83494	8.37953e-05	0.00159211
REACTOME_CELLULAR_RESPONSES_TO_STIMULI	SPKCs	Reactome	-0.420587	-1.61756	3.02449e-05	0.00164835
HALLMARK_MTORC1_SIGNALING	BKCs	Hallmark	-0.574664	-1.78103	0.000255203	0.00191402
REACTOME_M_PHASE	BKCs	Reactome	-0.493797	-1.70362	5.81573e-05	0.00235761
REACTOME_INFECTIOUS_DISEASE	SPKCs	Reactome	-0.378304	-1.50798	5.68801e-05	0.00281815
HALLMARK_MTORC1_SIGNALING	KRT16+KCs	Hallmark	-0.564289	-1.77227	0.000202456	0.00290187
REACTOME_APC_C_MEDIATED_DEGRADATION_OF_CELL_CYCLE_PROTEINS	BKCs	Reactome	-0.656498	-1.83844	0.000132064	0.00472066
REACTOME_CELLULAR_RESPONSES_TO_STIMULI	BKCs	Reactome	-0.417491	-1.53159	0.000134364	0.00472066
REACTOME_RESOLUTION_OF_SISTER_CHROMATID_COHESION	BKCs	Reactome	-0.615654	-1.83251	0.000148132	0.00487911
REACTOME_INNATE_IMMUNE_SYSTEM	CKCs	Reactome	-0.57548	-1.77576	0.000150944	0.00513208
REACTOME_SEPARATION_OF_SISTER_CHROMATIDS	BKCs	Reactome	-0.559866	-1.76939	0.00016877	0.00523187
REACTOME_COMPLEX_I_BIOGENESIS	BKCs	Reactome	-0.636025	-1.8403	0.000189419	0.00554577
HALLMARK_UNFOLDED_PROTEIN_RESPONSE	SPKCs	Hallmark	-0.570686	-1.75678	0.000653187	0.00574804
REACTOME_ANTIMICROBIAL_MECHANISM_OF_IFN_STIMULATED_GENES	SPKCs	Reactome	-0.559487	-1.79519	0.000132793	0.00603102
REACTOME_CELL_CYCLE_CHECKPOINTS	BKCs	Reactome	-0.520242	-1.71279	0.000217987	0.00604628
REACTOME_INNATE_IMMUNE_SYSTEM	SPKCs	Reactome	-0.391981	-1.52636	0.000163585	0.00685797
REACTOME_MITOCHONDRIAL_PROTEIN_IMPORT	BKCs	Reactome	-0.69802	-1.82308	0.000263689	0.00694819
HALLMARK_E2F_TARGETS	KRT16+KCs	Hallmark	-0.598571	-1.72903	0.0007652	0.0082259
REACTOME_MITOCHONDRIAL_PROTEIN_IMPORT	SPKCs	Reactome	-0.701165	-1.91799	0.000211437	0.00823094
KEGG_PROGESTERONE_MEDIATED_OOCYTE_MATURATION	BKCs	KEGG_LEGACY	-0.698153	-1.82068	0.000542697	0.00824899
REACTOME_NEUTROPHIL_DEGRANULATION	CKCs	Reactome	-0.621751	-1.78689	0.000560764	0.00953299
REACTOME_MITOCHONDRIAL_PROTEIN_DEGRADATION	BKCs	Reactome	-0.613744	-1.78654	0.000399219	0.00956312
REACTOME_TRANSLATION	BKCs	Reactome	-0.524146	-1.69545	0.000382807	0.00956312
REACTOME_ACTIVATION_OF_APC_C_AND_APC_C_CDC20_MEDIATED_DEGRADATION_OF_MITOTIC_PROTEINS	BKCs	Reactome	-0.665356	-1.82367	0.000428091	0.00980888
REACTOME_AEROBIC_RESPIRATION_AND_RESPIRATORY_ELECTRON_TRANSPORT	KRT16+KCs	Reactome	-0.534613	-1.75812	8.30338e-05	0.0100041
REACTOME_SIGNALING_BY_INTERLEUKINS	KRT16+KCs	Reactome	-0.517477	-1.71694	9.43784e-05	0.0100041
KEGG_ANTIGEN_PROCESSING_AND_PRESENTATION	BKCs	KEGG_LEGACY	-0.766718	-1.8207	0.000903584	0.0114454
HALLMARK_CHOLESTEROL_HOMEOSTASIS	SPKCs	Hallmark	-0.630581	-1.70631	0.00156979	0.0115118
HALLMARK_IL6_JAK_STAT3_SIGNALING	BKCs	Hallmark	-0.775752	-1.8291	0.00179809	0.0115591
REACTOME_VIRAL_INFECTION_PATHWAYS	SPKCs	Reactome	-0.377106	-1.48974	0.000321275	0.011673
REACTOME_ANTIGEN_PROCESSING_CROSS_PRESENTATION	BKCs	Reactome	-0.62323	-1.7697	0.000534771	0.0117427
REACTOME_NUCLEAR_ENVELOPE_NE_REASSEMBLY	BKCs	Reactome	-0.620231	-1.76118	0.000612684	0.0129154
REACTOME_UNFOLDED_PROTEIN_RESPONSE_UPR	SPKCs	Reactome	-0.654058	-1.89562	0.000420434	0.014321
KEGG_ALZHEIMERS_DISEASE	SPKCs	KEGG_LEGACY	-0.499069	-1.67223	0.000720046	0.0144009
HALLMARK_INFLAMMATORY_RESPONSE	KRT16+KCs	Hallmark	-0.623417	-1.69924	0.00194983	0.0167686
REACTOME_INNATE_IMMUNE_SYSTEM	GKCs	Reactome	-0.479996	-1.66518	6.77877e-05	0.0171503
REACTOME_CELL_CYCLE	SPKCs	Reactome	-0.417024	-1.55512	0.000546994	0.017536
REACTOME_RRNA_MODIFICATION_IN_THE_NUCLEUS_AND_CYTOSOL	SPKCs	Reactome	-0.685595	-1.86212	0.000706219	0.0213827
HALLMARK_INFLAMMATORY_RESPONSE	SPRR2F+KCs	Hallmark	-0.766562	-1.75808	0.000871214	0.0217803
REACTOME_CHOLESTEROL_BIOSYNTHESIS	SPKCs	Reactome	-0.790442	-1.8857	0.000767964	0.0220285
REACTOME_IRE1ALPHA_ACTIVATES_CHAPERONES	SPKCs	Reactome	-0.709713	-1.79809	0.0008993	0.0222781
REACTOME_NUCLEAR_EVENTS_MEDIATED_BY_NFE2L2	SPKCs	Reactome	-0.59914	-1.78891	0.00089356	0.0222781
REACTOME_THE_ROLE_OF_GTSE1_IN_G2_M_PROGRESSION_AFTER_G2_CHECKPOINT	SPKCs	Reactome	-0.632095	-1.80879	0.000835554	0.0222781
REACTOME_CELL_CYCLE_MITOTIC	SPKCs	Reactome	-0.425876	-1.5539	0.00102813	0.0233711
REACTOME_DEVELOPMENTAL_CELL_LINEAGES	SPKCs	Reactome	0.630016	1.8858	0.00106698	0.0233711
REACTOME_METABOLISM_OF_CARBOHYDRATES_AND_CARBOHYDRATE_DERIVATIVES	SPKCs	Reactome	-0.528126	-1.66487	0.00107207	0.0233711
HALLMARK_APOPTOSIS	BKCs	Hallmark	-0.535247	-1.61932	0.0048047	0.0240647
HALLMARK_TNFA_SIGNALING_VIA_NFKB	BKCs	Hallmark	-0.555218	-1.615	0.00481294	0.0240647
REACTOME_ANTIMICROBIAL_MECHANISM_OF_IFN_STIMULATED_GENES	BKCs	Reactome	-0.537119	-1.67444	0.00119727	0.0242677
HALLMARK_INTERFERON_GAMMA_RESPONSE	SPKCs	Hallmark	-0.534986	-1.63534	0.00392799	0.0246902
REACTOME_ORGANELLE_BIOGENESIS_AND_MAINTENANCE	SPKCs	Reactome	-0.504489	-1.67316	0.00122097	0.0250199
REACTOME_SIGNALING_BY_HEDGEHOG	SPKCs	Reactome	-0.582489	-1.75287	0.00123952	0.0250199
REACTOME_TRANSLATION	KRT16+KCs	Reactome	-0.554671	-1.75862	0.000291896	0.0257842
HALLMARK_UNFOLDED_PROTEIN_RESPONSE	BKCs	Hallmark	-0.54202	-1.58687	0.00588237	0.0264707
HALLMARK_E2F_TARGETS	SPKCs	Hallmark	-0.520496	-1.60852	0.00486998	0.0267849
HALLMARK_KRAS_SIGNALING_DN	BKCs	Hallmark	0.677609	1.78036	0.00688222	0.0281545
HALLMARK_G2M_CHECKPOINT	KRT16+KCs	Hallmark	-0.56656	-1.6438	0.00470786	0.0289197
HALLMARK_GLYCOLYSIS	KRT16+KCs	Hallmark	-0.5652	-1.64311	0.00437897	0.0289197
HALLMARK_INTERFERON_GAMMA_RESPONSE	BKCs	Hallmark	-0.530015	-1.58403	0.00858468	0.0297162
HALLMARK_REACTIVE_OXYGEN_SPECIES_PATHWAY	BKCs	Hallmark	-0.679583	-1.64969	0.00854285	0.0297162
REACTOME_THE_ROLE_OF_GTSE1_IN_G2_M_PROGRESSION_AFTER_G2_CHECKPOINT	BKCs	Reactome	-0.64185	-1.72244	0.00162239	0.0316666
KEGG_ALZHEIMERS_DISEASE	BKCs	KEGG_LEGACY	-0.499784	-1.59817	0.00304435	0.0330529
REACTOME_MITOTIC_G1_PHASE_AND_G1_S_TRANSITION	BKCs	Reactome	-0.541299	-1.66177	0.00180261	0.0339276
REACTOME_APOPTOSIS	SPKCs	Reactome	-0.524126	-1.6669	0.00175703	0.0341994
REACTOME_METABOLISM_OF_RNA	KRT16+KCs	Reactome	-0.432977	-1.54469	0.000451727	0.0342022
REACTOME_CELLULAR_RESPONSE_TO_CHEMICAL_STRESS	SPKCs	Reactome	-0.479371	-1.60511	0.00194924	0.0350803
REACTOME_MITOCHONDRIAL_TRANSLATION	SPKCs	Reactome	-0.690518	-1.74946	0.00196743	0.0350803
REACTOME_NRAGE_SIGNALS_DEATH_THROUGH_JNK	SPKCs	Reactome	0.74414	1.89491	0.00199539	0.0350803
REACTOME_ACTIVATION_OF_NF_KAPPAB_IN_B_CELLS	SPKCs	Reactome	-0.608322	-1.74076	0.00226481	0.0361192
REACTOME_CELL_DEATH_SIGNALLING_VIA_NRAGE_NRIF_AND_NADE	SPKCs	Reactome	0.654806	1.87171	0.00224345	0.0361192
REACTOME_G2_M_CHECKPOINTS	SPKCs	Reactome	-0.572978	-1.6984	0.0023406	0.0361192
REACTOME_HEDGEHOG_OFF_STATE	SPKCs	Reactome	-0.609509	-1.7749	0.00238585	0.0361192
REACTOME_METABOLISM_OF_POLYAMINES	SPKCs	Reactome	-0.658811	-1.77257	0.00228797	0.0361192
REACTOME_RRNA_MODIFICATION_IN_THE_NUCLEUS_AND_CYTOSOL	BKCs	Reactome	-0.692981	-1.77914	0.00199327	0.0362225
REACTOME_KEAP1_NFE2L2_PATHWAY	SPKCs	Reactome	-0.536008	-1.65935	0.00245986	0.0362331
REACTOME_CLASS_I_MHC_MEDIATED_ANTIGEN_PROCESSING_PRESENTATION	BKCs	Reactome	-0.458524	-1.55261	0.00213449	0.0362864
REACTOME_G_ALPHA_12_13_SIGNALLING_EVENTS	BKCs	Reactome	0.64052	1.78047	0.00210354	0.0362864
REACTOME_MITOTIC_G2_G2_M_PHASES	SPKCs	Reactome	-0.501596	-1.61543	0.00255925	0.036705
REACTOME_TOLL_LIKE_RECEPTOR_TLR1_TLR2_CASCADE	BKCs	Reactome	-0.646382	-1.72382	0.00239635	0.038269
REACTOME_TP53_REGULATES_TRANSCRIPTION_OF_CELL_CYCLE_GENES	BKCs	Reactome	-0.667315	-1.7052	0.00237335	0.038269
REACTOME_DEVELOPMENTAL_CELL_LINEAGES_OF_THE_INTEGUMENTARY_SYSTEM	SPKCs	Reactome	0.645094	1.88089	0.00285017	0.0398293
HALLMARK_CHOLESTEROL_HOMEOSTASIS	BKCs	Hallmark	-0.66683	-1.64958	0.0136982	0.0410946
HALLMARK_INFLAMMATORY_RESPONSE	BKCs	Hallmark	-0.598165	-1.59753	0.0135904	0.0410946
REACTOME_MITOCHONDRIAL_BIOGENESIS	SPKCs	Reactome	-0.595073	-1.73839	0.00322984	0.0417961
REACTOME_MITOTIC_METAPHASE_AND_ANAPHASE	SPKCs	Reactome	-0.467624	-1.56578	0.00329767	0.0417961
REACTOME_NUCLEAR_ENVELOPE_NE_REASSEMBLY	SPKCs	Reactome	-0.601042	-1.74196	0.00311147	0.0417961
REACTOME_PKR_MEDIATED_SIGNALING	SPKCs	Reactome	-0.633205	-1.71736	0.00323022	0.0417961
REACTOME_CRISTAE_FORMATION	SPKCs	Reactome	-0.717348	-1.76406	0.0037811	0.0420551
REACTOME_HIV_INFECTION	SPKCs	Reactome	-0.460471	-1.55892	0.00372031	0.0420551
REACTOME_HOST_INTERACTIONS_OF_HIV_FACTORS	SPKCs	Reactome	-0.530502	-1.65356	0.00372739	0.0420551
REACTOME_NEUTROPHIL_DEGRANULATION	SPKCs	Reactome	-0.400118	-1.46778	0.00355602	0.0420551
REACTOME_PROGRAMMED_CELL_DEATH	SPKCs	Reactome	-0.489769	-1.61604	0.0036919	0.0420551
REACTOME_REGULATION_OF_MRNA_STABILITY_BY_PROTEINS_THAT_BIND_AU_RICH_ELEMENTS	SPKCs	Reactome	-0.560699	-1.67414	0.00372701	0.0420551
REACTOME_DIFFERENTIATION_OF_KERATINOCYTES_IN_INTERFOLLICULAR_EPIDERMIS_IN_MAMMALIAN_SKIN	SPKCs	Reactome	0.698184	1.87144	0.00387131	0.0421973
REACTOME_RESOLUTION_OF_SISTER_CHROMATID_COHESION	KRT16+KCs	Reactome	-0.670948	-1.85874	0.000661789	0.0438435
REACTOME_APC_C_CDH1_MEDIATED_DEGRADATION_OF_CDC20_AND_OTHER_APC_C_CDH1_TARGETED_PROTEINS_IN_LATE_MITOSIS_EARLY_G1	BKCs	Reactome	-0.617886	-1.69067	0.00302271	0.0457308
REACTOME_NUCLEAR_ENVELOPE_BREAKDOWN	BKCs	Reactome	-0.638608	-1.6844	0.00303715	0.0457308
REACTOME_MITOCHONDRIAL_PROTEIN_DEGRADATION	KRT16+KCs	Reactome	-0.612096	-1.76136	0.000940893	0.0471589
REACTOME_NUCLEAR_ENVELOPE_BREAKDOWN	KRT16+KCs	Reactome	-0.730195	-1.82943	0.000868309	0.0471589
REACTOME_RESPIRATORY_ELECTRON_TRANSPORT	KRT16+KCs	Reactome	-0.535797	-1.684	0.00097877	0.0471589
REACTOME_G_ALPHA_12_13_SIGNALLING_EVENTS	SPKCs	Reactome	0.68312	1.86456	0.00469786	0.0492371
REACTOME_REGULATION_OF_RUNX2_EXPRESSION_AND_ACTIVITY	SPKCs	Reactome	-0.606898	-1.69833	0.00469239	0.0492371
REACTOME_CLEC7A_DECTIN_1_SIGNALING	SPKCs	Reactome	-0.549271	-1.64832	0.00479868	0.0493449
REACTOME_NR1H3_NR1H2_REGULATE_GENE_EXPRESSION_LINKED_TO_CHOLESTEROL_TRANSPORT_AND_EFFLUX	BKCs	Reactome	0.718547	1.84877	0.00341142	0.0499394
REACTOME_NR1H2_AND_NR1H3_MEDIATED_SIGNALING	BKCs	Reactome	0.691696	1.8243	0.0035735	0.0508982
REACTOME_MITOTIC_G1_PHASE_AND_G1_S_TRANSITION	SPKCs	Reactome	-0.540771	-1.65027	0.00508267	0.0512974
REACTOME_MITOTIC_PROPHASE	BKCs	Reactome	-0.578016	-1.64131	0.00405433	0.0547854
REACTOME_SELECTIVE_AUTOPHAGY	BKCs	Reactome	-0.609003	-1.66637	0.00402047	0.0547854
HALLMARK_GLYCOLYSIS	SPKCs	Hallmark	-0.497132	-1.54909	0.0115267	0.0563526
REACTOME_M_PHASE	SPKCs	Reactome	-0.420807	-1.47947	0.0057301	0.0567801
REACTOME_G2_M_CHECKPOINTS	BKCs	Reactome	-0.557736	-1.65676	0.00452529	0.0581665
REACTOME_NUCLEAR_PORE_COMPLEX_NPC_DISASSEMBLY	BKCs	Reactome	-0.641957	-1.6404	0.00447385	0.0581665
REACTOME_METABOLISM_OF_CARBOHYDRATES_AND_CARBOHYDRATE_DERIVATIVES	KRT16+KCs	Reactome	-0.560655	-1.67861	0.00131909	0.0582596
HALLMARK_HYPOXIA	KRT16+KCs	Hallmark	0.473943	1.48208	0.0108906	0.0585371
REACTOME_ANTIMICROBIAL_MECHANISM_OF_IFN_STIMULATED_GENES	KRT16+KCs	Reactome	-0.556124	-1.69071	0.00143742	0.0586024
REACTOME_DOWNSTREAM_SIGNALING_EVENTS_OF_B_CELL_RECEPTOR_BCR	SPKCs	Reactome	-0.546619	-1.60215	0.00626388	0.0591901
REACTOME_PROTEASOME_ASSEMBLY	SPKCs	Reactome	-0.60903	-1.68732	0.00629913	0.0591901
REACTOME_REGULATION_OF_HSF1_MEDIATED_HEAT_SHOCK_RESPONSE	SPKCs	Reactome	-0.585897	-1.68946	0.00623393	0.0591901
HALLMARK_REACTIVE_OXYGEN_SPECIES_PATHWAY	SPKCs	Hallmark	-0.611186	-1.52652	0.0136337	0.0599881
REACTOME_CELL_DEATH_SIGNALLING_VIA_NRAGE_NRIF_AND_NADE	BKCs	Reactome	0.625144	1.76137	0.00489912	0.0614723
REACTOME_ABC_FAMILY_PROTEINS_MEDIATED_TRANSPORT	SPKCs	Reactome	-0.54535	-1.59843	0.00675038	0.0623552
HALLMARK_CHOLESTEROL_HOMEOSTASIS	KRT16+KCs	Hallmark	-0.588402	-1.5679	0.0160986	0.0629308
HALLMARK_MYC_TARGETS_V2	KRT16+KCs	Hallmark	-0.634977	-1.58257	0.0148115	0.0629308
HALLMARK_UNFOLDED_PROTEIN_RESPONSE	KRT16+KCs	Hallmark	-0.554234	-1.59032	0.0132283	0.0629308
REACTOME_CYCLIN_A_CDK2_ASSOCIATED_EVENTS_AT_S_PHASE_ENTRY	SPKCs	Reactome	-0.569015	-1.66226	0.00710981	0.0645807
REACTOME_ANTIGEN_PROCESSING_CROSS_PRESENTATION	SPKCs	Reactome	-0.5412	-1.6042	0.0076484	0.0653393
REACTOME_DENGUE_VIRUS_GENOME_TRANSLATION_AND_REPLICATION	SPKCs	Reactome	-0.55619	-1.62575	0.00767703	0.0653393
REACTOME_NR1H3_NR1H2_REGULATE_GENE_EXPRESSION_LINKED_TO_CHOLESTEROL_TRANSPORT_AND_EFFLUX	SPKCs	Reactome	0.691409	1.76063	0.00762488	0.0653393
REACTOME_PROCESSING_OF_CAPPED_INTRON_CONTAINING_PRE_MRNA	SPKCs	Reactome	-0.397824	-1.43385	0.00758147	0.0653393
REACTOME_TELOMERE_MAINTENANCE	SPKCs	Reactome	-0.647097	-1.69923	0.00779276	0.0653393
REACTOME_DENGUE_VIRUS_INFECTION	SPKCs	Reactome	-0.393431	-1.42719	0.00819334	0.0656672
REACTOME_HEDGEHOG_LIGAND_BIOGENESIS	SPKCs	Reactome	-0.613671	-1.69423	0.00811005	0.0656672
REACTOME_HSP90_CHAPERONE_CYCLE_FOR_STEROID_HORMONE_RECEPTORS_SHR_IN_THE_PRESENCE_OF_LIGAND	SPKCs	Reactome	-0.621688	-1.67269	0.00800191	0.0656672
REACTOME_SIGNALING_BY_THE_B_CELL_RECEPTOR_BCR	SPKCs	Reactome	-0.532646	-1.59843	0.00834302	0.0658977
KEGG_B_CELL_RECEPTOR_SIGNALING_PATHWAY	BKCs	KEGG_LEGACY	0.620659	1.66922	0.00703265	0.0668102
REACTOME_CHOLESTEROL_BIOSYNTHESIS	KRT16+KCs	Reactome	-0.77361	-1.7399	0.00213763	0.0674041
REACTOME_INTERFERON_SIGNALING	KRT16+KCs	Reactome	-0.50507	-1.60115	0.00216202	0.0674041
REACTOME_MITOTIC_PROPHASE	KRT16+KCs	Reactome	-0.64778	-1.76268	0.00187934	0.0674041
REACTOME_THE_ROLE_OF_GTSE1_IN_G2_M_PROGRESSION_AFTER_G2_CHECKPOINT	KRT16+KCs	Reactome	-0.644812	-1.7546	0.00215436	0.0674041
HALLMARK_HYPOXIA	SPKCs	Hallmark	0.454247	1.4735	0.0169457	0.0677826
REACTOME_EXTRACELLULAR_MATRIX_ORGANIZATION	BKCs	Reactome	0.473538	1.58994	0.00554984	0.0678374
REACTOME_UNFOLDED_PROTEIN_RESPONSE_UPR	BKCs	Reactome	-0.594841	-1.62761	0.00566385	0.0678374
REACTOME_COMPLEX_IV_ASSEMBLY	SPKCs	Reactome	-0.642487	-1.62777	0.00898146	0.0679117
REACTOME_DISORDERS_OF_TRANSMEMBRANE_TRANSPORTERS	SPKCs	Reactome	-0.519481	-1.60525	0.00909643	0.0679117
REACTOME_HEME_SIGNALING	SPKCs	Reactome	0.674654	1.77324	0.00891511	0.0679117
REACTOME_UBIQUITIN_DEPENDENT_DEGRADATION_OF_CYCLIN_D	SPKCs	Reactome	-0.614775	-1.65409	0.00874626	0.0679117
KEGG_ANTIGEN_PROCESSING_AND_PRESENTATION	SPKCs	KEGG_LEGACY	-0.732352	-1.7414	0.00428796	0.0686074
REACTOME_FORMATION_OF_THE_CORNIFIED_ENVELOPE	KRT16+KCs	Reactome	-0.613358	-1.73099	0.00249621	0.0696312
REACTOME_KERATINIZATION	KRT16+KCs	Reactome	-0.613358	-1.73099	0.00249621	0.0696312
REACTOME_TOLL_LIKE_RECEPTOR_CASCADES	BKCs	Reactome	-0.568392	-1.61398	0.00595263	0.069712
REACTOME_NUCLEAR_EVENTS_MEDIATED_BY_NFE2L2	BKCs	Reactome	-0.574334	-1.62542	0.00609662	0.069846
HALLMARK_G2M_CHECKPOINT	SPKCs	Hallmark	-0.475332	-1.46324	0.019056	0.069872
REACTOME_PCP_CE_PATHWAY	SPKCs	Reactome	-0.558898	-1.63293	0.00987168	0.0727036
REACTOME_MITOTIC_G2_G2_M_PHASES	BKCs	Reactome	-0.492506	-1.54751	0.00662718	0.0727609
REACTOME_REGULATION_OF_HSF1_MEDIATED_HEAT_SHOCK_RESPONSE	BKCs	Reactome	-0.571724	-1.59105	0.00656111	0.0727609
REACTOME_SIGNALING_BY_INTERLEUKINS	BKCs	Reactome	-0.453777	-1.49622	0.00685464	0.0737224
REACTOME_INTERFERON_GAMMA_SIGNALING	BKCs	Reactome	-0.619102	-1.59309	0.00704618	0.0742667
KEGG_PATHWAYS_IN_CANCER	SPRR2F+KCs	KEGG_LEGACY	-0.672831	-1.64437	0.0046452	0.0743233
REACTOME_AUF1_HNRNP_D0_BINDS_AND_DESTABILIZES_MRNA	SPKCs	Reactome	-0.594882	-1.61342	0.0104776	0.0751356
REACTOME_VIF_MEDIATED_DEGRADATION_OF_APOBEC3G	SPKCs	Reactome	-0.594786	-1.61316	0.0104776	0.0751356
REACTOME_NUCLEAR_ENVELOPE_NE_REASSEMBLY	KRT16+KCs	Reactome	-0.637037	-1.74127	0.00284774	0.0754652
REACTOME_AMPK_INDUCED_ERAD_AND_LYSOSOME_MEDIATED_DEGRADATION_OF_PD_L1_CD274	SPKCs	Reactome	-0.578142	-1.61786	0.0109502	0.076511
REACTOME_FORMATION_OF_PARAXIAL_MESODERM	SPKCs	Reactome	-0.592898	-1.60805	0.0108633	0.076511
REACTOME_MITOTIC_G2_G2_M_PHASES	KRT16+KCs	Reactome	-0.530577	-1.63047	0.00303807	0.0766751
REACTOME_INTERLEUKIN_1_SIGNALING	SPKCs	Reactome	-0.525059	-1.57566	0.0113015	0.077966
REACTOME_EXTENSION_OF_TELOMERES	SPKCs	Reactome	-0.710896	-1.69593	0.0115244	0.0782196
REACTOME_GAP_JUNCTION_TRAFFICKING_AND_REGULATION	SPKCs	Reactome	-0.709712	-1.69311	0.0119022	0.0782196
REACTOME_MRNA_3_END_PROCESSING	SPKCs	Reactome	-0.449803	-1.49179	0.0116524	0.0782196
REACTOME_RECYCLING_PATHWAY_OF_L1	SPKCs	Reactome	-0.699966	-1.68164	0.0119123	0.0782196
REACTOME_HH_MUTANTS_ABROGATE_LIGAND_SECRETION	SPKCs	Reactome	-0.606153	-1.65809	0.0121515	0.0788402
HALLMARK_HYPOXIA	BKCs	Hallmark	0.44365	1.46309	0.0281699	0.0792278
REACTOME_S_PHASE	SPKCs	Reactome	-0.506653	-1.56996	0.0123857	0.0794139
REACTOME_CELLULAR_RESPONSE_TO_HEAT_STRESS	SPKCs	Reactome	-0.530726	-1.56541	0.0138304	0.0802355
REACTOME_FCERI_MEDIATED_NF_KB_ACTIVATION	SPKCs	Reactome	-0.546996	-1.59816	0.0134327	0.0802355
REACTOME_GLUCOSE_METABOLISM	SPKCs	Reactome	-0.593714	-1.63913	0.0137731	0.0802355
REACTOME_REGULATION_OF_APOPTOSIS	SPKCs	Reactome	-0.600136	-1.6147	0.0138388	0.0802355
REACTOME_REGULATION_OF_ORNITHINE_DECARBOXYLASE_ODC	SPKCs	Reactome	-0.654805	-1.7346	0.0129276	0.0802355
REACTOME_REGULATION_OF_RUNX3_EXPRESSION_AND_ACTIVITY	SPKCs	Reactome	-0.599844	-1.62921	0.0137964	0.0802355
REACTOME_SCF_BETA_TRCP_MEDIATED_DEGRADATION_OF_EMI1	SPKCs	Reactome	-0.600474	-1.63093	0.0135433	0.0802355
REACTOME_SEPARATION_OF_SISTER_CHROMATIDS	SPKCs	Reactome	-0.455957	-1.463	0.013764	0.0802355
REACTOME_TRANSCRIPTIONAL_REGULATION_BY_RUNX2	SPKCs	Reactome	-0.517389	-1.5481	0.0132218	0.0802355
REACTOME_GLUCOSE_METABOLISM	KRT16+KCs	Reactome	-0.703614	-1.77056	0.00334083	0.0804837
REACTOME_GSK3B_MEDIATED_PROTEASOMAL_DEGRADATION_OF_PD_L1_CD274	SPKCs	Reactome	-0.582422	-1.57963	0.0140823	0.0807881
REACTOME_COOPERATION_OF_PREFOLDIN_AND_TRIC_CCT_IN_ACTIN_AND_TUBULIN_FOLDING	BKCs	Reactome	-0.714909	-1.62596	0.00835509	0.0863359
REACTOME_SOMITOGENESIS	SPKCs	Reactome	-0.618583	-1.66131	0.0153093	0.0869123
HALLMARK_ESTROGEN_RESPONSE_EARLY	BKCs	Hallmark	0.446129	1.46699	0.0330153	0.0873934
REACTOME_STABILIZATION_OF_P53	SPKCs	Reactome	-0.578791	-1.56979	0.0156326	0.0878328
REACTOME_SUMOYLATION_OF_DNA_REPLICATION_PROTEINS	BKCs	Reactome	-0.613748	-1.63679	0.0087183	0.0883566
REACTOME_RIBOSOME_ASSOCIATED_QUALITY_CONTROL	SPKCs	Reactome	-0.54162	-1.58245	0.0158974	0.0884089
REACTOME_OXIDATIVE_STRESS_INDUCED_SENESCENCE	BKCs	Reactome	0.605585	1.68923	0.00899696	0.0894604
REACTOME_ABC_TRANSPORTER_DISORDERS	SPKCs	Reactome	-0.563807	-1.59101	0.016525	0.0895027
REACTOME_ANTIGEN_PRESENTATION_FOLDING_ASSEMBLY_AND_PEPTIDE_LOADING_OF_CLASS_I_MHC	SPKCs	Reactome	-0.685712	-1.6474	0.016695	0.0895027
REACTOME_REGULATION_OF_CDH1_FUNCTION	SPKCs	Reactome	-0.556449	-1.60455	0.016499	0.0895027
REACTOME_SCF_SKP2_MEDIATED_DEGRADATION_OF_P27_P21	SPKCs	Reactome	-0.571378	-1.58301	0.016751	0.0895027
REACTOME_DEGRADATION_OF_AXIN	SPKCs	Reactome	-0.591505	-1.59148	0.0170802	0.0895069
REACTOME_SELECTIVE_AUTOPHAGY	SPKCs	Reactome	-0.51696	-1.51522	0.0169898	0.0895069
REACTOME_MAPK6_MAPK4_SIGNALING	SPKCs	Reactome	-0.53685	-1.56851	0.0173762	0.089763
REACTOME_TNFR2_NON_CANONICAL_NF_KB_PATHWAY	SPKCs	Reactome	-0.584837	-1.63409	0.0174585	0.089763
REACTOME_EXPRESSION_OF_BMAL_ARNTL_CLOCK_AND_NPAS2	SPKCs	Reactome	0.679569	1.689	0.017819	0.0907602
REACTOME_FBXL7_DOWN_REGULATES_AURKA_DURING_MITOTIC_ENTRY_AND_IN_EARLY_MITOSIS	SPKCs	Reactome	-0.589746	-1.60179	0.0180997	0.0913367
HALLMARK_IL6_JAK_STAT3_SIGNALING	SPKCs	Hallmark	-0.653925	-1.53683	0.0273583	0.0925972
REACTOME_DEGRADATION_OF_BETA_CATENIN_BY_THE_DESTRUCTION_COMPLEX	SPKCs	Reactome	-0.534016	-1.56023	0.018855	0.0942749
REACTOME_UBIQUITIN_MEDIATED_DEGRADATION_OF_PHOSPHORYLATED_CDC25A	SPKCs	Reactome	-0.581106	-1.60432	0.0195854	0.097037
REACTOME_G2_M_CHECKPOINTS	KRT16+KCs	Reactome	-0.598379	-1.68034	0.00454551	0.0972483
REACTOME_MITOCHONDRIAL_TRANSLATION	KRT16+KCs	Reactome	-0.723197	-1.73035	0.00440745	0.0972483
REACTOME_MITOTIC_METAPHASE_AND_ANAPHASE	KRT16+KCs	Reactome	-0.486429	-1.54613	0.00458718	0.0972483

### Sheet: Supplementary Table 21
Supplementary Table 21. Differentially expressed genes at week 16 versus baseline under IL-23 inhibition across spatial clusters, with the matched IL-17 pathway inhibition estimates (pseudobulk differential expression with mashr shrinkage).
		IL-23 inhibition							IL-17 inhibition
Gene Name	Cluster_id	logFC (Limma)	AveExpr (Limma)	t-value (Limma)	B (Limma)	P (Limma)	logFC (Mashr)	lfsr (Mashr)	logFC (Limma)	AveExpr (Limma)	t-value (Limma)	B (Limma)	P (Limma)	logFC (Mashr)	lfsr (Mashr)								Direction
SERPINB4	SPKCs	-4.44	4.58	-5.1	-0.463	0.00101	-3.41855	5.91738e-12	-5.57	3.5	-8.58	2.75	4.13e-05	-5.24435	0								same
S100A7A	SPKCs	-3.8	5.82	-3.71	-1.97	0.00626	-3.58494	1.43943e-07	-6.79	4.01	-6.31	0.817	0.000313	-6.02515	5.09925e-13								same
S100A7A	CKCs	-3.64	8.73	-3.7	-1.9	0.0057	-2.09324	2.86509e-06	-5.82	6.78	-7.78	3.24	2.18e-05	-4.56521	0								same
PI3	KRT16+KCs	-3.53	10.4	-4.19	-1.38	0.00251	-4.2949	3.06031e-08	-8.37	9.78	-11.6	58.5	7.91e-31	-7.66758	0								same
SERPINB4	KRT16+KCs	-3.52	7.67	-4.47	-0.967	0.00166	-4.01608	1.12698e-10	-5.22	7.9	-7.23	18.9	5.47e-13	-5.35378	0								same
EPGN	KRT16+KCs	-3.41	4.36	-4.03	-1.6	0.00314	-2.51282	0.00490491	-0.706	4.89	-0.979	-5.75	0.328	-0.784301	0.14128								same
S100A7A	GKCs	-3.38	7.85	-2.85	-3.72	0.0207	-2.51088	6.02481e-06	-6.87	5.9	-8.01	3.33	2.03e-05	-5.82325	0								same
PI3	GKCs	-3.27	10.2	-3.5	-3.44	0.00758	-2.84521	6.27239e-07	-6.45	8.88	-7.5	2.8	3.46e-05	-6.44537	0								same
S100A7A	KRT16+KCs	-3.24	8.14	-3.51	-2.39	0.00687	-4.2002	3.15882e-07	-6.3	8.12	-8.74	30.5	3.02e-18	-6.00891	0								same
KRT16	GKCs	-3.23	7.62	-2.82	-3.73	0.0217	-2.0147	1.63304e-06	-4.86	7.4	-7.31	2.59	4.26e-05	-4.88539	0								same
PLSCR1	KRT16+KCs	-3.23	5.72	-7.51	2.65	4.24e-05	-2.44191	3.37619e-13	0.436	6.25	0.604	-6.04	0.546	0.152263	0.416408								opposite
S100A8	CKCs	-3.21	12.7	-2.82	-3.11	0.0218	-3.40875	0.000334331	-8.58	10.9	-12.6	7.21	3.35e-07	-8.09497	0								same
SPRR2A	GKCs	-3.19	8.37	-2.58	-3.85	0.0315	-3.13545	0.00084067	-7.1	7.23	-11.6	6.33	8.96e-07	-6.65391	0								same
PI3	CKCs	-3.18	11	-3.58	-2.07	0.00682	-2.33918	2.48013e-06	-5.49	9.18	-7.08	2.47	4.7e-05	-4.99778	1.77636e-15								same
SERPINB1	KRT16+KCs	-3.16	7.26	-4.76	-0.563	0.00111	-1.88423	1.9529e-06	-3.11	7.35	-4.31	2.7	1.68e-05	-2.77233	2.91687e-05								same
SPTY2D1	KRT16+KCs	-3.15	5.48	-4.58	-0.817	0.00143	-1.47532	0.00222417	0.443	5.82	0.614	-6.03	0.539	0.237435	0.484776								opposite
S100A8	BKCs	-3.11	11.7	-4.78	-0.908	0.00192	-3.19875	1.36343e-07	-5.89	10.4	-7.94	2.42	5.45e-05	-5.65856	2.22045e-16								same
PI3	SPKCs	-3.08	7.57	-4.06	-1.56	0.00387	-3.57866	5.80186e-08	-5.76	6.47	-6.25	0.757	0.000333	-6.42181	6.02851e-13								same
S100A9	BKCs	-3	11.5	-3.47	-2.35	0.01	-3.1367	4.53003e-05	-6.7	10.3	-10.6	4.16	6.85e-06	-6.44848	1.11022e-16								same
TMPRSS11D	KRT16+KCs	-2.92	4.67	-3.81	-1.93	0.00435	-2.89979	1.05923e-05	-2.24	5.78	-3.11	-1.57	0.00188	-2.25611	0.000375261								same
S100A9	CKCs	-2.85	13	-2.25	-3.91	0.0533	-3.13951	0.00196749	-6.49	12.4	-13	7.44	2.59e-07	-6.33939	1.11022e-16								same
HAS3	SPKCs	-2.83	4.59	-7.3	1.23	9.79e-05	-2.60844	4.58522e-14	-4.01	3.41	-6.76	1.25	0.000202	-3.8034	4.4994e-12								same
SPRR2A	KRT16+KCs	-2.81	7.91	-3.24	-2.82	0.0106	-3.03318	0.000107206	-4.11	8.39	-5.7	9.37	1.28e-08	-3.99868	4.93007e-09								same
S100A8	GKCs	-2.8	12.6	-2.88	-3.71	0.0197	-3.03547	0.000299861	-8.27	11.2	-13.4	7.45	2.59e-07	-7.89088	0								same
S100A9	SPKCs	-2.77	11.6	-2.45	-3.61	0.0411	-3.03411	0.00119689	-7.26	10.9	-13.3	5.34	1.92e-06	-7.0295	1.11022e-16								same
EXOC4	SPRR2F+KCs	-2.76	6.04	-5.44	-0.429	0.0012	-2.48052	1.85569e-05	0.106	7.44	0.198	-6.52	0.847	2.30993e-05	0.999951								opposite
BZW1	SPRR2F+KCs	-2.74	6.49	-5.41	-0.457	0.00124	-2.05851	2.55333e-06	-0.439	7.42	-0.821	-6.19	0.431	-0.610689	0.086261								same
SPRR2B	CKCs	-2.71	9.52	-1.99	-4.27	0.0802	-2.33379	0.00721003	-5.56	8.92	-6.14	1.34	0.000143	-4.59532	6.81428e-10								same
DNASE1L3	KRT16+KCs	-2.71	5.85	-5.82	0.811	0.00028	-2.52476	1.36457e-09	-0.878	5.53	-1.22	-5.5	0.223	-1.01724	0.0579418								same
S100A8	SPKCs	-2.71	12.1	-3.06	-2.8	0.0162	-2.9275	0.000173251	-6.78	11.2	-11.6	4.59	5e-06	-6.55684	0								same
IL36G	KRT16+KCs	-2.69	8.03	-3.18	-2.91	0.0115	-1.89967	7.24468e-05	-4.95	8.27	-6.86	16.4	7.49e-12	-4.67571	3.0087e-12								same
SERPINB3	KRT16+KCs	-2.66	8.44	-3.62	-2.22	0.00581	-3.21204	1.39095e-07	-4.11	8.88	-5.7	9.39	1.26e-08	-4.19363	2.18144e-11								same
AKR1B10	SPKCs	-2.62	4.33	-2.71	-3.25	0.0273	-2.65414	0.000618696	-6.3	3.72	-16.5	6.42	4.06e-07	-6.22311	0								same
FGFBP1	SPKCs	-2.61	4.68	-9.25	2.23	1.84e-05	-2.48442	1.11022e-16	-1.31	3.87	-1.95	-4.85	0.0897	-1.34866	0.00776877								same
GBF1	SPRR2F+KCs	-2.6	5.95	-4.81	-1.01	0.00234	-2.29584	0.00134821	1.37	7.13	2.31	-4.26	0.0445	0.00332285	0.995005								opposite
TCN1	SPKCs	-2.58	3.32	-2.12	-4.04	0.0676	-2.32882	0.000160068	-3.86	2.58	-3.22	-2.99	0.0136	-3.71413	3.86939e-06								same
PLA2G4D	CKCs	-2.55	8.46	-4.69	-0.708	0.00145	-1.2867	7.88946e-06	-3.16	7.78	-4.24	-1.35	0.00199	-2.15924	1.42337e-06								same
S100A9	GKCs	-2.53	12.8	-2.37	-3.96	0.0438	-2.82404	0.00156241	-7.62	11.8	-11.6	6.28	9.54e-07	-7.26227	1.11022e-16								same
N4BP2L2	SPRR2F+KCs	-2.53	6.27	-4.2	-1.63	0.00468	-0.451452	0.0990434	0.934	7.89	1.75	-5.11	0.112	1.00082	0.0249162								opposite
MTSS1	SPRR2F+KCs	-2.52	6.73	-5.37	-0.497	0.0013	-2.29705	2.31073e-05	-0.489	7.56	-1.02	-6.01	0.334	-0.0003464	0.999008								same
FGFBP1	BKCs	-2.51	4.93	-5.74	-0.0336	0.000654	-2.27602	4.82958e-09	-1.38	4.24	-1.9	-4.79	0.0957	-1.38749	0.00878217								same
SERPINB4	GKCs	-2.51	6.17	-2.07	-4.12	0.071	-2.01687	2.55776e-06	-4.29	4.62	-5.13	-0.104	0.000594	-4.34543	4.68625e-12								same
IGKC	DCs	-2.47	11.2	-2.8	-4.47	0.0192	-1.47893	0.0151681	1.5	12.9	3.17	-3.29	0.00954	1.14208	0.00472416								opposite
SAT1	KRT16+KCs	-2.43	6.55	-4.03	-1.6	0.00314	-1.63653	4.82315e-05	-3.14	7.1	-4.35	2.89	1.36e-05	-2.11847	0.000103738								same
AKR1B10	BKCs	-2.42	4.04	-2.32	-3.85	0.0526	-2.6178	0.00182863	-5.58	3.89	-11.6	4.66	3.55e-06	-5.17985	0								same
TCN1	KRT16+KCs	-2.42	5.5	-3.4	-2.57	0.00825	-2.77906	2.12431e-06	-4.32	6.17	-5.99	11	2.27e-09	-4.34456	5.46575e-10								same
GALNT6	KRT16+KCs	-2.38	5.95	-2.96	-3.26	0.0165	-1.69173	0.000122395	-0.62	6.47	-0.859	-5.86	0.39	-0.799636	0.0944991								same
RHCG	KRT16+KCs	-2.38	7.71	-4.23	-1.31	0.00234	-2.54193	5.13663e-09	-3.18	7.38	-4.41	3.11	1.07e-05	-3.30347	6.73543e-07								same
SPRR2A	CKCs	-2.36	10.2	-2.22	-3.95	0.0559	-2.5018	0.00240778	-6.19	8.57	-10.3	5.52	2.1e-06	-5.79977	0								same
KRT6A	GKCs	-2.35	7.14	-2.35	-3.97	0.0456	-2.03989	2.48785e-05	-6.19	6.99	-15.8	8.66	6.25e-08	-5.81177	0								same
KRT6B	SPKCs	-2.33	7.2	-1.77	-4.5	0.116	-1.42279	0.00861263	-5.35	5.65	-5.53	-0.00202	0.000714	-2.77613	2.69801e-07								same
SPRR2D	KRT16+KCs	-2.32	8.95	-5.42	0.313	0.000463	-2.31056	4.64934e-11	-4.16	8.62	-5.77	9.79	8.18e-09	-2.90679	9.70035e-07								same
LTF	BKCs	-2.31	7.14	-3.54	-2.27	0.00916	-2.35548	3.71601e-05	-6.19	4.98	-5.08	-0.365	0.00105	-4.50944	3.59832e-07								same
PLA2G2F	CKCs	-2.31	7.92	-2.54	-3.5	0.0337	-1.34496	0.0116257	-1.57	7.91	-5.15	0.00531	0.000531	-1.41916	4.45591e-07								same
LCN2	KRT16+KCs	-2.3	7.59	-4.81	-0.496	0.00104	-2.35831	1.95333e-07	-4.13	6.49	-5.72	9.49	1.13e-08	-3.99289	1.59106e-09								same
ATP2B1	KRT16+KCs	-2.29	5.81	-5.82	0.812	0.00028	-1.79801	0.000167696	-1.63	5.93	-2.26	-3.77	0.0242	-0.980632	0.0511933								same
CHI3L2	GKCs	-2.28	7.98	-3.1	-3.6	0.014	-1.62748	0.000244209	-4.57	7.01	-7.56	2.86	3.25e-05	-3.79974	9.88098e-15								same
RBM47	SPRR2F+KCs	-2.27	6.5	-4.66	-1.16	0.00277	-1.77931	0.00150238	-0.749	7.66	-1.54	-5.39	0.155	-0.35922	0.417654								same
S100A9	KRT16+KCs	-2.26	13.9	-2.34	-4.24	0.045	-2.56108	0.00183375	-7.06	13.8	-9.78	39.8	1.88e-22	-6.70037	1.11022e-16								same
GJB2	SPKCs	-2.25	7.61	-4.98	-0.585	0.00118	-1.80694	2.34317e-10	-2.88	7.63	-4.09	-1.77	0.00409	-3.01498	3.0576e-10								same
SELE	ECs	-2.24	8.9	-6.42	0.615	8.06e-05	-2.14497	2.06865e-10	-2.5	8.98	-4.32	-0.96	0.00175	-2.22688	1.12061e-05								same
SPRR2B	GKCs	-2.24	7.63	-1.9	-4.21	0.0922	-2.15816	0.00833872	-6.08	7.33	-7.38	2.67	3.93e-05	-5.19156	2.59459e-13								same
TCP1	KRT16+KCs	-2.24	7.03	-4.86	-0.433	0.000977	-1.26365	2.45082e-05	-0.883	6.99	-1.22	-5.49	0.221	-0.451069	0.177053								same
TPM4	SPRR2F+KCs	-2.2	8.14	-3.54	-2.4	0.0106	-0.681122	0.00462227	-1.05	8.54	-1.88	-4.92	0.0906	-0.502671	0.0282847								same
SPRR2F	GKCs	-2.18	5.35	-2.86	-3.71	0.0201	-2.01855	0.00035093	-3.34	4.02	-5.4	0.269	0.000413	-3.22687	1.15273e-08								same
IFNGR1	SPRR2F+KCs	-2.18	6.81	-4.43	-1.39	0.00357	-0.871719	0.00470926	-0.843	8.12	-1.64	-5.26	0.133	-0.611617	0.0213556								same
LYN	KRT16+KCs	-2.17	5.82	-6.02	1.04	0.000222	-1.54306	2.90772e-09	-1.94	5.83	-2.69	-2.74	0.00718	-1.58919	0.00337297								same
S100A2	SPRR2F+KCs	-2.17	9.84	-2.45	-3.78	0.0465	-1.63967	0.00268151	-2.83	8.64	-4.29	-1.08	0.00175	-2.14904	1.02593e-05								same
TAF13	KRT16+KCs	-2.15	6.78	-5.96	0.976	0.000237	-1.71039	3.41854e-08	-1.36	7.4	-1.89	-4.5	0.0587	-1.05958	0.0214041								same
SPRR2E	KRT16+KCs	-2.15	8.66	-3.61	-2.24	0.00592	-1.01797	0.000772245	-2.44	9.39	-3.38	-0.738	0.000739	-1.69931	0.00310361								same
CCL22	T_cells	-2.14	8.28	-5.32	0.309	0.000379	-2.00839	7.13071e-08	-3.08	8.18	-6.1	1.52	0.000129	-2.72724	3.36242e-09								same
LRP8	BKCs	-2.13	4.76	-4.69	-0.993	0.00212	-1.88803	1.07509e-06	-1.63	5.02	-3.37	-2.62	0.0102	-1.51268	0.000164951								same
WARS	SPRR2F+KCs	-2.12	7.15	-3.63	-2.28	0.00944	-0.752646	0.00510994	-1.58	7.39	-2.72	-3.6	0.0223	-0.719324	0.00251378								same
LTF	KRT16+KCs	-2.11	6.42	-3.02	-3.16	0.0149	-2.20644	0.000231738	-2.79	5.38	-3.86	0.947	0.000114	-2.72777	1.10699e-05								same
S100A12	CKCs	-2.08	6.81	-2.55	-3.49	0.0334	-0.993675	0.000668739	-3.35	5.65	-4.1	-1.56	0.00244	-2.15814	1.37147e-06								same
LCN2	CKCs	-2.08	10.3	-3.84	-1.73	0.00468	-2.17203	1.62912e-05	-6.43	7.73	-10.4	5.6	1.93e-06	-6.07659	0								same
PRSS27	CKCs	-2.08	8.2	-2.73	-3.24	0.0253	-1.9786	0.00143398	-4.73	6.52	-9.58	4.96	3.77e-06	-4.38876	0								same
HAS3	BKCs	-2.07	5.1	-4.38	-1.31	0.00307	-2.03199	1.154e-06	-3.85	3.58	-5.14	-0.288	0.000969	-3.24853	6.42386e-08								same
S100A8	KRT16+KCs	-2.06	14.4	-2.57	-3.88	0.031	-2.33578	0.000952919	-5.43	14.1	-7.53	21	5.71e-14	-5.26376	5.10703e-15								same
KRT16	SPKCs	-2.06	8.2	-2.33	-3.77	0.0491	-2.17087	7.07435e-07	-4.63	8.01	-7.39	1.81	0.000113	-4.36138	0								same
LCN2	GKCs	-2.05	8.24	-4.75	-3.03	0.00129	-2.1122	2.77791e-07	-5.59	6.66	-8.57	3.87	1.18e-05	-5.30156	0								same
SERPINB3	SPKCs	-2.05	6.28	-4.34	-1.25	0.00267	-2.44199	8.0091e-09	-4.68	5.53	-6.73	1.22	0.000208	-4.58991	1.28786e-14								same
AFAP1L2	KRT16+KCs	-2.04	5.99	-4.05	-1.59	0.00308	-1.45027	1.07557e-07	-0.0575	6.75	-0.0797	-6.21	0.936	-0.39758	0.21019								same
ANXA1	KRT16+KCs	-2.03	7.74	-4.32	-1.18	0.00207	-1.03167	0.00703457	0.875	7.33	1.21	-5.51	0.225	0.460626	0.353195								opposite
MT2A	KRT16+KCs	-2.03	5.9	-4.58	-0.808	0.00142	-1.28471	3.83107e-05	-1.66	6.39	-2.31	-3.66	0.0211	-0.979195	0.022447								same
KRT6B	SPRR2F+KCs	-2.03	10.4	-2.91	-3.18	0.0245	-0.926616	0.0507985	-2.43	9.9	-2.79	-3.49	0.02	-2.64756	0.000667993								same
KRT16	BKCs	-2.02	8.22	-3.66	-2.12	0.00776	-2.29352	4.57413e-09	-3.28	7.89	-8.4	2.76	3.68e-05	-3.21553	0								same
ATXN7L3B	SPRR2F+KCs	-2	5.86	-4.27	-1.56	0.00432	-1.79059	0.00495311	0.542	7.16	1.03	-6	0.328	0.0081808	0.981574								opposite
LRG1	GKCs	-1.99	5.96	-3.98	-3.26	0.0037	-1.67789	1.52133e-05	-3.45	5.41	-12.2	6.69	6.07e-07	-3.19817	1.11022e-16								same
IL36G	CKCs	-1.98	9.37	-3.68	-1.93	0.00587	-1.29144	2.76708e-05	-2.32	9.37	-5.65	0.694	0.000271	-2.36533	4.41215e-11								same
MUCL1	SPRR2F+KCs	-1.98	8.43	-3.81	-2.07	0.0075	-1.25176	0.00018292	-0.895	8.77	-1.33	-5.66	0.214	-2.01544	0.00356894								same
FAM83A	SPRR2F+KCs	-1.97	7.27	-3.87	-2	0.00697	-1.63621	0.000108823	-1.32	7.69	-2.27	-4.33	0.0477	-1.30577	0.00260973								same
LRRC59	KRT16+KCs	-1.96	6.52	-2.96	-3.27	0.0165	-0.85956	0.000615713	-1.22	5.73	-1.69	-4.84	0.0903	-0.676842	0.0584001								same
NDUFAB1	SPRR2F+KCs	-1.96	7.02	-2.89	-3.21	0.0252	-0.347319	0.0140092	0.38	7.88	0.7	-6.28	0.501	-0.0864682	0.362202								same
KLK6	CKCs	-1.95	7.41	-1.91	-4.38	0.0918	-1.53163	0.0123146	-3.04	5.5	-3.89	-1.9	0.00341	-2.22334	0.000124756								same
MUCL1	KRT16+KCs	-1.95	7.58	-2.76	-3.57	0.0226	-2.86047	0.000119139	0.992	7.32	1.37	-5.31	0.169	0.852009	0.110133								opposite
GJB2	BKCs	-1.93	8.09	-3.89	-1.85	0.00572	-1.86576	9.13151e-09	-2.86	7.23	-5.86	0.514	0.000423	-2.42029	1.08469e-13								same
KRT6A	SPKCs	-1.93	7.38	-2.07	-4.11	0.0733	-1.93942	6.32499e-05	-5.31	7.21	-12.1	4.81	3.79e-06	-4.58766	0								same
S100A12	GKCs	-1.91	6	-2.43	-3.93	0.04	-1.19335	0.000330103	-3.93	4.45	-4.87	-0.481	0.000857	-2.76577	5.00521e-08								same
ACTB	SPRR2F+KCs	-1.91	11	-3.44	-2.51	0.012	-1.02197	0.00115164	-2.53	10.5	-5.14	0.17	0.000502	-1.35502	1.24107e-05								same
IL36G	GKCs	-1.9	9.22	-2.39	-3.95	0.0426	-1.4192	0.000327365	-2.86	9.09	-6.75	1.96	7.9e-05	-3.16549	4.88498e-15								same
MYO1B	SPRR2F+KCs	-1.9	6.66	-2.76	-3.37	0.0301	-0.717279	0.0260805	-0.628	7.69	-1.21	-5.81	0.255	-0.282845	0.281595								same
FABP5	BKCs	-1.89	8.53	-3.2	-2.7	0.0147	-1.68089	9.8597e-05	-2.65	9.06	-7.73	2.25	6.59e-05	-2.38629	1.44329e-15								same
GTF2A2	KRT16+KCs	-1.89	6.4	-3.28	-2.75	0.00984	-0.854621	0.000950727	-0.693	6.37	-0.96	-5.77	0.337	-0.160141	0.347537								same
RAB14	SPRR2F+KCs	-1.87	6.96	-3.88	-2	0.00693	-1.57687	0.0419797	-0.836	7.96	-1.54	-5.4	0.156	0.000332495	0.975358								opposite
EIF1AY	KRT16+KCs	-1.86	6.65	-3.17	-2.93	0.0118	-0.857584	0.00047638	-2.13	5.42	-2.95	-2.02	0.00315	-1.91297	0.000234853								same
HEPHL1	GKCs	-1.85	5.43	-2.04	-4.13	0.074	-1.86773	0.00323122	-4.65	4.57	-18.4	9.73	1.61e-08	-4.53797	0								same
LARS	KRT16+KCs	-1.85	6.25	-5.11	-0.0943	0.000697	-1.76314	0.000316186	-1.04	6.52	-1.44	-5.22	0.151	-0.0151176	0.968463								same
DSC2	SPRR2F+KCs	-1.85	7.36	-1.93	-4.47	0.0979	-0.357001	0.0507551	-0.999	7.83	-1.43	-5.55	0.186	-1.20533	0.0158285								same
SPRR2D	GKCs	-1.84	11	-2.48	-3.9	0.0368	-1.57924	2.41217e-05	-4.05	10.4	-11	5.87	1.48e-06	-3.8998	1.11022e-16								same
MYO1B	KRT16+KCs	-1.83	6.87	-4.92	-0.34	0.00089	-1.15748	4.57386e-05	-0.839	6.21	-1.16	-5.56	0.245	-0.52884	0.119126								same
TPRG1L	SPRR2F+KCs	-1.82	6.74	-3.81	-2.07	0.0075	-1.41371	0.0269974	0.636	8.2	0.983	-6.05	0.35	0.0363794	0.853178								opposite
ACTG1	SPRR2F+KCs	-1.82	9.32	-3.76	-2.13	0.00802	-1.05497	0.0009702	-1.54	8.73	-2.61	-3.77	0.0268	-0.813701	0.0140219								same
HPSE	GKCs	-1.8	7.21	-3.84	-3.31	0.00457	-1.11105	1.20444e-06	-3.32	6.53	-5.69	0.655	0.000284	-2.55806	2.13201e-10								same
HPSE	KRT16+KCs	-1.79	5.56	-4.22	-1.32	0.00237	-1.54204	2.99807e-07	-0.791	6.22	-1.1	-5.64	0.273	-0.723563	0.123853								same
EMP2	SPRR2F+KCs	-1.79	8.22	-3.4	-2.56	0.0128	-0.36504	0.0136468	-0.0471	8.83	-0.0839	-6.54	0.935	0.702851	0.0772114								opposite
KLK6	SPRR2F+KCs	-1.78	7.64	-3.4	-2.56	0.0126	-1.5846	0.00347681	-2.15	8.01	-3.11	-2.96	0.0117	-1.86465	0.000563969								same
GLUL	CKCs	-1.77	8.78	-2.41	-3.68	0.0414	-0.473586	0.000354581	-2.71	7.99	-3.49	-2.55	0.00646	-1.39763	1.95686e-07								same
CCL22	KRT16+KCs	-1.77	4.79	-4.7	-0.641	0.0012	-1.69157	1.25638e-06	-0.641	5.13	-0.888	-5.84	0.375	-0.752302	0.114045								same
RHCG	GKCs	-1.76	6.02	-1.49	-4.43	0.173	-1.50314	0.000329841	-3.18	4.66	-3.36	-2.79	0.0082	-3.49271	5.92049e-08								same
DLAT	KRT16+KCs	-1.76	5.86	-4.22	-1.33	0.00239	-0.985761	0.000101691	0.852	6.61	1.18	-5.54	0.238	0.498952	0.203711								opposite
PIP4K2C	KRT16+KCs	-1.76	5.87	-5.04	-0.184	0.000762	-1.62755	0.000510179	-1.16	6.22	-1.61	-4.97	0.107	-0.0707454	0.887673								same
MAPK1IP1L	KRT16+KCs	-1.76	7.04	-4.25	-1.29	0.00229	-0.836958	0.000602104	0.0122	7.53	0.0169	-6.21	0.987	0.063548	0.47924								opposite
S100A11	SPRR2F+KCs	-1.76	8.68	-2.04	-4.33	0.0837	-0.197083	0.0738648	-2.2	8.55	-4.3	-1.05	0.00171	-0.961439	0.00173866								same
ANGPTL4	BKCs	-1.75	5.63	-4.48	-1.21	0.00272	-1.55036	4.88336e-06	-1.61	5.12	-4.16	-1.52	0.00339	-1.44703	1.6209e-05								same
C10orf99	GKCs	-1.75	7.14	-1.91	-4.21	0.0916	-1.01524	0.00140008	-2.47	7.16	-6.87	2.1	6.86e-05	-2.35156	1.12133e-14								same
EXPH5	KRT16+KCs	-1.75	6.13	-4.6	-0.783	0.00139	-1.25086	0.000554641	-0.361	7.33	-0.501	-6.09	0.616	-0.0243713	0.490527								same
GTF3C6	BKCs	-1.74	5.51	-4.43	-1.26	0.0029	-1.37561	4.69754e-06	-0.701	5.75	-2.68	-3.63	0.0285	-0.765985	0.000972235								same
YTHDF3	KRT16+KCs	-1.74	6.01	-2.39	-4.16	0.0413	-0.544265	0.0429323	1.34	6	1.85	-4.57	0.0642	0.892901	0.0655853								opposite
SERPINB13	SPKCs	-1.74	5.96	-4.39	-1.19	0.0025	-1.48588	1.22668e-07	-1.45	6.29	-3.6	-2.45	0.00795	-1.8321	2.59075e-06								same
CRABP2	BKCs	-1.73	8.98	-4.99	-0.704	0.0015	-1.5707	6.08522e-10	-1.86	8.6	-9.55	3.55	1.47e-05	-1.71306	0								same
OAS1	GKCs	-1.73	6.4	-2.74	-3.77	0.0245	-0.978586	0.00204813	-1.62	6.19	-5.11	-0.142	0.000616	-1.56919	1.31681e-08								same
DPH3	KRT16+KCs	-1.73	5.88	-3.86	-1.86	0.00405	-1.08276	0.0020189	-0.696	5.58	-0.965	-5.77	0.334	-0.347596	0.251259								same
TCN1	CKCs	-1.72	6.55	-1.78	-4.55	0.112	-1.15612	0.00490431	-3.67	5.71	-3.99	-1.74	0.00293	-2.4918	9.48527e-07								same
NAMPT	KRT16+KCs	-1.72	6.52	-3.28	-2.76	0.0099	-1.55023	5.4013e-05	-2.15	6.23	-2.98	-1.95	0.00291	-2.0041	0.00063275								same
TMSB10	SPRR2F+KCs	-1.72	9.56	-2.82	-3.29	0.0277	-0.570512	0.00374775	-1.55	9.17	-2.57	-3.84	0.0286	-0.683165	0.00346323								same
UPF1	KRT16+KCs	-1.71	6.59	-4.73	-0.597	0.00115	-0.917319	0.000210503	-0.918	6.43	-1.27	-5.44	0.203	-0.396277	0.200895								same
LYPD2	GKCs	-1.68	8.17	-1.7	-4.32	0.126	-0.613388	0.00876064	-1.69	8.7	-5.46	0.345	0.000384	-1.61556	4.33423e-08								same
CTSL	KRT16+KCs	-1.66	6.13	-3.55	-2.34	0.00652	-1.26635	2.15708e-05	-2.24	5.79	-3.11	-1.57	0.00188	-1.54706	0.0013376								same
LCE3D	CKCs	-1.65	12.5	-2.11	-4.11	0.0674	-1.00926	0.000976516	-4.29	12.1	-7.32	2.75	3.57e-05	-3.01281	3.9968e-15								same
SPRR2D	CKCs	-1.65	12	-2.19	-4	0.059	-1.25405	0.000218429	-4.01	11.3	-8.68	4.14	8.76e-06	-3.3021	1.11022e-16								same
ATP5MD	SPKCs	-1.64	5.04	-4.15	-1.46	0.00344	-0.75485	0.000113319	-0.81	5.77	-3.68	-2.32	0.00704	-0.709254	5.85349e-05								same
SUB1	BKCs	-1.63	5.09	-3.47	-2.35	0.01	-0.993381	0.000192349	-1.16	5.24	-4.21	-1.46	0.00317	-0.861902	5.97509e-06								same
NES	KRT16+KCs	-1.63	6.56	-3.74	-2.04	0.00485	-1.74454	2.54302e-07	-2.49	6.23	-3.45	-0.483	0.000556	-2.48211	3.63e-05								same
SOD2	KRT16+KCs	-1.63	7.4	-3.54	-2.34	0.00655	-1.0905	8.47706e-05	-2.52	6.9	-3.49	-0.349	0.000479	-1.20559	0.000359612								same
DNAJA1	KRT16+KCs	-1.62	6.16	-3.67	-2.15	0.00542	-0.650086	0.0143739	-0.227	5.69	-0.314	-6.17	0.753	-0.299551	0.232833								same
ERO1A	SPRR2F+KCs	-1.62	8.53	-3.34	-2.64	0.0137	-0.568869	0.0686408	-1.54	8.53	-2.83	-3.41	0.0185	-0.732057	0.00387704								same
SCD	SPKCs	-1.61	6.33	-2.81	-3.12	0.0235	-1.1731	0.00387977	-1.3	6.89	-3.19	-3.04	0.0142	-1.17883	0.00059139								same
ATP12A	CKCs	-1.6	9.61	-3.57	-2.08	0.00697	-1.57104	9.71081e-05	-5.13	7	-9.85	5.19	2.97e-06	-4.72067	0								same
CYP51A1	SPKCs	-1.59	5.69	-6.59	0.764	0.000195	-1.40573	1.63382e-10	0.194	5.97	0.799	-6.21	0.449	0.0727226	0.381042								opposite
HSPA8	SPRR2F+KCs	-1.59	8.49	-3.33	-2.65	0.014	-0.351586	0.00199402	-1.45	8.78	-2.01	-4.72	0.0731	-0.716344	0.0322535								same
LRG1	CKCs	-1.58	7.47	-3.26	-2.49	0.011	-1.37564	0.000241545	-2.41	5.79	-3.87	-1.93	0.00351	-2.07633	1.95539e-05								same
HIGD1A	GKCs	-1.58	6.39	-2.24	-4.03	0.0545	-0.587856	0.0102879	-1.41	6.43	-2.88	-3.59	0.0181	-0.981676	0.000338223								same
SPRR2F	SPRR2F+KCs	-1.57	8.63	-3.23	-2.77	0.0159	-1.46696	0.00150406	-3.9	8.85	-7.43	2.99	2.81e-05	-3.64178	4.87388e-14								same
HSP90AA1	SPRR2F+KCs	-1.57	8.5	-2.77	-3.36	0.0296	-0.38037	0.0426016	-0.268	9.08	-0.418	-6.45	0.685	-0.19554	0.212621								same
DDX5	SPRR2F+KCs	-1.57	8.17	-3.17	-2.84	0.0171	-0.693343	0.0166296	-0.437	8.94	-0.751	-6.25	0.471	-0.174305	0.288242								same
SLC6A14	GKCs	-1.56	7.35	-3.6	-3.4	0.00652	-1.19423	2.66825e-06	-1.96	6.49	-2.56	-4.11	0.0306	-2.77313	4.03499e-05								same
TNFRSF10B	KRT16+KCs	-1.56	5.24	-2.13	-4.56	0.0628	-0.793535	0.00408705	-0.309	5.07	-0.428	-6.13	0.669	-0.54646	0.113863								same
MX1	KRT16+KCs	-1.56	6.4	-1.6	-5.33	0.146	-1.51587	0.000589001	-3.79	6.06	-5.25	7.02	1.57e-07	-2.81875	1.77764e-06								same
SELENOT	SPRR2F+KCs	-1.56	6.3	-2.34	-3.93	0.0544	-0.212498	0.0551004	0.331	7.44	0.679	-6.3	0.513	-0.205929	0.271414								same
TXNDC5	SPRR2F+KCs	-1.56	6.6	-1.88	-4.53	0.105	-0.277876	0.0239307	-0.18	7.74	-0.321	-6.49	0.755	-0.717548	0.0583248								same
MPHOSPH10	KRT16+KCs	-1.55	6.46	-3.39	-2.59	0.00836	-0.642957	0.0173393	0.144	6.72	0.199	-6.19	0.842	0.19	0.389424								opposite
GTF3C6	SPKCs	-1.55	5.62	-6.37	0.607	0.000244	-1.35032	1.01205e-10	-0.497	5.81	-1.8	-5.07	0.113	-0.614887	0.0103229								same
CD24	CKCs	-1.53	8.62	-2.86	-3.05	0.0204	-0.488548	7.80166e-05	-1.08	8.55	-2.89	-3.52	0.0171	-1.19077	1.00324e-06								same
EPAS1	KRT16+KCs	-1.52	6.77	-3.39	-2.59	0.00838	-0.573668	0.00148166	-0.302	7.07	-0.419	-6.13	0.675	-0.181952	0.32779								same
NPAS2	SPRR2F+KCs	-1.52	6.55	-3.15	-2.86	0.0175	-0.863518	0.0219602	0.659	7.39	1.17	-5.85	0.269	0.346548	0.226027								opposite
EHBP1L1	KRT16+KCs	-1.51	8.32	-3.12	-3.01	0.0128	-0.405454	0.0048705	-1.8	8.8	-2.5	-3.21	0.0124	-0.66864	0.0276993								same
NEU2	GKCs	-1.5	7.3	-2.37	-3.96	0.0438	-0.719415	0.00275305	-2.15	7.53	-4.88	-0.463	0.000842	-1.7247	3.79787e-07								same
TUBB2A	KRT16+KCs	-1.5	8	-3.55	-2.34	0.00651	-1.25857	0.000242518	-0.926	8.41	-1.28	-5.42	0.199	-0.816356	0.0546644								same
IGFBP3	KRT16+KCs	-1.5	6.58	-2.25	-4.37	0.0516	-0.756747	0.0932942	-2.78	6.35	-3.85	0.892	0.000121	-1.74406	0.00448306								same
EIF4E	KRT16+KCs	-1.49	7.13	-4.13	-1.46	0.00273	-0.982725	3.47891e-05	-0.56	7.18	-0.777	-5.92	0.437	-0.583311	0.0424812								same
CNOT6	KRT16+KCs	-1.49	6.38	-4.09	-1.51	0.00287	-0.885347	0.0138922	-0.543	6.96	-0.752	-5.94	0.452	-0.137263	0.55125								same
OAS1	KRT16+KCs	-1.49	6.75	-1.86	-4.96	0.0966	-1.3764	0.00255329	-1.64	6.91	-2.27	-3.73	0.023	-2.07745	0.00103358								same
ZC3H12A	BKCs	-1.48	7.7	-3.63	-2.17	0.00817	-1.36388	2.24204e-06	-2.5	7.04	-4.39	-1.21	0.00248	-1.91305	4.5434e-08								same
LYAR	KRT16+KCs	-1.48	5.7	-3.16	-2.95	0.012	-1.10481	9.12484e-05	-1.22	5.61	-1.69	-4.85	0.0917	-0.847862	0.0439857								same
DOT1L	KRT16+KCs	-1.48	7.05	-4.15	-1.43	0.00264	-0.781785	0.00158655	-0.814	6.93	-1.13	-5.6	0.259	-0.326454	0.196895								same
SAP18	KRT16+KCs	-1.47	7.33	-3.6	-2.26	0.00604	-0.420421	0.0273517	-1.31	7.65	-1.82	-4.62	0.0688	-0.51305	0.174492								same
UFM1	KRT16+KCs	-1.47	6.44	-3.28	-2.75	0.00987	-1.24695	0.00149893	-2	6.2	-2.77	-2.52	0.00555	-1.38826	0.00861952								same
RBM25	KRT16+KCs	-1.47	7.4	-3.66	-2.16	0.00547	-0.560475	0.000387142	-0.128	7.86	-0.178	-6.2	0.859	0.0546591	0.438236								opposite
NAMPT	GKCs	-1.46	6.61	-2.53	-3.88	0.034	-1.05478	0.0011742	-2.04	5.97	-5.44	0.314	0.000395	-1.858	9.11719e-09								same
APOL1	KRT16+KCs	-1.46	5.44	-2.49	-4	0.035	-1.38558	0.000499823	-2.78	5.48	-3.86	0.938	0.000115	-2.90281	8.46173e-06								same
COX6C	SPRR2F+KCs	-1.46	7.33	-3.06	-2.99	0.02	-0.420376	0.00727554	-0.129	8.01	-0.237	-6.51	0.818	-0.177054	0.279047								same
SLC26A9	GKCs	-1.45	6.31	-2.67	-3.81	0.0272	-0.79589	0.000631284	-2.96	5.24	-3.91	-1.93	0.0035	-1.89722	0.000113202								same
RPF2	KRT16+KCs	-1.45	6.49	-2.82	-3.47	0.0204	-0.586281	0.00303597	0.745	6.81	1.03	-5.7	0.302	0.341397	0.220838								opposite
ALOX12B	KRT16+KCs	-1.45	7.91	-2.09	-4.63	0.0676	-0.339294	0.0901227	-2.43	8.44	-3.37	-0.768	0.000764	-1.17978	0.00851843								same
PAK1IP1	BKCs	-1.44	5.71	-3.23	-2.65	0.014	-0.511306	0.0804898	0.08	6.39	0.268	-6.36	0.796	-0.157373	0.256549								same
ZC3H12A	SPKCs	-1.44	7.68	-3.34	-2.44	0.0108	-1.27394	1.04312e-05	-1.68	7.09	-3.91	-2.01	0.00519	-1.95644	7.79279e-08								same
MAX	SPRR2F+KCs	-1.44	6.63	-2.73	-3.41	0.0315	-0.240725	0.0138215	0.701	7.82	1.17	-5.85	0.271	1.29413	0.00380582								opposite
BNC2	BKCs	-1.43	5.38	-2.39	-3.76	0.0477	-0.534941	0.00480423	-0.575	5.87	-2.05	-4.57	0.0758	-0.370637	0.0139736								same
CASP4	KRT16+KCs	-1.43	7.82	-3.73	-2.07	0.00497	-0.653021	3.07776e-05	-1.08	7.99	-1.49	-5.14	0.136	-0.708996	0.0261019								same
BTBD1	KRT16+KCs	-1.43	6.79	-3.89	-1.82	0.00389	-0.608408	0.000297748	-0.442	6.99	-0.613	-6.03	0.54	-0.400708	0.227061								same
TNFRSF12A	BKCs	-1.42	6.05	-1.89	-4.42	0.0998	-0.576903	0.0109163	-0.295	5.43	-0.613	-6.2	0.557	-0.514337	0.0223242								same
LCE3A	CKCs	-1.42	7.27	-1.6	-4.78	0.147	-1.27304	0.0386683	-4.05	5.76	-7.41	2.84	3.25e-05	-3.64819	2.10287e-12								same
ARID2	KRT16+KCs	-1.42	6.08	-4.2	-1.36	0.00245	-0.921447	0.0293471	-0.00865	7.09	-0.012	-6.21	0.99	0.106171	0.651052								opposite
SEH1L	KRT16+KCs	-1.42	6.9	-2.89	-3.37	0.0184	-0.568667	0.00794003	-1.08	7.03	-1.49	-5.15	0.136	-0.559652	0.0912394								same
DIO2	GKCs	-1.41	6.48	-2.2	-4.05	0.0573	-0.657698	0.00781543	-1.55	7.48	-4.34	-1.26	0.00183	-1.17848	1.08639e-05								same
P2RY2	KRT16+KCs	-1.41	6.02	-3.08	-3.06	0.0135	-0.568049	0.00448181	-0.912	6.23	-1.26	-5.45	0.206	-0.623557	0.0693463								same
TCN1	SPRR2F+KCs	-1.41	7.09	-2.95	-3.13	0.0233	-1.09708	0.000553499	-2.79	8.14	-4.13	-1.32	0.00224	-3.32088	8.67002e-08								same
CTSC	BKCs	-1.4	6.98	-4.14	-1.57	0.00416	-1.19134	4.12786e-08	-1.42	6.62	-5.1	-0.338	0.00102	-1.29932	2.67878e-10								same
NT5C3A	CKCs	-1.4	8.38	-2.19	-3.99	0.0588	-0.714327	0.00844402	-1.48	8.19	-5.01	-0.196	0.000645	-1.21731	4.26998e-07								same
EPHA2	GKCs	-1.4	7.35	-2.64	-3.82	0.0288	-0.672194	0.00356168	-1.06	7.31	-3.52	-2.54	0.00641	-0.909165	4.44724e-05								same
PARP14	KRT16+KCs	-1.4	5.7	-2.51	-3.96	0.0338	-0.846923	0.00180651	-1.4	5.98	-1.94	-4.4	0.052	-0.691409	0.0506468								same
HSPA5	KRT16+KCs	-1.4	6.61	-3.84	-1.89	0.00418	-1.10107	3.15562e-05	-0.994	6.59	-1.38	-5.3	0.168	-0.843383	0.0175858								same
SERPINB13	KRT16+KCs	-1.4	7.29	-2.95	-3.27	0.0166	-1.87676	2.51453e-05	-0.521	7.37	-0.722	-5.96	0.47	-0.689194	0.129003								same
RCC1	SPKCs	-1.4	4.5	-2.62	-3.38	0.0314	-0.468376	0.0309046	-0.326	5.21	-1.07	-5.97	0.32	-0.41042	0.0524822								same
CRABP2	SPKCs	-1.4	9.71	-6	0.317	0.000365	-1.33147	5.15255e-12	-1.7	9.51	-8.44	2.65	4.62e-05	-1.75672	0								same
NAMPT	SPKCs	-1.4	5.97	-2.51	-3.52	0.0372	-1.27331	0.000565465	-2.07	4.8	-6.47	0.967	0.000269	-1.97904	7.1938e-12								same
FAM83A	SPKCs	-1.4	5.47	-5.57	-0.0378	0.000586	-1.36599	3.52543e-09	-1.99	5.12	-3.65	-2.38	0.00742	-1.69853	5.00888e-05								same
SCO2	BKCs	-1.38	7.4	-3.51	-2.31	0.00952	-1.34337	3.61658e-06	-2.35	6.66	-4.29	-1.36	0.00286	-1.792	8.66232e-08								same
MOB4	GKCs	-1.38	7.19	-4.18	-3.19	0.00282	-0.969104	0.000135414	-0.556	7.33	-1.4	-5.83	0.194	-0.49385	0.0427301								same
TUBA1C	KRT16+KCs	-1.38	9.33	-3.85	-1.88	0.00413	-1.11367	3.55993e-05	-1.78	9.47	-2.47	-3.29	0.0136	-1.51585	0.00247754								same
GJB6	SPKCs	-1.38	7.89	-2.72	-3.24	0.0268	-1.22425	6.97395e-06	-2.42	7.93	-5.88	0.369	0.000493	-2.36677	1.40665e-13								same
HAPLN3	ECs	-1.37	7.99	-3.7	-1.88	0.00416	-0.900163	0.00142843	-0.423	8.35	-0.908	-5.42	0.387	-0.488579	0.0639052								same
EIF3J	GKCs	-1.37	6.68	-3.29	-3.52	0.0104	-0.632697	0.00387051	-0.225	7.35	-0.837	-6.43	0.424	-0.306668	0.0662036								same
KLK9	GKCs	-1.37	7.68	-2.15	-4.07	0.0619	-0.762148	0.00104825	-1.9	8.03	-4.96	-0.35	0.000755	-1.96192	2.28701e-08								same
CTPS1	KRT16+KCs	-1.37	6.48	-3.74	-2.04	0.00483	-1.09707	1.32168e-06	-0.00753	7	-0.0104	-6.21	0.992	-0.350582	0.221485								same
TGM1	KRT16+KCs	-1.37	7.89	-2.69	-3.68	0.0253	-1.00179	0.000548258	-4.05	7.69	-5.61	8.92	2.08e-08	-3.1879	9.79094e-08								same
NDUFB4	SPRR2F+KCs	-1.37	6.1	-2.85	-3.26	0.0266	-0.359027	0.00713553	1.13	7.11	2	-4.75	0.0751	0.533121	0.112245								opposite
GPR68	BKCs	-1.36	6.11	-2.16	-4.06	0.0667	-1.58806	0.000168549	-2.23	5.3	-4.42	-1.18	0.0024	-1.88009	7.59952e-08								same
LYPD2	CKCs	-1.36	9.21	-1.45	-4.97	0.185	-0.521679	0.0133993	-2.08	9.29	-6.44	1.72	9.89e-05	-1.53872	2.97753e-11								same
STOML2	KRT16+KCs	-1.36	6.74	-2.67	-3.72	0.0263	-0.639007	0.000776293	0.0508	7.32	0.0704	-6.21	0.944	-0.327541	0.216661								same
SIPA1L2	SPKCs	-1.36	5.29	-3.69	-1.99	0.00642	-0.764793	0.00445956	-0.925	5.32	-2.49	-4.06	0.0396	-0.590814	0.01437								same
FABP5	SPKCs	-1.36	9.64	-3.87	-1.79	0.00505	-1.36203	7.55708e-06	-1.85	10.3	-6.91	1.39	0.000175	-1.91122	2.6168e-13								same
ETHE1	SPKCs	-1.36	5.29	-3.48	-2.25	0.0087	-0.682944	0.000125886	-0.677	5.52	-2.39	-4.21	0.0458	-0.731575	0.000713638								same
ARSF	SPKCs	-1.36	4.32	-1.71	-4.58	0.126	-1.12972	0.0108684	-4.15	3.67	-4.97	-0.659	0.00137	-3.46055	1.44143e-05								same
ST14	SPRR2F+KCs	-1.36	7.81	-2.58	-3.61	0.0386	-0.595932	0.0102866	-1.67	8.09	-3.46	-2.38	0.0065	-0.791057	0.000460338								same
PLA2G4D	GKCs	-1.35	7.91	-2.4	-3.95	0.0422	-1.06971	0.000933983	-2.9	7.75	-6.58	1.76	9.58e-05	-2.73298	1.01441e-12								same
TUBB2A	SPRR2F+KCs	-1.35	8.17	-2.77	-3.36	0.0298	-1.10735	0.00288421	-2.05	8.65	-3.96	-1.58	0.00291	-1.54202	0.000130645								same
SERPINB1	BKCs	-1.34	7.3	-4.75	-0.93	0.00196	-1.27945	1.2993e-07	-0.574	6.85	-2.3	-4.2	0.0511	-0.788552	0.000716577								same
CHI3L2	CKCs	-1.34	9.01	-2.16	-4.04	0.0618	-1.12087	0.00390126	-3.85	8.2	-5.95	1.1	0.000182	-2.96167	6.52415e-10								same
ADAMTS1	ECs	-1.34	9.32	-3.34	-2.31	0.00764	-0.583268	0.0221622	-0.871	9.03	-2.08	-4.05	0.0657	-0.416775	0.0654275								same
ANGPTL4	SPKCs	-1.34	5.1	-4.53	-1.05	0.00209	-1.2669	2.35285e-06	-1.74	5.2	-3.57	-2.48	0.00824	-1.48379	0.00019512								same
ABHD12	SPRR2F+KCs	-1.34	6.46	-2.85	-3.25	0.0264	-0.810666	0.0342528	0.0574	7.4	0.115	-6.54	0.911	0.00540727	0.490956								opposite
NOP16	BKCs	-1.33	6.63	-4.21	-1.5	0.00381	-0.940347	6.2169e-06	-0.577	6.7	-2.54	-3.84	0.0353	-0.68751	0.000570093								same
FAM83A	GKCs	-1.33	5.49	-2.58	-3.85	0.0317	-1.25969	0.00130183	-2.14	4.79	-4.47	-1.06	0.0015	-1.82087	1.98063e-06								same
PSMC1	KRT16+KCs	-1.33	6.85	-3.12	-3.01	0.0128	-0.498933	0.0151731	0.301	7.28	0.417	-6.13	0.677	-0.00985153	0.479965								same
EVA1C	KRT16+KCs	-1.33	6.03	-1.97	-4.8	0.0818	-0.379185	0.0392177	-1.57	6.25	-2.17	-3.95	0.0299	-0.677117	0.0424449								same
UAP1	KRT16+KCs	-1.32	5.85	-2.43	-4.09	0.0384	-0.917431	0.00128489	-1.44	5.33	-2	-4.3	0.0461	-0.795681	0.0532452								same
SYK	KRT16+KCs	-1.32	6	-2.96	-3.26	0.0164	-0.667122	0.00212913	0.066	6.19	0.0915	-6.21	0.927	-0.275709	0.254019								same
AEN	SPKCs	-1.32	5.31	-4.64	-0.929	0.00181	-1.04459	2.35894e-06	-0.637	5.36	-1.97	-4.83	0.0877	-0.648206	0.0100453								same
CDH3	SPKCs	-1.32	6.24	-2.74	-3.22	0.0264	-0.768377	0.000427925	-1.2	6.01	-3.1	-3.17	0.0162	-1.06849	4.39253e-05								same
ZMIZ1	GKCs	-1.31	6.91	-2.62	-3.83	0.0294	-0.222164	0.0557735	-0.455	7.42	-1.64	-5.51	0.135	-0.534471	0.0388177								same
KRT6C	KRT16+KCs	-1.31	5.7	-1.44	-5.53	0.186	-1.29862	0.00613792	-2.74	6.26	-3.79	0.698	0.00015	-2.4448	0.000146015								same
HK2	SPKCs	-1.31	5.55	-4.94	-0.625	0.00124	-1.01396	2.91343e-07	-1.29	5.8	-3.15	-3.09	0.015	-0.969496	0.000283317								same
SNRPG	KRT16+KCs	-1.3	6.27	-3.39	-2.59	0.00835	-0.720189	0.000190675	0.176	6.65	0.244	-6.19	0.807	-0.387556	0.154623								same
CARHSP1	GKCs	-1.29	6.58	-2.64	-3.82	0.0288	-0.830437	0.000136565	-3.57	5.54	-5.92	0.944	0.000214	-2.19557	1.02438e-10								same
NDUFB1	KRT16+KCs	-1.29	6.6	-2.34	-4.24	0.045	-0.525039	0.00852554	-1.83	6.68	-2.54	-3.11	0.011	-0.661199	0.0345326								same
PSMD12	KRT16+KCs	-1.29	6.8	-3.41	-2.56	0.00811	-0.535005	0.00696189	-0.705	7.43	-0.977	-5.76	0.328	-0.322224	0.179898								same
TWF1	BKCs	-1.28	5.64	-4.49	-1.19	0.00268	-0.742443	3.14603e-06	-0.486	5.63	-1.29	-5.57	0.233	-0.550241	0.00204318								same
RBBP6	CKCs	-1.28	7.51	-1.81	-4.51	0.106	-0.2458	0.0538068	-0.952	7.17	-2.9	-3.5	0.0168	-0.47256	0.00613779								same
RNF4	KRT16+KCs	-1.28	6.15	-3.39	-2.59	0.00839	-0.681963	0.00279063	-0.785	5.72	-1.09	-5.65	0.277	-0.171863	0.351776								same
SRSF3	KRT16+KCs	-1.28	7.66	-3.17	-2.92	0.0117	-0.849513	0.00200152	0.125	7.5	0.173	-6.2	0.862	-0.225933	0.280415								same
FABP5	KRT16+KCs	-1.28	10.9	-2.83	-3.47	0.0203	-1.43119	0.000256055	-2.93	11.2	-4.05	1.68	5.09e-05	-2.81079	6.52334e-06								same
TYMP	SPKCs	-1.28	8.57	-1.99	-4.22	0.0826	-1.49675	0.000776643	-3.73	7.63	-6.23	0.734	0.000341	-3.36341	5.83644e-12								same
TNC	T_cells	-1.28	9.15	-2.87	-2.92	0.0173	-1.04825	0.00348699	-0.185	10.1	-0.427	-6.27	0.678	-0.237413	0.264577								same
ZC3H12A	GKCs	-1.27	7.68	-2.87	-3.71	0.0198	-0.957743	0.000399158	-1.58	7.07	-3.99	-1.8	0.00309	-1.74204	1.06695e-07								same
AKIRIN1	KRT16+KCs	-1.27	6.5	-3.64	-2.2	0.00568	-0.737046	0.00837906	-0.616	6.13	-0.853	-5.86	0.394	-0.286167	0.240551								same
DPM1	KRT16+KCs	-1.27	7.46	-3.42	-2.54	0.00796	-0.536746	0.0396652	-0.031	7.64	-0.043	-6.21	0.966	0.0307373	0.527604								opposite
SLC23A2	SPKCs	-1.27	5.91	-1.99	-4.22	0.0827	-0.904084	5.36064e-05	-1.44	5.92	-4.24	-1.57	0.00335	-1.33621	6.33357e-08								same
SIPA1L2	SPRR2F+KCs	-1.27	6.55	-1.76	-4.69	0.125	-0.491312	0.0571527	0.608	7.27	1.18	-5.84	0.265	0.0843938	0.448054								opposite
KLK13	CKCs	-1.26	8.77	-3.14	-2.67	0.0134	-0.738069	2.28872e-05	-2.12	8.32	-3.01	-3.33	0.014	-1.8459	8.26975e-07								same
GM2A	GKCs	-1.26	8.12	-2.61	-3.84	0.0302	-0.470162	2.91016e-05	-1.18	7.86	-3.77	-2.13	0.00429	-1.36238	1.72227e-08								same
EPHA2	KRT16+KCs	-1.26	7.36	-2.72	-3.64	0.0243	-0.770571	0.00193573	-2.2	7.15	-3.04	-1.77	0.00235	-1.23615	0.00376086								same
UBP1	KRT16+KCs	-1.26	7.55	-1.82	-5.02	0.103	-0.42334	0.0166787	0.0424	7.36	0.0587	-6.21	0.953	0.0253819	0.478374								opposite
MAK16	KRT16+KCs	-1.26	6.29	-2.52	-3.95	0.0334	-0.681406	0.00424665	-1.95	6.09	-2.7	-2.72	0.00701	-1.11109	0.0290726								same
GNAI1	SPRR2F+KCs	-1.26	6.32	-2.51	-3.7	0.0426	-0.195314	0.0608059	0.28	8.08	0.579	-6.36	0.576	0.880948	0.0251391								opposite
DUS1L	SPRR2F+KCs	-1.26	7.32	-2.41	-3.83	0.0489	-0.297628	0.0711175	-1.08	7.66	-2.18	-4.47	0.0558	-0.0338989	0.5048								same
TNFAIP2	T_cells	-1.26	9.75	-3.08	-2.61	0.0121	-0.274572	0.0237939	-0.48	10.3	-1.44	-5.37	0.181	-0.172894	0.0881001								same
SERPINB3	CKCs	-1.25	9.56	-2.62	-3.39	0.0298	-1.35586	3.78962e-05	-5.15	7.91	-9.07	4.5	6.06e-06	-3.97545	0								same
E2F4	KRT16+KCs	-1.25	6.88	-2.75	-3.6	0.0232	-0.782195	0.00307576	0.474	7.26	0.656	-6.01	0.512	-0.313467	0.180109								same
S100A12	KRT16+KCs	-1.24	5.26	-2.22	-4.42	0.054	-1.583	0.000286406	-2.19	5.65	-3.03	-1.8	0.00243	-2.05141	0.000901293								same
DCUN1D5	KRT16+KCs	-1.24	5.95	-2.84	-3.45	0.02	-0.615764	0.0043233	-1.82	5.98	-2.53	-3.14	0.0115	-0.915424	0.0459368								same
HCCS	KRT16+KCs	-1.24	6.2	-2.9	-3.35	0.0181	-0.851233	0.00038275	-0.122	6.77	-0.169	-6.2	0.866	-0.390917	0.199194								same
ACTB	SPKCs	-1.24	10.5	-3.53	-2.2	0.00815	-0.9373	0.000240943	0.00354	10.4	0.0156	-6.55	0.988	-0.123682	0.269303								same
GALNT6	SPKCs	-1.24	4.81	-3.61	-2.09	0.00723	-1.16112	4.68673e-06	-1.71	5.12	-2.46	-4.11	0.0416	-1.45067	0.000512946								same
TXNDC17	BKCs	-1.23	7.37	-5.19	-0.513	0.00119	-0.875863	2.68625e-08	-1.08	7.46	-4.22	-1.44	0.00312	-0.928465	1.20601e-06								same
GDA	CKCs	-1.23	7.79	-1.49	-4.92	0.174	-0.589053	0.00562953	-2.29	8.76	-6.69	2.01	7.41e-05	-1.55926	5.26623e-12								same
IFI27	CKCs	-1.23	8.97	-1.15	-5.3	0.283	-0.775958	0.00100924	-1.84	8.07	-5.84	0.947	0.000211	-1.76896	4.97269e-13								same
HM13	GKCs	-1.23	6.42	-2.48	-3.9	0.0371	-0.42715	7.88459e-05	-1.17	6.97	-4.82	-0.546	0.000912	-1.13518	8.57927e-10								same
C10orf99	KRT16+KCs	-1.23	6.89	-1.35	-5.64	0.21	-1.66166	0.000281764	-2.45	7.63	-3.39	-0.681	0.000694	-2.6208	2.36294e-05								same
PLA2G4D	KRT16+KCs	-1.23	6.74	-1.77	-5.09	0.112	-0.920297	0.0192062	-3.86	7.1	-5.35	7.52	9.24e-08	-3.15426	1.9319e-06								same
TOMM40	KRT16+KCs	-1.23	6.58	-3.39	-2.58	0.0083	-1.00422	4.18655e-05	-0.658	6.29	-0.912	-5.81	0.362	-0.556429	0.120122								same
TPBG	SPKCs	-1.23	6.05	-4.14	-1.47	0.00347	-0.936145	8.12151e-07	-1.55	6.4	-5.78	0.271	0.000544	-1.25443	3.67507e-10								same
FAM110C	SPRR2F+KCs	-1.23	6.7	-2.5	-3.72	0.0434	-0.380857	0.0129009	-0.366	7.69	-0.661	-6.31	0.524	-0.46411	0.14274								same
TUBA1C	BKCs	-1.22	8.14	-4.11	-1.61	0.00433	-1.03928	1.06118e-05	-0.764	8.27	-2.78	-3.49	0.0245	-0.794379	0.000588848								same
EMC8	BKCs	-1.22	5.68	-3.4	-2.44	0.0111	-0.739274	0.000394184	-0.63	5.52	-1.93	-4.75	0.0912	-0.566266	0.00317836								same
RND3	GKCs	-1.22	6.88	-4.66	-3.05	0.00146	-0.854738	6.73847e-06	-1.47	6.54	-4.14	-1.56	0.00246	-1.02745	7.54705e-05								same
SERPINB13	GKCs	-1.22	8.24	-2.45	-3.92	0.0386	-0.907363	0.000190951	-1.54	8.36	-5.19	-0.0184	0.000546	-1.67218	1.8966e-09								same
TTC27	KRT16+KCs	-1.22	6.2	-2.92	-3.32	0.0175	-0.543498	0.0105285	1.25	6.32	1.74	-4.76	0.0824	0.555961	0.119554								opposite
MAPK14	KRT16+KCs	-1.22	6.8	-3.19	-2.89	0.0113	-0.513959	0.0025301	-0.416	6.86	-0.576	-6.05	0.564	-0.156005	0.307076								same
KRT16	KRT16+KCs	-1.22	11.4	-2.14	-4.55	0.0623	-2.04933	1.07688e-06	-4.97	11.2	-6.89	16.6	6.01e-12	-4.56363	5.81757e-14								same
CXorf56	KRT16+KCs	-1.22	5.86	-3.25	-2.8	0.0104	-0.401989	0.0227854	-0.997	5.79	-1.38	-5.3	0.167	-0.210377	0.377436								same
HSPA9	SPKCs	-1.22	5.97	-2.85	-3.07	0.0221	-0.377977	0.00682408	-0.416	6.31	-1.92	-4.9	0.0942	-0.316393	0.021993								same
BCL10	SPRR2F+KCs	-1.22	6.59	-2.59	-3.59	0.0381	-0.34526	0.00331645	0.633	7.22	1.25	-5.76	0.24	0.857992	0.0317757								opposite
SCD	SPRR2F+KCs	-1.22	7.69	-2.5	-3.72	0.0433	-0.908403	0.0124274	-1.25	8.62	-2.01	-4.72	0.0732	-1.09274	0.0152587								same
COX6A1	SPRR2F+KCs	-1.22	7.77	-2.5	-3.72	0.0433	-0.255882	0.0329176	-0.227	8.5	-0.355	-6.48	0.73	0.0481079	0.495453								opposite
CARD18	CKCs	-1.21	8.97	-1.9	-4.39	0.0928	-0.357927	0.0597347	0.227	8.35	0.482	-6.65	0.641	-0.242268	0.21644								same
PRSS22	GKCs	-1.21	5.96	-2.27	-4.01	0.0514	-1.02253	0.000879648	-2.86	4.14	-4.89	-0.446	0.000828	-2.33982	5.02533e-08								same
PPP1R15B	KRT16+KCs	-1.21	6.62	-3.42	-2.53	0.00789	-0.503847	0.00647363	-1.83	6.73	-2.54	-3.11	0.0111	-0.641752	0.0593678								same
CCL20	KRT16+KCs	-1.21	5.05	-2.01	-4.74	0.076	-0.874814	0.0614031	-2.53	4.85	-3.5	-0.32	0.000463	-1.94768	0.00496063								same
YWHAH	KRT16+KCs	-1.21	5.72	-2.27	-4.34	0.0498	-0.406611	0.0879394	1.06	5.73	1.47	-5.17	0.14	0.436391	0.232709								opposite
SPTSSA	SPRR2F+KCs	-1.21	7.66	-2.2	-4.12	0.0667	-0.509798	0.00404069	-1.37	8.22	-1.96	-4.79	0.079	-0.34901	0.261998								same
SLC23A2	BKCs	-1.2	7.14	-2.54	-3.56	0.0381	-1.03577	1.07288e-05	-1.18	7.1	-4.82	-0.678	0.00144	-1.12765	1.10522e-09								same
BCL2L1	CKCs	-1.2	7.86	-3.42	-2.29	0.00874	-0.474493	0.0600979	-2.06	7.63	-6.48	1.76	9.52e-05	-1.15795	1.96662e-08								same
TTC39A	KRT16+KCs	-1.2	6.81	-1.66	-5.24	0.133	-0.419919	0.0655055	-3.34	7.6	-4.63	4.1	3.67e-06	-2.28934	7.68042e-06								same
GBP1	KRT16+KCs	-1.2	6.58	-2.62	-3.8	0.0284	-0.791836	0.00101926	-3.31	6.31	-4.59	3.91	4.51e-06	-2.79796	1.00968e-05								same
ACOT13	KRT16+KCs	-1.2	6.24	-3.56	-2.32	0.0064	-0.549585	0.0181701	-0.948	6.44	-1.31	-5.38	0.189	-0.353635	0.218178								same
PPP1R10	KRT16+KCs	-1.2	6.68	-3.15	-2.97	0.0122	-0.480606	0.0535005	-1.87	6.37	-2.59	-3	0.00975	-0.613597	0.0958424								same
CALU	KRT16+KCs	-1.2	6.77	-2.28	-4.34	0.0497	-0.445439	0.0161788	0.822	7.39	1.14	-5.59	0.255	-0.0630655	0.435972								same
DDX21	KRT16+KCs	-1.2	7.63	-2.86	-3.42	0.0194	-0.783789	0.00155281	-0.658	7.79	-0.912	-5.81	0.362	-0.524467	0.0657893								same
CKAP4	SPKCs	-1.2	7.87	-4.94	-0.627	0.00125	-0.87253	1.0662e-07	-0.894	7.74	-4.84	-0.805	0.00158	-0.973645	3.50513e-08								same
KRT6A	BKCs	-1.19	8.7	-1.33	-5.1	0.226	-1.98953	0.000153261	-3	8.17	-8.9	3.12	2.44e-05	-2.89171	0								same
VWF	CKCs	-1.19	7.41	-2.16	-4.04	0.0616	-0.936532	0.00303571	-2.35	7.13	-6.02	1.18	0.000167	-2.13317	6.57668e-10								same
XBP1	GKCs	-1.19	7.97	-3.45	-3.45	0.00809	-0.520351	3.62164e-05	-0.885	7.78	-2.75	-3.79	0.0223	-1.11959	5.75651e-06								same
GORASP2	KRT16+KCs	-1.19	6.89	-3.29	-2.73	0.00969	-0.59392	0.00501112	-1.07	7.19	-1.49	-5.15	0.137	-0.427011	0.0820133								same
GRASP	ECs	-1.18	9.34	-4.23	-1.29	0.0018	-0.770841	0.0211025	0.273	9.58	0.965	-5.37	0.359	0.121956	0.320488								opposite
GDA	GKCs	-1.18	6.49	-1.31	-4.52	0.224	-0.68929	0.00599977	-1.74	7.88	-7.12	2.38	5.2e-05	-1.70438	1.39e-13								same
NUP98	KRT16+KCs	-1.18	6.14	-2.63	-3.78	0.0278	-0.476969	0.0572385	0.955	6.7	1.32	-5.37	0.186	0.406889	0.245882								opposite
OAS3	KRT16+KCs	-1.18	6.13	-1.47	-5.5	0.177	-1.09204	0.00455855	-1.61	6.77	-2.24	-3.81	0.0254	-1.57628	0.00211326								same
KLK13	KRT16+KCs	-1.18	7.5	-2.75	-3.59	0.023	-0.637073	0.00469212	-2.18	7.87	-3.02	-1.82	0.0025	-1.91019	0.000776599								same
SPRR2G	GKCs	-1.17	12.6	-1.35	-4.5	0.212	-0.625697	0.00626063	-2.8	12.8	-4.9	-0.439	0.000823	-1.86538	2.06771e-06								same
ACP7	GKCs	-1.17	7.44	-1.47	-4.44	0.178	-0.443048	0.00374519	-1.36	7.38	-4	-1.77	0.00302	-1.46914	1.841e-07								same
LY6D	KRT16+KCs	-1.17	10.9	-1.8	-5.04	0.106	-0.93898	0.038504	-0.794	11.4	-1.1	-5.63	0.271	-0.669014	0.130894								same
HSPA5	SPKCs	-1.17	5.54	-2.63	-3.36	0.031	-0.949262	0.001236	-0.755	5.91	-2.27	-4.39	0.0554	-0.773332	0.00235018								same
CSTB	SPRR2F+KCs	-1.17	7.76	-2.36	-3.9	0.0528	-0.307701	0.0422538	-1.27	7.56	-2.41	-4.1	0.0378	-1.02574	0.000959232								same
ARG1	CKCs	-1.16	10.4	-2.82	-3.12	0.022	-0.413053	0.00369967	-1.68	10.7	-3.46	-2.59	0.00674	-1.01397	6.39513e-05								same
POR	KRT16+KCs	-1.16	6.61	-2.98	-3.22	0.0159	-0.830439	0.00120463	-0.196	6.75	-0.272	-6.18	0.786	-0.436582	0.1677								same
CHCHD3	KRT16+KCs	-1.16	6.04	-2.3	-4.3	0.0478	-0.462334	0.0569766	1.04	6.06	1.45	-5.21	0.148	0.231553	0.350372								opposite
OLFM1	KRT16+KCs	-1.16	5.91	-2.88	-3.39	0.0187	-1.16288	3.2692e-05	-1.83	6.07	-2.54	-3.12	0.0111	-1.64198	0.00227671								same
AFAP1L2	SPKCs	-1.16	6.17	-4.43	-1.14	0.00235	-0.961665	1.05694e-08	-1.12	5.57	-4.48	-1.26	0.00247	-1.03109	2.6916e-07								same
HSP90AB1	SPRR2F+KCs	-1.16	7.85	-2.46	-3.76	0.0457	-0.307839	0.0121707	0.127	8.62	0.249	-6.51	0.809	0.829136	0.0359062								opposite
TCN1	GKCs	-1.15	5.22	-1.12	-4.61	0.292	-1.35651	0.00451953	-4.39	4.69	-4.98	-0.319	0.000732	-3.30863	4.16263e-09								same
ERO1A	GKCs	-1.15	7.67	-3.04	-3.63	0.0152	-0.583404	0.00147107	-0.63	7.21	-1.64	-5.5	0.134	-0.541584	0.0109411								same
MFF	KRT16+KCs	-1.15	6.72	-3.03	-3.15	0.0147	-0.521741	0.0394618	-0.826	6.72	-1.14	-5.58	0.252	-0.371739	0.153011								same
DDX56	KRT16+KCs	-1.15	5.99	-2.42	-4.12	0.0395	-0.671715	0.00506705	-0.74	6.39	-1.03	-5.71	0.305	-0.372802	0.177357								same
IFITM3	KRT16+KCs	-1.15	7.87	-2.47	-4.03	0.036	-1.17246	0.000577277	-2.3	7.39	-3.19	-1.32	0.00143	-2.04133	0.000479695								same
OGFOD1	KRT16+KCs	-1.15	5.93	-2.47	-4.03	0.0361	-0.728502	0.00849419	0.527	6.24	0.73	-5.96	0.465	0.285036	0.344026								opposite
CDH3	KRT16+KCs	-1.15	7.5	-2.35	-4.23	0.0443	-0.844966	0.000701786	-2.99	7.23	-4.15	2.06	3.37e-05	-1.67507	0.000177769								same
SCO2	KRT16+KCs	-1.15	7.71	-2.31	-4.28	0.0467	-1.39229	9.96886e-05	-2.99	7.28	-4.15	2.04	3.43e-05	-2.88427	1.76561e-06								same
SFXN1	SPKCs	-1.15	6.34	-5.27	-0.308	0.000832	-0.869091	4.64156e-08	-0.709	6.42	-3.84	-2.11	0.00574	-0.733297	9.83159e-06								same
PLK2	BKCs	-1.14	6.43	-3.56	-2.25	0.00895	-0.699068	0.000135004	-0.584	6.53	-1.82	-4.89	0.107	-0.58825	0.00497271								same
CKAP4	GKCs	-1.14	8.08	-1.88	-4.22	0.0949	-0.575974	0.00944219	-1.22	8.18	-4.21	-1.45	0.0022	-1.03705	1.40201e-06								same
IVL	KRT16+KCs	-1.14	8.79	-3.3	-2.73	0.00966	-0.818158	4.81819e-05	-0.793	8.73	-1.1	-5.63	0.272	-0.845905	0.0425476								same
ATP1B3	KRT16+KCs	-1.14	8.86	-3.07	-3.08	0.0138	-0.809891	0.00233455	-0.801	8.81	-1.11	-5.62	0.267	-0.489991	0.101953								same
NOP16	KRT16+KCs	-1.14	6.97	-2.65	-3.74	0.0269	-1.04985	0.000788461	-1.44	7.27	-2	-4.29	0.0456	-0.826237	0.0435097								same
AMD1	KRT16+KCs	-1.14	7.05	-1.62	-5.3	0.141	-0.542504	0.00293406	-2.36	7	-3.27	-1.06	0.00106	-1.00884	0.00561493								same
TMEM45B	KRT16+KCs	-1.14	7.89	-2.46	-4.05	0.037	-0.531758	0.00883731	-2.93	7.51	-4.07	1.73	4.81e-05	-1.49827	0.00121564								same
ACTG1	KRT16+KCs	-1.14	9.85	-2.93	-3.3	0.0172	-0.812771	0.00331422	-0.177	9.69	-0.246	-6.19	0.806	-0.3078	0.215825								same
UQCR10	SPRR2F+KCs	-1.14	7.18	-2.34	-3.92	0.0541	-0.234992	0.0354881	0.563	8.04	1.16	-5.87	0.275	0.133185	0.352636								opposite
ZNF593	KRT16+KCs	-1.13	6.15	-2.47	-4.04	0.0365	-0.443159	0.0277809	-1.4	5.96	-1.93	-4.42	0.0532	-0.84536	0.0298688								same
CKS1B	KRT16+KCs	-1.13	5.86	-2.05	-4.68	0.0715	-0.399632	0.0355919	-0.42	5.86	-0.583	-6.05	0.56	-0.267765	0.248372								same
SNRPC	KRT16+KCs	-1.13	6.9	-2.89	-3.38	0.0185	-0.490366	0.00225094	-2.29	6.81	-3.17	-1.39	0.00154	-1.1013	0.0159272								same
IGKC	T_cells	-1.13	11	-1.55	-4.77	0.152	-0.817251	0.0838062	0.792	12.3	0.889	-5.96	0.396	0.305246	0.329683								opposite
CYTH1	T_cells	-1.13	9.75	-3.9	-1.45	0.00315	-0.600884	0.0628369	-0.241	10.2	-0.821	-6.02	0.431	-0.136105	0.299525								same
TRMT10C	BKCs	-1.12	5.74	-4.13	-1.59	0.00424	-0.73036	0.00912196	0.215	5.94	0.98	-5.91	0.357	0.0440757	0.432686								opposite
LYAR	BKCs	-1.12	5.15	-4.81	-0.874	0.00184	-0.902971	7.65642e-08	-0.616	5.52	-1.76	-4.98	0.117	-0.757723	0.00110792								same
CNFN	CKCs	-1.12	12.4	-2.37	-3.75	0.0447	-0.649031	0.000239066	-2.35	11.7	-6.11	1.3	0.000149	-1.83174	1.42208e-12								same
SLC6A14	CKCs	-1.12	8.6	-2.26	-3.9	0.0527	-0.903744	0.000338568	-2.36	7.57	-5.99	1.15	0.000173	-2.26899	1.39172e-11								same
EIF4E	GKCs	-1.12	6.87	-3.2	-3.56	0.012	-0.824545	0.000377137	-0.653	6.94	-2.24	-4.62	0.0518	-0.624886	0.00296357								same
ZDHHC21	GKCs	-1.12	6.43	-2.57	-3.86	0.0322	-0.360876	0.00357079	-0.96	6.5	-2.54	-4.13	0.0313	-0.788119	0.00159994								same
ZDHHC18	KRT16+KCs	-1.12	6.42	-2.31	-4.28	0.0471	-0.363616	0.0374029	-1.66	5.75	-2.31	-3.66	0.0212	-1.05111	0.0402552								same
SLC16A1	KRT16+KCs	-1.12	6.43	-2.52	-3.95	0.0334	-0.823399	0.00303775	-0.586	6.16	-0.813	-5.9	0.416	-0.620751	0.115754								same
ATP13A3	KRT16+KCs	-1.12	6.74	-2.38	-4.17	0.0417	-0.678264	0.014999	-0.663	6.08	-0.919	-5.81	0.358	-0.45057	0.115643								same
CYP51A1	KRT16+KCs	-1.12	6.41	-2.83	-3.47	0.0204	-0.969026	0.00248497	-0.477	6.28	-0.661	-6	0.509	-0.457554	0.180034								same
ACTB	BKCs	-1.11	10.8	-3.19	-2.7	0.0148	-0.865085	0.000600558	-0.22	10.6	-1.05	-5.84	0.327	-0.285248	0.0651836								same
UBE2L6	KRT16+KCs	-1.11	6.13	-1.81	-5.03	0.104	-0.953639	0.00158723	-1.12	6.14	-1.56	-5.05	0.12	-1.2192	0.00953294								same
CTPS1	SPKCs	-1.11	6.02	-3.61	-2.1	0.00728	-0.754056	1.53359e-06	-0.81	6	-2.44	-4.14	0.0428	-0.80897	0.000365047								same
HSPA8	SPKCs	-1.11	8.42	-4.18	-1.42	0.00328	-0.724485	4.51218e-07	-0.633	8.49	-2.19	-4.51	0.0624	-0.979806	8.37076e-05								same
SGTA	SPKCs	-1.11	5.55	-2.24	-3.88	0.0562	-0.367046	0.0345034	-0.192	5.52	-0.718	-6.28	0.495	-0.333349	0.0695463								same
FABP5	SPRR2F+KCs	-1.11	10.4	-2.33	-3.94	0.0553	-0.924142	0.00636272	-3.06	10.8	-5.63	0.839	0.000256	-2.49993	2.33289e-07								same
TRMT112	SPRR2F+KCs	-1.11	6.96	-2.35	-3.91	0.0535	-0.274525	0.0635016	0.874	7.38	1.71	-5.17	0.12	0.359523	0.233898								opposite
GNA15	SPRR2F+KCs	-1.11	8.52	-2.28	-4.01	0.0592	-0.406123	0.0524469	-2.58	8.66	-5.35	0.46	0.000375	-1.78697	2.87801e-08								same
FSCN1	BKCs	-1.1	6.11	-4.49	-1.2	0.0027	-0.861615	2.76391e-07	-0.723	6.46	-3.17	-2.92	0.0137	-0.847043	2.42336e-05								same
GNA15	BKCs	-1.1	7.24	-4.3	-1.4	0.00339	-0.88933	4.2075e-07	-0.967	6.55	-2.84	-3.41	0.0226	-0.959927	5.09096e-05								same
PLA2G4E	GKCs	-1.1	8.45	-2.91	-3.69	0.0186	-0.84539	0.00125067	-1.1	8.31	-3.34	-2.84	0.00856	-1.17091	5.87116e-05								same
GSDMA	GKCs	-1.1	7.41	-1.72	-4.31	0.123	-0.322284	0.0131047	-1.02	7.63	-3.14	-3.16	0.0118	-0.907037	0.00108189								same
H2AFY	KRT16+KCs	-1.1	6.79	-2.25	-4.38	0.0518	-0.522837	0.00259359	-1.58	7.14	-2.19	-3.9	0.0283	-0.919028	0.0136258								same
FBXW11	KRT16+KCs	-1.1	6.07	-2.81	-3.5	0.021	-0.317237	0.0385743	-0.408	6.87	-0.566	-6.06	0.571	-0.287393	0.25648								same
A2ML1	KRT16+KCs	-1.1	8.04	-2.29	-4.32	0.0488	-0.966861	0.000493127	-2.88	8.15	-3.99	1.42	6.75e-05	-2.64893	3.12707e-06								same
GJB2	KRT16+KCs	-1.1	10.7	-2.84	-3.45	0.02	-1.63668	4.55364e-07	-3.03	10.2	-4.2	2.28	2.65e-05	-2.84953	7.49315e-07								same
RCOR1	KRT16+KCs	-1.1	6.49	-2.71	-3.65	0.0245	-0.620417	0.000675333	-2.52	6.46	-3.49	-0.349	0.000479	-1.44751	0.00518004								same
TMPRSS4	SPKCs	-1.1	5.38	-3.34	-2.43	0.0107	-1.10326	4.0078e-05	-3.42	4.13	-6.68	1.17	0.000218	-3.1396	7.01006e-12								same
TRIM25	CKCs	-1.09	8.22	-2.07	-4.16	0.0713	-0.162105	0.0259912	-0.599	8.41	-1.73	-5.35	0.116	-0.45531	0.00324589								same
MAPK14	GKCs	-1.09	6.99	-2.28	-4.01	0.0509	-0.32767	0.0178092	-0.278	7.44	-1.1	-6.18	0.3	-0.313305	0.0372405								same
ATP6V1G1	GKCs	-1.09	8.4	-3.92	-3.28	0.00406	-0.820763	2.2086e-05	-0.591	7.95	-2.4	-4.36	0.0395	-0.635031	0.00123								same
BX255925.3	GKCs	-1.09	6.59	-2.35	-3.97	0.0454	-0.331824	0.00397794	-0.76	6.49	-2.67	-3.92	0.0253	-0.671348	0.0014513								same
FMNL2	KRT16+KCs	-1.09	5.8	-1.98	-4.79	0.0805	-0.980309	0.00731749	-0.918	5.75	-1.27	-5.44	0.203	-0.618647	0.11254								same
MAP3K13	KRT16+KCs	-1.09	5.69	-2.99	-3.21	0.0156	-0.519025	0.0154056	-0.789	5.42	-1.09	-5.64	0.274	-0.327631	0.26952								same
GRPEL1	KRT16+KCs	-1.09	6.46	-3.34	-2.66	0.00895	-0.619475	0.000750289	-1.69	6.63	-2.35	-3.57	0.0189	-0.681185	0.0327062								same
ZYX	KRT16+KCs	-1.09	6.92	-2.46	-4.05	0.037	-0.382625	0.0992268	0.35	6.83	0.484	-6.1	0.628	-0.140087	0.324656								same
TRMT6	KRT16+KCs	-1.09	6.03	-2.53	-3.94	0.033	-0.775812	0.00246978	-0.495	5.97	-0.686	-5.99	0.493	-0.321453	0.227009								same
S100A2	SPKCs	-1.09	9.08	-2.91	-2.99	0.0203	-1.11995	0.000471131	-1.83	8.79	-4.43	-1.33	0.00265	-1.69421	1.74949e-06								same
NOP16	SPKCs	-1.09	6.33	-5.46	-0.14	0.00067	-0.84721	7.89131e-09	-0.392	6.59	-1.59	-5.35	0.154	-0.597822	0.00535621								same
HMGN1	SPRR2F+KCs	-1.09	6.82	-2.3	-3.98	0.0573	-0.334086	0.00434436	0.421	7.3	0.772	-6.23	0.459	0.727832	0.0399675								opposite
COL6A3	T_cells	-1.09	11.4	-2.89	-2.9	0.0168	-0.4714	0.00617722	-0.27	11.6	-0.815	-6.03	0.434	-0.30411	0.0509656								same
CNIH4	BKCs	-1.08	5.8	-4.31	-1.38	0.00335	-0.666513	1.35524e-05	-0.457	5.98	-1.64	-5.14	0.141	-0.51756	0.0048348								same
FMNL2	BKCs	-1.08	5.83	-5.75	-0.0319	0.000653	-0.878278	5.89753e-08	-0.446	5.85	-1.2	-5.68	0.265	-0.573728	0.0175493								same
ATP1B1	CKCs	-1.08	8.3	-3.07	-2.75	0.0147	-0.696729	4.81806e-05	-2.46	6.73	-4.85	-0.429	0.00081	-1.82974	5.0872e-10								same
SERPINB13	CKCs	-1.08	8.68	-2.48	-3.58	0.037	-0.7373	0.000332931	-1.72	8.69	-4.58	-0.821	0.00119	-1.48763	5.05929e-08								same
NPAS2	GKCs	-1.08	6.68	-2.35	-3.97	0.0456	-0.6434	0.0444678	-0.398	6.74	-1.52	-5.67	0.161	-0.320237	0.100219								same
MIDN	GKCs	-1.08	8.15	-3.21	-3.56	0.0118	-0.421922	0.0548576	-0.461	7.97	-1.42	-5.8	0.188	-0.638342	0.0652721								same
SF3A3	KRT16+KCs	-1.08	6.01	-2.57	-3.88	0.031	-0.422448	0.0317335	-0.369	5.62	-0.511	-6.09	0.609	-0.31542	0.200055								same
RRM1	KRT16+KCs	-1.08	6.57	-1.94	-4.84	0.0852	-0.402502	0.045071	-0.352	7.16	-0.488	-6.1	0.625	-0.553034	0.179017								same
EHD4	KRT16+KCs	-1.08	5.95	-3.12	-3	0.0127	-0.732376	0.000159938	-2.09	6.3	-2.9	-2.16	0.0037	-1.23716	0.00954425								same
TRMT1	KRT16+KCs	-1.08	5.98	-2.79	-3.52	0.0215	-0.546933	0.0241994	0.347	6	0.48	-6.1	0.631	0.147633	0.407768								opposite
NACC1	KRT16+KCs	-1.08	6.8	-3.07	-3.08	0.0138	-0.496707	0.00788452	0.434	7.05	0.602	-6.04	0.547	-0.192948	0.258623								same
SCO2	SPKCs	-1.08	7.51	-2.52	-3.51	0.0368	-1.16289	0.000114076	-2.39	6.69	-5.46	-0.081	0.000773	-2.1114	1.16796e-10								same
TOMM40	BKCs	-1.07	6.4	-4.04	-1.69	0.00474	-0.812432	2.84284e-06	-0.797	6.29	-2.47	-3.95	0.0396	-0.687152	0.000301643								same
TYMP	BKCs	-1.07	9.12	-2.45	-3.67	0.0433	-1.34836	0.000209391	-3.02	8.01	-6.41	1.07	0.000237	-2.78355	9.97091e-13								same
FAM43A	CKCs	-1.07	8.78	-3.12	-2.69	0.0136	-0.364912	0.000354356	-1.57	8.45	-3.74	-2.13	0.00427	-0.982244	3.4565e-06								same
ID3	ECs	-1.07	9.92	-2.49	-3.38	0.032	-0.741493	0.023834	-0.136	9.41	-0.458	-5.71	0.657	-0.134093	0.308443								same
SELENOS	GKCs	-1.07	6.8	-3.21	-3.55	0.0117	-0.621489	0.00582519	-0.11	6.99	-0.418	-6.7	0.686	-0.206611	0.154397								same
SERPINB3	GKCs	-1.07	8.67	-2.06	-4.12	0.0718	-1.58678	5.7133e-05	-4.98	7.65	-5.54	0.448	0.000347	-4.56638	2.51994e-11								same
PRDX1	KRT16+KCs	-1.07	7.22	-2.35	-4.22	0.0439	-0.750619	0.00144505	-0.432	7.69	-0.599	-6.04	0.549	-0.391384	0.172924								same
FNTA	KRT16+KCs	-1.07	6.53	-2.74	-3.61	0.0234	-0.540262	0.0186245	1.33	6.71	1.84	-4.59	0.0662	0.481126	0.166583								opposite
RAB6A	KRT16+KCs	-1.07	7.43	-2.57	-3.88	0.0308	-0.286061	0.0818036	-0.604	7.54	-0.838	-5.88	0.402	-0.103437	0.394954								same
CNFN	KRT16+KCs	-1.07	8.77	-1.75	-5.12	0.115	-0.331973	0.088002	-2.33	9.3	-3.23	-1.2	0.00124	-0.884928	0.0442755								same
C10orf99	SPKCs	-1.07	6.99	-1.26	-5.1	0.244	-1.37153	0.000558417	-2.69	7.21	-12	4.78	3.93e-06	-2.52984	1.11022e-16								same
LDLR	SPKCs	-1.07	6.6	-2.77	-3.18	0.0251	-0.774983	0.00168601	-0.018	6.41	-0.0487	-6.55	0.962	-0.433809	0.107092								same
S100A16	SPRR2F+KCs	-1.07	10.7	-2.25	-4.05	0.0618	-0.590981	0.0343353	-3.68	10.2	-6.67	2.14	6.76e-05	-1.56748	4.45391e-05								same
ARPC5L	BKCs	-1.06	7.35	-4.46	-1.23	0.00278	-0.675429	5.15189e-06	-0.188	7.29	-0.867	-6.01	0.412	-0.360397	0.0255562								same
GJB2	GKCs	-1.06	8.56	-1.06	-4.64	0.318	-1.32295	0.00018947	-2.96	8.64	-7.51	2.81	3.42e-05	-3.26189	1.11022e-16								same
HIF1A	KRT16+KCs	-1.06	6.49	-2.42	-4.12	0.0396	-0.823806	0.00226886	0.871	6.08	1.21	-5.51	0.227	0.420577	0.267802								opposite
ARHGAP30	SPRR2F+KCs	-1.06	6.51	-2.24	-4.06	0.0629	-0.340493	0.0310312	1.02	7.28	1.51	-5.44	0.164	0.985383	0.0775475								opposite
EIF4E	BKCs	-1.05	6.69	-3.13	-2.79	0.0162	-0.805092	0.000397316	-0.401	6.69	-1.88	-4.81	0.0979	-0.465252	0.00674153								same
ACTN1	BKCs	-1.05	7.37	-1.71	-4.65	0.13	-0.435278	0.0571627	-0.567	6.34	-2	-4.64	0.0817	-0.422965	0.0189865								same
LDLR	BKCs	-1.05	6.87	-5.88	0.0779	0.000567	-0.916299	7.95236e-09	-1.38	5.8	-2.48	-3.93	0.0388	-0.874368	0.00395928								same
C15orf48	CKCs	-1.05	9.44	-3.2	-2.58	0.0122	-0.508541	0.00100825	-1.51	8.75	-4.72	-0.614	0.000971	-1.009	3.12958e-06								same
SNAP29	GKCs	-1.05	7.3	-3.22	-3.55	0.0115	-0.300104	0.0733588	-0.154	7.46	-0.528	-6.65	0.61	-0.241905	0.13721								same
RNF11	KRT16+KCs	-1.05	8.65	-3.13	-2.99	0.0125	-0.299398	0.0163597	-1.13	8.63	-1.56	-5.04	0.119	-0.447035	0.118994								same
WDR41	KRT16+KCs	-1.05	6.37	-2.91	-3.34	0.0178	-0.516675	0.0115378	-0.175	6.48	-0.242	-6.19	0.809	0.108422	0.420596								opposite
SQOR	KRT16+KCs	-1.05	7.39	-2.79	-3.53	0.0217	-0.356341	0.0314462	-1.22	6.88	-1.68	-4.85	0.0921	-0.73467	0.0579775								same
CXCL16	KRT16+KCs	-1.05	7.02	-2.44	-4.08	0.0382	-0.613889	0.00127177	-0.391	7.34	-0.542	-6.07	0.588	-0.50034	0.08402								same
FXYD5	KRT16+KCs	-1.05	6.71	-2.72	-3.64	0.0243	-0.384664	0.0501656	0.456	6.84	0.632	-6.02	0.527	-0.107637	0.390834								same
SLC23A2	KRT16+KCs	-1.05	6.86	-2.04	-4.7	0.0729	-1.17932	3.00106e-05	-1.63	6.78	-2.25	-3.77	0.0242	-1.34058	0.00328691								same
CTSC	SPKCs	-1.05	6.82	-3.36	-2.41	0.0104	-1.01438	7.01954e-07	-1.48	6.51	-5.64	0.117	0.000634	-1.47462	2.44356e-11								same
HINT1	SPRR2F+KCs	-1.05	6.72	-2.11	-4.23	0.0756	-0.266039	0.0220122	0.639	7.07	1.15	-5.87	0.276	0.106158	0.402313								opposite
UBE2N	SPRR2F+KCs	-1.05	5.86	-1.93	-4.46	0.0973	-0.302199	0.0939968	0.323	7.17	0.619	-6.34	0.55	0.122149	0.459571								opposite
ACTR2	BKCs	-1.04	6.25	-4.15	-1.57	0.00413	-0.653232	2.9619e-05	-0.0806	5.79	-0.302	-6.35	0.771	-0.36311	0.0440869								same
SBNO2	BKCs	-1.04	7.65	-4.72	-0.964	0.00204	-0.934973	4.35704e-07	-1.05	7.58	-5.96	0.612	0.000382	-0.971837	4.91647e-10								same
PDZK1IP1	GKCs	-1.04	7.62	-2.26	-4.02	0.0523	-0.664942	0.00234295	-0.596	7.34	-1.72	-5.39	0.118	-1.14629	0.00121707								same
GNL3	KRT16+KCs	-1.04	8.4	-3.03	-3.15	0.0146	-0.615489	0.00230469	-1.24	8.59	-1.72	-4.8	0.0863	-0.495198	0.0423534								same
FBXO9	KRT16+KCs	-1.04	6.56	-2.58	-3.86	0.0303	-0.485103	0.00496375	-2.85	6.65	-3.96	1.31	7.68e-05	-1.26223	0.00253931								same
ARRB1	KRT16+KCs	-1.04	6.77	-3.15	-2.96	0.0121	-0.698621	0.0030122	-0.616	7	-0.854	-5.86	0.393	-0.364735	0.160968								same
OAS2	SPKCs	-1.04	5.34	-1.21	-5.16	0.263	-1.0778	0.0163736	-3.22	4.71	-5.91	0.402	0.000477	-2.5177	7.93328e-10								same
CARHSP1	SPKCs	-1.04	6.13	-2.13	-4.04	0.067	-0.850472	0.000171675	-1.9	5.93	-5.14	-0.452	0.00112	-1.75993	3.57955e-10								same
S100A2	BKCs	-1.03	11.1	-3.76	-2.01	0.00681	-1.05471	2.32267e-05	-1.57	10.7	-4.49	-1.09	0.0022	-1.51146	1.09939e-06								same
RRS1	BKCs	-1.03	5.59	-4.99	-0.699	0.00149	-0.682241	0.000423919	-0.0392	5.7	-0.173	-6.39	0.867	-0.146443	0.199383								same
CEP55	BKCs	-1.03	4.93	-1.88	-4.42	0.101	-0.925851	0.0243183	-2.83	3.91	-3.5	-2.44	0.00848	-1.38369	0.0171582								same
HSPA8	BKCs	-1.03	8.83	-3.59	-2.22	0.0086	-0.799619	3.10888e-06	-1.04	8.54	-4.02	-1.72	0.00411	-0.88592	6.21986e-07								same
SERPINB7	CKCs	-1.03	9.32	-3.33	-2.4	0.00988	-0.901363	0.00129439	-0.492	8.97	-1.23	-6.01	0.25	-0.509474	0.0800232								same
GPX3	GKCs	-1.03	7.04	-1.86	-4.23	0.099	-1.00853	0.00109809	-3.7	5.85	-5.55	0.464	0.000342	-3.13817	4.298e-11								same
RHOG	GKCs	-1.03	7	-3.05	-3.63	0.0151	-0.40326	1.98153e-05	-1.27	6.41	-4.24	-1.41	0.00211	-1.07187	6.15122e-08								same
GTF3C6	KRT16+KCs	-1.03	6.33	-2.67	-3.72	0.0263	-1.05461	0.00111535	-1.81	6.11	-2.51	-3.19	0.0121	-1.33168	0.005645								same
GGCT	KRT16+KCs	-1.03	7.23	-2.32	-4.27	0.0463	-0.259779	0.0853206	-2.98	7.18	-4.13	2	3.6e-05	-1.5554	0.000539334								same
EMG1	KRT16+KCs	-1.03	7.07	-2.2	-4.45	0.0563	-0.534607	0.00316668	-1.81	7	-2.5	-3.2	0.0123	-0.969194	0.012855								same
XPOT	KRT16+KCs	-1.03	6.12	-2.1	-4.61	0.0661	-0.575111	0.0104441	0.48	6.96	0.666	-6	0.506	0.017005	0.48869								opposite
GRWD1	KRT16+KCs	-1.03	5.64	-2.28	-4.33	0.0495	-0.451522	0.0666119	-0.614	5.82	-0.851	-5.87	0.395	-0.246668	0.311799								same
SEC23B	KRT16+KCs	-1.03	6.88	-2.51	-3.97	0.0338	-0.418844	0.012632	-0.933	6.4	-1.29	-5.41	0.196	-0.624727	0.0718563								same
TYMP	KRT16+KCs	-1.03	10	-2.18	-4.49	0.0582	-1.40238	0.000319955	-4.4	9.35	-6.1	11.7	1.11e-09	-4.55495	4.0963e-11								same
CLEC7A	SPKCs	-1.03	5.54	-1.84	-4.42	0.105	-1.13747	0.00294688	-2.11	5.55	-9.6	3.45	1.91e-05	-1.91663	0								same
ARPC1B	BKCs	-1.02	6.37	-2.86	-3.14	0.0239	-0.719057	7.1565e-05	-1.08	6.28	-4.4	-1.21	0.00247	-0.860114	1.5973e-07								same
SMOX	GKCs	-1.02	7.62	-2.08	-4.11	0.0699	-0.478269	0.00225979	-2.23	7.3	-7.32	2.6	4.2e-05	-1.70832	1.57652e-14								same
EEF1AKMT2	KRT16+KCs	-1.02	6.26	-3.06	-3.11	0.0141	-0.339509	0.0134784	0.107	6.63	0.148	-6.2	0.882	-0.13408	0.387109								same
CLEC7A	KRT16+KCs	-1.02	6.26	-2.76	-3.58	0.0228	-1.37502	0.000249355	-2.38	6.32	-3.3	-0.971	0.00096	-2.48259	9.06118e-05								same
GOT2	SPKCs	-1.02	6.96	-3.38	-2.38	0.0101	-0.651959	2.16259e-05	-0.625	7.01	-2.98	-3.33	0.0191	-0.613256	5.51566e-05								same
MOB4	SPRR2F+KCs	-1.02	7.57	-2.16	-4.16	0.0702	-0.663025	0.0221859	-1.82	7.94	-3.75	-1.92	0.00406	-0.991793	0.000955446								same
NOP10	SPRR2F+KCs	-1.02	6.81	-1.77	-4.67	0.123	-0.304644	0.014293	0.695	7.29	1.37	-5.61	0.201	0.0858483	0.426101								opposite
AFAP1L2	BKCs	-1.01	6.48	-2.68	-3.37	0.0308	-1.09804	4.44616e-06	-0.814	6.26	-3.31	-2.71	0.0112	-0.936786	8.47752e-07								same
A2ML1	CKCs	-1.01	8.6	-1.89	-4.41	0.0946	-0.565474	0.00430679	-0.865	8.33	-2.01	-4.95	0.0746	-1.14561	0.000201056								same
S100P	GKCs	-1.01	5.8	-2.02	-4.14	0.0762	-0.882309	0.00403266	-3.07	3.9	-4.91	-0.424	0.000811	-2.57378	2.96639e-05								same
CCDC85C	GKCs	-1.01	7.42	-1.96	-4.18	0.0836	-0.475151	0.000143325	-1.07	7.88	-4.07	-1.68	0.00274	-1.24403	4.89817e-08								same
CRABP2	KRT16+KCs	-1.01	11.3	-2.74	-3.6	0.0233	-1.48897	2.43392e-06	-1.09	11	-1.52	-5.11	0.129	-1.05031	0.0318142								same
USP34	KRT16+KCs	-1.01	6.44	-2.49	-4	0.0349	-0.415194	0.0692983	0.823	6.92	1.14	-5.59	0.254	0.222343	0.382672								opposite
NPAS2	KRT16+KCs	-1.01	6.17	-2.28	-4.33	0.0493	-0.685055	0.0327103	2.08	5.78	2.88	-2.22	0.00393	1.06096	0.0591051								opposite
GLTP	KRT16+KCs	-1.01	9.25	-2.08	-4.64	0.0685	-0.239366	0.0907124	-1.5	9.63	-2.08	-4.13	0.0374	-0.704454	0.0507688								same
CLUH	KRT16+KCs	-1.01	8.03	-2.84	-3.44	0.0198	-0.568376	0.00464318	-1.77	7.55	-2.45	-3.33	0.0142	-0.666169	0.026741								same
ALOX15B	KRT16+KCs	-1.01	6.57	-2.62	-3.8	0.0284	-0.794896	0.000544213	-2.82	5.8	-3.91	1.12	9.45e-05	-2.99136	3.23682e-06								same
PLAT	BKCs	-1	4.66	-1.42	-5	0.198	-1.16163	0.0267251	-3.8	4.07	-9.23	3.34	1.88e-05	-3.47307	0								same
ATP6V1G1	KRT16+KCs	-1	8.29	-3.02	-3.17	0.015	-0.760008	0.00042268	-1.29	8.37	-1.79	-4.67	0.073	-0.769441	0.0126798								same
C12orf75	SPKCs	-0.999	6.23	-3.1	-2.74	0.0153	-0.573657	0.000518686	-0.836	5.95	-3.3	-2.87	0.0121	-0.744038	0.000160812								same
DAZAP1	KRT16+KCs	-0.997	7.93	-2.64	-3.77	0.0276	-0.396729	0.0378057	-0.2	8.06	-0.277	-6.18	0.782	-0.235285	0.308778								same
ALAS1	KRT16+KCs	-0.996	6.31	-2.68	-3.71	0.0259	-0.500228	0.00490318	-0.619	6.53	-0.858	-5.86	0.391	-0.940287	0.0203291								same
CORO2A	KRT16+KCs	-0.995	5.86	-2.45	-4.07	0.0377	-0.487313	0.0320562	-0.32	6.09	-0.444	-6.12	0.657	-0.146441	0.372562								same
GLE1	KRT16+KCs	-0.995	6.13	-2.01	-4.74	0.0765	-0.305007	0.0913888	-0.639	6.27	-0.885	-5.84	0.376	-0.379416	0.192615								same
SELENOS	KRT16+KCs	-0.988	6.97	-2.56	-3.89	0.0312	-0.548246	0.0149612	-1.05	6.59	-1.45	-5.2	0.147	-0.442001	0.0680762								same
TUBA1C	GKCs	-0.987	8.47	-2.7	-3.79	0.0261	-0.76233	0.00275587	-0.27	8.62	-0.888	-6.38	0.397	-0.475754	0.0434364								same
CTPS1	BKCs	-0.986	6.56	-3.12	-2.8	0.0164	-0.8684	6.01738e-06	-0.672	6.25	-2.37	-4.1	0.0463	-0.752101	4.95257e-05								same
NEU2	CKCs	-0.983	8.69	-2.5	-3.56	0.0361	-0.621729	0.00158018	-1.94	8.68	-5.5	0.498	0.000328	-1.58554	6.16384e-09								same
RCN2	BKCs	-0.982	5.72	-3.86	-1.89	0.00596	-0.57576	0.000341497	-0.362	5.86	-1.35	-5.51	0.217	-0.4201	0.00948947								same
TMPRSS11D	SPRR2F+KCs	-0.981	6.79	-2.09	-4.25	0.0774	-1.02273	0.00384731	-1.07	7.37	-1.4	-5.58	0.193	-1.96638	0.0088782								same
KLK9	CKCs	-0.978	9.47	-1.64	-4.73	0.138	-0.598864	0.00350979	-2.6	9.6	-6.5	1.78	9.28e-05	-1.7179	1.53649e-11								same
WNT5A	BKCs	-0.977	4.69	-2.13	-4.1	0.0696	-0.834733	0.00137882	-1.57	5.6	-4.16	-1.52	0.00339	-0.962306	6.06813e-06								same
INPP1	KRT16+KCs	-0.975	5.87	-2.06	-4.67	0.0708	-0.572488	0.00693073	-0.192	6.16	-0.266	-6.18	0.79	-0.431047	0.14666								same
SBNO2	KRT16+KCs	-0.974	8.1	-2.68	-3.71	0.0259	-0.824672	0.00102152	-1.5	7.99	-2.08	-4.13	0.0371	-0.880062	0.00707627								same
ODF3B	KRT16+KCs	-0.974	6.14	-1.44	-5.53	0.184	-0.756901	0.0445483	-1.19	6.84	-1.64	-4.92	0.1	-1.06476	0.0363999								same
CARHSP1	KRT16+KCs	-0.972	7.15	-2.11	-4.58	0.0645	-0.858019	0.000447432	-2.62	6.95	-3.64	0.142	0.000278	-2.04497	0.000206566								same
SNRPE	SPKCs	-0.972	5.34	-3.42	-2.33	0.00948	-0.525302	0.00716598	-0.04	5.55	-0.217	-6.53	0.834	-0.125992	0.220185								same
COQ10B	GKCs	-0.971	6.53	-2.32	-3.98	0.0473	-0.58911	0.0208381	-0.689	6.45	-2.66	-3.95	0.0259	-0.551323	0.00908163								same
SUB1	KRT16+KCs	-0.971	5.79	-1.79	-5.05	0.107	-1.05144	0.00528335	0.41	6	0.568	-6.06	0.57	-0.152082	0.361354								same
TCP1	BKCs	-0.969	7.05	-4.48	-1.21	0.00273	-0.838762	1.41544e-05	-0.166	7.16	-0.823	-6.05	0.435	-0.306841	0.0734524								same
AZI2	KRT16+KCs	-0.967	6.88	-2.59	-3.84	0.0297	-0.335068	0.0847252	0.409	7.05	0.568	-6.06	0.57	-0.372905	0.231265								same
EFHD2	SPKCs	-0.966	7.22	-3.91	-1.73	0.00476	-0.740412	1.08482e-05	-0.492	6.97	-2.51	-4.03	0.0385	-0.535794	0.000580129								same
TLK1	SPRR2F+KCs	-0.966	5.94	-1.93	-4.47	0.0983	-0.245599	0.0617943	2.47	6.79	3.55	-2.24	0.00561	1.8012	0.00124476								opposite
ATP1B1	GKCs	-0.965	7.82	-1.64	-4.35	0.138	-0.794402	0.000491719	-2.08	7.34	-4.62	-0.837	0.00121	-2.27522	1.56905e-10								same
SPTSSA	KRT16+KCs	-0.964	7.89	-2.24	-4.39	0.0524	-0.917758	0.000480594	-2.81	7.86	-3.9	1.09	9.71e-05	-2.15127	3.36891e-05								same
RAB11A	SPRR2F+KCs	-0.963	8.41	-2.04	-4.32	0.0831	-0.403471	0.0747108	-1.87	9.15	-3.17	-2.85	0.0104	-0.594636	0.00805641								same
TMA7	SPKCs	-0.962	6.12	-2.56	-3.46	0.0344	-0.462656	0.00378227	-0.0286	5.84	-0.127	-6.54	0.902	-0.255331	0.0916791								same
PDZK1IP1	SPKCs	-0.961	6.6	-1.93	-4.3	0.0913	-0.829121	0.0016274	-1.68	6.65	-7.25	1.69	0.000128	-1.51506	1.16573e-14								same
DKC1	BKCs	-0.959	7.31	-4.25	-1.45	0.00361	-0.542913	0.000195974	-0.179	7.54	-0.85	-6.02	0.421	-0.26559	0.0177491								same
POLR1A	SPKCs	-0.959	5.45	-3.58	-2.14	0.0076	-0.613064	0.00403412	0.342	5.76	1.77	-5.1	0.117	0.179845	0.172848								opposite
TUBA1C	SPRR2F+KCs	-0.959	9.29	-1.95	-4.45	0.0954	-0.624803	0.0305538	-2.84	9.27	-5.12	0.141	0.000517	-1.73022	0.000644225								same
CTSC	KRT16+KCs	-0.956	7.68	-2.28	-4.33	0.0492	-1.32048	9.57952e-06	-1.6	7.36	-2.22	-3.85	0.0267	-1.66333	0.000516576								same
NCLN	SPKCs	-0.956	6.28	-3.6	-2.11	0.00734	-0.697808	0.000269308	-0.185	6.4	-0.764	-6.24	0.468	-0.259849	0.0979585								same
GNA15	GKCs	-0.955	8	-3.52	-3.43	0.00735	-0.68762	3.49161e-05	-1.04	7.68	-3.76	-2.16	0.00442	-1.18557	1.99387e-06								same
EDEM3	KRT16+KCs	-0.955	6.59	-2.32	-4.26	0.046	-0.34954	0.02583	-1.67	6.24	-2.32	-3.63	0.0204	-0.905438	0.0161496								same
LPCAT1	BKCs	-0.954	5.99	-4.89	-0.794	0.00167	-0.891912	1.8904e-07	-0.447	5.9	-1.56	-5.25	0.159	-0.57681	0.0137475								same
CHI3L1	GKCs	-0.954	7.59	-2.96	-3.66	0.0172	-0.393121	0.000263972	-0.679	7.18	-2.3	-4.53	0.047	-0.979254	0.00013382								same
HERC6	KRT16+KCs	-0.954	5.51	-1.41	-5.57	0.193	-1.42519	0.00583021	-2.06	4.94	-2.85	-2.31	0.0044	-2.40796	0.000300842								same
ARNTL2	KRT16+KCs	-0.953	7.59	-2.58	-3.86	0.0303	-1.08571	8.49025e-06	-1.57	7.7	-2.18	-3.93	0.0292	-0.958435	0.0160588								same
XBP1	KRT16+KCs	-0.953	7.75	-2.35	-4.22	0.0439	-0.622801	0.000358311	-2.51	7.53	-3.48	-0.383	0.000497	-1.75277	3.44382e-05								same
TRIM22	KRT16+KCs	-0.952	6.6	-1.63	-5.29	0.14	-1.0179	8.53835e-05	-3.19	6.28	-4.42	3.16	1.01e-05	-2.13759	2.97428e-05								same
MFF	SPRR2F+KCs	-0.952	6.31	-2.02	-4.35	0.0858	-0.382964	0.0758551	0.956	7.27	1.88	-4.92	0.0911	0.184242	0.366286								opposite
ACP7	CKCs	-0.951	10	-1.83	-4.49	0.104	-0.407247	0.00307993	-1.88	9.48	-5.09	-0.0835	0.000579	-1.3392	5.28768e-09								same
CNEP1R1	KRT16+KCs	-0.95	5.56	-2.19	-4.47	0.0575	-0.510141	0.0483975	-1.28	5.83	-1.78	-4.7	0.0758	-0.440804	0.122182								same
SLURP2	CKCs	-0.948	10.5	-1.86	-4.44	0.0981	-0.407929	0.000611352	-1.59	10.9	-5.42	0.385	0.000366	-1.233	1.74037e-11								same
CSTA	KRT16+KCs	-0.948	10.6	-2.07	-4.65	0.0689	-0.503699	0.00292442	-1.32	11.2	-1.82	-4.62	0.0682	-0.260188	0.282								same
PLK2	SPKCs	-0.947	7	-3.91	-1.74	0.00476	-0.644999	2.36452e-05	-0.539	6.86	-1.92	-4.9	0.0944	-0.58626	0.00383256								same
HSPD1	BKCs	-0.946	7.08	-2.92	-3.06	0.0219	-0.579974	0.000264354	-0.97	6.91	-3.99	-1.75	0.00425	-0.690403	5.90183e-06								same
RAB38	GKCs	-0.946	7.39	-3.4	-3.48	0.0088	-0.523855	8.81174e-05	-0.522	7.32	-2.06	-4.9	0.0692	-0.669885	0.00156109								same
GRB2	KRT16+KCs	-0.946	6.73	-2.32	-4.27	0.0464	-0.457735	0.023062	-0.454	6.93	-0.629	-6.02	0.53	-0.182269	0.316635								same
MYCBP	BKCs	-0.945	6	-3.35	-2.51	0.0119	-0.550432	0.000842774	-0.18	6.01	-0.742	-6.11	0.48	-0.277445	0.0302491								same
ALS2	KRT16+KCs	-0.945	5.61	-2.74	-3.61	0.0234	-0.29155	0.0684029	0.0131	5.78	0.0181	-6.21	0.986	0.275555	0.272878								opposite
AASS	KRT16+KCs	-0.943	5.76	-1.58	-5.35	0.149	-0.46067	0.0280947	-0.939	6.77	-1.3	-5.4	0.193	-0.728999	0.0513857								same
KCTD5	KRT16+KCs	-0.943	6.46	-1.79	-5.05	0.107	-0.397477	0.0213232	-0.374	6.06	-0.518	-6.09	0.604	-0.139258	0.332997								same
KDM5B	KRT16+KCs	-0.942	7.36	-2.68	-3.71	0.0259	-0.504255	0.0935731	0.681	7.44	0.943	-5.79	0.346	0.273883	0.33104								opposite
MMP2	T_cells	-0.942	11.7	-3.05	-2.66	0.0128	-0.696133	0.0038933	-0.16	11.5	-0.566	-6.2	0.584	-0.189457	0.210699								same
PYGL	KRT16+KCs	-0.941	6.73	-1.39	-5.59	0.198	-0.502803	0.0279635	-0.274	7.24	-0.38	-6.14	0.704	-0.667241	0.0747943								same
TMX1	KRT16+KCs	-0.941	6.49	-2.85	-3.43	0.0195	-0.524165	0.00257183	-2.3	6.33	-3.19	-1.32	0.00143	-1.59045	0.00406239								same
ATP5F1D	SPRR2F+KCs	-0.941	6.96	-1.64	-4.84	0.148	-0.305768	0.0750386	-0.00584	7.54	-0.0116	-6.54	0.991	-0.204189	0.235722								same
PLA2G2F	GKCs	-0.94	7.75	-2.32	-3.99	0.0478	-0.843916	0.00641641	-0.857	7.47	-3.04	-3.32	0.0138	-0.892692	0.00060952								same
RABGGTB	KRT16+KCs	-0.939	8.5	-2.66	-3.73	0.0266	-0.583142	0.00475732	0.0476	8.7	0.066	-6.21	0.947	-0.128295	0.353024								same
DDX5	BKCs	-0.938	8.93	-3.14	-2.77	0.016	-0.629619	0.00790675	0.112	9.25	0.428	-6.3	0.68	0.0305027	0.454514								opposite
ID1	BKCs	-0.938	7.25	-3.25	-2.63	0.0136	-0.916891	2.13975e-05	-1.3	6.72	-3.06	-3.08	0.0162	-1.27375	1.18408e-05								same
ERI1	KRT16+KCs	-0.936	5.14	-1.97	-4.8	0.0814	-0.614418	0.00344461	-0.478	5.6	-0.662	-6	0.508	-0.755311	0.0383087								same
GNA15	KRT16+KCs	-0.936	8.31	-2.61	-3.82	0.029	-0.853318	0.000154882	-2.2	7.85	-3.06	-1.73	0.00226	-1.4196	0.00169294								same
LMNB1	KRT16+KCs	-0.934	6.25	-1.7	-5.18	0.123	-0.517299	0.0262298	-0.682	6.17	-0.945	-5.79	0.345	-0.83896	0.0413317								same
NUS1	SPKCs	-0.934	6.58	-3.62	-2.08	0.00717	-0.540623	0.00267548	-0.189	6.8	-0.851	-6.17	0.421	-0.295394	0.0660749								same
EGR1	SPKCs	-0.932	8.02	-2.11	-4.06	0.0689	-0.434228	0.00189945	-0.368	7.17	-0.816	-6.2	0.44	-0.63956	0.00327179								same
PHLDA2	KRT16+KCs	-0.931	6.91	-2.54	-3.92	0.0323	-1.11215	0.000620581	-1.84	5.67	-2.56	-3.07	0.0106	-1.68035	0.00158654								same
RUVBL1	BKCs	-0.929	5.49	-2.36	-3.8	0.05	-0.480114	0.0141191	-0.669	5.37	-1.77	-4.96	0.116	-0.442908	0.0155592								same
TPBG	BKCs	-0.926	5.75	-3.98	-1.76	0.00513	-0.986202	9.74067e-07	-1.21	5.88	-4.68	-0.854	0.00172	-1.09234	5.54558e-08								same
PCDH1	SPRR2F+KCs	-0.926	7.52	-1.8	-4.63	0.118	0.270083	0.0523681	-1.49	7.89	-2.63	-3.75	0.0261	-0.871465	0.00946741								opposite
ST14	KRT16+KCs	-0.925	7.96	-2.24	-4.4	0.053	-0.647458	0.000851462	-1.4	7.87	-1.94	-4.4	0.0523	-0.736828	0.0042055								same
TAF13	SPRR2F+KCs	-0.925	7.26	-1.97	-4.42	0.0923	-0.749793	0.0236581	-1.69	7.89	-3.52	-2.29	0.00591	-1.30355	0.000439118								same
CRELD2	KRT16+KCs	-0.924	6.52	-2.46	-4.05	0.037	-0.420438	0.0450712	-2.29	6.61	-3.17	-1.39	0.00153	-1.50474	0.00187769								same
CKAP4	BKCs	-0.923	8.01	-3.36	-2.5	0.0118	-0.780507	4.28079e-05	-0.566	7.75	-2.45	-3.98	0.0408	-0.732569	0.000403861								same
TPM4	BKCs	-0.922	7.91	-3.8	-1.97	0.0065	-0.667493	0.000131688	-0.284	8	-1.02	-5.86	0.337	-0.328681	0.0507961								same
TGM1	CKCs	-0.922	9.36	-2.46	-3.62	0.0387	-0.634255	0.000837969	-1.64	8.81	-5.36	0.302	0.000397	-1.44386	4.43476e-10								same
TTC39A	GKCs	-0.922	7.4	-1.57	-4.39	0.154	-0.459607	0.00313103	-1.18	7.35	-2.91	-3.53	0.0171	-1.20537	5.56489e-06								same
CCT6A	KRT16+KCs	-0.921	7.84	-2.66	-3.74	0.0268	-0.542168	0.0304646	-0.732	8.08	-1.02	-5.72	0.31	-0.6251	0.0963539								same
PUS7	BKCs	-0.92	6.14	-2.81	-3.2	0.0257	-0.731656	0.0027281	0.13	6.36	0.317	-6.35	0.76	-0.175871	0.214565								same
RAB35	KRT16+KCs	-0.92	7.5	-2.65	-3.75	0.027	-0.394016	0.00716616	-0.84	7.2	-1.16	-5.56	0.244	-0.429567	0.0486187								same
MUCL1	GKCs	-0.917	7.49	-1.12	-4.61	0.292	-1.28646	0.00566094	-4.16	5.68	-7.78	3.09	2.58e-05	-3.41646	1.55431e-15								same
SRSF3	SPKCs	-0.917	7.14	-3.85	-1.8	0.00514	-0.72845	8.65755e-05	0.0847	7.18	0.285	-6.51	0.783	-0.0880838	0.343853								same
TRIM22	SPKCs	-0.916	6.37	-1.36	-4.99	0.211	-0.928507	0.000157804	-2.2	5.58	-3.17	-3.06	0.0145	-1.82305	8.56013e-08								same
SLC16A1	BKCs	-0.915	6.87	-3.32	-2.55	0.0124	-0.76973	0.000199668	-1.1	6.44	-4.22	-1.45	0.00313	-0.887173	7.29902e-06								same
LTB4R	KRT16+KCs	-0.914	8.41	-2.5	-3.98	0.0343	-0.412983	0.0350426	-0.801	8.6	-1.11	-5.62	0.267	-0.426915	0.132503								same
PITPNM1	BKCs	-0.912	5.32	-4.77	-0.918	0.00194	-0.935104	2.15965e-07	-1.77	4.93	-5.27	-0.143	0.000835	-1.42265	1.68111e-07								same
SREBF1	SPKCs	-0.912	5.29	-2.56	-3.45	0.0343	-0.509369	0.00157586	-0.45	5.36	-1.89	-4.93	0.0976	-0.586181	0.00461765								same
ID1	ECs	-0.911	10.8	-3.01	-2.72	0.0133	-0.419553	0.0168579	-0.0446	10.8	-0.131	-5.81	0.899	-0.0752098	0.319903								same
MORF4L2	KRT16+KCs	-0.91	6.06	-2.19	-4.47	0.0572	-0.568522	0.00142649	0.0442	6.5	0.0612	-6.21	0.951	0.0374087	0.467171								opposite
AKR1B10	KRT16+KCs	-0.909	5.66	-1.33	-5.67	0.218	-1.36429	0.0245329	-3.22	6.26	-4.46	3.35	8.25e-06	-3.32073	1.00255e-06								same
RCN2	KRT16+KCs	-0.908	5.61	-1.92	-4.87	0.0878	-0.628548	0.00629453	-1.37	5.59	-1.9	-4.48	0.0576	-0.668192	0.0664239								same
VMP1	KRT16+KCs	-0.908	6.22	-1.83	-5	0.102	-0.419984	0.0270823	-0.695	6.49	-0.964	-5.77	0.335	-0.247088	0.262621								same
UBE2L6	SPKCs	-0.908	5.89	-1.75	-4.53	0.12	-0.762902	0.00129315	-1.21	5.5	-4.64	-1.06	0.00203	-1.18309	9.36414e-08								same
ATP6V1G1	SPRR2F+KCs	-0.908	8.48	-1.54	-4.96	0.17	-0.602942	0.0502234	-2.6	8.62	-5.37	0.497	0.000361	-1.24275	3.63601e-06								same
FOXK2	KRT16+KCs	-0.907	6.08	-2.25	-4.38	0.0522	-0.504817	0.0744069	0.195	5.01	0.27	-6.18	0.787	-0.11808	0.409875								same
DDX21	BKCs	-0.906	7.28	-3.33	-2.53	0.0122	-0.7232	0.000210231	-0.423	7.47	-1.54	-5.28	0.164	-0.483978	0.0133843								same
FGFBP1	KRT16+KCs	-0.905	7.07	-1.85	-4.98	0.0988	-1.03106	0.0100284	-1.1	6.2	-1.53	-5.09	0.127	-1.22113	0.01884								same
PRPF31	KRT16+KCs	-0.904	6.96	-2.63	-3.79	0.0281	-0.400992	0.0674211	-0.292	6.8	-0.405	-6.14	0.686	-0.0882383	0.460566								same
HERC6	SPKCs	-0.903	4.57	-0.96	-5.4	0.366	-1.31243	0.0116675	-2.95	3.81	-6.88	1.36	0.00018	-2.72597	9.26703e-13								same
RAB38	BKCs	-0.901	7.24	-4.42	-1.27	0.00294	-0.628646	1.39598e-06	-0.29	7.33	-1.62	-5.16	0.144	-0.439405	0.00428682								same
MUCL1	CKCs	-0.901	8.68	-1.78	-4.55	0.112	-1.02322	0.00262621	-4.11	6.78	-6.91	2.27	5.72e-05	-3.10007	8.15459e-13								same
RHOV	GKCs	-0.901	7.73	-2.15	-4.08	0.0627	-0.403296	0.0727323	0.0227	7.91	0.0944	-6.79	0.927	-0.117791	0.282509								same
PSMC4	SPRR2F+KCs	-0.901	7.69	-1.92	-4.48	0.0996	-0.533367	0.00749152	-0.99	8.16	-1.92	-4.86	0.0846	-0.552155	0.0041124								same
CTSD	CKCs	-0.898	8.89	-2.76	-3.19	0.0239	-0.440124	5.23076e-05	-0.845	8.67	-2.11	-4.79	0.0633	-1.13741	2.93241e-07								same
SRSF3	BKCs	-0.897	7.57	-3.54	-2.28	0.00922	-0.723677	0.000255744	-0.0515	7.7	-0.182	-6.38	0.86	-0.188495	0.216938								same
DCTN6	GKCs	-0.896	6.58	-1.9	-4.21	0.092	-0.279567	0.0655955	-0.638	6.95	-1.89	-5.16	0.0915	-0.380059	0.0534647								same
SHB	SPKCs	-0.896	6.34	-4.33	-1.26	0.0027	-0.503095	8.53583e-06	-0.528	6.63	-2.33	-4.31	0.0508	-0.752147	3.68791e-05								same
TNFRSF21	BKCs	-0.895	5.89	-2.52	-3.59	0.0394	-0.86456	0.000510025	-1.09	6.5	-3.1	-3.01	0.0152	-1.10258	4.00216e-05								same
MCTS1	SPKCs	-0.895	5.81	-3.59	-2.12	0.00748	-0.465227	0.00734408	-0.45	5.94	-2.21	-4.47	0.0604	-0.381978	0.01478								same
HMOX2	GKCs	-0.894	6.88	-1.91	-4.2	0.0908	-0.420642	0.000237029	-1.21	6.64	-3.89	-1.95	0.00359	-1.10624	4.37122e-07								same
FAM204A	KRT16+KCs	-0.894	5.54	-2	-4.75	0.0773	-0.583341	0.0106025	0.892	5.47	1.24	-5.48	0.217	0.268008	0.322571								opposite
RASGRP1	KRT16+KCs	-0.894	7.32	-1.96	-4.82	0.0829	-0.536116	0.0134521	-3.1	6.86	-4.29	2.63	1.81e-05	-1.52575	0.000955873								same
SF3B5	KRT16+KCs	-0.891	7.33	-2.54	-3.92	0.0324	-0.518195	0.00297128	-0.676	7.16	-0.937	-5.79	0.349	-0.432527	0.132971								same
FABP5	GKCs	-0.89	10.1	-2.51	-3.88	0.035	-0.883641	0.00159196	-1.31	10.6	-4.82	-0.552	0.000918	-1.38745	7.17903e-08								same
EGR1	KRT16+KCs	-0.89	8.47	-2.4	-4.14	0.0405	-0.543884	0.00230927	0.0923	7.88	0.128	-6.21	0.898	-0.175697	0.331329								same
HSPA8	KRT16+KCs	-0.89	9.41	-2.69	-3.68	0.0252	-0.897639	3.64477e-05	-0.999	9.23	-1.38	-5.29	0.166	-1.15828	0.00313497								same
LCE3D	GKCs	-0.889	10.8	-1.4	-4.48	0.197	-1.0699	0.00111542	-3.98	10.6	-7.44	2.74	3.67e-05	-3.46585	1.11022e-15								same
LSM1	KRT16+KCs	-0.889	6.48	-1.76	-5.1	0.113	-0.575726	0.00907179	-0.966	6.7	-1.34	-5.35	0.181	-0.468487	0.141581								same
SSRP1	KRT16+KCs	-0.887	6.13	-1.74	-5.13	0.116	-0.332831	0.0515322	-1.59	6.8	-2.2	-3.88	0.0276	-0.740104	0.0513006								same
DNAJC11	BKCs	-0.884	6.18	-3.21	-2.68	0.0144	-0.584245	0.00245921	-0.11	6.14	-0.487	-6.27	0.64	-0.294556	0.0242639								same
SELENOS	SPRR2F+KCs	-0.883	6.47	-1.81	-4.62	0.116	-0.458168	0.0423165	-0.459	7.77	-0.912	-6.11	0.384	-0.352295	0.0928941								same
SPRR2E	GKCs	-0.882	12.1	-1.64	-4.35	0.139	-0.851663	0.00181052	-2.51	11.8	-5.97	1.01	0.000201	-2.3299	4.96574e-11								same
VPS25	KRT16+KCs	-0.882	7.03	-1.99	-4.77	0.079	-0.440302	0.00909144	-0.0483	6.56	-0.0669	-6.21	0.947	-0.077407	0.389106								same
SNRPG	SPKCs	-0.881	5.8	-3.23	-2.58	0.0126	-0.538645	0.000111516	-0.529	5.94	-2.41	-4.19	0.045	-0.541381	0.000999142								same
KRT6C	SPKCs	-0.88	2.97	-0.769	-5.55	0.465	-1.04196	0.00943991	-2.92	2.2	-2.51	-4.04	0.0388	-1.78522	0.00290702								same
ARNTL2	GKCs	-0.879	8.25	-1.26	-4.55	0.243	-0.452657	0.000844123	-0.946	8.24	-3.76	-2.16	0.00442	-0.895634	4.71101e-07								same
TNFAIP2	KRT16+KCs	-0.879	6.62	-2	-4.75	0.0772	-1.21899	8.02871e-05	-2.67	6.45	-3.69	0.341	0.000223	-1.7064	0.000769063								same
TSR3	KRT16+KCs	-0.879	6.14	-2.26	-4.35	0.0507	-0.392074	0.0366607	-0.907	6.36	-1.26	-5.46	0.209	-0.592322	0.103679								same
AMMECR1	KRT16+KCs	-0.878	5.83	-2.14	-4.54	0.0614	-0.364529	0.0362259	-0.503	5.81	-0.697	-5.98	0.486	-0.244811	0.280527								same
PPARGC1B	SPKCs	-0.878	5.9	-2.21	-3.93	0.0593	-0.524266	0.00874084	-0.689	5.44	-2.05	-4.71	0.077	-0.541347	0.0101714								same
EGR1	BKCs	-0.876	8.28	-1.71	-4.64	0.129	-0.495245	0.00226297	-0.341	7.39	-1.26	-5.62	0.246	-0.482921	0.00267854								same
TOMM6	BKCs	-0.874	6.22	-3.27	-2.61	0.0134	-0.519193	0.00216964	-0.0344	6.49	-0.128	-6.39	0.901	-0.244106	0.0707343								same
IFI6	GKCs	-0.874	6.28	-0.573	-4.81	0.581	-1.17333	0.0666895	-3.35	4.91	-4.08	-1.66	0.00269	-2.87468	6.42784e-06								same
GM2A	CKCs	-0.873	8.64	-1.67	-4.69	0.132	-0.367487	0.000416248	-1.27	8.51	-3.86	-1.94	0.00356	-1.06705	1.90783e-08								same
NIPAL4	KRT16+KCs	-0.873	8.05	-2.54	-3.92	0.0323	-0.322417	0.0323014	-0.378	8.35	-0.524	-6.08	0.601	-0.189672	0.329435								same
TMED9	KRT16+KCs	-0.873	8.58	-2.52	-3.95	0.0334	-0.508375	0.000432132	-2.1	8.22	-2.92	-2.13	0.00354	-0.942685	0.00645741								same
MANSC1	GKCs	-0.872	6.92	-1.33	-4.51	0.219	-0.308108	0.0547563	-0.194	6.36	-0.425	-6.7	0.681	-0.303628	0.1453								same
COMMD2	KRT16+KCs	-0.872	5.87	-2.22	-4.43	0.0547	-0.533016	0.0269313	0.196	5.84	0.272	-6.18	0.786	0.184931	0.355147								opposite
STAT3	SPKCs	-0.872	5.62	-2.47	-3.58	0.0394	-0.471793	0.00587026	-0.503	5.54	-1.71	-5.19	0.129	-0.588319	0.00704816								same
BCCIP	BKCs	-0.871	6.83	-3.56	-2.25	0.00891	-0.430217	0.00198818	-0.191	6.99	-0.718	-6.13	0.494	-0.217454	0.0564484								same
EZH2	KRT16+KCs	-0.871	6.22	-2.22	-4.42	0.0541	-0.348596	0.0796215	-1.09	6.39	-1.51	-5.12	0.131	-0.444747	0.170858								same
BAX	KRT16+KCs	-0.871	5.86	-1.89	-4.91	0.0917	-0.776347	0.00258195	0.368	5.47	0.51	-6.09	0.61	-0.0793863	0.403114								same
DSC2	SPKCs	-0.871	6.85	-2.29	-3.83	0.0526	-0.73736	0.00101601	-1.9	6.35	-4.18	-1.65	0.00363	-1.32283	2.97441e-06								same
DNAJB11	BKCs	-0.869	6.62	-5.05	-0.641	0.00139	-0.56123	1.32636e-06	-0.499	6.84	-2.52	-3.88	0.0369	-0.484297	0.000552511								same
PPP6R1	KRT16+KCs	-0.869	7.65	-2.13	-4.56	0.0629	-0.43074	0.00620005	-0.352	7.53	-0.487	-6.1	0.626	-0.398176	0.134599								same
GALNT1	CKCs	-0.868	8.9	-2.49	-3.57	0.0365	-0.535919	0.0293997	0.23	8.6	0.776	-6.45	0.457	0.0968999	0.351093								opposite
PPP4R1	SPRR2F+KCs	-0.868	8.48	-1.84	-4.59	0.112	-0.535968	0.0124243	-1.58	9.08	-2.88	-3.34	0.0172	-0.644401	0.000759953								same
ELOVL7	CKCs	-0.867	9.44	-1.55	-4.84	0.158	-0.252021	0.00298174	-0.886	9.93	-2.96	-3.4	0.0152	-0.7139	3.08377e-06								same
MMP2	DCs	-0.866	12.5	-2.54	-4.49	0.0297	-0.620434	0.0113304	-0.226	12.6	-0.74	-6.82	0.476	-0.23524	0.172137								same
EIF4EBP1	BKCs	-0.864	5.58	-2.24	-3.95	0.059	-0.706874	0.00136779	-1.29	5.66	-2.34	-4.14	0.048	-0.860758	0.000760271								same
HSP90B1	KRT16+KCs	-0.864	6.06	-2.31	-4.29	0.0473	-0.833458	0.00193216	-1.68	5.9	-2.33	-3.62	0.0201	-0.964856	0.0162795								same
IFI27	KRT16+KCs	-0.864	8.7	-1.22	-5.79	0.254	-1.92318	4.85991e-06	-3.91	8	-5.42	7.92	6.03e-08	-2.49156	7.23354e-07								same
NOD2	SPKCs	-0.864	5.92	-3.31	-2.47	0.0112	-0.674556	1.1621e-05	-0.971	6.08	-3.75	-2.23	0.00643	-1.00319	1.15994e-06								same
RAB11A	CKCs	-0.863	8.27	-2.15	-4.05	0.0627	-0.434184	0.0107162	-0.336	8.55	-1.15	-6.1	0.28	-0.369361	0.0260995								same
SLC30A5	KRT16+KCs	-0.863	5.66	-2.16	-4.51	0.06	-0.40631	0.0990908	0.379	6.21	0.525	-6.08	0.6	-0.0717695	0.488984								same
UBLCP1	KRT16+KCs	-0.863	6.79	-2.6	-3.83	0.0294	-0.362233	0.0418299	0.129	7.17	0.179	-6.2	0.858	-0.14054	0.362586								same
TUBB2A	SPKCs	-0.863	7.85	-3.5	-2.23	0.00849	-0.836167	0.000150414	-0.316	7.98	-1.16	-5.86	0.281	-0.37153	0.0718957								same
ACTG1	SPKCs	-0.863	9.25	-2.85	-3.07	0.0222	-0.707872	0.00262367	0.0817	9.02	0.284	-6.51	0.784	-0.0464252	0.422475								same
SERPINB4	SPRR2F+KCs	-0.863	10.3	-1.69	-4.77	0.137	-1.04676	0.000664679	-4.85	9.54	-9.45	4.9	3.62e-06	-4.94661	0								same
ACTG1	BKCs	-0.862	9.26	-3.78	-1.99	0.00666	-0.759174	0.000102229	-0.171	9.1	-0.718	-6.13	0.494	-0.212968	0.157662								same
STK40	SPKCs	-0.862	6.62	-4	-1.62	0.00418	-0.526868	0.00287534	-0.041	6.67	-0.181	-6.53	0.861	-0.295886	0.102459								same
DDX56	BKCs	-0.861	6.15	-3.67	-2.11	0.00768	-0.602735	0.000144182	0.0724	6.37	0.297	-6.35	0.774	-0.276281	0.115893								same
UCK2	BKCs	-0.86	6.43	-2.74	-3.29	0.0285	-0.334732	0.0586621	0.0222	6.71	0.114	-6.4	0.912	-0.172962	0.156959								same
SPRR2E	CKCs	-0.86	13.3	-1.46	-4.95	0.181	-0.679314	0.00427481	-2.86	12.6	-5.1	-0.0586	0.000565	-1.86527	2.74718e-08								same
LMO7	CKCs	-0.858	8.04	-2.41	-3.68	0.0414	-0.299074	0.0378026	-0.748	7.72	-2.22	-4.62	0.0528	-0.46647	0.0166724								same
DNAJC10	BKCs	-0.857	5.62	-3.3	-2.57	0.0128	-0.350632	0.086075	-0.0371	5.98	-0.204	-6.38	0.844	-0.0645945	0.347347								same
TPBG	KRT16+KCs	-0.857	6.67	-2.34	-4.23	0.0447	-1.15543	0.000226881	-1.16	6.54	-1.61	-4.97	0.107	-1.30544	0.00606936								same
NSF	GKCs	-0.856	6.97	-1.72	-4.31	0.122	-0.331869	0.0106448	-1.19	6.67	-4.28	-1.34	0.00198	-0.886582	9.27557e-05								same
PCNX3	KRT16+KCs	-0.856	6.55	-2.57	-3.87	0.0307	-0.40092	0.01708	0.63	6.4	0.873	-5.85	0.383	-0.00397163	0.479541								same
GRPEL1	SPRR2F+KCs	-0.856	6.96	-1.83	-4.6	0.114	-0.386272	0.0144456	-0.555	7.48	-1.14	-5.88	0.281	-0.0594047	0.444403								same
NAA20	KRT16+KCs	-0.853	6.22	-1.61	-5.31	0.143	-0.474296	0.0197394	-0.987	6.3	-1.37	-5.31	0.171	-0.557497	0.0928852								same
GJB6	GKCs	-0.852	9.07	-1.27	-4.54	0.239	-1.05235	0.000374731	-2.38	9.02	-6.46	1.62	0.00011	-2.72005	7.66054e-15								same
DDX27	KRT16+KCs	-0.851	6.68	-2.47	-4.03	0.0361	-0.695963	0.00185997	1.08	6.74	1.5	-5.14	0.135	0.689065	0.0913749								opposite
C12orf75	BKCs	-0.85	7.74	-2.25	-3.94	0.0583	-0.565223	0.00313645	-0.798	7.67	-2.55	-3.84	0.035	-0.617654	0.00120606								same
BLOC1S2	BKCs	-0.849	6.19	-3.19	-2.7	0.0148	-0.404823	0.00217611	-0.27	6.12	-1.03	-5.86	0.335	-0.325657	0.0147302								same
PSMC4	GKCs	-0.849	7.59	-2.48	-3.9	0.0367	-0.557531	0.00105765	-0.499	7.52	-1.77	-5.33	0.11	-0.492599	0.00323036								same
CDK5R1	SPRR2F+KCs	-0.849	6.3	-1.57	-4.92	0.163	-0.607471	0.0112049	0.842	7.15	0.983	-6.05	0.35	-0.0796452	0.433931								same
SEC61B	KRT16+KCs	-0.848	7.27	-2.37	-4.19	0.0426	-0.708052	0.00444876	-1.06	7.17	-1.47	-5.18	0.142	-0.704318	0.0294729								same
PUS7	SPKCs	-0.846	5.65	-3.41	-2.35	0.0097	-0.593339	0.00191839	0.145	5.94	0.559	-6.38	0.592	0.0138678	0.499141								opposite
DUSP16	SPRR2F+KCs	-0.846	7.32	-1.53	-4.97	0.172	0.198761	0.0468144	-0.846	7.12	-1.15	-5.87	0.276	-1.64937	0.00275665								opposite
MYO1B	BKCs	-0.845	6.68	-2.09	-4.16	0.0743	-0.639658	0.0268909	-0.548	6.61	-1.63	-5.16	0.144	-0.513908	0.0394993								same
SGK1	BKCs	-0.845	7.26	-3.21	-2.69	0.0145	-0.669604	8.20741e-06	-0.826	7.21	-3.38	-2.6	0.01	-0.695232	3.909e-06								same
MAK16	BKCs	-0.845	6.27	-3.72	-2.05	0.00716	-0.545813	0.000724093	-0.244	6.43	-1.1	-5.79	0.306	-0.349912	0.0205127								same
RNF4	BKCs	-0.844	6.43	-2.95	-3.02	0.0209	-0.479196	0.00819127	-0.0834	6.54	-0.319	-6.35	0.758	-0.269238	0.0470653								same
ACTB	T_cells	-0.844	13.8	-3.17	-2.48	0.0104	-0.748496	0.00042302	-0.483	13.9	-1.71	-5	0.118	-0.497246	0.0171239								same
TGM1	GKCs	-0.843	9.47	-2.76	-3.76	0.0236	-0.776954	0.000124065	-1.74	9.01	-5.65	0.597	0.0003	-1.90712	7.8515e-12								same
IER5L	SPKCs	-0.841	5.6	-2.42	-3.64	0.0427	-0.745752	0.000506276	-1.14	5.09	-5.78	0.262	0.000548	-1.06544	8.88096e-10								same
CD24	GKCs	-0.84	9.36	-1.72	-4.31	0.123	-0.597027	8.33372e-05	-1.42	9.1	-3.48	-2.6	0.00678	-1.59249	4.19008e-08								same
BUD31	KRT16+KCs	-0.839	7.68	-2.44	-4.08	0.0382	-0.403552	0.00990332	-1.11	7.55	-1.54	-5.07	0.123	-0.623193	0.0711364								same
NES	SPRR2F+KCs	-0.839	7.51	-1.6	-4.89	0.156	-0.600217	0.00505712	-1.6	7.71	-3.08	-3.01	0.0122	-1.57174	0.000762934								same
IFI27	BKCs	-0.838	7.95	-0.993	-5.44	0.353	-1.7493	8.84276e-06	-1.96	7.43	-6.6	1.25	0.000195	-2.01749	3.33067e-16								same
TOP1	GKCs	-0.838	7.44	-2.56	-3.86	0.0325	-0.576284	0.00313793	-0.248	7.56	-0.956	-6.32	0.364	-0.339462	0.0422169								same
PRDX4	SPKCs	-0.838	5.97	-2.78	-3.17	0.0248	-0.402093	0.00468469	-0.187	5.98	-0.713	-6.28	0.498	-0.333998	0.0484256								same
PIGX	BKCs	-0.837	5.75	-2.76	-3.27	0.0276	-0.689304	0.00174413	-1.01	6.02	-5.51	0.13	0.00063	-0.77741	2.92859e-07								same
VDAC2	BKCs	-0.837	7.87	-2.81	-3.19	0.0255	-0.286565	0.0312143	-0.247	7.79	-1.27	-5.6	0.242	-0.288436	0.0285594								same
MDM2	SPKCs	-0.837	6.68	-3.94	-1.7	0.00456	-0.671047	0.000361198	0.0262	6.84	0.134	-6.54	0.897	-0.102721	0.306628								same
JUNB	KRT16+KCs	-0.836	8.55	-2.42	-4.12	0.0395	-0.539012	0.00810386	-2.24	8.23	-3.1	-1.6	0.00195	-0.633836	0.150932								same
DNAJC2	BKCs	-0.835	6	-2	-4.28	0.0854	-0.313472	0.0343541	-0.165	6.54	-0.817	-6.05	0.438	-0.192103	0.0709512								same
GDPD3	CKCs	-0.835	8.07	-1.72	-4.63	0.123	-0.452016	0.000727184	-1.61	7.7	-3.61	-2.35	0.0053	-1.24663	3.8018e-07								same
PRRC2C	KRT16+KCs	-0.835	7.29	-2.47	-4.04	0.0365	-0.336509	0.0922126	0.992	7.9	1.37	-5.31	0.169	0.28433	0.310596								opposite
OGFOD1	BKCs	-0.833	5.67	-3.29	-2.58	0.013	-0.593433	0.000849308	0.249	5.95	1.02	-5.87	0.341	-0.102548	0.284901								same
TMSB10	SPKCs	-0.833	9.44	-2.91	-2.99	0.0203	-0.628068	0.000261043	-1.06	9.05	-5.28	-0.287	0.000948	-0.829672	4.19132e-08								same
PATL1	BKCs	-0.832	5.93	-2.81	-3.21	0.0258	-0.407326	0.0144504	-0.204	6.01	-1.08	-5.81	0.312	-0.267311	0.0484391								same
LTB4R	SPRR2F+KCs	-0.832	6.77	-1.77	-4.67	0.122	-0.295624	0.0589019	-0.762	7.93	-1.24	-5.77	0.244	0.120398	0.445956								opposite
SSU72	GKCs	-0.831	7.21	-2.68	-3.8	0.0271	-0.363171	0.0113094	-0.29	7.01	-0.961	-6.32	0.361	-0.335519	0.0538404								same
CYB5R2	SPRR2F+KCs	-0.831	8.2	-1.77	-4.68	0.124	-0.39981	0.0776353	-1.62	7.6	-3.2	-2.8	0.00994	-0.677179	0.0126161								same
PRELID3B	KRT16+KCs	-0.83	6.73	-2.04	-4.69	0.0722	-0.602021	0.0242965	-2.44	5.91	-3.38	-0.732	0.000734	-1.0048	0.0112908								same
FAM83H	GKCs	-0.829	8.36	-2.59	-3.85	0.031	-0.452714	0.034282	0.233	8.34	0.997	-6.28	0.345	0.0362941	0.442279								opposite
GAR1	SPKCs	-0.828	5.32	-3.31	-2.47	0.0112	-0.524062	0.000563659	-0.426	5.41	-2.46	-4.1	0.0414	-0.37244	0.00418511								same
PSMB2	SPRR2F+KCs	-0.828	7.75	-1.74	-4.71	0.128	-0.228608	0.0200415	-0.523	8.14	-1.05	-5.98	0.319	-0.154182	0.31198								same
EPPK1	KRT16+KCs	-0.827	8.74	-2.45	-4.07	0.0375	-0.539868	0.0488314	0.536	9.09	0.742	-5.95	0.458	0.23973	0.303386								opposite
SMU1	KRT16+KCs	-0.827	6.23	-2.14	-4.55	0.0622	-0.417263	0.0381633	1.39	5.72	1.93	-4.42	0.0533	0.490846	0.149307								opposite
ADAP2	SPKCs	-0.827	5.81	-2.35	-3.74	0.0479	-0.602821	0.000169563	-0.898	6.14	-3.42	-2.69	0.0101	-0.937866	4.00888e-06								same
R3HDM4	GKCs	-0.826	7.16	-1.94	-4.19	0.0862	-0.329055	0.00474198	-0.476	7.1	-1.87	-5.18	0.0939	-0.602218	0.00277407								same
MPZL1	BKCs	-0.825	6.34	-3.28	-2.6	0.0132	-0.63846	8.45287e-05	-0.289	5.99	-1.25	-5.62	0.247	-0.538327	0.00735825								same
TAF13	SPKCs	-0.825	7	-3.09	-2.76	0.0155	-0.778787	0.000675591	-0.442	7.1	-2.09	-4.65	0.0724	-0.47587	0.0094968								same
EEFSEC	BKCs	-0.824	5.71	-3.25	-2.63	0.0137	-0.36832	0.0920283	-0.0765	6.15	-0.348	-6.34	0.737	-0.113635	0.258462								same
ILF2	KRT16+KCs	-0.823	7.53	-2.21	-4.44	0.0555	-0.478728	0.00550429	-1.03	7.11	-1.43	-5.23	0.152	-0.634659	0.0587432								same
PTS	KRT16+KCs	-0.823	7.09	-2.34	-4.23	0.0447	-0.632568	0.0465998	-0.0201	7.06	-0.0278	-6.21	0.978	-0.275159	0.257834								same
CD36	GKCs	-0.822	8.03	-1.83	-4.25	0.103	-0.948964	0.00147942	-3.23	8.41	-11.3	6.08	1.18e-06	-3.05984	0								same
LTV1	KRT16+KCs	-0.822	6.05	-2.21	-4.44	0.0557	-0.404186	0.0355017	0.754	5.86	1.04	-5.69	0.296	0.674464	0.0825591								opposite
SQLE	GKCs	-0.821	7.89	-2.53	-3.88	0.0341	-0.598711	0.0106991	-0.435	7.86	-1.59	-5.58	0.146	-0.462822	0.025564								same
MREG	KRT16+KCs	-0.821	7.47	-2.12	-4.58	0.064	-0.503698	0.00203043	-0.784	7.46	-1.09	-5.65	0.277	-0.600683	0.0655437								same
BAZ1A	KRT16+KCs	-0.821	6.42	-2.27	-4.35	0.0505	-0.335135	0.0637842	-2	6.24	-2.77	-2.52	0.00555	-0.864686	0.096074								same
IFI6	KRT16+KCs	-0.82	7.06	-0.811	-6.2	0.439	-1.47212	0.0318353	-4.31	6.65	-5.98	11	2.35e-09	-4.19206	9.05139e-10								same
NUP153	KRT16+KCs	-0.819	6.82	-2.25	-4.38	0.0521	-0.426847	0.0529303	0.108	7.19	0.15	-6.2	0.881	0.0177945	0.496859								opposite
EPB41L1	BKCs	-0.818	5.31	-3.61	-2.19	0.00832	-0.611496	0.000422521	-1.32	4.98	-3.01	-3.15	0.0174	-0.606554	0.00242554								same
RABGGTB	BKCs	-0.817	8.38	-3.79	-1.97	0.00656	-0.560607	0.000157315	-0.1	8.51	-0.496	-6.27	0.634	-0.255721	0.09435								same
ATP1B1	KRT16+KCs	-0.817	7.14	-2.03	-4.71	0.0737	-0.472114	0.0181313	-1.81	6.64	-2.51	-3.19	0.0121	-1.03891	0.0348002								same
LRRC8B	SPRR2F+KCs	-0.816	7.27	-1.7	-4.76	0.135	-0.520188	0.0234751	-1.36	7.7	-2.82	-3.43	0.0188	-0.680211	0.00707061								same
FAM136A	BKCs	-0.815	6.08	-2.19	-4.03	0.0641	-0.341831	0.0404528	0.0294	6.43	0.13	-6.39	0.9	-0.195388	0.12504								same
SLC20A1	BKCs	-0.815	5.96	-2.03	-4.24	0.0816	-0.528729	0.0386194	0.0718	5.96	0.346	-6.34	0.739	-0.03948	0.418745								same
EIF6	KRT16+KCs	-0.815	9.07	-2.25	-4.38	0.0522	-0.559808	0.00125152	-1.41	8.98	-1.96	-4.37	0.0503	-0.690499	0.0065718								same
CCT8	KRT16+KCs	-0.814	6.97	-2.34	-4.23	0.0447	-0.562206	0.00308477	-0.165	7.13	-0.228	-6.19	0.82	-0.1962	0.326019								same
DFFA	SPKCs	-0.814	5.63	-3.05	-2.8	0.0163	-0.492489	0.000247145	-0.288	5.51	-1.43	-5.55	0.194	-0.342694	0.00937317								same
RABGGTB	SPKCs	-0.814	7.78	-3.43	-2.32	0.00935	-0.50579	0.000445411	-0.121	8.1	-0.479	-6.43	0.646	-0.286107	0.092234								same
EIF3J	BKCs	-0.813	7.1	-3.39	-2.46	0.0113	-0.602175	0.00030111	0.0477	7.15	0.228	-6.37	0.826	-0.162211	0.20685								same
ELAC2	KRT16+KCs	-0.813	7.24	-2	-4.75	0.0769	-0.285262	0.05074	-2.61	7.27	-3.62	0.0901	0.000294	-1.35499	0.00344908								same
CHUK	BKCs	-0.812	6.06	-3.81	-1.95	0.0064	-0.547745	0.00119521	0.0907	6.29	0.475	-6.28	0.648	-0.0767205	0.345708								same
COL6A3	DCs	-0.812	12.3	-2.12	-4.52	0.0607	-0.413123	0.0137157	-0.332	12.7	-1.02	-6.57	0.333	-0.319027	0.0410612								same
COX10	BKCs	-0.811	5.77	-2.94	-3.03	0.0211	-0.476718	0.00832392	-0.373	5.84	-1.8	-4.92	0.11	-0.329485	0.0142162								same
SPTSSA	BKCs	-0.81	7.74	-2.85	-3.14	0.024	-0.781721	8.87226e-05	-1.18	7.67	-4.88	-0.601	0.00133	-1.02793	2.74918e-08								same
PLA2G4E	KRT16+KCs	-0.808	8.54	-2.22	-4.43	0.0546	-0.741929	0.00816616	-2.84	7.96	-3.94	1.23	8.4e-05	-2.20327	0.000239541								same
MIF	SPRR2F+KCs	-0.808	7.99	-1.57	-4.92	0.162	-0.235211	0.0142978	0.203	8.29	0.358	-6.47	0.728	-0.0934816	0.390902								same
ENTPD7	BKCs	-0.807	6.04	-2.37	-3.79	0.0491	-0.45949	0.00701423	-0.354	5.61	-0.997	-5.89	0.349	-0.406114	0.0201543								same
EFTUD2	KRT16+KCs	-0.807	6.25	-1.72	-5.16	0.121	-0.423038	0.0267901	0.0604	7.53	0.0837	-6.21	0.933	-0.154871	0.369352								same
EIF5B	KRT16+KCs	-0.806	7.25	-1.88	-4.93	0.0942	-0.356399	0.0625642	-0.814	7.52	-1.13	-5.6	0.259	-0.226542	0.231773								same
ADCY3	KRT16+KCs	-0.805	5.97	-1.8	-5.04	0.106	-0.466582	0.0311581	-0.57	6.8	-0.79	-5.91	0.43	-0.0521872	0.427449								same
MDM2	KRT16+KCs	-0.805	7.16	-1.64	-5.26	0.136	-0.603531	0.040094	-0.428	7.19	-0.593	-6.05	0.553	-0.281739	0.238476								same
SFXN1	BKCs	-0.804	6.89	-2.96	-3	0.0205	-0.708075	0.000292404	-0.965	6.83	-3.63	-2.24	0.00699	-0.804065	3.5538e-05								same
PAK1IP1	SPKCs	-0.804	5.53	-1.93	-4.29	0.0903	-0.368954	0.0986384	-0.135	5.93	-0.486	-6.42	0.641	-0.19169	0.218782								same
GSDMA	CKCs	-0.802	8.56	-1.56	-4.83	0.156	-0.269548	0.0168029	-1.39	8.76	-3.92	-1.85	0.00327	-0.7619	5.63277e-05								same
NUDT22	KRT16+KCs	-0.802	6.78	-2.09	-4.61	0.0668	-0.437399	0.0168184	-0.0921	7.13	-0.128	-6.21	0.898	-0.308471	0.229854								same
SPTSSA	SPKCs	-0.802	7.5	-2.53	-3.5	0.036	-0.724114	0.000253497	-0.963	7.28	-4.11	-1.74	0.00398	-1.03632	5.7787e-07								same
PRDX1	BKCs	-0.801	6.88	-3.41	-2.43	0.011	-0.602932	7.16742e-05	-0.417	6.94	-1.92	-4.75	0.0919	-0.457099	0.00172644								same
ACTR8	KRT16+KCs	-0.801	5.88	-1.93	-4.86	0.087	-0.424698	0.04265	0.185	6.27	0.257	-6.18	0.797	0.00862555	0.49668								opposite
SNX3	KRT16+KCs	-0.801	6.64	-2.18	-4.49	0.0583	-0.357516	0.0479816	1.34	7.26	1.85	-4.56	0.0637	0.497452	0.181649								opposite
SLPI	KRT16+KCs	-0.801	8.22	-1.52	-5.43	0.165	-0.84197	0.013394	-2.42	8.96	-3.36	-0.806	0.000797	-2.17338	0.000446059								same
TLE3	SPKCs	-0.801	5.86	-2.94	-2.95	0.0193	-0.485477	0.000201185	-0.651	6.16	-2.98	-3.35	0.0193	-0.707973	6.63279e-05								same
UBA6	SPRR2F+KCs	-0.801	6.8	-1.41	-5.11	0.203	-0.189853	0.0812303	-0.337	7.61	-0.612	-6.34	0.555	-0.186265	0.31652								same
THBD	BKCs	-0.8	6.43	-3.69	-2.09	0.0075	-0.445573	0.00621507	-0.142	6.44	-0.493	-6.27	0.635	-0.326932	0.0426727								same
SPRR2G	CKCs	-0.8	14.4	-1.13	-5.32	0.29	-0.49791	0.00980258	-3.07	14	-4.75	-0.568	0.000928	-1.51145	1.24091e-06								same
EFHD2	SPRR2F+KCs	-0.799	7.69	-1.69	-4.78	0.138	-0.618134	0.00469885	-1.23	7.86	-2.55	-3.87	0.0295	-0.695475	0.00129161								same
CHD7	BKCs	-0.798	6.66	-3.75	-2.03	0.00695	-0.473966	0.00603675	-0.267	6.81	-1.49	-5.33	0.175	-0.244719	0.0426023								same
ATP1B3	SPKCs	-0.798	8.66	-2.53	-3.5	0.0362	-0.644371	0.00603138	-0.0622	8.76	-0.326	-6.49	0.754	-0.115142	0.256262								same
AKIRIN2	SPKCs	-0.798	6.74	-2.75	-3.2	0.0256	-0.44664	0.000425658	-0.326	6.4	-1.57	-5.37	0.157	-0.588185	0.00217106								same
MPZL2	SPKCs	-0.798	7.06	-2.12	-4.04	0.0674	-0.685627	0.000409236	-1.33	7.26	-4.13	-1.71	0.00385	-1.44449	6.03005e-09								same
LDLR	GKCs	-0.796	7.26	-1.33	-4.51	0.22	-0.538285	0.0424952	-0.452	7.05	-1.8	-5.29	0.106	-0.547421	0.00882295								same
CNFN	GKCs	-0.795	11.7	-1.9	-4.21	0.0924	-0.758172	0.000208378	-2.18	11.4	-6.53	1.7	0.000102	-2.26437	3.36398e-14								same
PSMB2	KRT16+KCs	-0.795	7.63	-2.12	-4.57	0.0635	-0.534056	0.0008741	-0.273	7.87	-0.378	-6.15	0.706	-0.318418	0.188337								same
DNAJC11	SPKCs	-0.795	6.25	-2.7	-3.27	0.0279	-0.460917	0.00301143	-0.211	6	-0.885	-6.14	0.404	-0.184381	0.106608								same
NXT1	SPKCs	-0.795	5.44	-3.99	-1.64	0.00426	-0.488617	0.000256254	-0.145	5.49	-0.789	-6.22	0.455	-0.241774	0.0671039								same
ZWINT	BKCs	-0.794	6.01	-1.56	-4.83	0.161	-0.441957	0.0239521	-1.06	6.11	-3.12	-2.98	0.0147	-0.59424	0.00349251								same
TUBB2A	GKCs	-0.794	8.39	-2.94	-3.67	0.0178	-0.772089	0.00103678	-0.929	8.37	-3.04	-3.32	0.0138	-0.881805	0.000768117								same
C1orf74	KRT16+KCs	-0.793	5.28	-1.74	-5.13	0.117	-0.448814	0.0984482	0.58	5.31	0.804	-5.9	0.421	0.136677	0.408336								opposite
KLK13	GKCs	-0.792	8.53	-1.3	-4.53	0.229	-0.851102	0.000334925	-2.37	8.23	-3.54	-2.52	0.00624	-2.47246	6.07605e-08								same
ACTR2	KRT16+KCs	-0.792	7.09	-2.09	-4.62	0.0673	-0.683416	0.00402074	-0.1	5.89	-0.139	-6.2	0.889	-0.172822	0.323373								same
UFM1	SPKCs	-0.792	6.6	-2.47	-3.57	0.0394	-0.748558	0.0063611	0.423	6.6	1.88	-4.96	0.1	0.344145	0.0605327								opposite
GART	SPKCs	-0.792	6.22	-3	-2.87	0.0177	-0.549254	0.000484134	-0.801	6.01	-3.9	-2.02	0.00523	-0.662416	3.65642e-05								same
MID1IP1	SPKCs	-0.792	5.96	-2.65	-3.34	0.03	-0.496267	0.000445631	-0.191	5.83	-0.731	-6.27	0.487	-0.53047	0.00952923								same
BOP1	SPKCs	-0.791	5.59	-3.13	-2.7	0.0145	-0.516224	0.000804755	-0.588	5.55	-2.56	-3.96	0.0357	-0.563423	0.00162858								same
RBMX	SPKCs	-0.791	5.3	-2.45	-3.6	0.0407	-0.294308	0.0989745	-0.136	5.18	-0.489	-6.42	0.639	-0.197699	0.201218								same
ALOX12B	CKCs	-0.79	10.6	-1.89	-4.4	0.094	-0.398002	0.00155796	-1.36	10.4	-4.65	-0.719	0.00108	-1.06673	2.55619e-08								same
PLSCR1	BKCs	-0.789	5.99	-2.55	-3.55	0.0377	-1.22722	0.000132748	-1.09	6.13	-4.02	-1.71	0.00409	-1.13629	1.2187e-06								same
TUBG1	SPKCs	-0.789	6.43	-2.45	-3.6	0.0406	-0.476392	0.000485265	-0.647	6.14	-1.79	-5.08	0.115	-0.777548	0.000398811								same
CD47	SPKCs	-0.787	8.34	-2.61	-3.4	0.0322	-0.448308	3.89981e-05	-0.679	8.46	-3.7	-2.31	0.00694	-0.785142	7.20483e-08								same
ETHE1	SPRR2F+KCs	-0.787	6.47	-1.6	-4.89	0.157	-0.407576	0.0361685	-1.11	7.31	-2.2	-4.43	0.0532	-0.811798	0.00988827								same
SERPINB7	GKCs	-0.786	8.58	-2.02	-4.15	0.0765	-0.669501	0.0290355	-0.607	8.55	-2.67	-3.92	0.0253	-0.62972	0.00274604								same
MAX	KRT16+KCs	-0.786	7.31	-1.79	-5.05	0.107	-0.267887	0.0586965	0.975	7.14	1.35	-5.34	0.177	0.384838	0.181945								opposite
NOP9	SPKCs	-0.786	6.21	-3.75	-1.92	0.00593	-0.5677	0.01479	-0.0656	6.32	-0.307	-6.5	0.767	-0.0991651	0.295394								same
GTF2A2	SPKCs	-0.786	6.05	-3.07	-2.77	0.0158	-0.508724	0.000252836	0.108	6.32	0.449	-6.44	0.666	-0.192732	0.11183								same
SPRR1B	CKCs	-0.785	11.2	-1.77	-4.57	0.114	-0.831077	0.0001148	-2.42	10.3	-7.03	2.41	4.98e-05	-2.32569	0								same
CXCR4	T_cells	-0.785	8.79	-1.93	-4.28	0.0838	-0.537034	0.0526187	0.392	9.25	0.567	-6.2	0.584	0.00993617	0.494526								opposite
GNL3	SPKCs	-0.784	8.21	-3.71	-1.98	0.00632	-0.594292	0.000125148	-0.33	8.32	-1.74	-5.15	0.123	-0.351399	0.0155543								same
EXOC5	KRT16+KCs	-0.783	7.13	-2.31	-4.28	0.0467	-0.508124	0.0134727	0.466	7.06	0.646	-6.01	0.518	0.361423	0.228128								opposite
ARIH2	SPKCs	-0.783	5.71	-2.89	-3.02	0.021	-0.540711	0.0210913	-0.509	5.64	-2.1	-4.64	0.0716	-0.423657	0.035112								same
UEVLD	SPKCs	-0.783	6.01	-2.65	-3.34	0.0301	-0.358954	0.0981696	-0.204	6.31	-0.841	-6.18	0.427	-0.21844	0.16562								same
NDUFB3	BKCs	-0.782	5.8	-2.63	-3.44	0.0333	-0.468763	0.00983707	-0.702	6.06	-2.33	-4.17	0.0493	-0.378001	0.0116504								same
PPP4R1	GKCs	-0.782	7.92	-2.18	-4.06	0.0595	-0.552914	0.00107151	-0.742	7.95	-2.35	-4.44	0.0429	-0.57876	0.000631499								same
MYBL2	BKCs	-0.781	5.39	-1.53	-4.87	0.169	-0.954212	0.00748752	-1.67	5.01	-2.6	-3.77	0.0327	-1.36621	0.000518601								same
SERINC2	KRT16+KCs	-0.781	6.44	-1.74	-5.13	0.117	-0.455141	0.0214709	-1.96	6.88	-2.71	-2.69	0.00674	-0.833489	0.0167765								same
TOP1	BKCs	-0.78	7.06	-3.07	-2.86	0.0176	-0.595625	0.000670847	-0.208	7.03	-1.04	-5.85	0.331	-0.295501	0.0405553								same
SRSF2	KRT16+KCs	-0.779	8.36	-2.36	-4.2	0.043	-0.426156	0.0147622	0.035	8.52	0.0484	-6.21	0.961	-0.0694286	0.441017								same
ABRACL	SPKCs	-0.779	6.93	-3.39	-2.36	0.00989	-0.393945	0.000723814	-0.526	6.6	-2.82	-3.57	0.0241	-0.52076	0.00081324								same
SRM	BKCs	-0.778	7.57	-3.5	-2.32	0.00966	-0.569335	2.42643e-05	-0.789	7.57	-3.34	-2.67	0.0107	-0.620805	3.79791e-05								same
TRIM14	BKCs	-0.778	6.62	-3.84	-1.91	0.00612	-0.678994	5.71322e-06	-0.878	6.51	-3.87	-1.92	0.00502	-0.730101	5.96722e-06								same
ABCC1	BKCs	-0.778	7.61	-4	-1.73	0.00496	-0.642236	2.12515e-07	-0.948	7.49	-4.95	-0.521	0.00123	-0.763305	3.1769e-09								same
DNTTIP2	KRT16+KCs	-0.778	7.5	-2.05	-4.69	0.072	-0.433547	0.0357834	-0.65	7.12	-0.901	-5.82	0.368	-0.0656328	0.44029								same
ATP5MC3	SPKCs	-0.778	6.87	-3.38	-2.37	0.01	-0.424022	8.35995e-05	-0.702	6.76	-3.33	-2.83	0.0115	-0.785009	1.31413e-05								same
GCNT4	GKCs	-0.777	6.33	-1.99	-4.16	0.0803	-0.752911	0.000736937	-2.05	5.96	-4.98	-0.315	0.000729	-1.84596	7.58283e-08								same
ATAD3A	KRT16+KCs	-0.777	5.73	-1.83	-5	0.102	-0.549128	0.0106304	-0.958	5.88	-1.33	-5.37	0.184	-0.733133	0.0412115								same
CEPT1	SPKCs	-0.777	5.6	-3.94	-1.7	0.00458	-0.51383	0.000168185	-0.133	5.78	-0.697	-6.29	0.507	-0.107171	0.228324								same
CNNM4	CKCs	-0.776	8.83	-1.67	-4.7	0.133	-0.392618	0.0029402	-2.4	8.47	-5.64	0.684	0.000273	-1.44946	2.17041e-10								same
AHSA1	KRT16+KCs	-0.776	6.9	-2.32	-4.27	0.0465	-0.418056	0.0492284	0.274	7.35	0.38	-6.14	0.704	-0.0646448	0.440113								same
RNF19B	KRT16+KCs	-0.775	6.99	-1.6	-5.33	0.146	-0.284342	0.0802572	-0.972	7.09	-1.35	-5.34	0.178	-0.329524	0.148337								same
ALYREF	SPKCs	-0.775	5.38	-2.27	-3.84	0.0536	-0.406703	0.00973721	-0.577	5.86	-1.5	-5.46	0.174	-0.451188	0.0274969								same
MDM2	BKCs	-0.774	6.58	-3.47	-2.35	0.01	-0.651605	0.000585478	-0.331	6.68	-1.61	-5.18	0.147	-0.35155	0.028634								same
SERTAD1	GKCs	-0.774	6.73	-1.92	-4.2	0.0901	-0.392212	0.00575104	-1.25	6.38	-5.03	-0.253	0.000687	-0.882516	2.77663e-06								same
CPSF4	KRT16+KCs	-0.774	5.86	-1.81	-5.03	0.105	-0.436915	0.0805121	1.92	6.41	2.66	-2.82	0.0079	0.859404	0.104195								opposite
BNC1	KRT16+KCs	-0.774	5.86	-1.77	-5.08	0.111	-0.389993	0.0973403	0.711	4.96	0.986	-5.75	0.324	0.614993	0.132566								opposite
GADD45GIP1	KRT16+KCs	-0.774	6.68	-1.62	-5.3	0.141	-0.368736	0.0365774	-1.23	6.79	-1.71	-4.81	0.0872	-0.868254	0.0300897								same
CSTB	KRT16+KCs	-0.774	7.72	-1.79	-5.06	0.108	-0.607693	0.00136606	-1.45	7.33	-2.01	-4.27	0.0444	-1.2564	0.00120596								same
WARS	KRT16+KCs	-0.773	6.81	-2	-4.75	0.077	-0.61621	0.00268367	-1.38	6.87	-1.91	-4.46	0.056	-0.659243	0.00682491								same
EIF4E	SPRR2F+KCs	-0.773	7.24	-1.59	-4.9	0.158	-0.641456	0.0143584	-1.24	7.89	-2.56	-3.85	0.0291	-0.795449	0.00290154								same
MAP4K4	KRT16+KCs	-0.772	7.72	-1.51	-5.44	0.167	-0.255592	0.0906502	-0.306	8.21	-0.424	-6.13	0.672	-0.346749	0.200685								same
MIF	KRT16+KCs	-0.772	8.47	-1.49	-5.47	0.171	-0.469537	0.00222472	-1.54	7.96	-2.13	-4.03	0.0331	-1.12562	0.00192621								same
CYB5R2	SPKCs	-0.772	6.59	-3.35	-2.41	0.0105	-0.528464	0.0120258	-0.397	6.2	-1.58	-5.36	0.156	-0.391682	0.0303433								same
CCNB1	BKCs	-0.771	6.05	-1.46	-4.95	0.186	-0.837102	0.00196058	-1.75	5.47	-3.48	-2.46	0.0087	-1.19516	1.64405e-05								same
FAT1	KRT16+KCs	-0.771	6.95	-2.07	-4.65	0.0696	-0.585092	0.0283173	-3.25	6.89	-4.51	3.54	6.75e-06	-1.31612	0.00239473								same
GTPBP4	BKCs	-0.77	6.73	-3.27	-2.6	0.0133	-0.457149	0.00343766	-0.0762	6.72	-0.286	-6.36	0.783	-0.253242	0.117047								same
EPN3	CKCs	-0.77	8.54	-1.83	-4.48	0.103	-0.27566	0.0048944	-1.52	7.93	-3.18	-3.04	0.0106	-0.859406	3.07417e-05								same
CCNB1	KRT16+KCs	-0.77	6.07	-1.95	-4.83	0.0841	-0.838514	0.00084522	-2.45	5.97	-3.4	-0.661	0.000678	-1.81383	0.000369025								same
HDGF	KRT16+KCs	-0.769	8.07	-1.86	-4.96	0.0973	-0.389339	0.0250311	-0.698	8.33	-0.967	-5.76	0.334	-0.690599	0.0534571								same
ENTPD7	SPKCs	-0.769	5.94	-2.73	-3.23	0.0267	-0.434926	0.00431919	-0.297	5.79	-1.42	-5.56	0.197	-0.385302	0.0176887								same
UCHL3	BKCs	-0.768	7.03	-3.6	-2.2	0.00848	-0.45879	0.00160909	-0.246	7.4	-1.04	-5.85	0.329	-0.384554	0.0197895								same
PARL	KRT16+KCs	-0.768	6.7	-1.47	-5.49	0.176	-0.552762	0.00739558	-0.556	6.53	-0.77	-5.93	0.441	-0.41273	0.16544								same
TNIP2	KRT16+KCs	-0.768	6.75	-2.21	-4.44	0.0552	-0.440798	0.00324071	-0.948	6.48	-1.31	-5.38	0.189	-0.547176	0.085929								same
GTPBP4	KRT16+KCs	-0.768	6.74	-2.25	-4.37	0.0517	-0.434228	0.0175937	-0.608	6.79	-0.843	-5.87	0.399	-0.658764	0.0825203								same
MED4	KRT16+KCs	-0.768	6.68	-2.29	-4.31	0.0483	-0.448906	0.0334188	-0.117	6.08	-0.162	-6.2	0.872	-0.0162905	0.492798								same
NDUFA12	SPKCs	-0.768	5.75	-3.68	-2.01	0.0066	-0.364649	0.00568051	-0.0924	5.95	-0.377	-6.47	0.717	-0.0670808	0.319185								same
LPAR6	SPKCs	-0.768	6.44	-2.85	-3.06	0.022	-0.305008	0.0121416	-0.51	6.49	-2.86	-3.52	0.023	-0.458337	0.00360017								same
GTF2A2	BKCs	-0.766	6.31	-3.7	-2.08	0.00739	-0.606873	4.85841e-05	-0.299	6.5	-1.74	-5.01	0.122	-0.370825	0.00365739								same
PSMD11	KRT16+KCs	-0.766	6.55	-1.73	-5.14	0.118	-0.386806	0.00784545	-1.9	6.24	-2.64	-2.87	0.00833	-1.01338	0.0055961								same
A2ML1	GKCs	-0.765	9.27	-2.14	-4.08	0.0634	-0.696765	0.000849249	-1.58	8.52	-5.23	0.0252	0.000524	-1.68944	1.55276e-10								same
VDAC2	SPRR2F+KCs	-0.763	7.21	-1.56	-4.93	0.165	-0.195962	0.0710564	-0.456	7.84	-0.815	-6.2	0.435	-0.0505756	0.4297								same
C16orf72	SPKCs	-0.762	7.31	-3.25	-2.54	0.0121	-0.513936	0.0014208	-0.0375	7.44	-0.231	-6.52	0.823	-0.123279	0.197991								same
AKIRIN2	KRT16+KCs	-0.761	7.37	-1.84	-4.98	0.0992	-0.485058	0.00485366	-1.61	7.2	-2.24	-3.81	0.0253	-0.743791	0.0346496								same
EXOSC4	BKCs	-0.76	5.92	-3.56	-2.25	0.00893	-0.543856	0.000194852	-0.77	5.84	-3.5	-2.44	0.00852	-0.5183	0.00018185								same
RAB5IF	BKCs	-0.76	7.18	-3.63	-2.16	0.00812	-0.510805	1.1801e-05	-0.805	7.01	-3.58	-2.33	0.0076	-0.721342	2.66338e-07								same
PFDN6	SPKCs	-0.76	6	-1.98	-4.24	0.0845	-0.366822	0.00507681	-0.504	6.25	-2.5	-4.05	0.0392	-0.451372	0.00303942								same
A2ML1	SPRR2F+KCs	-0.758	9.25	-1.61	-4.87	0.154	-0.280259	0.0954749	-3.36	8.8	-6.17	1.54	0.000125	-2.63247	7.34157e-12								same
LIMA1	KRT16+KCs	-0.757	7.13	-1.74	-5.13	0.117	-0.263806	0.0729097	0.437	7.11	0.605	-6.04	0.545	-0.641796	0.126623								same
NDUFA5	BKCs	-0.756	6.17	-3.61	-2.19	0.00835	-0.437717	0.00151126	0.124	6.5	0.64	-6.18	0.54	-0.0282038	0.388174								same
DDX5	KRT16+KCs	-0.756	9.13	-2.24	-4.4	0.053	-0.490097	0.0315143	0.485	9.21	0.672	-6	0.502	-0.0020562	0.500753								same
SAMHD1	KRT16+KCs	-0.756	6.07	-1.73	-5.15	0.119	-0.478614	0.0130285	-1.19	5.99	-1.64	-4.92	0.1	-0.883222	0.0274915								same
TUBA1C	SPKCs	-0.756	8.46	-2.73	-3.23	0.0267	-0.724331	0.00105773	-0.55	8.61	-2.02	-4.76	0.0811	-0.698418	0.00389025								same
PARP9	BKCs	-0.755	5.79	-1.71	-4.64	0.129	-0.731729	0.00193725	-1.57	5.47	-2.88	-3.34	0.0212	-1.17216	3.56962e-05								same
LCE3E	CKCs	-0.755	8.25	-1.09	-5.36	0.308	-0.909772	0.0445087	-4.53	7.62	-7.06	2.45	4.79e-05	-3.76457	2.32914e-12								same
PPM1G	KRT16+KCs	-0.755	6.91	-2.01	-4.73	0.0758	-0.508162	0.0021838	-2.3	6.53	-3.19	-1.32	0.00142	-1.18846	0.00373707								same
GALNT1	KRT16+KCs	-0.755	7.87	-2.15	-4.53	0.0609	-0.472563	0.0453772	-1.25	7.86	-1.73	-4.77	0.0828	-0.402002	0.143651								same
ATP1A1	BKCs	-0.754	7.8	-2.94	-3.02	0.0211	-0.506864	0.000224896	-0.881	7.76	-4.45	-1.14	0.00229	-0.691054	1.40456e-07								same
TMEM33	BKCs	-0.754	7.25	-3.74	-2.04	0.00703	-0.442728	0.000196687	-0.33	7.24	-1.83	-4.88	0.105	-0.37195	0.00566145								same
TXNDC17	SPKCs	-0.754	6.93	-3.23	-2.57	0.0126	-0.686377	4.70853e-05	-0.828	6.73	-3.39	-2.75	0.0107	-0.943777	1.92526e-05								same
BCL10	KRT16+KCs	-0.753	7.07	-2.17	-4.5	0.059	-0.544849	0.00389766	-0.251	7.21	-0.348	-6.16	0.728	-0.2079	0.319973								same
KRT6B	BKCs	-0.752	8.63	-0.529	-5.78	0.613	-1.24393	0.0427369	-1.83	8	-3.14	-2.95	0.0143	-1.61817	0.000172241								same
DEDD2	GKCs	-0.752	6.9	-2.13	-4.09	0.0647	-0.295946	0.0188075	-1.28	6.48	-5.18	-0.0333	0.000554	-0.924164	1.39979e-05								same
ZC3H12A	KRT16+KCs	-0.752	8.87	-1.37	-5.62	0.204	-1.19844	0.000777655	-3.07	8.01	-4.26	2.5	2.09e-05	-3.08879	1.5967e-07								same
EIF3J	KRT16+KCs	-0.752	7.55	-2.26	-4.36	0.0512	-0.540118	0.00611989	-0.839	7.11	-1.16	-5.56	0.245	-0.436895	0.0779989								same
MANSC1	SPKCs	-0.752	6.36	-2.84	-3.09	0.0226	-0.471549	0.00074203	-0.393	6.16	-1.95	-4.86	0.0904	-0.452206	0.00299868								same
CIAO2B	KRT16+KCs	-0.751	6	-1.83	-5	0.102	-0.443391	0.0927697	-0.784	6.03	-1.09	-5.65	0.277	-0.549616	0.158108								same
CD24	SPKCs	-0.751	8.18	-2.47	-3.57	0.0394	-0.596941	2.46752e-05	-1.2	8.15	-4.13	-1.71	0.00387	-1.23138	1.6751e-09								same
FBXO25	SPKCs	-0.75	5.77	-3.86	-1.8	0.00511	-0.336598	0.0447541	-0.0938	6.04	-0.502	-6.41	0.63	-0.0529326	0.369714								same
MCM6	BKCs	-0.749	6.09	-1.62	-4.75	0.148	-0.375956	0.0853148	-0.724	6.32	-2.5	-3.92	0.0381	-0.376375	0.0626037								same
CD24	KRT16+KCs	-0.749	9.81	-1.85	-4.98	0.0986	-0.595031	0.00101235	-1.23	9.65	-1.7	-4.82	0.0889	-1.19932	0.00335755								same
XAF1	KRT16+KCs	-0.749	6.02	-1.02	-6	0.333	-0.590747	0.0496164	-2.11	5.7	-2.92	-2.1	0.00346	-1.90615	0.000482558								same
CCT2	SPKCs	-0.749	5.78	-3.68	-2.01	0.00657	-0.533605	8.35908e-06	-0.629	5.85	-2.82	-3.57	0.0242	-0.615301	8.89179e-05								same
RIOX2	BKCs	-0.748	6.43	-3.86	-1.9	0.006	-0.43588	0.0734817	0.152	6.79	0.882	-6	0.404	0.0233944	0.491482								opposite
TRAPPC13	KRT16+KCs	-0.748	6.18	-1.76	-5.1	0.113	-0.443548	0.0138648	-1.61	5.76	-2.23	-3.82	0.0256	-0.908805	0.0732455								same
GOT2	KRT16+KCs	-0.748	7.67	-2.07	-4.65	0.0691	-0.904092	0.000317381	-1.88	7.75	-2.61	-2.95	0.00917	-1.54889	0.0014163								same
MTRR	SPKCs	-0.748	5.39	-2.91	-2.99	0.0202	-0.492812	0.000738671	-0.48	5.24	-2.33	-4.31	0.0508	-0.492312	0.00239513								same
PLAU	SPKCs	-0.748	5.49	-3.3	-2.48	0.0113	-0.501625	0.00023186	-0.953	4.63	-2.36	-4.26	0.0483	-0.690944	0.00274988								same
CCL22	SPRR2F+KCs	-0.748	5.81	-1.2	-5.35	0.272	-0.813658	0.0721323	1.62	6.43	2.27	-4.33	0.0479	0.866136	0.10313								opposite
FAIM	KRT16+KCs	-0.747	6.12	-2.15	-4.53	0.0609	-0.430347	0.027287	-0.639	5.9	-0.885	-5.84	0.376	-0.34283	0.184711								same
PSMC4	KRT16+KCs	-0.747	7.82	-2.08	-4.64	0.0683	-0.536419	0.00227815	-0.845	7.93	-1.17	-5.56	0.242	-0.513325	0.0124988								same
UNC93A	GKCs	-0.746	6.35	-1.79	-4.27	0.11	-0.411744	0.00330851	-1.65	6.43	-5.09	-0.157	0.000625	-1.19862	1.59454e-06								same
THOC7	KRT16+KCs	-0.746	7.06	-2.02	-4.73	0.0751	-0.482496	0.0123152	-0.443	7.05	-0.614	-6.03	0.539	-0.235023	0.284629								same
TRIM14	KRT16+KCs	-0.746	6.64	-1.71	-5.17	0.122	-0.798126	0.00299868	-1.02	6.73	-1.41	-5.25	0.157	-1.08917	0.00900304								same
ANXA9	GKCs	-0.744	7.33	-0.976	-4.67	0.357	-0.309189	0.0319436	-1.07	7.77	-4.06	-1.68	0.00276	-1.1587	2.96338e-07								same
COG3	GKCs	-0.744	6.55	-2.65	-3.82	0.0284	-0.484474	0.0227304	-0.729	6.52	-2.5	-4.2	0.0335	-0.483288	0.025527								same
CFL1	SPRR2F+KCs	-0.744	9.15	-1.58	-4.91	0.161	-0.300221	0.0212317	-0.797	9.32	-1.31	-5.69	0.221	-0.310371	0.103964								same
TSR1	BKCs	-0.743	6.32	-4.19	-1.52	0.00391	-0.551418	4.16855e-05	-0.248	6.39	-1.08	-5.8	0.311	-0.305207	0.0273195								same
SLC25A37	KRT16+KCs	-0.743	6.18	-2.09	-4.62	0.0671	-0.493951	0.0143639	-0.472	6.15	-0.654	-6.01	0.513	-0.302402	0.221819								same
HNRNPK	BKCs	-0.742	6.78	-2.8	-3.21	0.0258	-0.364015	0.0203602	-0.241	7.12	-0.987	-5.9	0.353	-0.265882	0.0451817								same
GLRX3	KRT16+KCs	-0.742	7.6	-2.04	-4.69	0.0726	-0.648038	0.00219875	-0.0551	7.16	-0.0764	-6.21	0.939	-0.186347	0.326903								same
PPP2CA	SPKCs	-0.742	5.69	-2.53	-3.49	0.0358	-0.396867	0.00736921	-0.38	5.77	-1.97	-4.82	0.0871	-0.441154	0.00645787								same
ID1	SPKCs	-0.742	7.41	-2.86	-3.06	0.0219	-0.795458	0.000104227	-2	6.96	-4.06	-1.8	0.00423	-1.65964	3.26706e-07								same
WSB2	BKCs	-0.741	6.78	-3.53	-2.28	0.00927	-0.441408	0.000179912	-0.426	6.88	-2.38	-4.09	0.0455	-0.422264	0.000495253								same
TOX4	CKCs	-0.741	8.08	-1.9	-4.39	0.0927	-0.199876	0.0237912	-0.594	8.26	-1.96	-5.02	0.0803	-0.501363	0.0165043								same
MCL1	KRT16+KCs	-0.741	9.04	-2.2	-4.45	0.056	-0.287869	0.0176902	-1.33	8.79	-1.84	-4.59	0.0663	-0.426814	0.0775662								same
MPZL2	KRT16+KCs	-0.741	7.7	-1.27	-5.74	0.238	-0.635636	0.0101646	-4.65	7.48	-6.45	13.8	1.21e-10	-3.64695	4.79591e-10								same
WDR77	SPKCs	-0.741	5.55	-3.37	-2.39	0.0102	-0.678224	0.00014225	-0.47	5.64	-2.67	-3.8	0.0304	-0.500635	0.00111596								same
MACO1	CKCs	-0.74	8.15	-1.1	-5.34	0.301	-0.148945	0.0624902	-0.948	8.02	-2.96	-3.4	0.0151	-0.506163	0.00555398								same
SLC15A4	SPKCs	-0.74	5.76	-3.3	-2.48	0.0113	-0.393091	0.00148192	-0.322	5.9	-1.77	-5.11	0.118	-0.334452	0.0129766								same
TMSB10	BKCs	-0.739	10.2	-2.62	-3.45	0.0336	-0.618185	0.000496395	-0.812	9.66	-4.09	-1.61	0.0037	-0.692495	3.79698e-06								same
VARS	BKCs	-0.739	7.29	-2.7	-3.35	0.0302	-0.466908	0.000244279	-0.43	7.46	-1.76	-4.98	0.118	-0.465607	0.000682139								same
ACTB	KRT16+KCs	-0.739	11.7	-1.92	-4.87	0.0875	-0.639624	0.0121354	-0.259	11.4	-0.359	-6.15	0.719	-0.459489	0.104516								same
OAS2	KRT16+KCs	-0.739	6.03	-1.26	-5.75	0.239	-1.06003	0.01167	-2.93	5.76	-4.06	1.71	4.93e-05	-2.94796	3.14175e-06								same
VDAC1	BKCs	-0.737	7.52	-4.24	-1.47	0.00369	-0.585308	3.47307e-07	-0.512	7.34	-2.08	-4.53	0.0724	-0.605129	0.000258955								same
TOMM40	SPKCs	-0.737	6.05	-2.9	-3.01	0.0207	-0.655194	8.24522e-05	-0.398	5.95	-1.48	-5.48	0.179	-0.590452	0.00485828								same
PPP2R2A	BKCs	-0.736	6.52	-3.2	-2.7	0.0147	-0.447262	0.0166931	-0.168	6.85	-0.618	-6.2	0.554	-0.18499	0.147513								same
CHMP5	GKCs	-0.736	7.38	-2.68	-3.8	0.0269	-0.493958	0.00861187	-0.566	7.21	-2.22	-4.64	0.0532	-0.455417	0.0129171								same
NFKB1	KRT16+KCs	-0.736	6.98	-1.62	-5.29	0.141	-0.449446	0.010389	-1.24	7.43	-1.72	-4.79	0.0847	-0.787542	0.0265829								same
BAK1	SPKCs	-0.736	5.59	-2.18	-3.96	0.0616	-0.364828	0.0125647	-0.628	5.7	-1.76	-5.12	0.119	-0.519137	0.0116454								same
CRABP2	SPRR2F+KCs	-0.736	11	-1.53	-4.97	0.172	-0.513851	0.0196744	-3.7	10.1	-6.71	2.19	6.46e-05	-2.06721	3.66452e-07								same
IFITM3	BKCs	-0.735	8.78	-1.71	-4.64	0.13	-1.00278	0.00272978	-1.72	8.6	-6.27	0.931	0.000274	-1.59015	1.24704e-10								same
IDH3A	BKCs	-0.735	6.69	-3.87	-1.88	0.00593	-0.664352	7.55035e-07	-0.864	6.34	-3.43	-2.53	0.00935	-0.856167	1.43883e-06								same
CDH3	BKCs	-0.735	7.66	-3.51	-2.3	0.00949	-0.709351	1.6508e-05	-0.474	7.5	-2.42	-4.02	0.0425	-0.697607	0.000408728								same
PRNP	KRT16+KCs	-0.735	8.23	-1.58	-5.35	0.15	-0.321031	0.0491378	-0.83	8.17	-1.15	-5.58	0.25	-0.662685	0.0755155								same
MAP2K4	GKCs	-0.734	7.22	-1.74	-4.3	0.118	-0.230996	0.0732204	-0.487	7.06	-1.89	-5.15	0.0908	-0.332619	0.0670043								same
HCCS	BKCs	-0.732	6.09	-2.48	-3.64	0.0418	-0.608775	0.000497292	-0.689	5.76	-2.71	-3.6	0.0274	-0.506191	0.000409801								same
ACTB	DCs	-0.732	14.3	-2.32	-4.5	0.0431	-0.655126	0.00467555	-0.213	14.8	-0.811	-6.76	0.436	-0.305702	0.0862471								same
SRRT	SPKCs	-0.731	5.98	-2.24	-3.89	0.0563	-0.363011	0.0067298	-0.217	6.1	-0.932	-6.1	0.381	-0.229562	0.0640599								same
PPP1R15B	BKCs	-0.73	6.77	-2.51	-3.59	0.0395	-0.425241	0.00385679	-0.221	6.43	-0.936	-5.95	0.377	-0.373927	0.0200381								same
CMPK1	GKCs	-0.73	8.01	-2.33	-3.98	0.0468	-0.198495	0.0542516	-0.425	7.81	-1.74	-5.37	0.116	-0.574211	0.0473753								same
ARPC5L	KRT16+KCs	-0.73	8.16	-2.14	-4.54	0.0615	-0.55211	0.0030576	-0.239	8.07	-0.332	-6.16	0.74	-0.372765	0.125359								same
APOL6	SPKCs	-0.73	5.18	-0.769	-5.55	0.465	-0.77305	0.00677492	-2.11	4.32	-5.15	-0.442	0.00111	-1.82953	1.40388e-08								same
IFI27	GKCs	-0.729	8.71	-0.891	-4.71	0.398	-1.00491	0.000270754	-2.28	7.91	-7.24	2.52	4.55e-05	-2.31282	0								same
TBRG4	KRT16+KCs	-0.729	6.4	-1.57	-5.36	0.152	-0.379558	0.0340078	-1.12	6.44	-1.55	-5.06	0.121	-0.425724	0.146306								same
DDX39A	KRT16+KCs	-0.729	6.94	-1.71	-5.17	0.122	-0.609949	0.00308708	-0.19	7.07	-0.263	-6.18	0.792	-0.394313	0.169325								same
SLC35E1	KRT16+KCs	-0.729	6.34	-1.54	-5.4	0.159	-0.412884	0.0625094	-0.119	6.46	-0.166	-6.2	0.868	-0.25347	0.285304								same
MAPK1IP1L	SPKCs	-0.729	7.24	-3.24	-2.56	0.0124	-0.5133	0.0112634	-0.0302	7.26	-0.164	-6.54	0.874	-0.135895	0.186257								same
MANF	BKCs	-0.728	6.93	-2.76	-3.26	0.0275	-0.448951	0.000283188	-0.443	7.18	-1.71	-5.05	0.127	-0.596808	3.04957e-05								same
NSDHL	BKCs	-0.728	6.35	-2.96	-3.01	0.0208	-0.418942	0.00218428	-0.816	5.77	-2.51	-3.89	0.0372	-0.559386	0.00101535								same
TWF1	KRT16+KCs	-0.728	6.15	-1.35	-5.65	0.212	-0.91725	0.00197772	-0.582	6.26	-0.807	-5.9	0.42	-0.462565	0.164098								same
AP3D1	KRT16+KCs	-0.728	7.73	-2.01	-4.74	0.0765	-0.262342	0.0562155	0.359	7.82	0.497	-6.1	0.619	0.0275284	0.486098								opposite
GRIP2	SPKCs	-0.728	4.85	-1.29	-5.07	0.234	-0.714845	0.0185999	-1.51	4.65	-6.08	0.58	0.000399	-1.35381	6.59862e-08								same
OAS2	BKCs	-0.727	5.91	-0.947	-5.48	0.374	-1.04597	0.0201585	-3.22	5.3	-5.57	0.196	0.000589	-2.28506	1.20325e-08								same
PTS	SPKCs	-0.727	6.51	-3.5	-2.23	0.00848	-0.633939	0.0381689	-0.105	6.7	-0.455	-6.44	0.662	-0.169183	0.228348								same
CARD18	GKCs	-0.726	8.44	-1.25	-4.55	0.244	-0.307886	0.078614	-1.21	8.3	-3.81	-2.08	0.00408	-0.72563	0.00348196								same
BCL7B	KRT16+KCs	-0.726	6.42	-1.92	-4.88	0.0886	-0.42136	0.0258128	0.53	6.45	0.735	-5.95	0.462	0.00795773	0.497096								opposite
SLC24A3	KRT16+KCs	-0.726	5.74	-1.67	-5.22	0.129	-0.313874	0.0929639	-0.399	5.91	-0.553	-6.07	0.581	-0.282569	0.256892								same
ADIPOR2	CKCs	-0.725	8.12	-1.19	-5.25	0.266	-0.210266	0.00895622	-1.57	8.22	-3.79	-2.05	0.00397	-0.708312	1.03042e-05								same
GART	BKCs	-0.724	6.66	-3.63	-2.16	0.0081	-0.592103	5.23486e-05	-0.0129	6.71	-0.0526	-6.4	0.959	-0.361513	0.0777647								same
POLDIP2	GKCs	-0.724	7.34	-1.83	-4.25	0.103	-0.198592	0.0453751	-0.252	7.53	-0.917	-6.36	0.383	-0.360656	0.0421361								same
ADI1	KRT16+KCs	-0.724	7.45	-1.77	-5.08	0.111	-0.274909	0.0758698	-2.48	7.19	-3.43	-0.556	0.000603	-1.82882	4.73267e-05								same
DUS1L	KRT16+KCs	-0.724	8.55	-2.07	-4.64	0.0688	-0.307489	0.0765147	-1.07	8.42	-1.48	-5.17	0.14	-0.654547	0.106612								same
SNRNP40	SPKCs	-0.724	6.63	-2.22	-3.91	0.0581	-0.358013	0.00979658	-0.336	6.54	-1.95	-4.86	0.09	-0.326889	0.0133451								same
BCCIP	SPKCs	-0.724	6.62	-2.42	-3.65	0.043	-0.329323	0.00636698	0.159	6.84	0.763	-6.24	0.469	-0.0513426	0.34468								same
ZNF121	BKCs	-0.723	6.37	-3.51	-2.31	0.00955	-0.468689	0.00409753	-0.359	6.51	-1.96	-4.7	0.0866	-0.307994	0.0151222								same
PRRG4	KRT16+KCs	-0.723	7.43	-1.33	-5.67	0.218	-0.346196	0.0358643	-0.541	7.8	-0.75	-5.94	0.453	-0.681913	0.0505785								same
DSC2	KRT16+KCs	-0.723	8.55	-1.7	-5.18	0.123	-0.824914	0.00258744	-1.31	8.24	-1.82	-4.63	0.069	-1.6597	0.00110406								same
MED8	GKCs	-0.722	7.63	-2.44	-3.92	0.0391	-0.329824	0.00218348	-0.674	7.75	-2.93	-3.5	0.0166	-0.51688	0.000699562								same
EIF4A1	KRT16+KCs	-0.722	10.1	-1.94	-4.84	0.0847	-0.521243	0.00162671	-1.5	9.94	-2.08	-4.14	0.0378	-0.650667	0.00390785								same
MYCBP	SPKCs	-0.722	6.02	-2.46	-3.6	0.0404	-0.425223	0.00210322	-0.222	6.28	-0.833	-6.18	0.431	-0.143793	0.198993								same
DSG3	SPKCs	-0.722	8.08	-3.01	-2.86	0.0174	-0.547932	2.00975e-05	-1.12	7.92	-3.93	-1.99	0.00506	-1.00218	6.73235e-07								same
TIMM10	BKCs	-0.721	6.69	-2.41	-3.73	0.0462	-0.400846	0.00510569	-0.72	6.89	-3.64	-2.24	0.00692	-0.522443	0.000106644								same
TC2N	KRT16+KCs	-0.721	6.91	-1.9	-4.89	0.0901	-0.670832	0.00153872	0.22	6.85	0.304	-6.17	0.761	-0.488626	0.0946011								same
TP53RK	KRT16+KCs	-0.721	6.71	-1.88	-4.93	0.0935	-0.495797	0.00790114	-0.301	6.8	-0.417	-6.13	0.677	-0.128531	0.397353								same
KLK10	CKCs	-0.72	9.43	-1.33	-5.11	0.22	-0.579705	0.000477268	-1.74	8.71	-5.32	0.253	0.000416	-1.50554	7.88474e-11								same
CNPY2	KRT16+KCs	-0.72	6.87	-1.68	-5.22	0.129	-0.504169	0.0283793	0.879	6.39	1.22	-5.5	0.223	0.117595	0.414018								opposite
SERPINB1	SPRR2F+KCs	-0.72	8.72	-1.51	-4.99	0.177	-0.540858	0.0514823	-2.32	8.75	-2.99	-3.16	0.0142	-2	0.00191776								same
SERPINB9	KRT16+KCs	-0.719	5.98	-1.34	-5.65	0.213	-0.851718	0.0091404	-0.506	5.62	-0.702	-5.98	0.483	-0.527477	0.150229								same
MMP2	Macro_Mono	-0.719	13.5	-2.16	-4.5	0.0674	-0.537315	0.0216331	0.362	13.7	1.21	-6.33	0.259	0.151271	0.281703								opposite
GJB6	KRT16+KCs	-0.718	9.94	-1.42	-5.56	0.192	-1.23016	0.000114754	-2.94	9.62	-4.07	1.75	4.74e-05	-2.32976	1.01414e-05								same
PPP4R1	KRT16+KCs	-0.718	8.53	-2.13	-4.56	0.0633	-0.554421	0.00123694	-1.66	8.38	-2.29	-3.69	0.0218	-0.60983	0.00327011								same
SLC39A6	KRT16+KCs	-0.718	7.68	-1.79	-5.07	0.109	-0.526659	0.00908025	-1.16	8.09	-1.6	-4.98	0.109	-0.9806	0.0207956								same
VSNL1	BKCs	-0.717	5.71	-1.2	-5.24	0.268	-0.626484	0.0105354	-0.612	5.9	-1.87	-4.83	0.1	-0.592146	0.00319103								same
SNRNP25	BKCs	-0.717	5.6	-1.78	-4.56	0.118	-0.500215	0.0104501	-0.289	5.89	-1.05	-5.84	0.326	-0.42458	0.0182007								same
ADAP2	KRT16+KCs	-0.717	7.26	-1.65	-5.26	0.135	-0.72856	0.00103632	0.151	6.83	0.209	-6.19	0.835	-0.133774	0.377581								same
EPHA2	SPKCs	-0.717	7.39	-3.06	-2.8	0.0163	-0.614873	0.000235288	-0.783	6.95	-3.17	-3.06	0.0146	-0.806885	9.36115e-05								same
PLA2G4E	SPKCs	-0.717	8.02	-2.83	-3.09	0.0228	-0.683119	0.000756097	-0.739	7.77	-3.47	-2.62	0.00947	-0.864427	3.17899e-05								same
NDUFB1	SPKCs	-0.716	6.58	-2.96	-2.92	0.0186	-0.456059	0.00110869	-0.143	6.82	-0.638	-6.33	0.543	-0.380973	0.0326064								same
S100A3	BKCs	-0.715	6	-2.7	-3.34	0.0301	-0.992657	0.000583143	-0.868	5.36	-2.16	-4.41	0.0637	-0.828629	0.000926								same
TMEM87A	KRT16+KCs	-0.715	6.28	-1.76	-5.1	0.113	-0.326425	0.0873203	-0.346	6.18	-0.479	-6.1	0.632	0.0285222	0.495239								opposite
CTSB	BKCs	-0.714	9.37	-2.5	-3.62	0.0406	-0.649343	0.000119423	-1.02	9.16	-4.93	-0.544	0.00126	-0.84456	9.0723e-09								same
CRABP2	GKCs	-0.714	9.78	-2.33	-3.98	0.0471	-0.744163	0.000457455	-0.988	9.45	-3.6	-2.41	0.00563	-1.34995	1.30909e-07								same
MGLL	KRT16+KCs	-0.713	5.81	-1.69	-5.2	0.127	-0.447776	0.0179162	-2.08	5.58	-2.88	-2.22	0.00396	-0.876654	0.0237073								same
KIF5B	KRT16+KCs	-0.713	8.13	-2	-4.76	0.0778	-0.312908	0.0356338	-0.452	8.28	-0.627	-6.03	0.531	-0.0449947	0.450979								same
CCT2	KRT16+KCs	-0.713	6.45	-1.77	-5.09	0.111	-0.694091	0.00120944	-1.95	6.05	-2.7	-2.71	0.00692	-1.03633	0.00925761								same
WDR43	KRT16+KCs	-0.712	6.73	-1.79	-5.06	0.108	-0.438426	0.00937491	-1.26	6.86	-1.75	-4.74	0.0798	-0.732058	0.120783								same
PITPNB	SPKCs	-0.712	6.26	-2.46	-3.59	0.0402	-0.317837	0.00984277	-0.327	6.17	-1.42	-5.57	0.197	-0.205509	0.0749383								same
CCT2	BKCs	-0.711	5.98	-2.48	-3.64	0.0418	-0.573767	0.000270629	-0.401	6.31	-1.72	-5.04	0.126	-0.572183	0.000984589								same
EIF4A1	BKCs	-0.711	9.61	-3.3	-2.57	0.0128	-0.540583	4.02453e-05	-0.647	9.5	-3.25	-2.8	0.0123	-0.55771	3.99831e-05								same
FAM136A	SPKCs	-0.711	6.05	-2.74	-3.22	0.0263	-0.330313	0.0293012	-0.166	6.2	-0.776	-6.23	0.462	-0.186574	0.118936								same
BLOC1S2	SPKCs	-0.711	6.39	-2.87	-3.05	0.0216	-0.357996	0.00277647	-0.031	6.5	-0.185	-6.53	0.858	-0.16622	0.114609								same
MTHFD1	BKCs	-0.71	5.3	-2.86	-3.13	0.0238	-0.530355	0.00281037	-0.561	5.69	-2	-4.65	0.0821	-0.383636	0.00960725								same
SNRNP40	KRT16+KCs	-0.71	7	-1.82	-5.02	0.104	-0.429394	0.0173901	-1.01	6.43	-1.4	-5.28	0.162	-0.453128	0.114171								same
FAM98A	SPKCs	-0.71	5.91	-3.69	-2	0.0065	-0.498015	0.000266858	-0.438	6.07	-2.01	-4.76	0.0817	-0.393402	0.0115513								same
EMC7	SPRR2F+KCs	-0.71	7.2	-1.47	-5.04	0.187	-0.310184	0.0852267	0.739	8.12	1.22	-5.8	0.252	0.802945	0.0954334								opposite
ATP6V1G1	BKCs	-0.709	7.67	-3.46	-2.37	0.0102	-0.658435	5.24256e-05	-0.204	7.67	-1.07	-5.82	0.317	-0.351546	0.0273403								same
SERPINB6	KRT16+KCs	-0.709	6.12	-1.28	-5.72	0.232	-0.320703	0.0642285	-1.46	6.32	-2.02	-4.26	0.0436	-0.938621	0.0183606								same
IDH3A	SPKCs	-0.709	6.07	-2.91	-2.99	0.0203	-0.604535	1.60965e-05	-0.994	5.94	-2.47	-4.09	0.0407	-1.17274	2.7601e-05								same
NCLN	BKCs	-0.708	6.52	-3.61	-2.19	0.00834	-0.6156	0.000150406	-0.204	6.66	-1.09	-5.8	0.309	-0.2692	0.0606971								same
DDB1	SPRR2F+KCs	-0.708	6.87	-1.46	-5.06	0.191	-0.141376	0.0905722	0.87	7.32	1.79	-5.05	0.105	0.988994	0.00876021								opposite
RAB11A	KRT16+KCs	-0.707	8.19	-1.79	-5.07	0.109	-0.431028	0.0174765	-0.127	8.15	-0.176	-6.2	0.86	-0.266443	0.171347								same
KDM1B	BKCs	-0.706	6.48	-3.48	-2.35	0.00999	-0.439614	0.0293023	0.423	6.58	2.17	-4.39	0.0627	0.256513	0.102873								opposite
PARP4	KRT16+KCs	-0.706	6.5	-1.7	-5.19	0.125	-0.353851	0.0642136	0.646	6.26	0.895	-5.83	0.371	-0.00663626	0.500902								same
TOP1	KRT16+KCs	-0.706	7.25	-1.83	-5	0.101	-0.510586	0.0125262	-1.63	7.14	-2.26	-3.76	0.0238	-0.57994	0.0168698								same
CCT3	KRT16+KCs	-0.705	6.99	-2.02	-4.72	0.0747	-0.401454	0.0187345	-0.904	6.83	-1.25	-5.46	0.21	-0.539086	0.111696								same
COA4	KRT16+KCs	-0.704	6.91	-1.76	-5.1	0.113	-0.273179	0.0581984	-0.44	6.46	-0.61	-6.04	0.542	-0.492799	0.103562								same
PSMA4	SPKCs	-0.704	6.8	-3.48	-2.25	0.00872	-0.445271	0.000168387	-0.127	6.77	-0.586	-6.37	0.575	-0.261947	0.0658927								same
DDX27	SPKCs	-0.704	6.31	-3.48	-2.25	0.00871	-0.403937	0.00074887	0.0924	6.58	0.499	-6.42	0.632	0.0107324	0.479612								opposite
TFRC	BKCs	-0.703	6.23	-3.68	-2.1	0.00755	-0.445608	0.0160974	-0.266	6.47	-1.25	-5.62	0.247	-0.245388	0.0801831								same
GRPEL1	SPKCs	-0.703	6.04	-2.28	-3.83	0.053	-0.447103	0.00396942	-0.282	6.19	-1.75	-5.13	0.121	-0.359545	0.00803446								same
PSMA3	SPKCs	-0.703	6.03	-2.26	-3.86	0.0547	-0.509902	0.00678163	-0.356	6.13	-1.33	-5.67	0.222	-0.446103	0.0304106								same
NDUFA5	SPKCs	-0.702	5.95	-2.9	-3	0.0206	-0.342823	0.00691587	0.107	6.09	0.378	-6.47	0.716	0.103762	0.257479								opposite
MPZL2	BKCs	-0.701	6.84	-2.49	-3.63	0.0412	-0.66399	0.000371402	-1.13	6.72	-3.88	-1.9	0.00494	-1.16822	6.55362e-08								same
COX16	KRT16+KCs	-0.7	7.22	-1.65	-5.26	0.135	-0.382202	0.00873986	0.543	7.39	0.753	-5.94	0.451	-0.13009	0.329277								same
KRT14	KRT16+KCs	-0.7	9.16	-2.08	-4.64	0.0683	-0.379508	0.0165277	-2.07	8.41	-2.87	-2.26	0.00414	-1.29682	0.00732386								same
TC2N	BKCs	-0.699	7.03	-2.24	-3.96	0.0595	-0.571509	0.000719502	-0.769	7.12	-3.75	-2.08	0.00595	-0.588749	9.07775e-06								same
FBXO46	BKCs	-0.699	6.4	-2.49	-3.62	0.0408	-0.422958	0.00467318	-0.478	6.14	-1.72	-5.03	0.124	-0.402061	0.00885525								same
PRSS27	GKCs	-0.699	7.31	-1.55	-4.4	0.158	-0.819158	0.0308414	-4.88	6.08	-7.95	3.26	2.18e-05	-4.43724	2.66454e-15								same
WSB2	SPRR2F+KCs	-0.699	7.11	-1.47	-5.04	0.187	-0.276359	0.00904199	-0.358	7.88	-0.603	-6.35	0.561	0.230927	0.254553								opposite
ENOPH1	BKCs	-0.698	5.96	-3.25	-2.63	0.0136	-0.391958	0.0255395	-0.182	6.46	-0.757	-6.1	0.471	-0.183128	0.123199								same
SOD2	SPKCs	-0.698	7.18	-3.13	-2.7	0.0146	-0.720466	0.000126538	-0.932	6.6	-3.16	-3.07	0.0146	-0.872921	0.000114231								same
SMAGP	SPKCs	-0.698	7.04	-3.18	-2.63	0.0135	-0.448064	8.76103e-05	-0.916	7.14	-4.63	-1.07	0.00205	-0.697027	3.69777e-07								same
EIF3J	SPRR2F+KCs	-0.698	6.96	-1.49	-5.02	0.183	-0.442838	0.0295793	-0.131	7.99	-0.223	-6.52	0.829	-0.314349	0.140387								same
TMA7	BKCs	-0.697	6.19	-2.09	-4.16	0.0746	-0.491417	0.00534056	-0.563	6.02	-2.82	-3.44	0.0234	-0.431461	0.0020417								same
ACADVL	GKCs	-0.697	7.25	-1.77	-4.28	0.113	-0.281388	0.00100119	-0.808	7.24	-3.13	-3.18	0.012	-0.865397	9.13104e-06								same
SRM	SPKCs	-0.697	7.27	-2.1	-4.07	0.0696	-0.487726	0.00111021	-0.693	7.4	-2.81	-3.59	0.0246	-0.630892	0.000160095								same
VDAC1	KRT16+KCs	-0.696	7.88	-1.92	-4.87	0.0878	-0.659216	0.000471519	-1.83	7.48	-2.54	-3.11	0.0111	-1.04454	0.00330508								same
MX1	SPKCs	-0.696	6.57	-0.804	-5.52	0.445	-1.17598	0.00333096	-2	5.87	-4.11	-1.74	0.00396	-2.05653	6.32033e-08								same
SEC24C	GKCs	-0.695	7.1	-1.58	-4.38	0.152	-0.212649	0.0333883	-0.52	7.03	-2.14	-4.77	0.0605	-0.511991	0.0134416								same
CCDC85C	KRT16+KCs	-0.695	7.09	-1.22	-5.79	0.253	-0.437696	0.0164077	-0.878	7.53	-1.22	-5.5	0.224	-0.510039	0.127135								same
EIF1AY	BKCs	-0.694	6.7	-2.87	-3.11	0.0233	-0.703629	0.000102511	-2.07	4.87	-1.9	-4.78	0.0948	-1.05237	0.00156625								same
NUP205	KRT16+KCs	-0.694	6.73	-1.69	-5.19	0.125	-0.312975	0.0943561	0.245	6.94	0.34	-6.16	0.734	-0.249257	0.317697								same
ALG2	SPKCs	-0.694	5.99	-3.02	-2.85	0.0172	-0.388674	0.00862281	-0.0425	6.11	-0.176	-6.54	0.865	-0.215999	0.134324								same
CDH3	SPRR2F+KCs	-0.694	6.76	-1.46	-5.05	0.19	-0.378578	0.0297896	-1.11	7.48	-2.18	-4.46	0.0553	-0.962292	0.0172644								same
VPS25	GKCs	-0.693	6.99	-2.16	-4.07	0.0618	-0.218437	0.0261435	-0.383	6.82	-1.53	-5.65	0.159	-0.260586	0.071959								same
IARS	BKCs	-0.692	6.3	-2.65	-3.4	0.0322	-0.434254	0.00109888	-0.465	6.5	-2.06	-4.55	0.0741	-0.319214	0.00321412								same
AGO2	KRT16+KCs	-0.692	6.76	-2.09	-4.62	0.0673	-0.357755	0.090509	-1.85	6.31	-2.56	-3.07	0.0105	-0.573131	0.136358								same
TRAP1	BKCs	-0.691	7.74	-3.1	-2.83	0.017	-0.392325	0.00260408	-0.123	7.83	-0.571	-6.23	0.584	-0.257639	0.0378894								same
SBNO2	SPKCs	-0.691	7.82	-2.62	-3.37	0.0313	-0.686592	0.000993053	-0.724	7.67	-4.24	-1.57	0.00336	-0.717695	2.60955e-06								same
MAPK6	BKCs	-0.69	7.52	-2.4	-3.75	0.0469	-0.369208	0.00650335	-0.204	7.62	-0.957	-5.93	0.367	-0.451433	0.00681767								same
HMGN1	BKCs	-0.69	7.4	-3.43	-2.4	0.0106	-0.389826	0.0015537	-0.202	7.49	-0.706	-6.14	0.501	-0.322703	0.0172113								same
WDR43	SPKCs	-0.69	6.57	-2.82	-3.1	0.0231	-0.284713	0.0128763	0.0438	6.81	0.146	-6.54	0.888	-0.0481283	0.366374								same
NAV1	BKCs	-0.689	6.13	-1.83	-4.5	0.109	-0.29757	0.057903	-0.381	6.26	-2.01	-4.63	0.0808	-0.29345	0.0479229								same
TRIR	GKCs	-0.689	7.97	-2.33	-3.98	0.0466	-0.199072	0.0114191	-0.648	7.92	-2.77	-3.76	0.0216	-0.607428	0.00263462								same
SEC13	KRT16+KCs	-0.689	7.21	-1.5	-5.46	0.17	-0.291432	0.0336904	-0.68	7.61	-0.943	-5.79	0.346	-0.488765	0.0696855								same
TGM3	KRT16+KCs	-0.688	7.55	-0.787	-6.22	0.452	0.812858	0.0077145	-2.91	7.82	-4.04	1.61	5.52e-05	-1.91765	0.000563412								opposite
ICMT	SPKCs	-0.687	5.17	-1.67	-4.62	0.134	-0.271693	0.0526445	-0.472	5.52	-2.16	-4.56	0.0657	-0.378079	0.0330616								same
FAM49B	BKCs	-0.685	5.8	-2.66	-3.39	0.0317	-0.44128	0.0231033	-0.327	5.88	-1.15	-5.73	0.284	-0.290332	0.0539277								same
CYSRT1	CKCs	-0.685	9.25	-1.52	-4.89	0.167	-0.340675	0.00571433	-1.48	8.85	-4.92	-0.324	0.000732	-1.00593	1.68577e-08								same
TXNL4A	SPRR2F+KCs	-0.685	7.05	-1.36	-5.17	0.218	-0.207447	0.0280201	-0.637	8.38	-1.16	-5.86	0.273	0.156507	0.317402								opposite
AGO2	BKCs	-0.683	6.39	-2.3	-3.87	0.054	-0.321602	0.0946587	-0.0258	6.64	-0.124	-6.39	0.904	-0.09839	0.279186								same
SEH1L	BKCs	-0.683	7.06	-3.67	-2.12	0.00771	-0.468074	0.00257576	0.00109	7.28	0.00518	-6.4	0.996	-0.175315	0.144119								same
TBL3	SPKCs	-0.683	6.51	-3.19	-2.62	0.0133	-0.438174	0.000472704	-0.639	6.48	-3.35	-2.8	0.0112	-0.486168	0.000254071								same
PML	SPKCs	-0.682	6.12	-2.92	-2.97	0.0199	-0.440181	0.000290417	-0.623	5.54	-1.64	-5.29	0.143	-0.66631	0.00532255								same
UBE3C	GKCs	-0.68	7.73	-2.49	-3.89	0.0361	-0.34831	0.00652815	-0.295	7.99	-1.08	-6.2	0.309	-0.330601	0.0326883								same
SLC25A11	GKCs	-0.68	7.9	-2.17	-4.06	0.0602	-0.211091	0.0203555	-0.574	7.55	-2.05	-4.91	0.0703	-0.420711	0.0133416								same
SRRT	BKCs	-0.679	6.5	-3.38	-2.47	0.0114	-0.452695	0.0025798	-0.146	6.54	-0.538	-6.25	0.606	-0.284779	0.0325365								same
CSTA	GKCs	-0.679	12	-2.02	-4.15	0.0765	-0.504361	0.000434194	-1.26	11.9	-4.25	-1.4	0.00209	-1.30904	2.10872e-07								same
CDC25B	SPKCs	-0.679	6.5	-1.4	-4.94	0.199	-0.699883	0.00100799	-1.52	5.8	-6.19	0.695	0.000355	-1.33432	3.8911e-11								same
UBE3C	KRT16+KCs	-0.678	8.08	-1.74	-5.12	0.116	-0.390621	0.0124214	-0.884	8.04	-1.23	-5.49	0.22	-0.424691	0.0560749								same
WDR18	SPKCs	-0.678	6.11	-3.22	-2.58	0.0127	-0.397606	0.00475097	-0.0544	5.9	-0.223	-6.53	0.83	-0.260305	0.10222								same
ARHGAP11A	BKCs	-0.677	5.22	-1.68	-4.69	0.137	-0.465734	0.0290385	-0.31	5.25	-0.963	-5.92	0.365	-0.479857	0.0287192								same
SRM	KRT16+KCs	-0.677	8.39	-2.05	-4.68	0.0717	-0.654555	0.00115011	-1.12	8.41	-1.55	-5.07	0.122	-1.05482	0.00725451								same
LRRC8B	SPKCs	-0.677	6.92	-3.18	-2.63	0.0135	-0.579524	0.000331284	-0.366	6.53	-2.11	-4.62	0.0704	-0.402736	0.00505484								same
TUBGCP5	SPKCs	-0.677	5.63	-2.96	-2.92	0.0187	-0.320875	0.0514761	-0.0299	5.78	-0.12	-6.54	0.908	-0.0729026	0.363072								same
USP36	BKCs	-0.676	6.43	-2.99	-2.97	0.0198	-0.247139	0.0839785	0.246	6.68	1.34	-5.52	0.219	0.10485	0.242681								opposite
DENND10	GKCs	-0.676	7.04	-2.39	-3.95	0.0425	-0.455284	0.00859038	-1.01	6.85	-3	-3.38	0.0147	-0.567311	0.00552113								same
TUSC2	KRT16+KCs	-0.676	5.34	-1.44	-5.53	0.184	-0.269758	0.0730243	-1.09	5.28	-1.51	-5.12	0.131	-0.955721	0.0186075								same
MPZL1	KRT16+KCs	-0.674	5.89	-1.21	-5.81	0.259	-0.672293	0.00873293	-1.73	5.65	-2.39	-3.46	0.0168	-0.926086	0.0152638								same
GLRX3	BKCs	-0.673	7.08	-3.04	-2.9	0.0183	-0.483147	0.000420807	-0.124	7.03	-0.603	-6.21	0.564	-0.307009	0.0134264								same
TNIP1	CKCs	-0.673	8.7	-1.72	-4.63	0.123	-0.368	0.00071258	-1.68	8	-4.99	-0.215	0.000658	-1.13235	1.31234e-09								same
RTF1	KRT16+KCs	-0.673	6.74	-2.01	-4.74	0.0764	-0.231151	0.0947417	0.682	7.26	0.945	-5.79	0.345	0.337665	0.232324								opposite
FOXM1	BKCs	-0.672	4.99	-0.972	-5.46	0.363	-0.98618	0.0205373	-2.59	4.49	-3.81	-2	0.00549	-1.57949	0.000110996								same
RABAC1	KRT16+KCs	-0.672	6.67	-2.01	-4.74	0.076	-0.337031	0.0308223	-0.888	6.69	-1.23	-5.49	0.218	-0.740026	0.041602								same
IFNGR1	SPKCs	-0.672	7.42	-2.29	-3.82	0.0521	-0.561767	0.00397631	-0.737	7.38	-3.13	-3.11	0.0153	-0.656082	0.000367906								same
LCE3E	GKCs	-0.671	6.22	-1.33	-4.51	0.218	-0.867178	0.0296714	-4.16	5.97	-5.82	0.819	0.000242	-3.58465	3.63437e-09								same
HSPA8	GKCs	-0.671	8.28	-1.67	-4.33	0.131	-0.378125	0.00106806	-0.723	8.34	-2.13	-4.79	0.062	-0.72037	0.000565447								same
DDX6	KRT16+KCs	-0.671	7.1	-1.91	-4.89	0.0897	-0.420992	0.0422721	-1.93	6.85	-2.67	-2.78	0.00754	-0.539193	0.0548618								same
HADH	KRT16+KCs	-0.67	5.9	-2.03	-4.71	0.074	-0.367427	0.060078	-0.0687	6.49	-0.0952	-6.21	0.924	-0.36016	0.235626								same
TOMM6	KRT16+KCs	-0.67	6.64	-2.02	-4.72	0.0747	-0.61517	0.00627246	0.868	7.01	1.2	-5.52	0.229	0.338561	0.282013								opposite
VMA21	KRT16+KCs	-0.67	6.5	-1.5	-5.46	0.169	-0.400058	0.017119	-1.71	6.3	-2.38	-3.5	0.0175	-1.2261	0.0122619								same
TCP1	SPKCs	-0.669	7.03	-2.43	-3.63	0.0421	-0.613101	0.00287537	-0.202	6.72	-1.07	-5.96	0.317	-0.304142	0.0513942								same
DIO2	CKCs	-0.667	8.83	-1.36	-5.07	0.209	-0.465007	0.0249107	-1.99	9.03	-4.06	-1.63	0.00263	-1.09913	7.99618e-05								same
PSMB8	KRT16+KCs	-0.667	7.18	-0.934	-6.09	0.375	-0.381605	0.0917629	-0.835	7.75	-1.16	-5.57	0.247	-0.450678	0.109266								same
GTPBP4	SPKCs	-0.667	6.23	-2.34	-3.75	0.0481	-0.385929	0.0109222	-0.367	6.22	-1.62	-5.3	0.146	-0.358784	0.0293818								same
ATP2A2	BKCs	-0.666	7.37	-2.67	-3.38	0.0312	-0.395643	0.000741334	-0.38	7.4	-2.1	-4.5	0.0704	-0.367463	0.00119509								same
HRNR	GKCs	-0.666	4.68	-0.936	-4.69	0.375	-0.692866	0.0378115	-3.63	4.2	-3.32	-2.86	0.00877	-1.87863	0.0123337								same
ARPC5L	SPRR2F+KCs	-0.666	8.4	-1.37	-5.16	0.215	-0.391528	0.0396395	-1.29	8.56	-2.48	-4	0.0337	-0.605476	0.0132636								same
CENPN	BKCs	-0.665	5.17	-1.64	-4.73	0.144	-0.456815	0.0534622	-0.706	4.95	-1.53	-5.29	0.166	-0.505271	0.0477317								same
SFN	KRT16+KCs	-0.665	11.8	-1.69	-5.21	0.127	-0.682919	0.0265208	-1.73	11.7	-2.39	-3.46	0.0168	-1.32992	0.00807105								same
YIF1A	KRT16+KCs	-0.665	6.81	-1.77	-5.09	0.112	-0.39443	0.0133182	-1.35	6.67	-1.87	-4.53	0.0614	-0.651256	0.0491944								same
GART	KRT16+KCs	-0.665	6.45	-1.2	-5.82	0.261	-0.57555	0.0213879	-0.412	6.96	-0.571	-6.06	0.568	-0.402547	0.1532								same
PSMD1	BKCs	-0.664	7.06	-3.79	-1.97	0.00655	-0.530974	0.000180359	0.174	7.18	0.838	-6.03	0.427	-0.0489371	0.394925								same
SMC5	BKCs	-0.663	6.32	-2.83	-3.17	0.0249	-0.361882	0.0658585	0.535	6.71	2.27	-4.24	0.0535	0.247452	0.15265								opposite
CNOT9	KRT16+KCs	-0.663	6.71	-1.51	-5.45	0.167	-0.363022	0.0439832	-0.894	6.98	-1.24	-5.48	0.215	-0.559412	0.0913298								same
OGFOD1	SPKCs	-0.663	5.42	-3.33	-2.45	0.0109	-0.491617	0.000648298	-0.117	5.79	-0.502	-6.42	0.631	-0.148352	0.209385								same
SFN	SPRR2F+KCs	-0.663	11	-1.35	-5.19	0.222	-0.673483	0.0544493	-4.42	10.3	-8.22	3.79	1.2e-05	-3.25585	8.08882e-11								same
ABCF2	BKCs	-0.662	5.92	-2.97	-2.99	0.0203	-0.501435	0.000520682	-0.678	5.95	-3	-3.17	0.0177	-0.543781	0.000229217								same
C16orf72	BKCs	-0.662	7.5	-3.14	-2.77	0.016	-0.485456	0.00141503	-0.0432	7.56	-0.197	-6.38	0.849	-0.155496	0.181729								same
MED8	KRT16+KCs	-0.661	7.42	-1.35	-5.64	0.211	-0.459406	0.00930155	-0.595	7.78	-0.824	-5.89	0.41	-0.515298	0.066145								same
PFN1	T_cells	-0.661	12.2	-2.53	-3.42	0.0305	-0.504271	0.0176824	-0.889	12.3	-3.03	-2.94	0.013	-0.609166	0.0131169								same
SFN	BKCs	-0.66	10.9	-3.08	-2.85	0.0174	-0.666117	0.000642466	-0.573	10.8	-2.83	-3.42	0.023	-0.585825	0.00142997								same
MORF4L2	BKCs	-0.66	5.83	-3.32	-2.54	0.0124	-0.416936	0.000627973	-0.149	5.98	-0.877	-6	0.407	-0.229388	0.0183634								same
POR	GKCs	-0.66	6.97	-2.01	-4.15	0.0782	-0.512522	0.00962045	-0.589	6.94	-1.94	-5.08	0.0839	-0.643411	0.00869898								same
ERI3	SPKCs	-0.66	5.92	-2.37	-3.72	0.0464	-0.243672	0.0345331	-0.2	6.15	-1.01	-6.02	0.344	-0.167842	0.107396								same
PPARGC1B	BKCs	-0.659	6.6	-2.38	-3.77	0.048	-0.525169	0.00437245	-0.656	6.02	-2.84	-3.41	0.0226	-0.532027	0.0015493								same
EIF2S1	BKCs	-0.659	7.36	-2.79	-3.22	0.0262	-0.46395	0.00212726	-0.162	7.41	-0.711	-6.13	0.498	-0.278924	0.0565541								same
RAB2A	GKCs	-0.659	7.8	-2.55	-3.87	0.0331	-0.441463	0.032032	-0.0596	7.72	-0.249	-6.76	0.809	-0.123781	0.261036								same
PLEKHB2	KRT16+KCs	-0.659	7.03	-1.83	-5	0.101	-0.350263	0.0637863	0.482	7.27	0.669	-6	0.504	0.0825883	0.464595								opposite
MORF4L2	SPKCs	-0.659	5.79	-2.08	-4.1	0.0721	-0.321414	0.0026114	-0.00467	6.01	-0.0244	-6.55	0.981	-0.121043	0.164722								same
S100A7A	SPRR2F+KCs	-0.659	11.2	-1.32	-5.21	0.23	-0.891685	0.00599477	-5.9	10.1	-11.4	6.37	6.68e-07	-6.50029	0								same
BZW2	KRT16+KCs	-0.657	6.81	-1.99	-4.77	0.079	-0.461432	0.00851939	-0.0512	6.96	-0.0709	-6.21	0.943	-0.265183	0.238569								same
LDHB	BKCs	-0.656	5.44	-2.26	-3.93	0.0574	-0.829296	0.00191192	-1.4	5.51	-4.01	-1.72	0.00414	-1.22034	1.47284e-05								same
MT2A	BKCs	-0.656	8.1	-2.55	-3.54	0.0374	-0.629182	0.00245317	-0.563	7.57	-2.36	-4.12	0.0472	-0.53345	0.00413404								same
SAT1	BKCs	-0.656	8.55	-1.91	-4.4	0.0973	-0.927457	0.00133646	-0.834	8.65	-2.85	-3.39	0.0222	-0.99121	0.00012114								same
SLC25A25	KRT16+KCs	-0.656	6.49	-1.92	-4.87	0.0878	-0.627116	0.00500153	-2.17	6.03	-3	-1.89	0.0027	-1.00349	0.00460197								same
RABGGTA	KRT16+KCs	-0.656	6.82	-1.69	-5.2	0.126	-0.469791	0.00315017	-1.1	6.98	-1.52	-5.1	0.128	-0.71034	0.0237029								same
UBE2L6	BKCs	-0.655	6.13	-1.96	-4.32	0.0896	-0.818842	0.000695892	-1.3	5.73	-5.76	0.404	0.000475	-1.04857	3.54348e-10								same
ATP6V1B2	GKCs	-0.655	7.73	-1.71	-4.31	0.124	-0.201637	0.0253493	-0.27	7.83	-1.05	-6.23	0.32	-0.351641	0.0211473								same
USP32	KRT16+KCs	-0.655	6.95	-1.66	-5.24	0.133	-0.307214	0.0911836	-0.999	6.99	-1.38	-5.29	0.166	-0.260969	0.187003								same
PRKAR2A	SPKCs	-0.655	6.55	-2.79	-3.14	0.0242	-0.346838	0.00610307	-0.296	6.63	-1.2	-5.83	0.269	-0.313939	0.0380649								same
NUP98	SPKCs	-0.655	6.53	-3.07	-2.77	0.0158	-0.29549	0.0632157	0.0633	6.44	0.382	-6.47	0.713	0.0159951	0.488474								opposite
XPO5	BKCs	-0.654	6.42	-3.21	-2.69	0.0145	-0.344169	0.0203608	-0.215	6.29	-1.25	-5.63	0.249	-0.24259	0.0406928								same
LRRC58	KRT16+KCs	-0.654	6.77	-1.78	-5.08	0.11	-0.335236	0.0710937	0.319	6.67	0.442	-6.12	0.658	-0.162193	0.368795								same
NDUFB4	KRT16+KCs	-0.654	6.61	-1.98	-4.79	0.0803	-0.567447	0.0141293	-0.795	6.41	-1.1	-5.63	0.271	-0.458952	0.147068								same
IFI6	SPKCs	-0.654	6.8	-0.559	-5.69	0.592	-1.33464	0.0464912	-4.48	5.29	-5.48	-0.058	0.000755	-3.66611	1.88056e-08								same
UBE3C	BKCs	-0.653	7.71	-3.55	-2.26	0.009	-0.432168	0.000271464	-0.34	7.88	-1.66	-5.11	0.136	-0.349562	0.00841912								same
MYBBP1A	KRT16+KCs	-0.653	7.24	-1.97	-4.8	0.0818	-0.383791	0.0238596	1.13	6.99	1.56	-5.04	0.118	0.665794	0.0712239								opposite
TXNDC5	BKCs	-0.652	7.13	-2.71	-3.33	0.0296	-0.671994	0.000188045	-0.825	7.23	-3.8	-2.01	0.00551	-0.776119	5.53745e-06								same
WDR77	KRT16+KCs	-0.652	6.22	-1.46	-5.5	0.178	-0.604974	0.0201628	-0.152	6.23	-0.21	-6.19	0.833	-0.481418	0.0907662								same
KRTDAP	KRT16+KCs	-0.652	13.5	-1.64	-5.27	0.137	-0.687906	0.0268113	-1.98	13.6	-2.74	-2.6	0.00608	-1.46454	0.00337772								same
NCOA4	SPKCs	-0.652	6.16	-3.11	-2.73	0.015	-0.342727	0.00248897	-0.135	6.14	-0.842	-6.18	0.426	-0.165121	0.0806683								same
FASTKD1	BKCs	-0.651	5.54	-2.49	-3.63	0.0411	-0.419677	0.0201283	0.0996	5.42	0.372	-6.33	0.72	-0.165933	0.221886								same
SECISBP2L	GKCs	-0.651	7.11	-1.98	-4.17	0.082	-0.204539	0.0558662	-0.543	6.9	-1.83	-5.24	0.1	-0.702109	0.00500721								same
FASTKD2	KRT16+KCs	-0.651	6.68	-1.92	-4.87	0.0882	-0.413628	0.0169404	-1.77	6.64	-2.45	-3.33	0.0143	-0.85839	0.0444854								same
VPS33A	KRT16+KCs	-0.651	5.94	-1.42	-5.56	0.19	-0.319115	0.0641634	-1.33	5.83	-1.85	-4.58	0.0648	-0.817995	0.0435496								same
VARS	SPKCs	-0.651	7.39	-2.93	-2.96	0.0195	-0.414681	0.00013413	-0.402	7.43	-2.31	-4.33	0.0519	-0.447346	0.000293489								same
CD36	SPKCs	-0.651	6.44	-1.31	-5.05	0.227	-0.999764	0.00181836	-3.04	7.38	-17.3	6.64	2.85e-07	-2.95632	0								same
LEPROTL1	SPKCs	-0.65	6.06	-2.82	-3.11	0.0231	-0.329841	0.00624251	-0.449	6.28	-2.59	-3.92	0.0344	-0.415124	0.00294612								same
BRMS1	BKCs	-0.649	7.32	-3.17	-2.73	0.0152	-0.449089	0.00081218	-0.0553	7.47	-0.292	-6.36	0.778	-0.206608	0.0944922								same
C1R	BKCs	-0.649	8.25	-2.14	-4.09	0.069	-0.95121	0.000386884	-1.28	7.69	-4.81	-0.693	0.00146	-1.37061	6.80988e-09								same
CTSD	GKCs	-0.649	9	-2.35	-3.97	0.0454	-0.533154	8.99313e-06	-1.45	8.83	-5.7	0.659	0.000282	-1.55767	3.39728e-14								same
HSPD1	KRT16+KCs	-0.649	6.88	-1.89	-4.91	0.0921	-0.586205	0.00236293	-1.33	6.95	-1.85	-4.58	0.065	-1.08388	0.00466293								same
RABGGTA	SPKCs	-0.649	6.36	-3.16	-2.66	0.0139	-0.434605	6.42749e-05	-0.499	6.36	-2.58	-3.93	0.0347	-0.611731	0.000174533								same
MYO1G	T_cells	-0.649	10.1	-2.38	-3.64	0.0394	-0.588492	0.0066565	-1.25	9.81	-3.99	-1.41	0.00268	-0.917101	0.000929568								same
MX1	BKCs	-0.648	6.94	-0.847	-5.57	0.424	-1.28632	0.00243429	-1.67	6.52	-3.31	-2.71	0.0112	-1.68293	2.63938e-06								same
VDAC2	KRT16+KCs	-0.648	7.91	-1.62	-5.3	0.141	-0.276889	0.0582475	-1.31	7.91	-1.82	-4.63	0.0693	-0.821566	0.032996								same
NARS	KRT16+KCs	-0.648	7.31	-1.49	-5.47	0.172	-0.3386	0.0501905	-0.189	7.57	-0.263	-6.18	0.793	-0.337983	0.192901								same
TOMM5	SPKCs	-0.648	7.55	-2.55	-3.47	0.0351	-0.364747	0.00145418	-0.36	7.59	-1.59	-5.34	0.152	-0.687205	0.000365648								same
SRCAP	SPKCs	-0.648	6.37	-2.99	-2.89	0.018	-0.361932	0.0127362	0.0978	6.6	0.526	-6.4	0.614	-0.0793807	0.310744								same
TMEM154	BKCs	-0.647	6.97	-2.96	-3.01	0.0207	-0.323047	0.0846541	0.2	7.28	0.849	-6.02	0.421	-0.0555231	0.383732								same
PLIN5	GKCs	-0.647	6.58	-1.55	-4.4	0.159	-0.677277	0.0486212	-4.65	5.21	-9.29	4.52	6.04e-06	-4.41577	1.11022e-16								same
PARP9	KRT16+KCs	-0.647	6.34	-1.53	-5.42	0.162	-0.688545	0.0124954	-3.01	5.44	-4.18	2.16	3.01e-05	-2.52089	8.67373e-06								same
NSDHL	KRT16+KCs	-0.647	6.65	-1.41	-5.57	0.194	-0.388322	0.0251224	-1.17	6.65	-1.62	-4.96	0.106	-1.24913	0.00711636								same
DDX21	SPKCs	-0.647	7.21	-2.16	-3.99	0.0635	-0.583337	0.00407431	-0.307	7.33	-1.35	-5.65	0.218	-0.402155	0.0201889								same
SNX5	BKCs	-0.646	5.99	-2.6	-3.48	0.0348	-0.439362	0.0159085	-0.0939	6.17	-0.471	-6.28	0.65	-0.250572	0.0709494								same
NRBF2	GKCs	-0.646	6.61	-2.41	-3.94	0.0413	-0.397978	0.00604069	-1.77	6.61	-6.5	1.67	0.000105	-1.14882	9.97526e-09								same
ESRP2	BKCs	-0.645	7.97	-2.67	-3.38	0.0314	-0.24824	0.095884	-0.031	7.73	-0.177	-6.39	0.864	-0.181256	0.139861								same
MAST4	GKCs	-0.645	7.54	-1.63	-4.35	0.139	-0.229008	0.0188847	-0.235	7.37	-1.03	-6.25	0.33	-0.335513	0.0218173								same
VSNL1	KRT16+KCs	-0.645	6.16	-1.16	-5.86	0.275	-0.681988	0.0157334	1.08	6.05	1.5	-5.13	0.133	0.114578	0.460443								opposite
SELENOH	KRT16+KCs	-0.645	7.77	-1.93	-4.86	0.0866	-0.269061	0.0316271	-0.0147	8.18	-0.0204	-6.21	0.984	-0.26175	0.292926								same
PPIB	SPKCs	-0.645	6.79	-3.08	-2.77	0.0157	-0.483537	0.000121149	-0.738	6.72	-4.49	-1.25	0.00245	-0.761882	4.36293e-07								same
FERMT1	BKCs	-0.644	5.58	-3.05	-2.89	0.0182	-0.506955	0.000726694	-0.852	5.45	-2.81	-3.44	0.0235	-0.572398	0.000921691								same
SERBP1	KRT16+KCs	-0.644	6.94	-1.53	-5.41	0.161	-0.429774	0.0757958	0.0445	7.39	0.0617	-6.21	0.951	-0.211983	0.298818								same
PDHA1	SPKCs	-0.644	7.2	-2.34	-3.75	0.0482	-0.361316	0.0179363	0.0388	7.2	0.186	-6.53	0.858	-0.166999	0.171237								same
NSD1	BKCs	-0.643	6.58	-2.31	-3.86	0.0534	-0.245744	0.079961	0.29	6.59	1.25	-5.62	0.247	-0.0196736	0.406036								same
TMED9	BKCs	-0.643	8.1	-2.81	-3.2	0.0255	-0.471487	6.81794e-05	-0.338	7.97	-1.75	-5	0.12	-0.529521	0.000446603								same
RSU1	BKCs	-0.643	6.1	-2.6	-3.48	0.0351	-0.368558	0.0145689	-0.152	6.46	-0.729	-6.12	0.487	-0.27633	0.0423323								same
NDUFAF3	SPKCs	-0.643	5.86	-2.19	-3.95	0.0609	-0.289457	0.0244656	-0.136	5.97	-0.677	-6.31	0.519	-0.196291	0.10357								same
CCNC	SPKCs	-0.643	7.19	-3.03	-2.83	0.0168	-0.397874	0.0172422	0.167	7.33	0.913	-6.11	0.39	-0.0306264	0.439067								same
PSPH	SPKCs	-0.643	5.3	-2.12	-4.05	0.0679	-0.351384	0.00961983	-0.844	5.46	-4.47	-1.27	0.00251	-0.745758	7.87436e-06								same
CBX3	BKCs	-0.642	7.26	-2.87	-3.12	0.0235	-0.469565	0.000284709	-0.428	7.22	-2.05	-4.57	0.0759	-0.40341	0.00141719								same
SCFD1	KRT16+KCs	-0.642	6.85	-1.62	-5.29	0.14	-0.437377	0.0288672	-0.352	6.8	-0.487	-6.1	0.626	-0.210155	0.295866								same
DENND10	SPKCs	-0.642	6.48	-2.53	-3.49	0.036	-0.463733	0.00522026	-0.0448	6.53	-0.256	-6.52	0.805	-0.159612	0.170242								same
EIF1AY	SPKCs	-0.642	6.69	-1.98	-4.24	0.0847	-0.660172	0.00119258	-1.57	4.62	-1.49	-5.48	0.178	-1.30111	0.00198894								same
CLUH	BKCs	-0.641	7.92	-2.9	-3.08	0.0224	-0.484533	0.00192646	-0.225	8.03	-1.08	-5.8	0.311	-0.293007	0.0545995								same
ELOA	KRT16+KCs	-0.641	6.82	-1.59	-5.33	0.147	-0.442013	0.0140413	-0.503	6.7	-0.697	-5.98	0.486	-0.357604	0.170713								same
HK2	KRT16+KCs	-0.641	7.26	-1.7	-5.18	0.124	-0.705883	0.00666873	-1.4	6.6	-1.95	-4.4	0.0518	-0.981463	0.00603724								same
TRAP1	KRT16+KCs	-0.641	8.03	-1.68	-5.21	0.128	-0.475801	0.012328	-0.763	7.8	-1.06	-5.68	0.29	-0.466262	0.124022								same
H1F0	CKCs	-0.64	9.48	-1.48	-4.93	0.176	-0.118336	0.0794922	-0.734	8.78	-2.33	-4.44	0.0435	-0.48109	0.00065365								same
OAS1	BKCs	-0.639	6.13	-0.872	-5.55	0.412	-1.09729	0.0132729	-2.25	6.1	-9.31	3.4	1.76e-05	-1.96533	0								same
IVL	CKCs	-0.639	9.15	-2.05	-4.19	0.0738	-0.425064	0.000272428	-0.901	8.92	-2.22	-4.62	0.0526	-0.987062	3.83715e-05								same
BCL10	SPKCs	-0.639	6.62	-2.53	-3.5	0.0363	-0.34006	0.00389194	-0.521	6.33	-1.48	-5.49	0.181	-0.210113	0.0760388								same
TPD52L1	BKCs	-0.638	6.81	-1.86	-4.45	0.104	-0.301631	0.0409443	-0.881	6.94	-3.11	-3	0.015	-0.398097	0.0123221								same
VDAC3	BKCs	-0.638	7.16	-2.49	-3.62	0.0407	-0.424072	0.00106163	-0.465	7.26	-2.52	-3.87	0.0365	-0.410014	0.000738532								same
RCOR1	BKCs	-0.638	6.49	-2.13	-4.11	0.0703	-0.420275	0.00234566	-0.368	6.44	-2.03	-4.59	0.0774	-0.405527	0.000986346								same
CNOT11	KRT16+KCs	-0.638	7.02	-1.52	-5.42	0.163	-0.4665	0.0380751	-2.87	6.97	-3.97	1.37	7.13e-05	-1.11493	0.00167603								same
MSRB1	SPKCs	-0.638	6.34	-2.14	-4.02	0.0658	-0.183629	0.0780506	-1.11	6.2	-4.18	-1.64	0.00361	-0.640673	2.09121e-05								same
DDX39A	SPKCs	-0.638	6.28	-2.52	-3.51	0.0365	-0.46242	0.000468701	-0.485	5.98	-1.4	-5.59	0.203	-0.536898	0.00595185								same
C1QC	T_cells	-0.637	9.13	-2	-4.18	0.0743	-0.187958	0.0725869	-0.0444	9.56	-0.105	-6.36	0.919	-0.0816545	0.246609								same
PARP12	BKCs	-0.636	6.17	-3.28	-2.6	0.0132	-0.537365	0.000117192	-0.366	5.86	-1.26	-5.61	0.245	-0.615415	0.00244688								same
MANF	GKCs	-0.636	7.78	-1.67	-4.34	0.132	-0.429812	0.000154892	-1.14	7.78	-3.97	-1.83	0.00318	-1.16934	3.89666e-08								same
PGM2	KRT16+KCs	-0.636	7.32	-1.49	-5.47	0.172	-0.365612	0.0211853	-0.483	7.64	-0.67	-6	0.503	-0.731259	0.0469826								same
SEC61B	SPKCs	-0.636	6.82	-2.82	-3.11	0.0232	-0.606973	0.00170609	-0.467	6.73	-2.31	-4.33	0.0522	-0.494188	0.00438558								same
EFHD2	BKCs	-0.635	7.96	-2.42	-3.71	0.0451	-0.601089	0.000795228	-0.616	7.65	-2.8	-3.47	0.024	-0.596802	0.000267297								same
TOMM6	SPKCs	-0.635	6.13	-2.3	-3.81	0.0517	-0.398085	0.00480256	-0.125	6.34	-0.414	-6.46	0.69	-0.214183	0.142449								same
TUBB6	SPKCs	-0.635	7.07	-2.21	-3.93	0.0592	-0.397425	0.000710139	-1.27	6.58	-3.93	-1.99	0.00509	-0.768624	7.78103e-06								same
MAPKAPK2	SPRR2F+KCs	-0.633	7.7	-1.32	-5.22	0.233	-0.299236	0.0690721	-0.402	8.13	-0.72	-6.27	0.488	-0.171154	0.250347								same
POLDIP2	KRT16+KCs	-0.632	7.67	-1.36	-5.63	0.209	-0.229756	0.0867417	-0.884	7.66	-1.23	-5.49	0.22	-0.545449	0.0791841								same
TTLL12	KRT16+KCs	-0.632	6.83	-1.55	-5.38	0.155	-0.348907	0.038394	0.4	7.27	0.554	-6.07	0.58	-0.0711449	0.407832								same
AKIRIN1	SPKCs	-0.632	6.35	-2.21	-3.93	0.0593	-0.423171	0.0716854	-0.00626	6.01	-0.0222	-6.55	0.983	-0.123955	0.304748								same
EIF4E	SPKCs	-0.632	6.84	-2.17	-3.98	0.0628	-0.611581	0.00350806	-0.0358	6.92	-0.167	-6.54	0.872	-0.22637	0.132932								same
CNPY2	SPKCs	-0.632	6.26	-2.4	-3.67	0.0442	-0.309221	0.0251875	-0.549	6.36	-1.98	-4.81	0.0856	-0.178043	0.139389								same
TTC27	SPKCs	-0.631	5.79	-2.83	-3.1	0.023	-0.288031	0.0225634	0.507	5.95	1.92	-4.89	0.0934	0.20953	0.16999								opposite
STX3	SPKCs	-0.631	5.7	-2.47	-3.58	0.0395	-0.266541	0.0560886	-0.254	5.93	-1.31	-5.7	0.231	-0.259581	0.0780459								same
NOP10	KRT16+KCs	-0.63	7.26	-1.88	-4.92	0.0931	-0.513267	0.00440685	-1.12	6.65	-1.55	-5.06	0.121	-0.472729	0.100973								same
MOB4	SPKCs	-0.63	7.1	-2.85	-3.07	0.0222	-0.573691	0.00159407	-0.261	7.21	-1.4	-5.59	0.201	-0.296129	0.041755								same
TOMM70	SPKCs	-0.63	6.39	-2.58	-3.43	0.0335	-0.306732	0.0683276	-0.316	6.36	-1.05	-5.98	0.327	-0.212632	0.152494								same
PRELID3B	SPKCs	-0.63	6.47	-2.43	-3.63	0.0422	-0.546082	0.0100024	0.113	6.46	0.639	-6.33	0.542	0.000845771	0.496405								opposite
NIBAN2	BKCs	-0.629	8.37	-3.26	-2.62	0.0135	-0.459473	0.000178636	-0.564	8.27	-2.98	-3.19	0.0181	-0.436133	0.000353637								same
GBP1	SPKCs	-0.629	5.87	-1.5	-4.83	0.172	-0.507716	0.00256902	-0.666	5.73	-1.94	-4.87	0.0915	-0.547828	0.0095405								same
GTF2H5	SPKCs	-0.629	6.67	-2.42	-3.65	0.0429	-0.346409	0.0352125	-0.12	6.73	-0.741	-6.26	0.481	-0.114557	0.20467								same
CBX3	SPKCs	-0.629	6.52	-3.16	-2.67	0.014	-0.420901	0.000143092	-0.15	6.7	-0.757	-6.25	0.472	-0.31772	0.0249835								same
CST3	KRT16+KCs	-0.628	8.49	-1.78	-5.07	0.109	-0.295893	0.0483563	-3.99	8.5	-5.53	8.48	3.32e-08	-2.4211	1.28255e-07								same
SNRPE	BKCs	-0.627	6.03	-2.88	-3.11	0.0232	-0.473513	0.00768675	-0.0369	6.18	-0.148	-6.39	0.886	-0.187298	0.156912								same
MAPK3	CKCs	-0.627	7.98	-1.5	-4.9	0.171	-0.249907	0.00508038	-1.12	8.57	-3.74	-2.13	0.00431	-0.797327	7.68514e-07								same
LRP11	KRT16+KCs	-0.627	7.64	-1.78	-5.08	0.11	-0.29445	0.07786	0.267	7.67	0.37	-6.15	0.711	-0.174498	0.330799								same
MID1IP1	KRT16+KCs	-0.627	6.61	-1.53	-5.41	0.161	-0.628564	0.00382511	-2.54	6.43	-3.52	-0.268	0.000438	-1.13849	0.00586672								same
NDUFB4	SPKCs	-0.627	6.24	-2.03	-4.16	0.0776	-0.382066	0.014794	-0.277	6.63	-1.19	-5.83	0.271	-0.329896	0.0272864								same
COPS5	BKCs	-0.626	6.66	-2.95	-3.02	0.0209	-0.302129	0.0166838	-0.27	6.76	-1.36	-5.5	0.213	-0.21379	0.0386159								same
MKI67	BKCs	-0.626	6.1	-1.19	-5.25	0.271	-0.407935	0.0992164	-1.64	5.25	-2.05	-4.57	0.0753	-0.478502	0.0834315								same
SLC9A3R1	BKCs	-0.626	6.43	-2.42	-3.71	0.0452	-0.471776	0.0102057	-0.69	6.71	-3.72	-2.12	0.00616	-0.54663	0.000390486								same
MAPKAPK2	BKCs	-0.625	7.33	-3.01	-2.94	0.0193	-0.424931	0.00644333	-0.162	7.15	-0.736	-6.12	0.483	-0.209408	0.0994185								same
DCUN1D5	BKCs	-0.625	5.99	-2.69	-3.35	0.0303	-0.441927	0.00386524	-0.0178	6.09	-0.0788	-6.4	0.939	-0.273875	0.0626884								same
TMX1	SPKCs	-0.625	6.35	-2.7	-3.27	0.028	-0.371774	0.00130927	-0.358	6.49	-2.07	-4.69	0.0752	-0.323412	0.00992077								same
LARP4	KRT16+KCs	-0.624	7.13	-1.5	-5.46	0.17	-0.349555	0.0943184	0.321	7.25	0.444	-6.12	0.657	0.164854	0.38599								opposite
DOHH	SPKCs	-0.624	5.83	-2.05	-4.14	0.0757	-0.25372	0.0828697	-0.138	5.83	-0.701	-6.29	0.505	-0.165265	0.174572								same
TPM4	SPKCs	-0.624	7.87	-2.57	-3.44	0.0337	-0.506212	0.00278462	0.128	8.03	0.447	-6.44	0.668	-0.138702	0.251921								same
ATP6V0D1	GKCs	-0.623	7.86	-1.78	-4.28	0.112	-0.224498	0.012577	-0.569	7.76	-2.37	-4.4	0.0414	-0.434934	0.00328298								same
IVL	SPKCs	-0.623	7.3	-2.29	-3.82	0.0524	-0.652346	3.79598e-05	-0.761	7.6	-2.12	-4.61	0.0696	-1.11307	2.65772e-05								same
DCUN1D5	SPKCs	-0.623	5.87	-1.73	-4.55	0.122	-0.378673	0.0129152	-0.187	5.94	-0.945	-6.08	0.374	-0.234615	0.0742085								same
TAP2	SPRR2F+KCs	-0.623	6.86	-1.3	-5.23	0.236	-0.30721	0.0453605	-1.09	7.62	-1.92	-4.86	0.0846	-0.68147	0.0366135								same
XPOT	BKCs	-0.622	5.95	-2.43	-3.7	0.0447	-0.468316	0.00551924	-0.114	6.18	-0.404	-6.31	0.697	-0.3325	0.0307418								same
VPS25	SPRR2F+KCs	-0.62	6.85	-1.17	-5.38	0.281	-0.193944	0.0681663	0.206	8.07	0.36	-6.47	0.726	-0.107467	0.348769								same
TACC3	BKCs	-0.619	5.79	-1.18	-5.26	0.276	-0.365154	0.0626761	-1.13	5.43	-2.9	-3.31	0.0204	-0.622932	0.00243104								same
NDUFAF8	BKCs	-0.619	7.93	-3.3	-2.56	0.0127	-0.420231	0.000280097	-0.533	7.99	-2.67	-3.65	0.029	-0.481641	0.000242057								same
NCLN	KRT16+KCs	-0.619	6.47	-1.37	-5.62	0.206	-0.530593	0.043171	-0.141	6.88	-0.195	-6.2	0.846	-0.26516	0.233403								same
STRN4	KRT16+KCs	-0.619	6.23	-1.74	-5.13	0.117	-0.453337	0.0167257	-0.414	6.35	-0.574	-6.06	0.566	-0.403328	0.159448								same
S100A16	BKCs	-0.618	10.6	-3.11	-2.81	0.0166	-0.55941	0.00255171	-0.555	10.4	-2.76	-3.53	0.0255	-0.529217	0.00346929								same
CCT6A	BKCs	-0.618	7.72	-3.25	-2.64	0.0138	-0.426993	0.0275181	-0.284	7.92	-1.22	-5.65	0.257	-0.332329	0.0509861								same
C15orf48	GKCs	-0.618	8.99	-1.8	-4.27	0.108	-0.419421	0.0107809	-1.29	8.13	-4.11	-1.61	0.00258	-1.05901	5.01164e-05								same
PPP3R1	KRT16+KCs	-0.618	7.75	-1.81	-5.04	0.105	-0.339433	0.0105428	0.0832	7.61	0.115	-6.21	0.908	-0.143765	0.367687								same
GNL3	BKCs	-0.617	8.41	-2.8	-3.21	0.0258	-0.50435	0.00160641	-0.237	8.41	-0.942	-5.94	0.374	-0.308641	0.0592697								same
PSMA4	KRT16+KCs	-0.617	7.12	-1.43	-5.55	0.188	-0.59794	0.00436496	-1.59	6.35	-2.2	-3.89	0.0277	-1.12457	0.0248836								same
HIGD1A	SPKCs	-0.617	6.14	-1.48	-4.86	0.178	-0.580366	0.00990172	-0.514	6.23	-2.69	-3.77	0.0296	-0.716198	0.000275826								same
PPM1F	SPKCs	-0.617	5.89	-1.6	-4.71	0.149	-0.391608	0.0138261	-0.793	5.6	-2.8	-3.6	0.0248	-0.590292	0.00156176								same
PAICS	BKCs	-0.616	5.49	-2.41	-3.73	0.0463	-0.558335	0.00758045	-0.306	5.45	-0.983	-5.9	0.355	-0.238375	0.119435								same
TBC1D2	BKCs	-0.616	5.79	-2.07	-4.18	0.0761	-0.355501	0.0536298	-0.879	5.41	-2.09	-4.51	0.0711	-0.40022	0.0501041								same
ATG13	CKCs	-0.616	8.21	-1.64	-4.73	0.138	-0.145126	0.0611035	-0.942	7.88	-2.93	-3.45	0.0159	-0.542673	0.00036267								same
MOB4	KRT16+KCs	-0.616	7.35	-1.82	-5.02	0.104	-0.530226	0.0211649	0.224	7.61	0.31	-6.17	0.757	-0.268877	0.22579								same
WSB2	KRT16+KCs	-0.616	7.22	-1.44	-5.53	0.185	-0.500756	0.00493401	-1.43	7.15	-1.99	-4.32	0.0471	-0.767404	0.0311855								same
NUDT5	SPKCs	-0.616	6.71	-2.59	-3.42	0.0331	-0.390355	0.0011957	-0.374	6.67	-1.48	-5.48	0.179	-0.398447	0.00614883								same
BRMS1	SPKCs	-0.616	7.03	-3.03	-2.84	0.017	-0.39235	0.00114467	-0.284	7.1	-1.39	-5.61	0.206	-0.210833	0.0606195								same
TRAP1	SPKCs	-0.616	7.61	-2.95	-2.94	0.019	-0.340992	0.00287076	-0.114	7.61	-0.562	-6.38	0.591	-0.185428	0.0891575								same
OTUD4	BKCs	-0.615	6	-3.71	-2.07	0.0073	-0.422347	0.0112989	0.144	6.22	0.59	-6.22	0.572	-0.0390622	0.385601								same
COASY	BKCs	-0.615	6.48	-3.46	-2.37	0.0102	-0.49621	0.00013519	-0.69	6.37	-2.89	-3.32	0.0207	-0.472963	0.000664744								same
RAB38	KRT16+KCs	-0.615	8.44	-1.66	-5.24	0.133	-0.54328	0.00406243	0.0898	7.97	0.125	-6.21	0.901	-0.347396	0.167098								same
CLCA2	BKCs	-0.614	9.53	-1.82	-4.51	0.111	-0.621664	0.0153494	-1.03	9.53	-5.67	0.312	0.000522	-1.00562	3.09528e-09								same
SBNO2	GKCs	-0.614	7.95	-1.69	-4.33	0.128	-0.642432	0.00981044	-0.646	7.89	-2.56	-4.1	0.0304	-0.660082	0.00112198								same
ALAS1	SPKCs	-0.614	6.19	-2.94	-2.94	0.0192	-0.455662	0.000361151	-0.842	5.64	-3.5	-2.59	0.00914	-0.730819	5.67349e-05								same
XPOT	SPKCs	-0.614	5.81	-1.62	-4.69	0.146	-0.386239	0.0112	-0.486	6.29	-1.91	-4.91	0.0956	-0.396203	0.0194055								same
CELF1	KRT16+KCs	-0.613	7.26	-1.76	-5.09	0.112	-0.312502	0.0432042	0.105	7.15	0.146	-6.2	0.884	0.00690893	0.498972								opposite
DCUN1D3	GKCs	-0.612	7.08	-2.11	-4.09	0.0659	-0.342679	0.00788805	-1.94	6.37	-6.33	1.46	0.000129	-1.33866	3.84713e-08								same
TXNDC17	KRT16+KCs	-0.612	7.67	-1.75	-5.12	0.115	-0.742734	0.00219865	-1.96	7.5	-2.71	-2.69	0.00674	-1.54023	0.00069653								same
ATP6V1G1	SPKCs	-0.612	8.06	-2.95	-2.93	0.019	-0.595203	0.00028356	-0.482	7.94	-2.52	-4.03	0.0383	-0.546905	0.000877147								same
IFNGR2	SPKCs	-0.612	6.32	-2.34	-3.75	0.0481	-0.325085	0.006197	-0.0795	6.17	-0.315	-6.5	0.762	-0.285405	0.0453912								same
CSTB	SPKCs	-0.612	6.35	-2.35	-3.74	0.0474	-0.538668	0.000291905	-1.12	5.93	-4.94	-0.684	0.00141	-0.932737	3.20692e-08								same
PTS	BKCs	-0.611	6.53	-2.34	-3.83	0.0513	-0.531697	0.0447084	0.0828	6.74	0.374	-6.33	0.719	-0.0263956	0.464521								same
CD74	KRT16+KCs	-0.61	9.45	-1.41	-5.57	0.193	-0.426536	0.0195062	-0.472	9.25	-0.655	-6.01	0.513	-0.388768	0.045545								same
NME1	KRT16+KCs	-0.61	7.58	-1.54	-5.4	0.159	-0.455984	0.0181733	-0.0833	7.67	-0.115	-6.21	0.908	-0.626919	0.0834381								same
DDX56	SPKCs	-0.61	5.95	-2.5	-3.54	0.0379	-0.475049	0.00175478	-0.411	5.96	-2.22	-4.46	0.0595	-0.402372	0.00555616								same
TC2N	SPKCs	-0.61	7.07	-2.32	-3.78	0.0498	-0.499457	0.000523527	-0.658	6.77	-2.97	-3.36	0.0196	-0.602002	9.84266e-05								same
CLUH	SPKCs	-0.61	7.89	-2.46	-3.59	0.04	-0.448669	0.0051755	-0.231	7.85	-1.03	-6	0.335	-0.307971	0.0578101								same
PLBD1	CKCs	-0.609	9.16	-1.31	-5.12	0.224	-0.507666	0.000604388	-2.09	9.59	-6.94	2.31	5.48e-05	-1.58103	5.55112e-16								same
PPIL1	BKCs	-0.608	5.96	-1.99	-4.29	0.0867	-0.536404	0.00177902	-0.809	5.76	-2.88	-3.34	0.0212	-0.518127	0.000559622								same
DDX27	BKCs	-0.608	6.48	-2.44	-3.69	0.0442	-0.469361	0.00166121	0.0679	6.57	0.326	-6.34	0.753	-0.128688	0.163482								same
OXCT1	KRT16+KCs	-0.608	6.47	-0.976	-6.05	0.355	-0.333191	0.0382808	-1.77	6.57	-2.46	-3.31	0.014	-0.778852	0.0209287								same
HM13	SPKCs	-0.608	6.36	-2.44	-3.62	0.0416	-0.406551	0.000164989	-0.925	6.27	-5.35	-0.209	0.000878	-0.876595	2.46353e-11								same
RRP36	SPRR2F+KCs	-0.608	6.83	-1.1	-5.45	0.31	-0.332973	0.0606755	-0.417	7.41	-0.83	-6.18	0.427	-0.287867	0.128798								same
CLPTM1L	KRT16+KCs	-0.607	6.95	-1.64	-5.26	0.136	-0.530927	0.00184512	-1.53	6.86	-2.12	-4.06	0.0343	-0.882721	0.0171716								same
TMEM33	SPKCs	-0.607	7.16	-2.88	-3.02	0.021	-0.380894	0.000894662	-0.462	7.13	-2.69	-3.77	0.0295	-0.433849	0.000915702								same
RAB18	BKCs	-0.606	7.65	-2.77	-3.26	0.0274	-0.426508	0.065601	0.0144	7.74	0.0736	-6.4	0.943	-0.0726233	0.352885								same
BLOC1S2	KRT16+KCs	-0.606	6.47	-1.39	-5.59	0.198	-0.482029	0.00865438	-1.94	6.79	-2.69	-2.73	0.0071	-1.02148	0.0127971								same
TPM4	KRT16+KCs	-0.606	8.6	-1.79	-5.06	0.108	-0.462995	0.016764	-0.429	8.45	-0.595	-6.04	0.552	-0.376644	0.0819652								same
ATP1B3	BKCs	-0.605	9.46	-2.5	-3.62	0.0406	-0.544938	0.00504655	-0.29	9.69	-1.26	-5.61	0.243	-0.307318	0.0662355								same
PRDX4	BKCs	-0.605	6.42	-2.26	-3.92	0.0572	-0.405295	0.00636066	-0.138	6.57	-0.457	-6.29	0.66	-0.35825	0.0275551								same
TOMM22	KRT16+KCs	-0.605	7.1	-1.2	-5.82	0.262	-0.553892	0.0102272	-1.71	7.18	-2.37	-3.52	0.0179	-1.12752	0.0108411								same
NT5C3A	GKCs	-0.604	7.23	-1.61	-4.37	0.145	-0.564024	0.0128308	-1.76	6.45	-3.74	-2.18	0.0045	-1.21851	0.00014537								same
COX6A1	KRT16+KCs	-0.604	8.66	-1.74	-5.13	0.117	-0.341616	0.0391205	0.0716	8.76	0.0993	-6.21	0.921	-0.433771	0.123094								same
PARL	SPKCs	-0.604	6.29	-2.55	-3.47	0.0351	-0.370458	0.00257871	-0.401	6.41	-1.88	-4.95	0.0995	-0.316761	0.0121329								same
GNA15	SPKCs	-0.604	7.85	-2.53	-3.5	0.0362	-0.674289	0.000280022	-0.772	7.36	-3.26	-2.92	0.0127	-1.05351	1.07107e-05								same
NIBAN2	SPRR2F+KCs	-0.604	8.97	-1.22	-5.32	0.263	-0.260688	0.0264422	-0.978	9.28	-1.63	-5.28	0.136	-0.157615	0.304656								same
BSG	BKCs	-0.603	7.47	-2.33	-3.83	0.0516	-0.288863	0.0371519	-0.431	7.4	-1.68	-5.08	0.132	-0.283792	0.0411654								same
FAM83A	KRT16+KCs	-0.603	7.03	-1.07	-5.96	0.313	-0.880912	0.0311471	-0.912	6.59	-1.26	-5.45	0.206	-1.11349	0.0208032								same
PRMT1	KRT16+KCs	-0.603	6.9	-1.64	-5.27	0.137	-0.423378	0.0103232	-0.508	6.86	-0.703	-5.98	0.482	-0.47085	0.11673								same
KCTD5	SPKCs	-0.603	6.31	-2.83	-3.1	0.023	-0.353813	0.00297174	-0.143	6.25	-0.711	-6.28	0.499	-0.327808	0.0267204								same
NOD2	GKCs	-0.602	6.99	-1.37	-4.49	0.206	-0.351728	0.00561959	-0.762	6.68	-2.38	-4.4	0.0412	-0.645858	0.00121894								same
CALM2	KRT16+KCs	-0.602	6.91	-1.71	-5.17	0.122	-0.364828	0.0364262	-0.319	6.48	-0.442	-6.12	0.658	-0.0261645	0.489869								same
COX16	SPKCs	-0.601	7.08	-3.08	-2.76	0.0156	-0.342428	0.000840866	-0.231	7.25	-1.22	-5.8	0.26	-0.351899	0.00818747								same
CARD14	SPKCs	-0.601	6.37	-2.78	-3.16	0.0245	-0.351468	0.00986295	-0.148	6.36	-0.737	-6.26	0.484	-0.350501	0.0341992								same
NDUFB2	BKCs	-0.6	7.55	-3.31	-2.56	0.0126	-0.473306	0.000234607	-0.677	7.2	-3.8	-2.01	0.00553	-0.51619	5.46071e-05								same
OVOL1	GKCs	-0.6	8.42	-1.31	-4.52	0.224	-0.291137	0.0141737	-0.432	7.91	-1.57	-5.61	0.151	-0.756397	0.0113717								same
TSR1	SPKCs	-0.6	6.06	-3.17	-2.65	0.0137	-0.444026	0.00035142	-0.0355	6.33	-0.185	-6.53	0.858	-0.178811	0.13876								same
ALOX12B	SPKCs	-0.6	7.75	-2.11	-4.06	0.0685	-0.408752	0.00410049	-0.534	8.1	-2.3	-4.35	0.053	-0.902065	3.2153e-05								same
SNRPG	BKCs	-0.599	6.62	-2.42	-3.71	0.0452	-0.553697	0.000626061	-0.432	6.53	-1.71	-5.05	0.127	-0.499654	0.00278739								same
CIAO3	BKCs	-0.599	5.74	-1.98	-4.3	0.0869	-0.293926	0.0905786	-0.163	5.84	-0.644	-6.18	0.538	-0.234328	0.122018								same
SOX7	SPKCs	-0.599	6.21	-2.21	-3.92	0.0587	-0.458674	0.0148581	-1.09	6.11	-3.57	-2.49	0.00826	-0.725903	0.00302732								same
TYMP	SPRR2F+KCs	-0.599	9.6	-1.24	-5.3	0.257	-0.590102	0.0554357	-3.5	9.03	-5.22	0.282	0.000448	-3.39123	1.08984e-09								same
ELOA	BKCs	-0.598	6.38	-2.71	-3.33	0.0297	-0.403555	0.00433849	-0.542	6.47	-2.32	-4.17	0.0496	-0.389677	0.00502861								same
TCOF1	BKCs	-0.598	6.35	-2.34	-3.83	0.0513	-0.551854	0.0044177	-0.397	6.31	-1.47	-5.36	0.181	-0.420564	0.0238096								same
PON2	BKCs	-0.598	7.6	-2.34	-3.82	0.0509	-0.469678	0.000920814	-0.663	7.61	-3.82	-1.98	0.00537	-0.549761	9.61411e-06								same
PGLYRP4	KRT16+KCs	-0.598	6.72	-0.993	-6.03	0.347	-0.324701	0.0663044	-0.66	6.76	-0.915	-5.81	0.36	-0.48031	0.132502								same
PFDN6	KRT16+KCs	-0.598	6.72	-1.73	-5.14	0.118	-0.465712	0.008957	0.256	7.21	0.354	-6.15	0.723	-0.205937	0.296542								same
PSMD3	KRT16+KCs	-0.598	8.44	-1.73	-5.14	0.118	-0.275481	0.0359063	-0.227	8.22	-0.314	-6.17	0.753	-0.299366	0.1641								same
IFITM3	SPKCs	-0.597	7.57	-1.1	-5.27	0.305	-0.916523	0.00845762	-1.95	7.04	-4.42	-1.34	0.00268	-1.87981	2.89345e-06								same
CBX3	KRT16+KCs	-0.595	6.82	-1.57	-5.36	0.152	-0.568714	0.00394131	-0.725	6.79	-1.01	-5.73	0.315	-0.471202	0.101336								same
EIF6	SPRR2F+KCs	-0.595	9.2	-1.22	-5.33	0.265	-0.400524	0.0304036	-1.96	9.32	-3.87	-1.72	0.00334	-0.750482	0.000997313								same
TENT4A	KRT16+KCs	-0.594	6.72	-1.45	-5.51	0.181	-0.393866	0.0113836	1.01	6.52	1.4	-5.27	0.161	0.481219	0.140786								opposite
FSCN1	KRT16+KCs	-0.594	6.37	-1.4	-5.58	0.197	-0.841249	0.00254944	-0.96	6.53	-1.33	-5.36	0.184	-0.935551	0.0301748								same
CKAP4	KRT16+KCs	-0.594	8.94	-1.78	-5.08	0.11	-0.691153	0.00276301	-2.57	8.05	-3.56	-0.14	0.00038	-1.5671	0.000519827								same
SQLE	SPKCs	-0.594	6.7	-2.58	-3.43	0.0334	-0.536634	0.00371626	-0.195	6.84	-0.971	-6.06	0.362	-0.331312	0.0562461								same
COASY	SPRR2F+KCs	-0.594	6.14	-1.17	-5.38	0.281	-0.290678	0.0224658	0.663	7.32	1.32	-5.67	0.216	0.116644	0.395731								opposite
PPARD	GKCs	-0.593	8.07	-1.28	-4.54	0.235	-0.450848	0.00719375	-2.16	7.57	-6.07	1.13	0.000178	-1.59575	4.03265e-08								same
VWF	GKCs	-0.593	5.82	-1.2	-4.58	0.264	-0.888283	0.00795682	-2.65	5.7	-3.69	-2.28	0.00493	-2.549	2.80904e-05								same
TMSB10	KRT16+KCs	-0.593	10.6	-1.57	-5.36	0.152	-0.584302	0.00441992	-0.904	10.3	-1.25	-5.46	0.21	-0.604206	0.0112887								same
POLR1A	BKCs	-0.592	5.93	-2.82	-3.18	0.0251	-0.464913	0.00601977	-0.0578	5.86	-0.268	-6.36	0.796	-0.119668	0.24412								same
SMU1	SPKCs	-0.592	6.13	-2.28	-3.84	0.0532	-0.236241	0.0546642	0.221	6.06	1.08	-5.95	0.315	0.0884259	0.317187								opposite
TRABD	KRT16+KCs	-0.591	7.61	-1.76	-5.1	0.113	-0.329991	0.0102565	-0.401	7.68	-0.556	-6.07	0.578	-0.326144	0.160167								same
DCTD	SPKCs	-0.591	6.9	-2.56	-3.46	0.0347	-0.247862	0.0220732	-0.337	6.98	-1.57	-5.37	0.158	-0.375382	0.0126425								same
OAS1	SPRR2F+KCs	-0.591	6.84	-1.14	-5.41	0.294	-0.492054	0.0562761	-1.52	7.7	-2.42	-4.08	0.0367	-1.7031	0.000467507								same
CALM2	BKCs	-0.588	6.47	-2.27	-3.91	0.0565	-0.262601	0.039529	-0.152	6.55	-0.683	-6.15	0.515	-0.107134	0.203898								same
VDAC2	SPKCs	-0.588	7.84	-2.2	-3.94	0.0602	-0.256838	0.0290408	-0.0809	7.65	-0.397	-6.47	0.703	-0.270953	0.0571605								same
HAS3	KRT16+KCs	-0.587	6.89	-1.64	-5.26	0.136	-0.801021	0.014444	-2.77	5.22	-3.84	0.878	0.000123	-2.80197	1.7226e-05								same
DDX52	SPKCs	-0.587	5.83	-2.54	-3.49	0.0358	-0.390234	0.0139648	-0.324	6.02	-1.56	-5.38	0.16	-0.33989	0.0324939								same
RPF2	BKCs	-0.586	6.59	-2.25	-3.95	0.0587	-0.419588	0.00357631	0.0432	6.82	0.177	-6.39	0.864	-0.214711	0.0612678								same
FAM174C	SPKCs	-0.586	6.53	-2.81	-3.13	0.0237	-0.455478	0.000173341	-0.54	6.24	-2.65	-3.83	0.0315	-0.466927	0.000471307								same
RARS	BKCs	-0.585	7.07	-3.1	-2.82	0.0169	-0.397564	0.000713722	-0.319	7.18	-1.82	-4.9	0.108	-0.263244	0.00812041								same
BOP1	BKCs	-0.585	5.8	-1.59	-4.79	0.155	-0.530411	0.00751063	-0.616	5.7	-1.4	-5.44	0.2	-0.505424	0.00971154								same
TPD52L2	BKCs	-0.585	7.22	-2.39	-3.76	0.0475	-0.383915	0.0212353	-0.22	7.28	-1.17	-5.71	0.276	-0.259095	0.0532547								same
TMEM45B	CKCs	-0.585	8.7	-1.58	-4.81	0.152	-0.420091	0.00246636	-1.64	8.48	-5.2	0.073	0.000497	-1.14332	3.95766e-09								same
TIMM10	KRT16+KCs	-0.585	7.2	-1.43	-5.54	0.187	-0.435747	0.0179643	-0.919	7.19	-1.27	-5.44	0.203	-1.23562	0.0199828								same
ACTR2	SPKCs	-0.585	6.18	-2.8	-3.14	0.024	-0.486928	0.000481782	-0.4	5.84	-1.85	-5	0.105	-0.418363	0.00883364								same
HSPA4	SPKCs	-0.585	6.35	-2.35	-3.73	0.0473	-0.382189	0.00259483	-0.419	6.19	-1.64	-5.28	0.142	-0.478814	0.00431183								same
XAF1	SPKCs	-0.585	5.78	-0.826	-5.51	0.434	-0.609897	0.0105104	-2.16	4.8	-3.4	-2.72	0.0104	-1.4331	7.69273e-05								same
LMO7	GKCs	-0.584	8.11	-1.61	-4.37	0.146	-0.254422	0.0569184	-0.772	7.81	-2.3	-4.51	0.0464	-0.528916	0.0195422								same
TAP2	KRT16+KCs	-0.584	7.72	-1.49	-5.46	0.171	-0.530216	0.00921396	-3.07	7.21	-4.25	2.46	2.18e-05	-1.57512	0.000370568								same
CAAP1	BKCs	-0.583	6.09	-2.52	-3.58	0.0391	-0.287894	0.0764881	-0.196	6.41	-0.99	-5.9	0.352	-0.102509	0.226842								same
LRRC8B	GKCs	-0.583	7.84	-1.99	-4.16	0.0803	-0.497956	0.00797386	-0.188	7.07	-0.682	-6.55	0.512	-0.33505	0.0639099								same
CACHD1	SPKCs	-0.583	5.67	-1.83	-4.42	0.106	-0.250198	0.0572843	-0.922	5.64	-3.55	-2.52	0.0085	-0.620723	0.0043617								same
TMEM87A	SPKCs	-0.583	6.27	-2.65	-3.34	0.0302	-0.308013	0.0526332	0.228	6.48	1.12	-5.9	0.296	0.148514	0.179022								opposite
NDUFAF8	SPKCs	-0.583	7.46	-2.45	-3.6	0.0406	-0.374925	0.00101172	-0.119	7.57	-0.578	-6.37	0.58	-0.373004	0.00942327								same
TSFM	BKCs	-0.582	5.95	-2.45	-3.67	0.0431	-0.447749	0.00131233	-0.604	6.04	-2.87	-3.36	0.0216	-0.513522	0.000132293								same
RNF11	GKCs	-0.582	8.86	-1.86	-4.23	0.098	-0.286492	0.000769584	-0.672	8.69	-2.86	-3.62	0.0187	-0.734314	1.58898e-05								same
LYZ	T_cells	-0.582	12.6	-2.06	-4.09	0.0671	-0.658235	0.00696851	-0.629	12.8	-1.78	-4.91	0.107	-0.732655	0.0121579								same
NUP37	BKCs	-0.581	5.4	-1.3	-5.13	0.232	-0.329863	0.0520541	-0.406	5.81	-1.59	-5.2	0.151	-0.308718	0.0472945								same
CAAP1	KRT16+KCs	-0.581	6.52	-1.25	-5.76	0.245	-0.413686	0.0777769	0.987	6.94	1.37	-5.32	0.171	0.395584	0.229303								opposite
DIMT1	SPKCs	-0.581	5.6	-2.2	-3.95	0.0605	-0.406304	0.00157503	-0.745	5.65	-3.15	-3.09	0.015	-0.594635	0.000332418								same
EBNA1BP2	BKCs	-0.58	7.4	-2.49	-3.63	0.0412	-0.471579	0.000122985	-0.499	7.32	-1.99	-4.66	0.083	-0.520875	0.000234711								same
EIF1	GKCs	-0.58	8.43	-2.11	-4.1	0.0663	-0.224557	0.00955559	-0.809	8.45	-3.41	-2.71	0.00756	-0.567056	0.00134854								same
MAPK6	KRT16+KCs	-0.58	8.13	-1.69	-5.2	0.126	-0.334713	0.0350652	-3.01	7.67	-4.18	2.17	2.99e-05	-1.43808	0.00092053								same
UGCG	CKCs	-0.579	10.5	-1.67	-4.69	0.132	-0.455036	0.0209576	-0.765	10.2	-2.33	-4.44	0.0436	-0.538802	0.00670697								same
EMB	GKCs	-0.579	7.62	-1.47	-4.44	0.177	-0.353589	0.013653	-0.894	7.91	-3.05	-3.3	0.0135	-0.71799	0.000441255								same
DOT1L	GKCs	-0.579	6.93	-2.05	-4.13	0.0735	-0.36699	0.0828565	-0.173	7.03	-0.443	-6.69	0.668	-0.224389	0.213239								same
S100A2	KRT16+KCs	-0.579	11.9	-1.57	-5.36	0.152	-0.707114	0.0175319	-1.99	11.2	-2.76	-2.56	0.00585	-1.63752	0.00103365								same
ADAT2	SPKCs	-0.579	5.57	-2.87	-3.04	0.0213	-0.305948	0.0989326	0.11	5.85	0.622	-6.34	0.553	0.0925226	0.30419								opposite
YTHDF3	BKCs	-0.577	6.06	-2.01	-4.27	0.0841	-0.315389	0.058026	0.259	6.24	1.22	-5.65	0.257	0.0705864	0.31959								opposite
GPR107	GKCs	-0.577	6.91	-1.65	-4.35	0.136	-0.206341	0.0318142	-0.319	7	-1.09	-6.18	0.303	-0.409762	0.0279289								same
KRT78	KRT16+KCs	-0.577	6.9	-0.757	-6.24	0.469	0.570178	0.0405579	-3.69	7.12	-5.11	6.34	3.27e-07	-2.39222	5.85534e-05								opposite
XBP1	SPKCs	-0.577	7.45	-2.37	-3.72	0.0464	-0.565485	9.38148e-05	-1.08	7.36	-4.49	-1.25	0.00246	-1.13246	2.98529e-09								same
MFSD14A	KRT16+KCs	-0.576	6.58	-1.7	-5.19	0.125	-0.281905	0.0697368	-0.95	6.4	-1.32	-5.38	0.188	-0.553675	0.100932								same
R3HDM4	KRT16+KCs	-0.576	7.81	-1.76	-5.1	0.114	-0.38284	0.00852118	-0.118	7.78	-0.164	-6.2	0.87	-0.308763	0.192241								same
VDAC1	SPKCs	-0.575	7.39	-2.81	-3.13	0.0237	-0.501236	4.45502e-05	-0.593	7.35	-3.43	-2.69	0.0101	-0.654965	5.14205e-06								same
EIF2S1	SPKCs	-0.575	7.5	-2.65	-3.34	0.0302	-0.421745	0.00245811	-0.212	7.47	-1.12	-5.9	0.296	-0.291418	0.0337903								same
ALAS1	GKCs	-0.574	7.1	-1.15	-4.6	0.281	-0.363792	0.0174151	-0.969	6.37	-3.19	-3.08	0.0109	-0.732637	0.000310546								same
HSPA4	BKCs	-0.573	6.43	-2.03	-4.23	0.0808	-0.406782	0.0043931	-0.392	6.17	-1.42	-5.43	0.196	-0.415644	0.0062233								same
DDX39A	BKCs	-0.573	6.93	-2.28	-3.91	0.0563	-0.515465	0.000704964	-0.555	6.98	-2.89	-3.33	0.021	-0.50578	0.000164412								same
SERBP1	GKCs	-0.573	6.7	-1.8	-4.26	0.108	-0.353246	0.0750145	-0.371	6.77	-1.53	-5.66	0.161	-0.257832	0.151974								same
HIGD1A	KRT16+KCs	-0.573	6.77	-0.975	-6.05	0.356	-0.654685	0.0166021	-3.11	6.47	-4.31	2.71	1.65e-05	-1.53649	0.0023507								same
YWHAE	KRT16+KCs	-0.573	8.56	-1.75	-5.12	0.115	-0.308516	0.0910162	-0.085	8.55	-0.118	-6.21	0.906	-0.121355	0.347352								same
TOMM70	BKCs	-0.572	6.47	-2.26	-3.93	0.0575	-0.304185	0.0732741	-0.135	6.57	-0.59	-6.22	0.572	-0.179428	0.161468								same
R3HDM4	BKCs	-0.572	7.24	-2.67	-3.38	0.0313	-0.39267	0.000847394	-0.0825	7	-0.394	-6.32	0.704	-0.322906	0.0296721								same
RUVBL2	KRT16+KCs	-0.572	6.95	-1.58	-5.35	0.149	-0.385547	0.0276432	0.964	7.01	1.34	-5.36	0.182	-0.00162943	0.475226								same
EIF4A3	CKCs	-0.571	8.67	-1.93	-4.35	0.0886	-0.302617	0.000365478	-0.772	8.56	-2.08	-4.83	0.0658	-0.794244	1.04709e-05								same
TOP1	SPKCs	-0.571	7.13	-2.43	-3.63	0.042	-0.498153	0.00267633	0.0423	7.22	0.216	-6.53	0.835	-0.145148	0.210033								same
EXOC5	BKCs	-0.57	6.95	-2.88	-3.11	0.0233	-0.371997	0.0108103	0.0177	7.06	0.0918	-6.4	0.929	-0.122485	0.150461								same
GOT2	BKCs	-0.57	7.17	-1.92	-4.38	0.0956	-0.664764	0.000459578	-1	7.27	-4	-1.73	0.00418	-0.762793	1.18628e-06								same
SULT2B1	CKCs	-0.57	9.87	-1.73	-4.61	0.12	-0.290314	0.00473421	-0.706	9.48	-2.27	-4.54	0.0486	-0.710806	0.000668713								same
PPIF	KRT16+KCs	-0.57	7.32	-1.48	-5.47	0.173	-0.529817	0.00101518	-1.15	6.82	-1.6	-4.99	0.11	-0.929249	0.0116275								same
MICALL1	KRT16+KCs	-0.57	6.45	-1.53	-5.42	0.162	-0.388379	0.0195962	-1.14	6.49	-1.58	-5.02	0.114	-0.556038	0.0755932								same
UROS	SPKCs	-0.57	5.75	-2.27	-3.85	0.054	-0.371228	0.00199702	-0.315	6.08	-1.98	-4.8	0.0853	-0.382863	0.00407529								same
COQ10B	KRT16+KCs	-0.569	6.44	-1.34	-5.66	0.215	-0.423658	0.0669355	0.0318	6.25	0.044	-6.21	0.965	-0.255111	0.217474								same
COL17A1	KRT16+KCs	-0.569	9.22	-1.56	-5.38	0.155	-0.434841	0.0994864	-1.38	8.96	-1.91	-4.46	0.0562	-0.690434	0.116854								same
TALDO1	KRT16+KCs	-0.569	7.63	-1.26	-5.75	0.24	-0.235313	0.0811019	-0.648	8.07	-0.898	-5.83	0.369	-1.14802	0.00452822								same
TRIB2	BKCs	-0.568	6.15	-1.81	-4.52	0.112	-0.549188	0.00129268	-0.66	6.71	-2.56	-3.82	0.0343	-0.54122	0.000279924								same
SLC39A6	BKCs	-0.568	7.09	-2.49	-3.63	0.0411	-0.459459	0.00151172	-0.641	7.49	-3.5	-2.43	0.00843	-0.549068	6.22486e-05								same
HAL	CKCs	-0.568	10.9	-1.82	-4.5	0.105	-0.520472	0.0131545	-2.75	10.3	-7.68	3.14	2.41e-05	-2.00196	6.19504e-14								same
HMOX1	CKCs	-0.568	9.99	-1.46	-4.95	0.18	-0.522329	0.0595376	-1.61	9.52	-4.41	-1.08	0.00154	-1.31571	2.63983e-05								same
TOMM5	KRT16+KCs	-0.568	8.21	-1.56	-5.38	0.155	-0.308252	0.0428545	-3.34	7.32	-4.63	4.1	3.66e-06	-1.46198	0.000838957								same
ECT2	BKCs	-0.567	5.32	-1.14	-5.3	0.29	-0.522838	0.00712862	-0.615	5.71	-1.66	-5.12	0.138	-0.552112	0.00369556								same
CSTA	CKCs	-0.567	12	-1.38	-5.05	0.204	-0.401428	0.00211039	-0.91	11.8	-2.61	-3.99	0.0275	-1.03254	6.85004e-05								same
PRKCH	CKCs	-0.567	7.99	-1.29	-5.15	0.231	-0.234744	0.0169252	-1.21	7.58	-3.46	-2.59	0.00674	-0.781777	0.000152951								same
PRADC1	SPKCs	-0.567	5.6	-2.99	-2.88	0.0179	-0.349058	0.0257143	-0.477	5.75	-1.61	-5.32	0.149	-0.336154	0.0643616								same
EHF	SPKCs	-0.567	8.41	-1.57	-4.75	0.157	-0.485777	0.000234302	-0.988	8.35	-4.56	-1.16	0.00225	-1.07643	1.69738e-10								same
TPD52L1	SPKCs	-0.566	6.75	-2.13	-4.04	0.0672	-0.292646	0.0266692	-0.329	7.11	-1.15	-5.87	0.284	-0.249038	0.0818463								same
MAP3K20	KRT16+KCs	-0.565	6.8	-1.52	-5.43	0.163	-0.261551	0.047299	-0.998	6.22	-1.38	-5.29	0.167	0.0343457	0.472484								opposite
UGCG	KRT16+KCs	-0.565	8.3	-1.13	-5.9	0.29	-0.422468	0.0495481	-1.48	8.41	-2.05	-4.19	0.0403	-0.532282	0.0282104								same
ARRB1	SPKCs	-0.565	6.72	-2.65	-3.33	0.0298	-0.485419	0.00423452	-0.479	6.24	-2.13	-4.6	0.0687	-0.432139	0.0131027								same
PSMD3	BKCs	-0.564	8.08	-2.96	-3.01	0.0208	-0.298424	0.0101347	-0.259	7.95	-1.39	-5.46	0.202	-0.265182	0.0181458								same
IVL	GKCs	-0.564	8.98	-1.69	-4.32	0.127	-0.526633	0.000238372	-1.31	8.99	-4.61	-0.856	0.00123	-1.2896	9.39042e-09								same
TXNDC5	KRT16+KCs	-0.564	7.72	-1.51	-5.44	0.166	-0.749029	0.00290176	-0.12	8.04	-0.167	-6.2	0.868	-0.972316	0.0178905								same
SF3A3	SPKCs	-0.564	5.87	-2.59	-3.42	0.033	-0.318181	0.0288139	-0.23	5.98	-1.28	-5.73	0.239	-0.2342	0.0723066								same
GBP6	SPKCs	-0.564	4.28	-0.967	-5.39	0.363	-0.863551	0.0048548	-1.72	5.32	-8.97	3.03	3.04e-05	-1.68829	0								same
GPT2	GKCs	-0.563	7.99	-1.62	-4.36	0.142	-0.472551	0.000175664	-1.64	7.68	-6.66	1.86	8.73e-05	-1.54795	1.55431e-15								same
NDUFAF3	KRT16+KCs	-0.563	6.06	-1.54	-5.4	0.159	-0.369349	0.0309648	-2.18	5.76	-3.02	-1.82	0.00251	-1.20643	0.0156561								same
OAS3	SPKCs	-0.563	6.25	-0.867	-5.47	0.412	-0.827411	0.0114061	-1.3	5.85	-4.57	-1.15	0.00223	-1.31511	2.06817e-07								same
TBC1D10B	BKCs	-0.561	6.29	-1.8	-4.53	0.114	-0.364923	0.010016	-0.434	6.26	-2.31	-4.19	0.0508	-0.373176	0.004547								same
UBA6	SPKCs	-0.561	5.82	-1.99	-4.21	0.0823	-0.313424	0.0114734	-0.271	6.29	-1.19	-5.83	0.269	-0.383453	0.0160669								same
CFL1	BKCs	-0.56	9.32	-2.35	-3.81	0.0503	-0.411218	0.0022236	-0.56	9.23	-2.37	-4.1	0.0463	-0.433078	0.00209501								same
LIPG	KRT16+KCs	-0.56	6.04	-0.847	-6.17	0.42	-0.504461	0.0818142	-2.04	4.4	-2.83	-2.36	0.00465	-1.3684	0.0251095								same
NUS1	BKCs	-0.558	6.59	-2.09	-4.16	0.0746	-0.398098	0.0141693	-0.126	6.88	-0.394	-6.32	0.704	-0.270076	0.105402								same
PDIA3	KRT16+KCs	-0.558	7.7	-1.55	-5.39	0.157	-0.426334	0.00977318	0.0992	7.18	0.138	-6.21	0.891	-0.0679067	0.424115								same
SUCLG1	SPKCs	-0.558	7.21	-2.04	-4.15	0.0764	-0.344238	0.0144898	-0.351	7.33	-1.72	-5.17	0.126	-0.367932	0.0118276								same
TNIP1	GKCs	-0.556	8.01	-1.52	-4.41	0.165	-0.42796	0.000304688	-0.98	7.4	-3.8	-2.09	0.00412	-1.27932	9.59051e-09								same
HDAC1	SPKCs	-0.556	6.56	-2.16	-3.99	0.0636	-0.341463	0.0062356	-0.651	6.46	-3.33	-2.83	0.0116	-0.551284	0.000826582								same
KLK10	SPKCs	-0.556	7.08	-1.25	-5.11	0.248	-0.825081	9.93024e-05	-1.66	7.15	-6.57	1.07	0.000243	-1.59141	4.66294e-15								same
IDH3B	SPKCs	-0.556	5.46	-2.3	-3.81	0.0515	-0.323972	0.00918301	-0.519	5.55	-2.53	-4.01	0.0375	-0.451102	0.00538089								same
CSTB	GKCs	-0.554	6.73	-1.19	-4.58	0.267	-0.401003	0.00477268	-0.711	6.41	-2.52	-4.17	0.0327	-0.767224	0.000171367								same
S100A11	KRT16+KCs	-0.554	10	-1.4	-5.58	0.197	-0.540306	0.00441805	-0.856	9.7	-1.19	-5.54	0.235	-1.00805	0.0091386								same
RASGRP1	SPKCs	-0.554	6.94	-1.42	-4.92	0.194	-0.419301	0.00714442	-0.404	6.79	-1.71	-5.18	0.128	-0.6171	0.0036946								same
CCT8	BKCs	-0.553	6.96	-2.7	-3.34	0.0299	-0.406007	0.00260273	-0.295	6.95	-1.26	-5.61	0.244	-0.288551	0.0106773								same
CLCN3	GKCs	-0.553	8.16	-1.13	-4.6	0.288	-0.342766	0.0114208	-0.928	7.98	-2.75	-3.79	0.0222	-0.97229	0.000595898								same
CHPF	KRT16+KCs	-0.553	5.94	-1.19	-5.83	0.266	-0.330028	0.0520093	-0.99	5.92	-1.37	-5.31	0.17	-0.638422	0.0703094								same
NUS1	KRT16+KCs	-0.553	7.44	-1.47	-5.49	0.176	-0.371149	0.043743	-0.608	7.45	-0.843	-5.87	0.399	-0.437978	0.0869007								same
ATP5MC3	BKCs	-0.552	7.47	-2.14	-4.08	0.0684	-0.406696	0.00106054	-0.751	7.37	-3.5	-2.43	0.00843	-0.624317	5.00551e-06								same
MYD88	BKCs	-0.552	6.95	-3.3	-2.57	0.0128	-0.498734	3.94342e-05	-0.724	6.78	-3.76	-2.07	0.00585	-0.594645	1.04671e-05								same
CCL19	DCs	-0.552	11	-1.42	-4.57	0.187	-0.543049	0.0688603	-1.37	10.6	-3.04	-3.51	0.012	-1.22495	0.00166068								same
CHP1	GKCs	-0.552	7.86	-1.73	-4.3	0.12	-0.186549	0.0235783	-0.445	7.59	-1.16	-6.11	0.275	-0.635195	0.00465479								same
SCFD1	SPKCs	-0.552	6.54	-1.98	-4.24	0.0846	-0.309513	0.022971	-0.367	6.39	-1.97	-4.82	0.0866	-0.283146	0.0293031								same
DNAJC9	BKCs	-0.551	5.56	-1.82	-4.51	0.111	-0.312929	0.0934446	-0.246	5.8	-0.781	-6.08	0.458	-0.258633	0.114958								same
ST14	BKCs	-0.551	8.02	-2.45	-3.68	0.0434	-0.574427	0.000337172	-0.751	7.65	-4.54	-1.03	0.00205	-0.670613	1.83241e-07								same
MEAK7	KRT16+KCs	-0.551	6.06	-1.56	-5.38	0.155	-0.382397	0.0339385	-2.08	5.32	-2.88	-2.22	0.00396	-0.799176	0.0355299								same
RBM17	KRT16+KCs	-0.55	6.89	-1.4	-5.58	0.195	-0.416815	0.00944634	-1.06	7.07	-1.47	-5.17	0.141	-0.559488	0.151855								same
ACLY	KRT16+KCs	-0.55	6.63	-1.46	-5.51	0.18	-0.397166	0.0257982	-0.15	6.75	-0.208	-6.19	0.836	-0.955148	0.031288								same
YARS	SPKCs	-0.55	5.68	-2.44	-3.62	0.0415	-0.372014	0.00544302	-0.954	5.34	-2.43	-4.15	0.0434	-0.54104	0.00855443								same
HDDC2	BKCs	-0.549	5.94	-3.18	-2.72	0.0151	-0.323329	0.0592621	0.0804	6.03	0.337	-6.34	0.745	-0.090624	0.307365								same
PUF60	BKCs	-0.549	8.03	-2.83	-3.17	0.0248	-0.273457	0.0383618	-0.0524	8.06	-0.3	-6.35	0.772	-0.11927	0.170536								same
SMU1	BKCs	-0.549	6.36	-2.01	-4.26	0.0835	-0.282199	0.0449487	0.154	6.57	0.54	-6.25	0.604	-0.0316262	0.405888								same
SPRR1B	GKCs	-0.549	11.1	-1.09	-4.63	0.308	-1.02102	9.66203e-05	-3.09	10.7	-10.8	5.7	1.77e-06	-3.01195	0								same
PLRG1	KRT16+KCs	-0.549	6.48	-1.42	-5.56	0.191	-0.423312	0.0163306	-1.01	6.33	-1.4	-5.28	0.163	-0.523059	0.113857								same
ASCC3	KRT16+KCs	-0.549	6.72	-1.5	-5.45	0.168	-0.291727	0.0683959	-2.14	6.19	-2.97	-1.98	0.00301	-0.751111	0.0441683								same
ARPC5L	SPKCs	-0.549	7.85	-2.57	-3.44	0.0337	-0.478973	0.00081377	-0.377	7.64	-2.27	-4.39	0.0553	-0.451341	0.00158104								same
ATP2A2	SPKCs	-0.549	7.34	-2.61	-3.4	0.0322	-0.341172	0.000784148	-0.231	7.43	-1.04	-5.99	0.331	-0.449508	0.00509361								same
PRDX5	GKCs	-0.548	7.18	-1.58	-4.38	0.151	-0.170865	0.0303188	-0.776	7.01	-2.92	-3.52	0.0168	-0.558389	0.00328703								same
EBNA1BP2	KRT16+KCs	-0.548	7.81	-1.58	-5.35	0.15	-0.568654	0.000650413	-1.85	7.58	-2.56	-3.06	0.0104	-1.01757	0.0051835								same
MRS2	KRT16+KCs	-0.548	6.88	-1.61	-5.31	0.143	-0.308617	0.0889128	-0.189	7.04	-0.262	-6.18	0.793	-0.418384	0.218355								same
TBC1D10B	SPKCs	-0.548	6.25	-2.52	-3.51	0.0365	-0.341097	0.00449403	-0.239	6.36	-0.953	-6.08	0.371	-0.395788	0.0238555								same
MREG	SPKCs	-0.547	6.83	-2.22	-3.91	0.0579	-0.420905	0.000717794	-0.417	7.07	-1.83	-5.02	0.107	-0.640425	0.00103143								same
PDXK	SPKCs	-0.547	6.67	-1.94	-4.28	0.0889	-0.309385	0.0224234	-0.646	6.51	-3.01	-3.3	0.0184	-0.584347	0.00129683								same
METTL8	BKCs	-0.546	5.79	-2.24	-3.96	0.0594	-0.291251	0.0629025	-0.258	6.14	-1.19	-5.69	0.268	-0.232179	0.0765276								same
EHF	BKCs	-0.546	8.57	-1.75	-4.6	0.123	-0.513232	0.000216691	-0.908	8.58	-3.65	-2.23	0.00686	-0.780459	4.839e-08								same
OAS3	BKCs	-0.546	6.18	-0.936	-5.49	0.38	-0.908277	0.00966703	-1.68	6.19	-6.13	0.798	0.000315	-1.30355	1.57531e-10								same
CNIH4	KRT16+KCs	-0.546	6.21	-1.35	-5.64	0.21	-0.629647	0.00880456	-0.637	6.17	-0.882	-5.84	0.378	-0.518519	0.0971456								same
FAM110C	BKCs	-0.545	5.99	-1.68	-4.68	0.136	-0.533189	0.00314169	-1.34	6.13	-3	-3.17	0.0177	-0.745541	0.000256454								same
FAM162A	GKCs	-0.545	8.21	-1.7	-4.32	0.126	-0.240494	0.0480855	-0.729	8.37	-2.66	-3.94	0.0258	-0.412894	0.0201079								same
SDHB	BKCs	-0.544	6.92	-2.41	-3.72	0.0458	-0.402873	0.00321418	-0.565	6.86	-2.67	-3.65	0.029	-0.39561	0.00223582								same
ARHGAP1	BKCs	-0.544	6.49	-3.21	-2.69	0.0145	-0.362747	0.00484219	-0.329	6.53	-1.23	-5.64	0.253	-0.29602	0.0338682								same
PPP6R1	BKCs	-0.544	7.21	-2.58	-3.5	0.0358	-0.370966	0.00229972	-0.258	7.26	-1.23	-5.65	0.256	-0.337983	0.0083867								same
ABCG1	GKCs	-0.544	7.48	-1.64	-4.35	0.139	-0.306785	0.00734423	-1.15	7.05	-3.9	-1.94	0.00354	-1.044	2.29824e-06								same
DSG3	KRT16+KCs	-0.544	9.08	-1.3	-5.71	0.228	-0.58533	0.00103968	-1.17	8.81	-1.63	-4.94	0.104	-1.01498	0.00769657								same
OAS3	SPRR2F+KCs	-0.544	6.55	-1.12	-5.43	0.302	-0.432012	0.0299115	-0.958	7.4	-1.52	-5.43	0.161	-1.0573	0.0217131								same
TRAF3	BKCs	-0.543	6.09	-2.94	-3.03	0.0212	-0.523776	0.000764007	-0.0675	5.98	-0.308	-6.35	0.766	-0.265516	0.0531355								same
TRIM25	GKCs	-0.543	7.76	-1.84	-4.25	0.102	-0.202838	0.0108498	-0.465	7.9	-1.91	-5.12	0.0877	-0.594375	0.00258225								same
CASP7	KRT16+KCs	-0.543	6.95	-1.56	-5.38	0.154	-0.491015	0.00879751	-2.84	5.72	-3.94	1.25	8.16e-05	-1.75527	0.000162377								same
MPHOSPH10	SPKCs	-0.543	6.57	-2.5	-3.54	0.0378	-0.308927	0.0550116	0.177	6.53	0.943	-6.09	0.376	0.0850667	0.331659								opposite
OXCT1	SPKCs	-0.543	6.71	-1.77	-4.5	0.115	-0.307201	0.00784621	-0.438	6.81	-2.15	-4.57	0.0664	-0.45114	0.00161423								same
SGK1	SPKCs	-0.543	6.76	-2.62	-3.38	0.0315	-0.554706	3.39445e-05	-0.937	6.71	-4.62	-1.08	0.00207	-0.866305	2.94248e-08								same
PKM	SPRR2F+KCs	-0.543	7.79	-1.15	-5.4	0.289	-0.206086	0.0394	-0.204	8.23	-0.354	-6.48	0.731	-0.195671	0.258503								same
AASS	BKCs	-0.542	7.21	-0.775	-5.62	0.463	-0.372779	0.0352693	-0.729	7.67	-3.1	-3.01	0.0151	-0.473398	0.00708743								same
ACLY	SPKCs	-0.542	5.94	-1.38	-4.97	0.205	-0.408426	0.0101964	-0.877	5.71	-4.09	-1.77	0.00408	-0.817042	6.70246e-06								same
CMSS1	BKCs	-0.541	6	-2.1	-4.15	0.0735	-0.311886	0.0864712	-0.0274	6.53	-0.119	-6.4	0.908	-0.125233	0.237465								same
CLPTM1L	BKCs	-0.541	7.19	-2.6	-3.48	0.035	-0.393919	0.000953231	-0.34	7.08	-1.79	-4.94	0.112	-0.359777	0.00154598								same
RAB18	SPKCs	-0.541	7.9	-2.35	-3.74	0.0476	-0.381382	0.0719388	0.262	8.01	1.25	-5.76	0.249	0.0553372	0.427567								opposite
CNNM4	GKCs	-0.54	7.64	-1.99	-4.16	0.0799	-0.414701	0.000884789	-1.38	7.18	-4.19	-1.48	0.00228	-1.48955	4.93406e-09								same
THBD	KRT16+KCs	-0.54	6.77	-1.02	-6.01	0.335	-0.448121	0.0321058	-1.35	6.98	-1.87	-4.53	0.0615	-0.52665	0.0989991								same
AZI2	SPKCs	-0.54	6.62	-2.23	-3.91	0.0576	-0.250096	0.0954996	-0.342	6.77	-1.23	-5.79	0.258	-0.211228	0.149071								same
KIAA1217	SPKCs	-0.54	7.31	-1.97	-4.25	0.0857	-0.271747	0.0160854	-0.584	7.25	-3.59	-2.45	0.00801	-0.388929	0.00517342								same
DDX5	SPKCs	-0.54	8.91	-2.05	-4.15	0.0761	-0.404505	0.0340357	0.126	9.07	0.555	-6.38	0.595	0.0579517	0.391027								opposite
SLURP2	GKCs	-0.539	10.6	-1.27	-4.54	0.239	-0.488011	0.000289338	-1.64	10.8	-6.53	1.7	0.000102	-1.57738	1.26565e-14								same
METTL9	GKCs	-0.539	8.01	-1.4	-4.48	0.199	-0.331831	0.000388037	-0.922	7.96	-3.9	-1.93	0.00353	-1.02147	1.07026e-05								same
MYCBP	KRT16+KCs	-0.539	6.77	-1.43	-5.54	0.188	-0.719081	0.00567971	0.499	6.59	0.692	-5.98	0.489	0.121682	0.424396								opposite
PDHA1	KRT16+KCs	-0.539	7.88	-1.24	-5.78	0.249	-0.326122	0.0499961	-0.44	7.91	-0.609	-6.04	0.542	-0.330068	0.0974082								same
AP2S1	SPKCs	-0.539	5.26	-1.28	-5.09	0.239	-0.420761	0.00476613	-0.564	5.61	-2.05	-4.71	0.0773	-0.624282	0.000814127								same
NAA20	SPKCs	-0.538	5.7	-1.94	-4.28	0.0889	-0.351344	0.00927542	-0.32	5.67	-1.45	-5.52	0.187	-0.374633	0.0178947								same
AP1B1	BKCs	-0.537	7.21	-1.92	-4.38	0.0953	-0.421726	0.0239891	-0.69	7.31	-3.41	-2.57	0.00968	-0.570391	0.000474547								same
SMIM5	GKCs	-0.537	7.38	-0.906	-4.7	0.39	-0.18815	0.0714592	-0.793	7.09	-2.68	-3.91	0.025	-0.62781	0.00742072								same
S100A11	BKCs	-0.536	8.98	-2.31	-3.87	0.0538	-0.50599	0.00063668	-0.903	8.35	-3.9	-1.87	0.00479	-0.673872	5.01808e-06								same
NCOA7	BKCs	-0.536	6.35	-2.69	-3.35	0.0304	-0.603155	0.00121645	-1.58	5.57	-8.12	2.55	4.67e-05	-1.41282	4.44089e-16								same
MAPK1IP1L	BKCs	-0.536	7.48	-2.12	-4.11	0.0705	-0.474694	0.0182676	0.0382	7.48	0.185	-6.38	0.858	-0.1523	0.210141								same
SHB	GKCs	-0.536	7.84	-1.7	-4.32	0.127	-0.427	0.000293371	-1.1	7.75	-3.96	-1.85	0.00324	-1.08718	4.50282e-07								same
EXT2	BKCs	-0.535	5.9	-2.21	-4	0.0621	-0.311527	0.0542618	0.0287	6.05	0.0904	-6.4	0.93	-0.195598	0.136331								same
SMARCB1	BKCs	-0.535	7.2	-2.88	-3.11	0.0232	-0.333177	0.00283125	-0.0692	7.28	-0.327	-6.34	0.753	-0.141147	0.110516								same
EMG1	SPKCs	-0.535	6.72	-2.2	-3.94	0.0599	-0.381986	0.00199288	-0.299	6.71	-1.35	-5.65	0.217	-0.391469	0.0153547								same
NABP2	BKCs	-0.534	6.3	-2.4	-3.74	0.0467	-0.340142	0.00874649	-0.587	6.45	-2	-4.65	0.0821	-0.356905	0.00925065								same
MXD1	GKCs	-0.534	7.21	-1.7	-4.32	0.126	-0.5019	0.000306443	-1.35	6.51	-3.82	-2.06	0.00398	-1.33128	2.98483e-07								same
HNRNPA0	SPKCs	-0.534	6.83	-2.51	-3.53	0.0374	-0.311276	0.013815	-0.238	6.44	-1.01	-6.02	0.343	-0.271309	0.0577637								same
EBNA1BP2	SPKCs	-0.533	7.11	-2.21	-3.92	0.0588	-0.418253	0.000212612	-0.577	7.1	-3.01	-3.29	0.0183	-0.548529	2.71245e-05								same
ADCY3	SPKCs	-0.533	5.99	-1.23	-5.13	0.254	-0.308551	0.050029	-0.145	6.29	-0.669	-6.31	0.524	-0.166149	0.174881								same
SGPP2	SPKCs	-0.533	6.33	-2.44	-3.63	0.0418	-0.400902	0.00168799	-0.485	6.07	-2.23	-4.44	0.0585	-0.565674	0.00295964								same
GTF2H5	BKCs	-0.532	6.68	-2.55	-3.55	0.0377	-0.358508	0.0262769	0.00575	6.81	0.0305	-6.4	0.976	-0.0685911	0.324266								same
FAM174C	BKCs	-0.532	6.56	-2.4	-3.74	0.0465	-0.515007	0.000450755	-0.642	6.59	-3.25	-2.8	0.0123	-0.497995	5.34816e-05								same
VARS	KRT16+KCs	-0.532	7.67	-1.29	-5.72	0.231	-0.571221	0.00170833	-1.4	7.66	-1.95	-4.39	0.0516	-0.846165	0.0155705								same
TRMT1	BKCs	-0.531	5.75	-1.84	-4.48	0.107	-0.371236	0.0354166	-0.115	5.87	-0.651	-6.18	0.534	-0.198365	0.0797018								same
RNF4	SPKCs	-0.531	6.25	-1.35	-5.01	0.217	-0.35705	0.0198188	0.105	6.28	0.474	-6.43	0.649	-0.127607	0.194367								same
NOP10	SPKCs	-0.531	6.68	-2.33	-3.77	0.0491	-0.392095	0.00156555	-0.152	6.57	-0.789	-6.22	0.454	-0.350044	0.0192386								same
SMARCB1	SPKCs	-0.531	6.79	-2.86	-3.06	0.0219	-0.274894	0.00436566	0.0529	6.98	0.237	-6.52	0.819	0.0185205	0.446701								opposite
PPRC1	KRT16+KCs	-0.53	6.89	-1.45	-5.51	0.181	-0.519491	0.0164926	0.623	6.62	0.864	-5.86	0.388	0.00217271	0.49601								opposite
SCFD1	BKCs	-0.529	6.4	-2.28	-3.9	0.0559	-0.359681	0.0193244	0.0377	6.5	0.172	-6.39	0.868	-0.22762	0.0810417								same
H2AFY	GKCs	-0.529	7.01	-1.71	-4.31	0.123	-0.219849	0.0123775	-0.425	7.07	-1.59	-5.58	0.146	-0.372949	0.0356394								same
TUBG1	GKCs	-0.529	6.56	-0.821	-4.73	0.435	-0.242877	0.0250829	-0.341	6.89	-1.15	-6.12	0.28	-0.463344	0.0126846								same
PITPNB	KRT16+KCs	-0.529	6.69	-1.29	-5.71	0.23	-0.438363	0.0148155	-1.63	6.69	-2.26	-3.76	0.0239	-0.95838	0.0388377								same
HSPA9	KRT16+KCs	-0.528	7.04	-1.4	-5.57	0.195	-0.469209	0.012799	-2.14	6.18	-2.97	-1.98	0.00301	-1.45523	0.00789771								same
CLCN3	CKCs	-0.527	8.11	-1.25	-5.19	0.244	-0.284034	0.0127115	-0.302	7.51	-0.684	-6.52	0.511	-0.678603	0.0153044								same
PPP1R12C	GKCs	-0.527	6.71	-1.66	-4.34	0.134	-0.150058	0.0997824	-0.699	6.85	-2.03	-4.94	0.0729	-0.469218	0.0431421								same
PSMA7	KRT16+KCs	-0.527	7.91	-1.6	-5.32	0.145	-0.241579	0.0549339	-1.06	8.06	-1.46	-5.18	0.143	-1.14055	0.0035707								same
PRSS3	SPKCs	-0.527	7.45	-2.29	-3.82	0.0525	-0.316653	0.0152971	-0.262	7.43	-1.04	-5.99	0.33	-0.726977	0.00284667								same
TWF1	SPKCs	-0.527	5.97	-2.42	-3.65	0.0429	-0.548087	0.000189967	-0.451	6.04	-2.59	-3.92	0.0342	-0.453798	0.000490783								same
EIF2B3	BKCs	-0.526	6.17	-2.35	-3.81	0.0505	-0.266653	0.0372395	-0.635	5.99	-2.26	-4.26	0.0546	-0.354727	0.0199253								same
MYBBP1A	BKCs	-0.526	7.31	-1.69	-4.67	0.133	-0.211483	0.0746246	0.19	7.47	0.846	-6.03	0.423	0.0596725	0.312577								opposite
PI3	SPRR2F+KCs	-0.526	13.7	-1.12	-5.43	0.301	-0.756013	0.0217694	-8.03	11.9	-11.3	6.31	7.17e-07	-8.25107	0								same
ALYREF	BKCs	-0.525	6.16	-2.57	-3.52	0.0365	-0.441054	0.0066428	-0.238	6.2	-0.763	-6.09	0.468	-0.374368	0.0290851								same
EIF4A3	KRT16+KCs	-0.525	8.35	-1.13	-5.89	0.289	-0.294255	0.0285637	-1.32	8.37	-1.83	-4.61	0.0674	-0.453479	0.118099								same
HSPE1	BKCs	-0.524	7.42	-2.19	-4.02	0.0638	-0.385504	0.00108304	-0.648	7.46	-3.4	-2.57	0.00973	-0.560513	8.558e-06								same
YWHAE	BKCs	-0.524	8.35	-2.8	-3.21	0.026	-0.378133	0.0254302	0.0212	8.44	0.0986	-6.4	0.924	-0.0390381	0.413299								same
DDX49	BKCs	-0.524	6.63	-1.89	-4.41	0.0994	-0.361985	0.0118918	-0.317	6.72	-1.77	-4.96	0.115	-0.324511	0.00976727								same
XRN2	KRT16+KCs	-0.524	6.57	-1.04	-5.99	0.327	-0.481948	0.0153949	-0.223	7.16	-0.309	-6.17	0.757	-0.347945	0.264073								same
HSPD1	SPKCs	-0.524	6.48	-2.16	-4	0.0642	-0.483865	0.00103308	-0.563	6.42	-2.83	-3.56	0.0238	-0.659035	0.000179479								same
ILF2	BKCs	-0.523	7.41	-2.31	-3.86	0.0533	-0.349468	0.00561851	-0.191	7.47	-1.1	-5.79	0.304	-0.273271	0.0163278								same
CARHSP1	BKCs	-0.523	6.84	-1.63	-4.75	0.146	-0.815518	0.000499475	-1.08	6.11	-5.36	-0.0396	0.000751	-1.18431	1.31411e-10								same
PARP12	SPKCs	-0.523	6.02	-1.65	-4.65	0.139	-0.472976	0.00195922	-1.01	5.67	-3.42	-2.69	0.0101	-0.809471	9.75286e-05								same
BCL7B	BKCs	-0.521	6.22	-2.37	-3.79	0.0493	-0.331894	0.0201781	-0.372	6.29	-1.99	-4.66	0.0827	-0.246714	0.0315666								same
ETV6	BKCs	-0.521	7.05	-2.77	-3.25	0.0272	-0.237593	0.0291306	0.151	7.44	0.82	-6.05	0.436	0.0353694	0.377265								opposite
CLCA2	KRT16+KCs	-0.521	10.2	-1.39	-5.59	0.198	-0.570754	0.0345784	-1.49	10.2	-2.07	-4.16	0.0389	-1.50142	0.00658811								same
ZMYND19	BKCs	-0.52	6.32	-2.91	-3.07	0.0223	-0.393571	0.00260204	-0.638	6.36	-3.05	-3.09	0.0163	-0.416797	0.0021953								same
CYSRT1	GKCs	-0.52	8.84	-1.54	-4.4	0.159	-0.421724	0.00206664	-1.22	8.43	-4.35	-1.24	0.00179	-1.29211	3.40281e-08								same
GLRX3	SPKCs	-0.52	7.09	-2.12	-4.04	0.0677	-0.38438	0.00172001	-0.379	6.98	-2.3	-4.35	0.0531	-0.266912	0.0133911								same
GJB2	SPRR2F+KCs	-0.52	11.4	-1.1	-5.45	0.312	-0.327924	0.0875604	-5.59	10	-10.7	5.87	1.2e-06	-4.89201	1.11022e-16								same
MAPRE1	BKCs	-0.519	6.33	-2.43	-3.7	0.0447	-0.38135	0.00811783	-0.14	6.42	-0.646	-6.18	0.537	-0.226629	0.0470862								same
LAD1	KRT16+KCs	-0.519	8.94	-1.36	-5.64	0.209	-0.454705	0.00543775	-1.02	8.9	-1.41	-5.26	0.159	-0.378825	0.154457								same
FBXO9	BKCs	-0.518	6.67	-2.49	-3.62	0.0407	-0.446536	0.000466493	-0.504	6.65	-2.17	-4.39	0.0624	-0.58938	0.00022378								same
SMAGP	KRT16+KCs	-0.518	8.12	-1.53	-5.42	0.162	-0.475641	0.0038855	0.261	8.17	0.362	-6.15	0.717	-0.36938	0.161433								same
UBE2J2	SPKCs	-0.518	6.67	-2.63	-3.36	0.0309	-0.325658	0.00449691	-0.137	6.72	-0.776	-6.23	0.462	-0.283398	0.0269042								same
TMED9	SPKCs	-0.518	7.99	-2.12	-4.05	0.0678	-0.417924	0.000298851	-0.618	8.03	-3.17	-3.06	0.0145	-0.685847	1.12177e-05								same
ENO1	BKCs	-0.517	7.34	-2.37	-3.79	0.0492	-0.501485	0.000734814	-0.826	7.1	-3.1	-3.02	0.0153	-0.640666	0.000127822								same
RAB10	GKCs	-0.517	8.93	-1.34	-4.51	0.216	-0.264862	0.00148991	-0.846	8.86	-3.31	-2.88	0.00891	-0.747309	3.64792e-05								same
RAET1E	GKCs	-0.517	6.69	-1.29	-4.53	0.231	-0.22765	0.0500772	-0.963	6.82	-2.82	-3.68	0.0198	-0.75097	0.0235565								same
ATP12A	GKCs	-0.517	7.83	-1.51	-4.42	0.167	-0.599195	0.0408232	-4.69	5.58	-7.35	2.64	4.05e-05	-4.30818	2.34146e-13								same
RARS	SPKCs	-0.517	7	-2.53	-3.5	0.0361	-0.322979	0.00163645	0.014	7.06	0.0715	-6.55	0.945	-0.119018	0.172045								same
DNAJC2	SPKCs	-0.517	6.29	-2.12	-4.05	0.0677	-0.270151	0.0251583	0.105	6.16	0.51	-6.41	0.625	-0.00282797	0.487971								same
YWHAB	SPKCs	-0.517	5.6	-2.03	-4.17	0.0782	-0.348619	0.00628393	-0.331	6.27	-2.03	-4.74	0.0797	-0.376266	0.00516573								same
RNASEH1	BKCs	-0.516	6.42	-2.21	-4	0.0623	-0.261309	0.075976	-0.27	6.48	-1.12	-5.77	0.296	-0.282977	0.0790478								same
PTGES2	BKCs	-0.516	7.29	-2.48	-3.63	0.0414	-0.402463	0.00397747	-0.6	7.22	-2.81	-3.44	0.0234	-0.341712	0.00448135								same
A2ML1	SPKCs	-0.516	8.41	-1.12	-5.25	0.298	-0.81998	0.00152926	-1.5	7.72	-5.21	-0.374	0.00103	-1.67207	7.7904e-11								same
ARNTL2	SPKCs	-0.516	7.16	-1.29	-5.07	0.234	-0.785655	0.000167541	-0.912	7.05	-3.23	-2.98	0.0134	-1.1219	7.34704e-07								same
C16orf72	GKCs	-0.515	7.46	-1.93	-4.19	0.0877	-0.369636	0.023363	0.00983	7.63	0.042	-6.8	0.967	-0.124958	0.24166								same
PSMG3	KRT16+KCs	-0.515	6.97	-1.44	-5.53	0.185	-0.454481	0.0104211	-0.372	7.38	-0.516	-6.09	0.606	-0.400569	0.195757								same
EHF	GKCs	-0.514	8.45	-1.72	-4.31	0.122	-0.503606	9.38022e-05	-1.19	8.39	-3.73	-2.21	0.00461	-1.38607	1.40469e-08								same
ZNF121	KRT16+KCs	-0.514	6.56	-1.49	-5.47	0.172	-0.402663	0.0363653	-1.02	6.31	-1.41	-5.26	0.159	-0.32119	0.182145								same
MAPRE1	SPKCs	-0.514	6.18	-2.55	-3.47	0.0349	-0.32224	0.00825128	-0.14	6.08	-0.558	-6.38	0.593	-0.203633	0.120104								same
PDHA1	BKCs	-0.513	7.63	-2.05	-4.21	0.0785	-0.341199	0.0208138	-0.404	7.45	-2.13	-4.46	0.0671	-0.323415	0.0168216								same
ANKRD9	GKCs	-0.513	7.08	-1.78	-4.28	0.112	-0.32886	0.000601042	-0.85	6.5	-2.58	-4.07	0.0295	-0.828176	7.35266e-05								same
ALOX12B	GKCs	-0.513	10.5	-1.36	-4.5	0.21	-0.482449	0.00157101	-1.33	10.3	-5.3	0.126	0.000475	-1.38599	2.48966e-10								same
TCEAL9	SPKCs	-0.512	5.9	-2.52	-3.51	0.0368	-0.329028	0.00714447	-0.921	5.7	-5.19	-0.398	0.00106	-0.6882	2.45029e-06								same
CHD7	SPKCs	-0.511	6.52	-2.45	-3.61	0.0411	-0.3396	0.0128909	-0.0778	6.7	-0.272	-6.51	0.793	-0.181897	0.16506								same
DPH2	BKCs	-0.51	5.85	-2.37	-3.78	0.0489	-0.352234	0.00708602	-0.553	5.94	-2.47	-3.96	0.0398	-0.413664	0.00296692								same
LAD1	BKCs	-0.51	8.12	-2.2	-4.01	0.0626	-0.383999	0.00218667	-0.313	8.31	-1.51	-5.3	0.17	-0.35888	0.00384359								same
ATP6V0E1	BKCs	-0.51	6.61	-1.59	-4.8	0.156	-0.194584	0.0952706	-0.219	6.83	-0.847	-6.03	0.422	-0.333823	0.00905326								same
BPNT1	SPKCs	-0.51	5.44	-1.32	-5.04	0.226	-0.465961	0.00569628	-0.581	5.4	-2.86	-3.51	0.0228	-0.586802	0.000299341								same
PITPNB	BKCs	-0.509	6.67	-2.41	-3.73	0.0463	-0.337546	0.00731138	0.0518	6.94	0.221	-6.38	0.831	-0.233083	0.0623665								same
TTC39B	CKCs	-0.509	8.99	-1.48	-4.93	0.177	-0.129408	0.0705252	-0.259	8.55	-0.869	-6.38	0.407	-0.31843	0.0283577								same
TMEM184A	GKCs	-0.509	7.4	-1.72	-4.31	0.123	-0.147572	0.0906443	-0.667	7.36	-2.95	-3.47	0.0161	-0.538313	0.016642								same
CHUK	SPKCs	-0.509	6.01	-2.07	-4.12	0.0737	-0.364932	0.0186794	-0.463	6.01	-2.44	-4.14	0.0429	-0.332053	0.0176687								same
HINT1	BKCs	-0.508	7.57	-2.08	-4.16	0.0749	-0.379048	0.00643169	-0.275	7.85	-1.3	-5.56	0.23	-0.326939	0.0139277								same
CD36	CKCs	-0.508	8.05	-1.14	-5.3	0.285	-0.656994	0.0157442	-2.55	7.93	-7.99	3.45	1.76e-05	-2.27715	0								same
KIAA0513	GKCs	-0.508	6.57	-1	-4.66	0.345	-0.30306	0.0194557	-1.06	6.32	-3.29	-2.91	0.00917	-1.0965	0.000283411								same
WWC1	GKCs	-0.507	7.02	-1.7	-4.32	0.126	-0.192928	0.021393	-0.359	7.09	-1.48	-5.72	0.171	-0.468292	0.00967558								same
COX6C	SPKCs	-0.506	7.52	-2.53	-3.5	0.0362	-0.404138	0.00166652	-0.684	7.52	-3.24	-2.96	0.0132	-0.548793	0.000301765								same
SOD2	BKCs	-0.505	8.04	-2.02	-4.24	0.0819	-0.603815	0.00307861	-1.11	7.35	-3.08	-3.04	0.0156	-0.939213	0.000178898								same
SULT2B1	GKCs	-0.505	9.88	-1.78	-4.28	0.111	-0.345973	0.00254941	-0.958	9.63	-3.07	-3.28	0.0132	-0.951107	0.000146092								same
ENOPH1	SPKCs	-0.504	6.05	-1.96	-4.25	0.0864	-0.283135	0.044664	-0.0776	6.3	-0.354	-6.48	0.734	-0.137378	0.222503								same
PATL1	SPKCs	-0.504	5.88	-2.4	-3.68	0.0444	-0.335318	0.0141029	-0.505	5.55	-1.92	-4.9	0.0943	-0.40664	0.0226606								same
DDX6	SPKCs	-0.504	7.26	-1.91	-4.33	0.0939	-0.374546	0.0367403	0.0976	7.19	0.422	-6.45	0.685	-0.0397322	0.411409								same
SNX5	SPKCs	-0.504	5.39	-1.58	-4.74	0.155	-0.354425	0.0281817	-0.411	5.83	-1.59	-5.35	0.154	-0.316469	0.0532373								same
KLK7	SPRR2F+KCs	-0.504	10	-1.06	-5.49	0.325	0.222946	0.0333863	-2.52	9.69	-4.32	-1.03	0.00166	-1.82847	1.54774e-06								opposite
ABHD17C	GKCs	-0.503	7.47	-1.11	-4.62	0.299	-0.364447	0.0053116	-0.847	7.13	-2.64	-3.97	0.0266	-0.911781	0.000295994								same
EPB41L4A	KRT16+KCs	-0.503	5.57	-1.32	-5.68	0.221	-0.347079	0.0478418	-1.53	5.85	-2.13	-4.04	0.0335	-1.10845	0.045816								same
RHOV	SPKCs	-0.503	8.12	-2.12	-4.05	0.0681	-0.356696	0.0571488	-0.227	7.96	-1.35	-5.65	0.218	-0.227137	0.0854994								same
LCMT1	SPKCs	-0.503	6.16	-2.55	-3.47	0.0351	-0.324338	0.00581622	-0.392	6.26	-1.87	-4.96	0.101	-0.397921	0.00813638								same
KMT2B	SPKCs	-0.503	6.05	-2.63	-3.36	0.0308	-0.22156	0.0871987	0.366	5.96	1.71	-5.18	0.128	0.176143	0.161621								opposite
NDC1	BKCs	-0.502	5.84	-1.94	-4.36	0.0934	-0.318231	0.0414884	-0.34	6.17	-1.04	-5.85	0.332	-0.261742	0.0646842								same
SHB	CKCs	-0.502	8.54	-1.16	-5.29	0.278	-0.339082	0.00148808	-0.989	8.11	-3	-3.35	0.0144	-0.874996	1.03043e-05								same
DKC1	KRT16+KCs	-0.502	7.33	-1.04	-5.99	0.327	-0.713732	0.00193694	0.652	7.47	0.903	-5.82	0.366	0.326936	0.278125								opposite
SEC24C	SPKCs	-0.502	6.83	-2.44	-3.62	0.0415	-0.197197	0.0561561	-0.0919	6.84	-0.407	-6.46	0.695	-0.338577	0.0337518								same
GPX2	SPKCs	-0.502	5.36	-1.21	-5.15	0.26	-0.690857	0.00703504	-1.82	4.54	-3.88	-2.06	0.00543	-1.65639	4.9294e-06								same
RAB27A	BKCs	-0.501	6.67	-2.27	-3.92	0.0567	-0.383525	0.00234095	-0.655	6.67	-3.26	-2.79	0.0121	-0.556874	3.7955e-05								same
H2AFZ	KRT16+KCs	-0.501	6.75	-1.26	-5.75	0.241	-0.477309	0.00924111	-1.15	6.86	-1.6	-4.99	0.11	-0.978927	0.00791719								same
CALU	BKCs	-0.5	6.96	-2.79	-3.23	0.0265	-0.351972	0.00890415	-0.391	6.89	-1.78	-4.95	0.114	-0.27414	0.018298								same
KRTDAP	BKCs	-0.5	11.3	-1.55	-4.84	0.164	-0.547775	0.0337413	-0.451	11.4	-1.33	-5.53	0.221	-0.510976	0.0511546								same
ZNF518B	KRT16+KCs	-0.5	5.43	-0.943	-6.08	0.371	-0.392472	0.072009	-0.901	5.65	-1.25	-5.47	0.212	-0.478442	0.14624								same
CTSB	SPKCs	-0.5	8.76	-1.96	-4.25	0.0864	-0.547312	0.000516081	-0.999	8.57	-4.38	-1.39	0.00281	-1.103	4.65176e-08								same
TRIM22	BKCs	-0.499	7.03	-1.05	-5.39	0.328	-0.973365	0.000204831	-1.25	6.58	-3.51	-2.42	0.0083	-1.3353	6.41547e-08								same
HMOX1	GKCs	-0.499	7.95	-1.64	-4.35	0.138	-0.481866	0.040176	-1.35	7.94	-5.38	0.234	0.000427	-1.22396	2.02207e-07								same
CCDC85C	SPKCs	-0.499	6.85	-1.61	-4.7	0.146	-0.423119	0.00102323	-0.72	7.06	-3.68	-2.33	0.00711	-0.847787	1.64565e-07								same
TXNL4A	BKCs	-0.498	8.21	-2.45	-3.68	0.0436	-0.285058	0.00647134	-0.394	8.15	-2.34	-4.15	0.0485	-0.337984	0.00300477								same
STX6	SPKCs	-0.498	6.68	-2.23	-3.9	0.0575	-0.34325	0.0160032	-0.446	6.44	-2.55	-3.98	0.0365	-0.352696	0.0101746								same
ATP5F1B	BKCs	-0.497	8.53	-1.76	-4.58	0.12	-0.297011	0.0233245	-0.595	8.57	-2.69	-3.62	0.0282	-0.437058	0.00199274								same
DNAJA3	KRT16+KCs	-0.497	6.79	-1.39	-5.59	0.198	-0.418324	0.0244593	-0.0556	6.4	-0.0771	-6.21	0.939	-0.551434	0.114204								same
RAB11A	SPKCs	-0.497	7.85	-2.37	-3.72	0.0463	-0.400334	0.00456259	-0.0296	7.89	-0.188	-6.53	0.856	-0.190174	0.118073								same
CTSA	CKCs	-0.496	9.9	-1.56	-4.83	0.156	-0.261917	0.00309261	-1.39	9.47	-4.74	-0.593	0.000951	-0.822944	3.05275e-08								same
AHSA1	SPRR2F+KCs	-0.496	6.84	-1.06	-5.49	0.328	-0.203642	0.0919139	-0.55	7.34	-1.03	-6	0.329	0.179013	0.341697								opposite
UBE2A	BKCs	-0.495	6.85	-1.98	-4.3	0.0876	-0.332611	0.0156319	-0.506	6.62	-2.82	-3.43	0.023	-0.323185	0.0101451								same
CEACAM19	GKCs	-0.495	6.52	-0.884	-4.71	0.402	-0.279793	0.014798	-1.01	6.74	-3.93	-1.88	0.00336	-0.887445	0.000238202								same
IFNGR1	BKCs	-0.494	8.02	-2.78	-3.24	0.0268	-0.494643	0.000863137	-0.54	7.81	-2.74	-3.55	0.0261	-0.530904	0.000991151								same
TALDO1	GKCs	-0.494	7.78	-1.33	-4.51	0.218	-0.262236	0.00590568	-0.947	7.67	-2.9	-3.55	0.0173	-0.699493	0.000201804								same
EIF5B	SPKCs	-0.494	7.2	-2.22	-3.92	0.0584	-0.317504	0.0370632	0.213	7.34	1.18	-5.85	0.275	0.0205276	0.482158								opposite
AHR	BKCs	-0.493	6.75	-2.58	-3.5	0.0359	-0.386486	0.0419534	-0.0597	6.82	-0.308	-6.35	0.766	-0.0487545	0.40616								same
OCLN	GKCs	-0.493	7.48	-1.77	-4.28	0.114	-0.205829	0.027221	-0.733	7.42	-3.17	-3.11	0.0112	-0.675832	0.000398643								same
DDX1	SPKCs	-0.493	7.46	-2.47	-3.58	0.0398	-0.214084	0.0526709	-0.215	7.44	-1.19	-5.83	0.27	-0.241218	0.0664677								same
DHCR7	GKCs	-0.492	7.99	-1.67	-4.34	0.132	-0.282578	0.0103096	-0.718	8.27	-2.76	-3.78	0.0219	-0.850291	1.02825e-05								same
PSMD1	SPKCs	-0.492	7.13	-2.49	-3.56	0.0386	-0.409392	0.00387477	-0.296	7.16	-1.39	-5.6	0.206	-0.30824	0.0343559								same
MBD4	SPKCs	-0.492	5.95	-1.39	-4.96	0.204	-0.261815	0.0884804	-0.117	5.66	-0.425	-6.45	0.683	-0.230983	0.149914								same
MYC	SPKCs	-0.492	7.51	-1.83	-4.43	0.106	-0.29805	0.0517649	-0.405	7.77	-1.82	-5.04	0.109	-0.322517	0.0447341								same
CCL19	T_cells	-0.492	11.7	-1.47	-4.87	0.173	-0.491583	0.0620221	-1.31	11.5	-3	-3	0.0138	-1.18111	0.00181795								same
H2AFZ	BKCs	-0.491	7.12	-1.32	-5.11	0.228	-0.466859	0.00370742	-0.818	7.11	-2.83	-3.41	0.0228	-0.62701	0.000153957								same
ANKRD9	BKCs	-0.491	6.35	-1.3	-5.13	0.233	-0.370566	0.00272959	-0.379	6.39	-2.17	-4.4	0.0628	-0.368499	0.000695564								same
SMIM15	SPKCs	-0.491	6.64	-1.79	-4.48	0.113	-0.221076	0.0892082	-0.0583	6.4	-0.233	-6.52	0.822	-0.119595	0.258473								same
SRSF2	SPKCs	-0.491	8.09	-2.47	-3.58	0.0399	-0.244381	0.0184665	-0.0602	8.16	-0.323	-6.49	0.756	-0.0710724	0.276138								same
WDR41	BKCs	-0.49	6.47	-2.02	-4.25	0.0822	-0.355928	0.0192334	-0.158	6.37	-0.779	-6.08	0.459	-0.213844	0.0474427								same
MAPRE1	KRT16+KCs	-0.49	6.83	-1.2	-5.82	0.261	-0.470041	0.0199721	0.773	6.31	1.07	-5.66	0.284	0.214129	0.346312								opposite
CMTR2	SPKCs	-0.49	5.98	-2.37	-3.72	0.0465	-0.32723	0.00412361	-0.412	5.71	-2.15	-4.56	0.0661	-0.40415	0.00640315								same
GRB2	SPKCs	-0.49	6.9	-2.22	-3.91	0.0579	-0.303913	0.0206618	-0.217	6.96	-1.08	-5.95	0.316	-0.178578	0.104366								same
FAM43A	GKCs	-0.489	8.42	-1.02	-4.65	0.335	-0.389925	0.00268747	-1.38	7.88	-4.97	-0.332	0.000742	-1.26488	1.20073e-08								same
MPZL3	GKCs	-0.489	7.68	-0.866	-4.72	0.411	-0.426985	0.00238546	-1.48	7.45	-5.42	0.29	0.000405	-1.36352	5.17955e-10								same
ETS2	GKCs	-0.489	8.6	-1.47	-4.44	0.179	-0.171214	0.0614953	-0.885	8.2	-2.65	-3.95	0.0262	-0.541049	0.0188564								same
EIF2S1	KRT16+KCs	-0.489	8.13	-1.42	-5.55	0.189	-0.421273	0.0229429	-0.615	8.17	-0.853	-5.86	0.394	-0.357462	0.118911								same
PPP2R2A	SPKCs	-0.489	6.75	-2.54	-3.49	0.0358	-0.344225	0.0209746	0.204	6.85	1.15	-5.87	0.284	0.00320567	0.50242								opposite
VDAC3	SPKCs	-0.489	7.04	-2.65	-3.34	0.0301	-0.368027	0.000654756	-0.26	6.92	-1.29	-5.71	0.234	-0.38289	0.00532185								same
EXT1	SPKCs	-0.489	7.72	-1.99	-4.22	0.0827	-0.205859	0.0344938	-0.108	7.66	-0.686	-6.3	0.514	-0.0200048	0.437023								same
EIF4A1	SPRR2F+KCs	-0.489	9.4	-1.03	-5.52	0.34	-0.389498	0.0299004	-2.3	9.55	-4.35	-0.978	0.00159	-0.742075	0.000131525								same
EIF5B	BKCs	-0.488	7.27	-2.9	-3.08	0.0224	-0.353402	0.0248157	0.0348	7.33	0.188	-6.38	0.856	-0.0784517	0.299171								same
NACC1	BKCs	-0.488	6.38	-2.29	-3.9	0.0554	-0.367652	0.0142688	-0.245	6.33	-1.07	-5.82	0.316	-0.275914	0.0520315								same
IGFBP4	FBs	-0.488	10.5	-1.94	-4.09	0.0819	-0.294697	0.0878969	-0.514	10.2	-1.56	-4.93	0.15	-0.275032	0.118275								same
PSMB5	KRT16+KCs	-0.488	8.3	-1.35	-5.65	0.212	-0.275516	0.0345206	-0.206	8.36	-0.285	-6.17	0.775	-0.919768	0.0100522								same
CNOT9	SPKCs	-0.488	6.75	-2.51	-3.53	0.0373	-0.276266	0.0323294	-0.302	6.83	-1.53	-5.42	0.166	-0.261724	0.0489335								same
EMG1	BKCs	-0.487	7.07	-2.06	-4.2	0.0779	-0.409519	0.002321	-0.371	7.03	-1.43	-5.42	0.193	-0.42846	0.00399521								same
TMEM40	GKCs	-0.487	8.84	-1.52	-4.41	0.165	-0.380493	0.000272943	-1.22	8.59	-4.63	-0.831	0.0012	-1.13961	6.9507e-09								same
HSP90AB1	KRT16+KCs	-0.487	8.9	-1.43	-5.54	0.187	-0.356895	0.019503	-0.965	8.73	-1.34	-5.36	0.181	-0.692595	0.0488912								same
WDR36	SPKCs	-0.487	6.36	-1.82	-4.44	0.108	-0.363368	0.00144398	-0.153	6.23	-0.699	-6.29	0.506	-0.27921	0.0440414								same
FBXO9	SPKCs	-0.487	6.97	-2.1	-4.07	0.0698	-0.41489	0.000666851	-0.48	6.84	-2.28	-4.38	0.0548	-0.717959	0.000138504								same
ATP6V0D1	SPRR2F+KCs	-0.487	8.33	-0.998	-5.55	0.354	-0.168341	0.0768205	-0.846	8.83	-1.65	-5.25	0.131	-0.603693	0.0176541								same
MDH2	BKCs	-0.486	7.51	-2.45	-3.67	0.0431	-0.285212	0.0216244	-0.294	7.35	-1.66	-5.12	0.137	-0.275364	0.0243678								same
EMP2	BKCs	-0.486	8.6	-2.88	-3.1	0.023	-0.291836	0.0156266	-0.297	8.39	-1.62	-5.16	0.145	-0.265047	0.0274305								same
NSD1	KRT16+KCs	-0.486	6.32	-1.34	-5.66	0.215	-0.282985	0.0974186	-0.476	5.88	-0.66	-6	0.509	-0.163563	0.389097								same
PSMA2	SPKCs	-0.486	6.3	-1.84	-4.41	0.104	-0.236644	0.0465536	-0.437	6.31	-2.16	-4.56	0.0657	-0.367444	0.0242715								same
MAPK6	SPKCs	-0.486	7.82	-2.63	-3.36	0.0308	-0.352474	0.00122993	-0.391	7.94	-1.72	-5.17	0.126	-0.605104	0.00129928								same
RCC1	BKCs	-0.485	5.12	-0.697	-5.68	0.508	-0.428767	0.0636284	-0.636	5.85	-2.06	-4.56	0.0745	-0.458024	0.0264749								same
EPAS1	BKCs	-0.485	7.69	-1.48	-4.92	0.181	-0.367068	0.0062644	-0.464	7.67	-2.15	-4.43	0.0649	-0.275482	0.0117939								same
DSC2	BKCs	-0.485	7.77	-1.39	-5.03	0.207	-0.707519	0.00537256	-1.53	7.51	-4.76	-0.751	0.00155	-1.11777	1.53506e-07								same
DDX49	SPKCs	-0.485	6.5	-2.16	-4	0.0641	-0.322613	0.00916518	-0.358	6.75	-1.56	-5.39	0.16	-0.359188	0.0192504								same
SF3B5	BKCs	-0.484	7.03	-2.3	-3.88	0.0545	-0.369697	0.00345442	-0.26	6.93	-1.36	-5.5	0.213	-0.296943	0.00769907								same
MANSC1	KRT16+KCs	-0.484	7.3	-1.35	-5.64	0.21	-0.494302	0.00969159	-0.566	6.97	-0.785	-5.92	0.432	-0.507801	0.0742963								same
EMC7	KRT16+KCs	-0.484	8.01	-1.43	-5.55	0.188	-0.321672	0.0881465	-1.23	7.74	-1.7	-4.82	0.089	-1.22274	0.0805704								same
TRAPPC13	SPKCs	-0.484	5.98	-1.82	-4.43	0.107	-0.266065	0.0235721	0.0769	5.86	0.351	-6.48	0.735	-0.0757803	0.294134								same
PTGES2	SPKCs	-0.484	7.07	-1.91	-4.32	0.0935	-0.331703	0.00701502	-0.0996	7.09	-0.517	-6.41	0.62	-0.209564	0.0680846								same
JUNB	BKCs	-0.483	8.39	-1.31	-5.12	0.23	-0.427938	0.0198808	-0.0541	7.9	-0.319	-6.35	0.758	-0.219285	0.100665								same
CLPX	CKCs	-0.483	8.97	-1.33	-5.11	0.22	-0.21874	0.00393353	-1.03	8.5	-2.93	-3.46	0.0161	-0.648997	5.97202e-05								same
STMP1	GKCs	-0.483	7.28	-1.53	-4.41	0.163	-0.201384	0.0738576	-0.191	7.15	-0.763	-6.49	0.465	-0.257425	0.0927723								same
TFDP1	KRT16+KCs	-0.483	7.75	-1.37	-5.62	0.206	-0.228664	0.0990501	-1.82	7.54	-2.53	-3.14	0.0115	-0.991147	0.0146496								same
RRP36	SPKCs	-0.483	6.9	-1.98	-4.23	0.0838	-0.372161	0.0133217	-0.23	7.15	-1.16	-5.87	0.282	-0.280826	0.0408643								same
MAPK3	GKCs	-0.482	8.14	-1	-4.66	0.344	-0.304006	0.00267199	-0.887	8.22	-3.09	-3.24	0.0127	-1.05357	5.73403e-07								same
SLC24A3	SPKCs	-0.482	5.45	-1.13	-5.24	0.292	-0.238144	0.0832879	-0.469	5.73	-2.24	-4.44	0.0582	-0.330927	0.0582194								same
YWHAG	BKCs	-0.481	7.16	-1.76	-4.59	0.122	-0.259188	0.0420464	-0.213	7.02	-0.935	-5.95	0.378	-0.268017	0.0464132								same
EXTL3	BKCs	-0.481	5.83	-2.04	-4.22	0.0795	-0.265436	0.0656106	-0.095	5.98	-0.388	-6.32	0.708	-0.254691	0.0723299								same
KIF5B	BKCs	-0.481	7.61	-2.77	-3.25	0.0271	-0.275266	0.0281284	-0.0715	7.69	-0.371	-6.33	0.72	-0.1867	0.0677644								same
MIF	BKCs	-0.481	8.34	-1.58	-4.81	0.158	-0.395556	0.00114899	-0.539	7.94	-3.22	-2.84	0.0127	-0.502601	9.48889e-06								same
SND1	KRT16+KCs	-0.481	7.45	-1.2	-5.82	0.263	-0.393413	0.0104151	-0.188	7.46	-0.261	-6.18	0.794	-0.46291	0.118309								same
CAPRIN1	BKCs	-0.48	6.86	-2.59	-3.5	0.0355	-0.303671	0.0182984	-0.354	7.17	-1.96	-4.7	0.0865	-0.253339	0.0293397								same
SMPD1	GKCs	-0.48	7.73	-1.41	-4.47	0.196	-0.288989	0.00180234	-0.754	7.44	-1.67	-5.46	0.128	-0.940099	0.00047054								same
TUFM	KRT16+KCs	-0.48	8.11	-1.15	-5.87	0.28	-0.244958	0.0546803	-1.79	7.96	-2.49	-3.24	0.0129	-1.13238	0.00302922								same
HNRNPK	SPKCs	-0.48	6.48	-2.15	-4.01	0.0651	-0.295062	0.0233489	-0.0145	6.58	-0.0553	-6.55	0.957	-0.199416	0.109594								same
TRAF2	BKCs	-0.479	5.9	-1.47	-4.94	0.184	-0.354582	0.0435132	-0.373	5.79	-2.17	-4.4	0.0631	-0.268545	0.0341226								same
DDX6	BKCs	-0.479	7.26	-2.13	-4.1	0.0696	-0.378698	0.026309	0.324	7.48	1.56	-5.24	0.158	0.109201	0.302013								opposite
PPP4C	KRT16+KCs	-0.479	8.34	-1.42	-5.55	0.19	-0.334151	0.0334073	-0.369	8.4	-0.511	-6.09	0.609	-0.442413	0.102687								same
DPH2	SPKCs	-0.479	5.94	-1.58	-4.74	0.155	-0.313344	0.0135766	-0.293	5.65	-1.29	-5.72	0.235	-0.39719	0.0179577								same
CLPP	SPKCs	-0.479	6.33	-2.15	-4	0.0646	-0.341465	0.00227102	-0.497	6.05	-2.1	-4.64	0.0721	-0.599538	0.00155265								same
DICER1	BKCs	-0.478	7.44	-1.92	-4.38	0.0959	-0.247682	0.0568758	-0.091	7.49	-0.45	-6.29	0.665	-0.211259	0.075624								same
STK40	KRT16+KCs	-0.478	7.48	-1.28	-5.73	0.234	-0.365803	0.0450742	-0.404	7.11	-0.56	-6.06	0.576	-0.258249	0.236708								same
KLK11	KRT16+KCs	-0.478	8.98	-0.943	-6.08	0.371	0.377668	0.0272571	-1.21	9.64	-1.68	-4.86	0.0928	-0.238582	0.299211								opposite
PSMA4	BKCs	-0.477	6.93	-1.79	-4.55	0.116	-0.427064	0.00378819	-0.453	7.08	-2.48	-3.94	0.0388	-0.432009	0.000502394								same
RAB38	SPKCs	-0.477	7.58	-2.44	-3.62	0.0414	-0.459104	0.000627701	-0.713	7.47	-3.67	-2.35	0.00721	-0.665223	1.3931e-05								same
MICOS10	BKCs	-0.476	7.92	-2.05	-4.21	0.079	-0.388676	0.0162808	-0.61	8.03	-3.17	-2.92	0.0138	-0.494025	0.00418804								same
PPP4R1	BKCs	-0.476	8.23	-1.84	-4.48	0.107	-0.508729	0.00163201	-0.42	8.36	-2.32	-4.18	0.0499	-0.492132	0.000524372								same
TGM3	CKCs	-0.476	10	-0.659	-5.71	0.528	-0.347959	0.0268302	-1.73	9.91	-5.72	0.792	0.000246	-1.35637	7.17614e-11								same
THRAP3	KRT16+KCs	-0.476	6.91	-1.26	-5.74	0.239	-0.278528	0.0699368	-0.955	6.56	-1.32	-5.37	0.186	-0.561713	0.162802								same
SDHB	SPKCs	-0.476	6.88	-1.89	-4.35	0.0968	-0.345809	0.00612643	-0.329	6.9	-1.72	-5.17	0.126	-0.347426	0.00757073								same
PRCC	BKCs	-0.475	6.81	-2.54	-3.55	0.0379	-0.313944	0.00834609	-0.183	7.06	-0.739	-6.11	0.482	-0.292842	0.0245012								same
EHD1	CKCs	-0.475	8.64	-1.14	-5.31	0.288	-0.155933	0.0638279	-0.902	7.99	-2.87	-3.56	0.0177	-0.512592	0.0369046								same
CMTM6	GKCs	-0.475	9.12	-1.68	-4.33	0.13	-0.248014	0.0194741	-0.551	9	-2.02	-4.96	0.074	-0.639946	0.00707249								same
ST14	GKCs	-0.475	7.78	-1.41	-4.47	0.196	-0.523354	0.00351719	-0.542	7.79	-2.15	-4.76	0.0598	-0.607139	0.000698302								same
MYD88	KRT16+KCs	-0.475	7.51	-1.07	-5.96	0.314	-0.545624	0.00765028	-0.87	7.3	-1.21	-5.52	0.228	-0.912844	0.0127539								same
TOMM5	BKCs	-0.474	7.67	-2.02	-4.25	0.0829	-0.34562	0.00560046	-0.382	7.66	-2.01	-4.63	0.0805	-0.520165	0.000241946								same
LARP4	BKCs	-0.474	7.31	-2.13	-4.1	0.0698	-0.246207	0.0893633	0.0243	7.42	0.125	-6.39	0.904	-0.0757061	0.290183								same
DYNLT1	SPKCs	-0.474	6.66	-2.22	-3.92	0.0586	-0.357853	0.00179011	-0.653	6.52	-3.33	-2.82	0.0115	-0.529878	0.000327272								same
LSM1	SPKCs	-0.474	6.35	-2.07	-4.11	0.0732	-0.356137	0.00495363	-0.141	6.23	-0.832	-6.18	0.431	-0.204969	0.0541053								same
KLK11	GKCs	-0.473	10.3	-1.71	-4.31	0.124	-0.19147	0.0256231	-0.638	10.4	-2.24	-4.62	0.0518	-0.724285	0.0105044								same
PIM1	CKCs	-0.472	8.59	-1.23	-5.22	0.254	-0.195842	0.0290064	-0.845	9.05	-2.81	-3.66	0.0197	-0.719015	0.00020212								same
GLTP	CKCs	-0.472	10.4	-1.25	-5.2	0.247	-0.307234	0.00121393	-1.29	10.1	-3.95	-1.8	0.00311	-0.874131	1.17912e-07								same
PTGR1	KRT16+KCs	-0.472	5.82	-1.09	-5.94	0.306	-0.223421	0.084909	-1.36	7.06	-1.89	-4.5	0.0588	-0.964359	0.0136472								same
DOHH	KRT16+KCs	-0.471	6.35	-1.38	-5.61	0.203	-0.3124	0.0959292	-1.6	5.84	-2.22	-3.84	0.0263	-0.697843	0.113948								same
LPCAT3	SPKCs	-0.47	6.35	-2.39	-3.69	0.0448	-0.294908	0.00450286	-0.756	5.99	-2.7	-3.76	0.0292	-0.626352	0.00137095								same
TPD52L1	SPRR2F+KCs	-0.47	6.81	-1	-5.55	0.352	-0.250712	0.0664215	0.254	7.76	0.421	-6.45	0.683	0.454724	0.154952								opposite
ELAC2	BKCs	-0.469	7.38	-2.2	-4.01	0.0627	-0.245446	0.0353442	-0.111	7.53	-0.577	-6.22	0.58	-0.289228	0.031855								same
WDR46	KRT16+KCs	-0.469	6.92	-1.24	-5.77	0.246	-0.251867	0.0912967	0.0692	7.43	0.0959	-6.21	0.924	-0.39246	0.174283								same
POLD2	KRT16+KCs	-0.469	7.29	-0.965	-6.06	0.361	-0.488949	0.0102315	-0.606	7.66	-0.84	-5.88	0.401	-0.592855	0.0813872								same
CXCL16	SPKCs	-0.469	6.27	-1.72	-4.57	0.125	-0.42597	0.00239763	-0.52	6.21	-2.55	-3.97	0.0362	-0.501591	0.000412931								same
PRPF31	SPKCs	-0.469	6.77	-2.04	-4.16	0.0771	-0.219501	0.0906909	0.17	6.99	0.827	-6.19	0.434	-0.028653	0.447921								same
TOMM22	BKCs	-0.468	7.04	-1.61	-4.77	0.15	-0.429305	0.00647728	-0.576	7.03	-2.77	-3.51	0.0251	-0.489951	0.000677255								same
SYK	SPKCs	-0.468	5.62	-1.71	-4.58	0.127	-0.446262	0.00320244	-0.675	5.77	-3.15	-3.08	0.0149	-0.575656	0.000664208								same
BTBD1	SPKCs	-0.468	6.98	-1.65	-4.65	0.139	-0.306798	0.00684095	-0.0371	6.76	-0.185	-6.53	0.858	-0.0859055	0.249977								same
AP3D1	SPKCs	-0.468	7.41	-2.38	-3.7	0.0455	-0.268304	0.00530092	-0.331	7.3	-1.98	-4.82	0.0863	-0.46079	0.000695133								same
DNTTIP2	BKCs	-0.467	7.16	-1.92	-4.38	0.0952	-0.313403	0.0382855	-0.073	7.02	-0.393	-6.32	0.705	-0.195769	0.07132								same
EFTUD2	BKCs	-0.467	7.16	-2.46	-3.66	0.0426	-0.323666	0.0178031	-0.289	7.2	-1.56	-5.25	0.159	-0.240523	0.0284184								same
RAB5IF	KRT16+KCs	-0.467	8.22	-1.34	-5.65	0.213	-0.429642	0.00375418	-0.883	8.17	-1.22	-5.49	0.221	-1.32163	0.000663715								same
CYB5R4	BKCs	-0.466	6.17	-2.34	-3.83	0.0512	-0.383064	0.00333163	-0.724	6.62	-3.6	-2.3	0.00737	-0.410338	0.00118523								same
AHSA1	BKCs	-0.466	6.57	-1.9	-4.41	0.0991	-0.313704	0.058253	-0.341	6.93	-1.22	-5.66	0.259	-0.24447	0.0797456								same
CCDC43	KRT16+KCs	-0.466	6.24	-1.22	-5.79	0.253	-0.368298	0.0388682	-0.013	6.67	-0.0181	-6.21	0.986	-0.254872	0.256075								same
RAB6A	SPKCs	-0.466	7.52	-2.44	-3.62	0.0417	-0.250998	0.0355012	-0.0372	7.57	-0.235	-6.52	0.821	-0.220173	0.0997533								same
ST14	SPKCs	-0.466	7.84	-2.09	-4.09	0.071	-0.537993	0.000835838	-0.579	7.57	-3.17	-3.06	0.0145	-0.629692	3.66426e-05								same
SAMD1	KRT16+KCs	-0.465	6.85	-1.26	-5.75	0.239	-0.312877	0.0507616	-0.482	6.88	-0.668	-6	0.504	-0.511896	0.141582								same
CD47	BKCs	-0.464	8.6	-1.86	-4.46	0.105	-0.468482	0.000111113	-0.573	8.65	-3.14	-2.95	0.0143	-0.610356	7.81086e-07								same
PDIA3	BKCs	-0.464	7.59	-2.48	-3.64	0.0416	-0.371523	0.0028778	0.00116	7.47	0.0055	-6.4	0.996	-0.277378	0.0294973								same
NIBAN2	KRT16+KCs	-0.464	9.09	-1.41	-5.57	0.194	-0.468463	0.0109831	-0.336	8.94	-0.466	-6.11	0.642	-0.349268	0.133537								same
RNF213	KRT16+KCs	-0.464	6.31	-1.32	-5.67	0.219	-0.431551	0.0149866	-0.523	6.61	-0.724	-5.96	0.469	-0.272584	0.272633								same
UBE2G2	SPKCs	-0.464	7.1	-2.39	-3.68	0.0444	-0.204989	0.0781398	-0.12	7.16	-0.688	-6.3	0.513	-0.208117	0.107637								same
DOT1L	BKCs	-0.463	7.17	-1.79	-4.54	0.116	-0.363528	0.0810897	0.24	7.08	1.09	-5.8	0.31	-0.0138332	0.508291								same
MTA2	KRT16+KCs	-0.463	7.82	-1.2	-5.82	0.263	-0.305045	0.0372322	-1.13	7.63	-1.57	-5.03	0.117	-0.874602	0.0303903								same
APOL6	KRT16+KCs	-0.463	6.22	-1.13	-5.9	0.29	-0.664715	0.0174401	-2.07	4.98	-2.87	-2.26	0.00413	-2.15055	0.000220698								same
MFF	SPKCs	-0.463	6.91	-1.69	-4.6	0.13	-0.306182	0.0830199	-0.0445	6.91	-0.26	-6.52	0.802	-0.109475	0.253155								same
EIF4A3	BKCs	-0.462	7.98	-1.92	-4.37	0.0948	-0.345946	0.00170098	-0.434	7.92	-2.44	-4	0.0416	-0.451762	2.97073e-05								same
SMPD3	CKCs	-0.462	8.79	-1.31	-5.13	0.227	-0.461469	0.0780604	-2.12	7.93	-3.58	-2.39	0.00554	-1.6752	0.00196423								same
IDH3A	KRT16+KCs	-0.462	6.8	-1.25	-5.76	0.244	-0.611239	0.0015063	-1.5	6.32	-2.09	-4.13	0.0371	-1.15779	0.00901305								same
EDF1	SPKCs	-0.462	7.23	-1.86	-4.39	0.101	-0.322674	0.0725792	0.0917	7.13	0.384	-6.47	0.712	-0.0789434	0.346761								same
RBM17	SPKCs	-0.462	6.73	-2.49	-3.55	0.0384	-0.260413	0.0086577	0.109	7.07	0.662	-6.32	0.528	-0.0312769	0.392649								same
PPRC1	SPKCs	-0.462	6.59	-1.58	-4.73	0.153	-0.282698	0.0229466	-0.48	6.26	-1.98	-4.81	0.0859	-0.103417	0.271279								same
ATP5PB	BKCs	-0.461	7.02	-2.33	-3.84	0.0523	-0.250657	0.0357571	-0.313	6.86	-1.32	-5.54	0.224	-0.290248	0.0310514								same
C19orf48	KRT16+KCs	-0.461	6.55	-1.41	-5.57	0.193	-0.341146	0.0403326	-1.21	6.66	-1.67	-4.87	0.0941	-0.784333	0.0394837								same
AMD1	BKCs	-0.46	6.84	-2.13	-4.1	0.0696	-0.444418	0.000689083	-0.413	6.97	-1.5	-5.33	0.174	-0.506948	0.00138103								same
SLC7A1	BKCs	-0.46	6.54	-1.23	-5.21	0.258	-0.539491	0.00572274	-0.668	6.79	-3.08	-3.04	0.0156	-0.637077	5.88041e-05								same
TP53RK	BKCs	-0.46	6.36	-2.38	-3.77	0.0483	-0.340817	0.00822014	-0.167	6.54	-0.826	-6.04	0.434	-0.210065	0.0361493								same
ARF1	KRT16+KCs	-0.46	7.87	-1.33	-5.67	0.218	-0.239268	0.0630506	-2.49	7.37	-3.46	-0.475	0.000551	-0.933888	0.00895403								same
BAG3	KRT16+KCs	-0.46	7.08	-1.37	-5.61	0.204	-0.281523	0.0484234	-2.4	6.94	-3.33	-0.882	0.000868	-0.787026	0.0173078								same
TSR1	KRT16+KCs	-0.46	6.5	-1.15	-5.88	0.283	-0.561084	0.0247882	-0.0456	6.76	-0.0632	-6.21	0.95	-0.082042	0.390909								same
PRDX4	KRT16+KCs	-0.46	6.43	-1.23	-5.78	0.25	-0.46132	0.0162473	-1.8	5.87	-2.49	-3.23	0.0127	-0.841733	0.0332049								same
ATP1A1	SPKCs	-0.46	6.9	-2.31	-3.8	0.051	-0.439769	0.000292712	-0.442	6.74	-1.64	-5.28	0.142	-0.541812	0.00827224								same
DUS1L	SPKCs	-0.46	8.24	-2.32	-3.78	0.0501	-0.265414	0.0541422	-0.147	8.44	-0.864	-6.16	0.415	-0.190829	0.121361								same
YTHDF2	BKCs	-0.459	7.53	-2.48	-3.64	0.0417	-0.242786	0.0840888	-0.204	7.44	-1.05	-5.84	0.327	-0.175957	0.116258								same
TNIP2	BKCs	-0.459	6.39	-2.33	-3.83	0.0517	-0.39054	0.000803103	-0.365	6.41	-1.39	-5.45	0.202	-0.423802	0.00257375								same
TALDO1	BKCs	-0.459	7.18	-1.36	-5.07	0.215	-0.275862	0.0196962	-0.662	7.08	-2.95	-3.23	0.0189	-0.489449	8.37504e-05								same
LGMN	KRT16+KCs	-0.459	6.64	-1.27	-5.74	0.238	-0.555822	0.0014778	-1.11	6.5	-1.54	-5.07	0.123	-0.63618	0.0662122								same
STMP1	SPKCs	-0.459	7.2	-1.93	-4.29	0.0903	-0.247346	0.0536444	-0.36	6.98	-1.35	-5.65	0.216	-0.285543	0.0550885								same
CIAO3	SPKCs	-0.459	5.62	-1.98	-4.23	0.0844	-0.258285	0.0817858	-0.36	5.71	-1.56	-5.38	0.16	-0.342131	0.0820496								same
FAM98B	BKCs	-0.458	6.63	-1.72	-4.64	0.129	-0.384867	0.0120929	0.0378	6.7	0.201	-6.38	0.846	-0.117492	0.173825								same
IARS	KRT16+KCs	-0.458	6.3	-1.29	-5.72	0.232	-0.596545	0.00201395	0.118	6.71	0.163	-6.2	0.87	-0.272236	0.278616								same
GOSR2	KRT16+KCs	-0.458	6.73	-1.29	-5.72	0.231	-0.246469	0.0987728	0.104	6.74	0.144	-6.2	0.886	0.206313	0.336058								opposite
CASP7	SPKCs	-0.458	6.66	-1.64	-4.67	0.142	-0.437913	0.00104805	-0.876	5.98	-4.92	-0.709	0.00144	-0.832117	2.72165e-07								same
ZFP91	BKCs	-0.457	7.31	-2.34	-3.82	0.0509	-0.222537	0.0950822	-0.0814	7.57	-0.46	-6.29	0.658	-0.110876	0.194562								same
INTS13	BKCs	-0.457	6.17	-2.33	-3.84	0.0523	-0.329973	0.0253636	-0.27	6.41	-1.11	-5.77	0.299	-0.270023	0.0432149								same
TAF13	GKCs	-0.457	7.16	-1.21	-4.57	0.258	-0.475881	0.0684923	-0.542	7.2	-1.63	-5.52	0.137	-0.570502	0.0263417								same
ANGPTL4	KRT16+KCs	-0.457	6.44	-0.988	-6.04	0.35	-0.563534	0.0838436	-0.303	6.47	-0.419	-6.13	0.675	-0.581292	0.153997								same
ATP5ME	SPKCs	-0.457	7.29	-1.8	-4.46	0.11	-0.266565	0.0346989	-0.315	7.34	-1.51	-5.46	0.174	-0.276918	0.035985								same
DFFA	BKCs	-0.456	5.92	-2.37	-3.78	0.0486	-0.530613	0.000591545	-0.772	5.83	-3.37	-2.62	0.0102	-0.487565	0.000137456								same
NDUFB1	BKCs	-0.456	6.79	-1.63	-4.74	0.146	-0.413034	0.00880814	-0.353	6.76	-1.72	-5.03	0.124	-0.410309	0.0060119								same
BIRC5	BKCs	-0.456	4.65	-0.667	-5.7	0.526	-0.591962	0.0973456	-2.12	4.28	-3.48	-2.46	0.00868	-1.00259	0.0368141								same
KLK11	CKCs	-0.456	9.97	-1.41	-5.02	0.196	-0.156899	0.0419899	-0.608	10.1	-1.87	-5.16	0.0937	-0.538381	0.0108003								same
H2AFZ	SPKCs	-0.456	6.32	-1.51	-4.82	0.171	-0.432583	0.00257353	-0.857	6.49	-3.95	-1.96	0.00492	-0.781547	7.36869e-06								same
RAB35	SPKCs	-0.456	7.31	-1.63	-4.67	0.142	-0.317106	0.0118074	-0.14	7.39	-0.756	-6.25	0.473	-0.299681	0.0318912								same
MED4	SPKCs	-0.456	6.58	-2.01	-4.2	0.0809	-0.25993	0.0396413	0.0209	6.38	0.109	-6.55	0.916	-0.0930396	0.242552								same
GYS1	SPKCs	-0.456	6.02	-2.29	-3.82	0.0519	-0.384686	0.00249832	-1.26	5.74	-5.65	0.125	0.000629	-1.02572	2.04412e-08								same
CLN8	CKCs	-0.455	8.46	-1.33	-5.11	0.22	-0.208271	0.0369785	-0.942	8.06	-2.61	-3.99	0.0274	-0.606939	0.00248651								same
NIBAN2	SPKCs	-0.455	8.54	-2.4	-3.67	0.0439	-0.378509	0.00138032	-0.261	8.47	-1.37	-5.62	0.21	-0.377683	0.0101211								same
TMEM45B	GKCs	-0.454	8.66	-1.68	-4.33	0.129	-0.518611	0.0010275	-1.72	8.21	-5.89	0.905	0.000222	-1.50742	1.23195e-11								same
ATP6V0D1	KRT16+KCs	-0.454	8.11	-1.11	-5.92	0.297	-0.355599	0.0141497	-2.26	7.96	-3.13	-1.52	0.00177	-1.32244	0.000842737								same
SND1	SPKCs	-0.454	6.94	-1.59	-4.73	0.152	-0.339972	0.00161672	-0.671	6.91	-3.74	-2.24	0.00651	-0.60471	2.00171e-05								same
EIF4A1	SPKCs	-0.454	9.62	-2.1	-4.08	0.0705	-0.466415	0.000877386	-0.669	9.37	-3.53	-2.54	0.00871	-0.603541	1.55997e-05								same
TMX2	BKCs	-0.453	8.05	-2.11	-4.13	0.0723	-0.278988	0.00940528	-0.524	7.88	-2.92	-3.28	0.0199	-0.357907	0.00249634								same
SLC38A1	BKCs	-0.453	7.24	-1.85	-4.47	0.106	-0.222266	0.0382838	0.112	7.61	0.64	-6.18	0.54	-0.00128304	0.498322								same
S100A11	SPKCs	-0.453	9.11	-1.83	-4.43	0.106	-0.450676	0.00200724	-0.835	8.49	-3.37	-2.77	0.0109	-0.788788	2.42501e-05								same
CASP7	BKCs	-0.452	7.11	-1.91	-4.39	0.097	-0.456404	0.00120865	-0.621	6.57	-2.09	-4.51	0.0707	-0.675543	6.98591e-05								same
PDZK1IP1	KRT16+KCs	-0.452	7.42	-0.971	-6.06	0.358	-0.842443	0.00683889	-1.12	7.5	-1.55	-5.06	0.122	-1.66026	0.00216879								same
PDIA6	SPKCs	-0.452	5.84	-1.47	-4.86	0.18	-0.34949	0.0143076	-0.858	5.56	-2.82	-3.58	0.0244	-0.548222	0.00981147								same
NDUFAB1	SPKCs	-0.452	7.75	-2.01	-4.19	0.0799	-0.339442	0.0054457	-0.473	7.48	-2.63	-3.85	0.0321	-0.410112	0.00169828								same
SH3BGRL	SPKCs	-0.451	6.83	-1.92	-4.31	0.0919	-0.249583	0.056899	0.0698	6.98	0.348	-6.49	0.737	0.0805218	0.304836								opposite
FAM83H	BKCs	-0.45	8.54	-1.98	-4.3	0.0871	-0.345671	0.0284127	-0.0947	8.5	-0.516	-6.26	0.62	-0.148521	0.177042								same
DHX33	BKCs	-0.45	6.08	-1.46	-4.95	0.188	-0.323894	0.0431165	-0.0468	6.15	-0.267	-6.36	0.796	-0.188472	0.117115								same
COX16	GKCs	-0.45	7.56	-1.24	-4.56	0.25	-0.2377	0.0164713	-0.42	7.35	-1.81	-5.27	0.103	-0.39466	0.00827333								same
CLEC16A	GKCs	-0.45	7.15	-1.57	-4.39	0.153	-0.172314	0.0891026	-0.617	6.82	-1.93	-5.09	0.0852	-0.417175	0.0753874								same
BZW2	SPKCs	-0.45	6.93	-1.94	-4.29	0.0897	-0.301331	0.00882457	-0.186	6.84	-0.867	-6.15	0.413	-0.239336	0.0469036								same
E2F4	SPKCs	-0.45	6.79	-2.35	-3.73	0.0473	-0.468977	0.00331983	-0.208	6.74	-1.05	-5.99	0.328	-0.296645	0.0529337								same
LGALS8	GKCs	-0.449	7.23	-1.46	-4.44	0.18	-0.170201	0.0531949	-0.36	7.42	-1.12	-6.16	0.293	-0.325171	0.0497492								same
EVL	BKCs	-0.448	8.09	-2.07	-4.19	0.0768	-0.234918	0.0412901	-0.182	7.96	-0.816	-6.05	0.439	-0.224553	0.047253								same
EMP1	KRT16+KCs	-0.448	8.67	-1.23	-5.78	0.251	-0.250445	0.0891593	-0.0451	8.42	-0.0625	-6.21	0.95	0.249807	0.285579								opposite
MAPK14	SPKCs	-0.448	6.86	-1.48	-4.86	0.179	-0.338102	0.0153846	-0.146	7.03	-0.652	-6.32	0.534	-0.298241	0.0404863								same
UBQLN1	SPKCs	-0.448	6.09	-1.95	-4.27	0.0879	-0.22823	0.0651289	-0.354	6.25	-1.39	-5.6	0.204	-0.360784	0.0399321								same
COASY	SPKCs	-0.448	6.57	-1.75	-4.53	0.12	-0.397309	0.00564839	-0.465	6.4	-1.62	-5.31	0.147	-0.432365	0.00787743								same
H2AFY	BKCs	-0.447	6.76	-1.82	-4.51	0.111	-0.439634	0.00106207	-0.52	6.8	-2.65	-3.68	0.0298	-0.523833	8.57388e-05								same
YTHDF2	KRT16+KCs	-0.447	7.37	-1.22	-5.8	0.256	-0.303344	0.0948461	-0.553	7.05	-0.766	-5.93	0.444	-0.232342	0.329897								same
EIF5	KRT16+KCs	-0.447	8.28	-1.32	-5.68	0.22	-0.182219	0.0984685	-0.165	8.23	-0.229	-6.19	0.819	-0.36051	0.174112								same
ME1	SPKCs	-0.447	7.18	-1.7	-4.59	0.128	-0.383006	0.00384725	-1.22	6.98	-5.66	0.135	0.000623	-1.1396	1.50024e-12								same
PLRG1	BKCs	-0.446	6.4	-2.57	-3.51	0.0362	-0.349529	0.00593753	-0.365	6.26	-1.51	-5.31	0.171	-0.326909	0.0111913								same
TDP2	GKCs	-0.446	6.91	-0.729	-4.77	0.486	-0.236752	0.00832944	-0.919	7.06	-2.09	-4.85	0.0659	-0.81158	0.000995946								same
ATP2A2	KRT16+KCs	-0.446	8.03	-1.21	-5.81	0.258	-0.395307	0.0079029	0.3	8.23	0.416	-6.13	0.677	-0.067437	0.424472								same
CCT3	SPKCs	-0.446	6.83	-1.63	-4.68	0.144	-0.285576	0.0139177	-0.341	6.62	-1.89	-4.94	0.0985	-0.339971	0.0156862								same
CASP4	SPRR2F+KCs	-0.446	8.03	-0.95	-5.59	0.376	-0.226733	0.0460576	-1.38	8.41	-2.22	-4.4	0.0519	-0.74627	0.0086268								same
DNAJC5	CKCs	-0.445	7.99	-0.868	-5.56	0.41	-0.212194	0.00982817	-1.21	7.93	-3.12	-3.15	0.0118	-0.565866	0.000193447								same
NDUFA1	KRT16+KCs	-0.445	8.55	-1.18	-5.84	0.268	-0.262203	0.0484234	-0.465	8.47	-0.644	-6.01	0.52	-1.03111	0.0248201								same
KDM3A	SPRR2F+KCs	-0.445	7.6	-0.896	-5.64	0.402	0.318582	0.00497175	-1.81	7.69	-3.54	-2.26	0.00574	-1.18916	9.2956e-05								opposite
SLC5A6	BKCs	-0.444	5.99	-1.54	-4.85	0.166	-0.411587	0.0112358	-0.682	5.51	-2.66	-3.68	0.0298	-0.621533	0.000366977								same
CHD1	BKCs	-0.444	6.23	-1.79	-4.55	0.116	-0.293437	0.0974693	0.383	6.43	1.61	-5.18	0.147	0.0200943	0.522645								opposite
PSMG3	BKCs	-0.444	6.98	-2.04	-4.22	0.0797	-0.318742	0.0105297	-0.364	7.26	-1.92	-4.75	0.0921	-0.257837	0.0142794								same
RRS1	KRT16+KCs	-0.444	5.97	-0.997	-6.03	0.345	-0.456863	0.0803917	0.652	5.86	0.904	-5.82	0.366	0.202675	0.386478								opposite
NCOA4	KRT16+KCs	-0.444	6.26	-1.28	-5.72	0.233	-0.500737	0.0102852	-0.185	6.64	-0.257	-6.18	0.798	-0.31803	0.236065								same
SNRPC	SPKCs	-0.444	6.93	-1.59	-4.72	0.151	-0.282158	0.0141355	0.0577	6.94	0.336	-6.49	0.746	-0.123571	0.177103								same
SGK1	KRT16+KCs	-0.443	7.28	-1.08	-5.95	0.309	-0.719699	0.000807393	0.0446	7.05	0.0618	-6.21	0.951	-0.430915	0.16689								same
FARSA	KRT16+KCs	-0.443	7.15	-1.15	-5.87	0.279	-0.388759	0.0251095	-0.239	7.26	-0.331	-6.16	0.741	-0.330545	0.217871								same
HM13	KRT16+KCs	-0.443	6.5	-0.932	-6.09	0.376	-0.370275	0.0137184	-1.36	6.57	-1.89	-4.5	0.0592	-0.949753	0.0137483								same
CLCA2	SPKCs	-0.443	9.7	-1.56	-4.76	0.158	-0.480372	0.0282938	-1.01	9.65	-5.99	0.488	0.000437	-1.01223	3.65524e-10								same
RRBP1	SPKCs	-0.443	6.69	-2.11	-4.06	0.0692	-0.28491	0.00469828	-0.484	6.6	-2.69	-3.77	0.0294	-0.389149	0.00309244								same
BCL10	BKCs	-0.442	6.75	-1.89	-4.41	0.0992	-0.379202	0.00552841	-0.0503	6.91	-0.305	-6.35	0.768	-0.22985	0.0365467								same
HSPA9	BKCs	-0.442	6.78	-1.73	-4.62	0.126	-0.342342	0.0109536	-0.102	6.87	-0.391	-6.32	0.707	-0.342592	0.0223895								same
CDK1	BKCs	-0.442	6.89	-1.03	-5.41	0.337	-0.428214	0.0277873	-1.25	6.57	-3.1	-3.02	0.0153	-0.846434	5.55436e-05								same
CREG1	CKCs	-0.442	10.2	-1.21	-5.23	0.258	-0.124661	0.0759946	-0.729	9.98	-2.2	-4.64	0.054	-0.442586	0.00722446								same
ATP2A2	GKCs	-0.442	7.59	-1.64	-4.35	0.137	-0.271431	0.00341803	-0.322	7.63	-1.2	-6.07	0.261	-0.57511	0.00410445								same
ECHS1	KRT16+KCs	-0.442	8.07	-1.29	-5.71	0.229	-0.204647	0.0928996	-1.52	7.56	-2.11	-4.08	0.0353	-1.00628	0.0151837								same
KRT6A	KRT16+KCs	-0.442	11.5	-1	-6.02	0.342	-1.2882	0.00128366	-2.01	11.7	-2.78	-2.5	0.00547	-2.28646	0.000142874								same
MAP2K4	SPKCs	-0.442	6.88	-1.75	-4.52	0.119	-0.240412	0.0613113	-0.0892	6.91	-0.466	-6.43	0.655	-0.218546	0.0931103								same
LCN2	SPRR2F+KCs	-0.442	11	-0.859	-5.67	0.421	-0.653084	0.0962049	-5.2	10.1	-9.6	5.02	3.16e-06	-5.0259	0								same
ZMPSTE24	SPKCs	-0.441	6.45	-1.78	-4.49	0.114	-0.226592	0.0409783	-0.318	6.66	-1.79	-5.08	0.114	-0.315071	0.0275127								same
PPM1G	SPKCs	-0.441	6.38	-1.66	-4.64	0.136	-0.396961	0.00132228	-0.554	6.14	-2.49	-4.07	0.0399	-0.612149	0.000149639								same
TMX2	SPKCs	-0.441	7.62	-1.48	-4.85	0.178	-0.248967	0.0133666	-0.295	7.6	-1.84	-5.01	0.106	-0.324323	0.00634249								same
ERG28	SPKCs	-0.441	7.31	-1.89	-4.35	0.0972	-0.245295	0.0828796	-0.054	7.03	-0.219	-6.53	0.833	-0.0895948	0.306498								same
PPM1G	BKCs	-0.44	6.9	-2.02	-4.25	0.0822	-0.430443	0.000908838	-0.671	6.59	-2.23	-4.3	0.057	-0.557768	0.000307754								same
NOP9	BKCs	-0.44	6.52	-1.44	-4.97	0.192	-0.304919	0.0970991	0.337	6.61	1.85	-4.85	0.102	0.185	0.166435								opposite
SFN	GKCs	-0.44	10.9	-1.42	-4.47	0.192	-0.478323	0.0488997	-0.318	10.8	-1.32	-5.92	0.218	-0.358736	0.0603648								same
TOX4	GKCs	-0.44	8.09	-1.62	-4.36	0.141	-0.234013	0.0192136	-0.454	8.12	-1.94	-5.08	0.0841	-0.611461	0.0163198								same
GTF3A	BKCs	-0.439	7.18	-2.13	-4.11	0.0702	-0.178313	0.0981822	-0.094	7.2	-0.427	-6.3	0.681	-0.0560462	0.340448								same
DYNLT1	KRT16+KCs	-0.439	6.88	-1	-6.03	0.343	-0.415917	0.0190136	0.148	7.21	0.204	-6.19	0.838	-0.269488	0.239712								same
MICOS10	SPKCs	-0.439	7.69	-1.84	-4.41	0.104	-0.365719	0.0221817	-0.287	7.89	-1.6	-5.34	0.152	-0.309877	0.0289216								same
YWHAG	SPKCs	-0.439	6.98	-2.28	-3.84	0.0534	-0.262071	0.0257129	-0.147	6.8	-0.582	-6.37	0.578	-0.235267	0.0853405								same
MMP24OS	SPRR2F+KCs	-0.439	8.54	-0.922	-5.62	0.389	0.22898	0.0206527	-1.87	8.62	-3.77	-1.89	0.00394	-1.26486	5.18975e-05								opposite
TRIM14	SPKCs	-0.438	6.27	-1.79	-4.47	0.112	-0.545948	0.00209351	-1.28	6.14	-4.25	-1.56	0.00332	-0.796217	4.2522e-06								same
FAM111B	BKCs	-0.437	5.15	-0.779	-5.62	0.461	-0.510232	0.0865375	-1.59	4.58	-3.25	-2.8	0.0122	-0.792731	0.0342381								same
DDX1	KRT16+KCs	-0.437	7.57	-1.09	-5.94	0.306	-0.229801	0.0933029	-2.27	7.45	-3.14	-1.48	0.0017	-0.947202	0.0245102								same
ABCC1	SPKCs	-0.437	7.1	-1.79	-4.48	0.113	-0.535547	0.000159904	-1.03	6.99	-3.65	-2.37	0.00736	-0.955289	9.90625e-07								same
GPT2	SPKCs	-0.437	7.15	-1.45	-4.9	0.187	-0.176944	0.0710967	-0.948	7.01	-5.71	0.194	0.000587	-0.8213	2.5436e-11								same
SSU72	BKCs	-0.436	7.01	-2.44	-3.69	0.0443	-0.322293	0.00744797	-0.086	7.02	-0.498	-6.27	0.632	-0.209767	0.0815162								same
CCDC124	BKCs	-0.436	7.31	-1.78	-4.55	0.117	-0.197979	0.0554751	-0.362	7.32	-1.75	-4.99	0.119	-0.312568	0.00836442								same
PRPF4B	KRT16+KCs	-0.435	7.27	-1.29	-5.72	0.231	-0.309964	0.0327149	0.144	7.41	0.2	-6.19	0.841	-0.077539	0.460289								same
VKORC1	KRT16+KCs	-0.435	6.89	-1.26	-5.75	0.241	-0.301534	0.0434744	-0.442	6.73	-0.612	-6.03	0.54	-0.490365	0.13357								same
PPIF	CKCs	-0.434	9.73	-1.14	-5.31	0.287	-0.323542	0.00107289	-1.21	9.37	-3.07	-3.23	0.0128	-0.826256	4.50657e-06								same
CAPN15	GKCs	-0.434	7.05	-1.28	-4.53	0.234	-0.271607	0.0502032	-0.125	6.94	-0.461	-6.68	0.656	-0.266372	0.098296								same
B4GALT7	KRT16+KCs	-0.434	5.45	-0.916	-6.11	0.384	-0.512172	0.0119416	-0.064	5.63	-0.0887	-6.21	0.929	-0.39253	0.163399								same
NUDT5	KRT16+KCs	-0.434	7.16	-1.22	-5.79	0.254	-0.502603	0.00906413	-0.0438	7.16	-0.0608	-6.21	0.952	-0.31249	0.206429								same
IER2	SPKCs	-0.434	8.23	-2.14	-4.03	0.0662	-0.343334	0.00285852	-0.338	8.02	-2.11	-4.62	0.0703	-0.430525	0.00173355								same
FASTKD2	BKCs	-0.433	6.69	-1.87	-4.45	0.103	-0.317473	0.0144226	-0.0539	6.71	-0.241	-6.37	0.816	-0.282388	0.0356433								same
YKT6	BKCs	-0.433	7.8	-2.43	-3.7	0.0445	-0.319236	0.0012673	-0.411	7.76	-2.02	-4.62	0.0796	-0.437466	0.00016353								same
NOP10	BKCs	-0.433	6.69	-2.08	-4.18	0.0758	-0.416179	0.00227118	-0.537	6.35	-2.4	-4.05	0.0438	-0.428389	0.00130273								same
CHI3L2	KRT16+KCs	-0.433	7.79	-1.06	-5.96	0.315	-0.786558	0.0219719	-3.08	6.95	-4.27	2.54	1.99e-05	-3.31931	1.05002e-06								same
WDR74	SPKCs	-0.433	5.74	-2.31	-3.8	0.0509	-0.257723	0.046157	-0.403	5.41	-1.36	-5.64	0.214	-0.240926	0.119693								same
NDUFS8	BKCs	-0.432	6.29	-1.52	-4.88	0.171	-0.408756	0.0223762	-0.627	6.25	-3.02	-3.14	0.0172	-0.464707	0.0114057								same
TRAK1	GKCs	-0.432	8.07	-1.61	-4.37	0.145	-0.178097	0.0668272	-0.418	7.97	-1.59	-5.57	0.145	-0.657714	0.0376093								same
H2AFY	SPKCs	-0.432	6.78	-1.75	-4.53	0.12	-0.396872	0.000988149	-0.621	6.85	-3.41	-2.71	0.0103	-0.607041	9.60357e-06								same
CNN3	SPKCs	-0.431	7.45	-1.35	-5	0.215	-0.349263	0.0446886	-0.947	7.16	-5.05	-0.558	0.00124	-0.790751	1.57637e-06								same
EIF6	GKCs	-0.43	8.83	-1.39	-4.48	0.2	-0.421168	0.0055596	-0.498	9.02	-2	-4.99	0.0766	-0.542667	0.0015213								same
S100A10	KRT16+KCs	-0.43	8.34	-1.24	-5.77	0.247	-0.334534	0.0537953	-0.199	8.11	-0.276	-6.18	0.783	0.123264	0.393026								opposite
CBR1	KRT16+KCs	-0.43	7.13	-1.19	-5.83	0.266	-0.292823	0.0415295	0.328	7.47	0.454	-6.11	0.65	-0.0591355	0.470834								same
TRMT10C	SPKCs	-0.43	5.85	-1.53	-4.8	0.166	-0.342575	0.0616463	-0.00071	5.67	-0.00222	-6.55	0.998	-0.101296	0.33675								same
TBRG4	BKCs	-0.429	6.47	-1.79	-4.55	0.117	-0.310066	0.0262298	-0.15	6.66	-0.779	-6.08	0.459	-0.272485	0.0374685								same
ARPC5L	GKCs	-0.429	8.29	-1.22	-4.56	0.254	-0.393497	0.0144546	-0.584	8.07	-2.26	-4.58	0.0498	-0.528627	0.0020534								same
RNF7	KRT16+KCs	-0.429	8.85	-1.1	-5.93	0.302	-0.299507	0.0505406	-0.55	8.89	-0.762	-5.94	0.446	-0.448065	0.15707								same
SLC52A2	SPKCs	-0.429	5.63	-1.87	-4.37	0.0989	-0.380491	0.0125203	-0.334	5.64	-1.58	-5.36	0.156	-0.36083	0.0220601								same
PHB	SPKCs	-0.429	6.16	-1.93	-4.29	0.0904	-0.316158	0.00320331	-0.681	5.99	-3.65	-2.37	0.00737	-0.600721	8.4288e-05								same
PSMB5	BKCs	-0.428	7.58	-1.76	-4.59	0.121	-0.315036	0.00419515	-0.753	7.61	-4.16	-1.52	0.00338	-0.517154	2.62509e-06								same
E2F4	BKCs	-0.428	6.99	-2.09	-4.15	0.0737	-0.455113	0.0063564	-0.83	6.87	-3.77	-2.05	0.00574	-0.729029	4.85239e-05								same
NME1	BKCs	-0.428	7.18	-1.84	-4.49	0.108	-0.409125	0.00729755	-1.02	7.07	-5.12	-0.318	0.000998	-0.632453	2.38067e-06								same
SUCLG1	KRT16+KCs	-0.428	7.44	-0.804	-6.2	0.443	-0.29491	0.0811511	-0.129	7.8	-0.179	-6.2	0.858	-0.56601	0.0712077								same
RRP36	BKCs	-0.427	6.89	-2.02	-4.24	0.0819	-0.361854	0.0116036	-0.0987	7.12	-0.32	-6.35	0.757	-0.252327	0.102121								same
BCCIP	KRT16+KCs	-0.427	7.6	-1.28	-5.73	0.233	-0.510162	0.0141967	-0.00793	6.94	-0.011	-6.21	0.991	-0.0294592	0.468614								same
PPP1R15B	SPKCs	-0.426	6.76	-1.29	-5.07	0.234	-0.340286	0.0154021	-0.213	6.7	-1.06	-5.97	0.322	-0.435845	0.0164137								same
NDUFA6	BKCs	-0.425	5.91	-2.21	-4	0.0622	-0.246937	0.0846209	-0.105	5.81	-0.431	-6.3	0.678	-0.20699	0.122844								same
COPB2	GKCs	-0.425	7.19	-1.45	-4.45	0.184	-0.259125	0.0249312	-0.752	7.05	-2.86	-3.62	0.0187	-0.554414	0.00431849								same
MFHAS1	KRT16+KCs	-0.425	6.18	-0.944	-6.08	0.37	-0.371818	0.0470764	-2.14	5.96	-2.96	-2.01	0.00309	-1.41286	0.003099								same
COMMD2	SPKCs	-0.425	5.61	-1.38	-4.97	0.205	-0.226951	0.0541274	0.248	5.84	1.22	-5.8	0.26	0.154285	0.160516								opposite
PPIL1	SPKCs	-0.425	5.77	-1.39	-4.96	0.202	-0.444719	0.00371764	-0.554	5.7	-2.47	-4.1	0.0411	-0.453981	0.00210329								same
DUOXA1	SPRR2F+KCs	-0.424	7.82	-0.901	-5.64	0.399	0.165903	0.0515488	-2.06	7.79	-4.18	-1.25	0.00208	-1.54677	4.26698e-06								opposite
CCNC	BKCs	-0.423	7.33	-2.34	-3.82	0.0511	-0.318076	0.0226189	-0.207	7.49	-1.04	-5.84	0.328	-0.211445	0.086221								same
SHCBP1	BKCs	-0.423	5.82	-0.746	-5.65	0.479	-0.387642	0.0543537	-0.756	5.48	-2.47	-3.95	0.0395	-0.51342	0.0199507								same
ATP6V0D1	BKCs	-0.423	7.62	-2.14	-4.09	0.0686	-0.350356	0.00176943	-0.309	7.59	-1.17	-5.71	0.277	-0.489955	0.00247904								same
PDXK	BKCs	-0.423	7.2	-1.19	-5.25	0.274	-0.270636	0.0640111	-0.835	6.51	-3.75	-2.09	0.00598	-0.515235	0.000535864								same
PSMC2	GKCs	-0.423	7.44	-1.31	-4.52	0.225	-0.2024	0.026092	-0.449	7.64	-1.78	-5.31	0.108	-0.471791	0.0154995								same
RAB11A	GKCs	-0.423	8.6	-1.47	-4.44	0.177	-0.357032	0.0176459	-0.462	8.56	-1.9	-5.13	0.0889	-0.427613	0.00815163								same
DBNL	KRT16+KCs	-0.423	8.53	-1.15	-5.87	0.281	-0.245578	0.0425788	-0.831	8.31	-1.15	-5.58	0.249	-0.714378	0.029549								same
CCT6A	SPKCs	-0.423	7.6	-1.51	-4.82	0.171	-0.32421	0.0454198	-0.256	7.7	-1.44	-5.53	0.189	-0.278049	0.0481235								same
YIF1A	BKCs	-0.422	6.52	-2.28	-3.91	0.0561	-0.326991	0.00524367	-0.581	6.23	-2.38	-4.09	0.0456	-0.374427	0.00466598								same
MXD1	CKCs	-0.422	8.38	-1.01	-5.43	0.341	-0.395097	0.00177207	-1.46	7.64	-4.57	-0.832	0.0012	-1.08604	2.90485e-08								same
ACPP	CKCs	-0.422	10.1	-1.31	-5.13	0.226	-0.346703	0.00126688	-1.37	9.74	-4.57	-0.837	0.00121	-1.12098	1.51597e-10								same
POLR2F	KRT16+KCs	-0.422	6.23	-1.27	-5.74	0.238	-0.382715	0.070111	-0.758	6.41	-1.05	-5.68	0.294	-0.644741	0.155895								same
TXNDC5	SPKCs	-0.422	6.75	-1.58	-4.74	0.153	-0.569064	0.00247995	-1.41	6.47	-7.06	1.52	0.000152	-1.01205	2.02527e-12								same
MED8	SPRR2F+KCs	-0.421	7.9	-0.881	-5.65	0.409	-0.211544	0.0836368	-0.491	8.22	-0.926	-6.1	0.377	-0.524331	0.0317979								same
EIF6	BKCs	-0.42	8.44	-2.15	-4.08	0.0678	-0.468025	0.00107786	-0.726	8.36	-3.75	-2.09	0.00597	-0.601138	9.65804e-06								same
PPIL1	KRT16+KCs	-0.42	6.71	-0.712	-6.28	0.495	-0.693473	0.00713027	-0.498	6.41	-0.69	-5.99	0.49	-0.602293	0.0901942								same
IFNGR1	KRT16+KCs	-0.42	8.14	-1.06	-5.97	0.319	-0.473238	0.0376982	-0.516	8.31	-0.715	-5.97	0.475	-0.513247	0.0647173								same
PFKP	KRT16+KCs	-0.42	6.55	-1.01	-6.02	0.338	-0.586733	0.0178473	0.64	6.18	0.887	-5.84	0.375	0.296569	0.284034								opposite
COX6A1	SPKCs	-0.42	8.04	-2.22	-3.91	0.0582	-0.270669	0.0301785	-0.296	8.26	-1.44	-5.54	0.19	-0.282867	0.0412884								same
UCHL3	SPKCs	-0.42	7.26	-1.67	-4.63	0.135	-0.331037	0.0113666	-0.107	7.61	-0.516	-6.41	0.621	-0.419413	0.0391749								same
NMU	KRT16+KCs	-0.419	5.83	-0.639	-6.33	0.539	-0.299053	0.0869512	-0.324	6.62	-0.449	-6.12	0.654	-0.128411	0.409301								same
INTS13	KRT16+KCs	-0.419	6.43	-0.967	-6.06	0.359	-0.380787	0.0465105	-0.124	5.64	-0.172	-6.2	0.864	-0.180666	0.32803								same
TMEM45B	SPKCs	-0.419	7.06	-1.54	-4.79	0.164	-0.501139	0.00102337	-0.938	7.22	-4.31	-1.47	0.00306	-1.11906	1.04052e-08								same
PDHB	BKCs	-0.418	6.68	-1.61	-4.78	0.151	-0.251463	0.0555091	-0.401	6.7	-1.94	-4.72	0.0889	-0.315895	0.0202782								same
MANF	KRT16+KCs	-0.418	8.16	-1.27	-5.74	0.237	-0.377122	0.0112748	-1.55	7.92	-2.15	-3.99	0.0316	-0.913939	0.0187695								same
DDX58	BKCs	-0.417	6.19	-1.42	-5	0.198	-0.425798	0.00481207	-0.988	5.92	-3.55	-2.36	0.00784	-0.577748	7.15189e-05								same
S100A16	KRT16+KCs	-0.417	11.6	-1.24	-5.77	0.246	-0.41739	0.0509181	-0.483	11.4	-0.669	-6	0.503	-0.581724	0.09084								same
DUSP23	KRT16+KCs	-0.417	6.57	-0.988	-6.04	0.349	-0.241585	0.0920033	-2.57	6.53	-3.56	-0.143	0.000381	-1.33313	0.00610968								same
JUNB	SPKCs	-0.417	8.6	-1.52	-4.81	0.168	-0.383149	0.0150655	-0.247	8.33	-1.42	-5.57	0.197	-0.383178	0.0163293								same
PITHD1	BKCs	-0.416	6.84	-1.76	-4.58	0.121	-0.254729	0.083701	-0.0489	7.07	-0.287	-6.36	0.781	-0.133498	0.17854								same
SLC25A37	BKCs	-0.416	6.35	-1.81	-4.52	0.113	-0.355581	0.0156755	-0.54	6.33	-1.82	-4.9	0.108	-0.320407	0.0222585								same
C9orf16	GKCs	-0.416	8.07	-1.43	-4.46	0.19	-0.295542	0.00232918	-1.11	7.86	-3.49	-2.59	0.0067	-1.02997	3.64553e-06								same
MANF	SPKCs	-0.416	7.45	-2.02	-4.18	0.0795	-0.396482	0.000247922	-0.817	7.38	-4.3	-1.49	0.0031	-0.871414	4.44928e-09								same
WDR46	SPKCs	-0.416	6.49	-2.29	-3.82	0.0524	-0.231925	0.0470197	-0.13	6.67	-0.465	-6.43	0.655	-0.237022	0.119771								same
AHSA1	SPKCs	-0.416	6.54	-1.37	-4.98	0.209	-0.257374	0.0713425	-0.1	6.7	-0.488	-6.42	0.64	-0.186572	0.12362								same
DIMT1	BKCs	-0.415	6.28	-2.13	-4.1	0.0695	-0.43673	0.0014398	-0.476	6.39	-2.26	-4.26	0.0546	-0.459268	0.000890005								same
SIAH2	GKCs	-0.415	7.32	-1.48	-4.43	0.175	-0.180467	0.0311112	-0.337	7.32	-1.23	-6.03	0.249	-0.55342	0.00222601								same
RRP36	KRT16+KCs	-0.415	7.07	-0.943	-6.08	0.371	-0.340041	0.0583868	-1.01	7.38	-1.4	-5.27	0.162	-0.395496	0.0655336								same
PML	BKCs	-0.414	6.7	-1.97	-4.31	0.0882	-0.433221	0.00125231	-0.605	6.34	-2.01	-4.63	0.0809	-0.58623	0.000388299								same
GRWD1	BKCs	-0.414	6	-1.62	-4.75	0.147	-0.305464	0.0763529	0.0608	5.85	0.174	-6.39	0.866	-0.192153	0.148358								same
TRAK1	KRT16+KCs	-0.414	7.04	-0.866	-6.15	0.41	0.426954	0.0470408	-0.0202	7.3	-0.028	-6.21	0.978	0.747586	0.0867348								same
PRDX1	SPKCs	-0.414	7.07	-1.5	-4.84	0.174	-0.459087	0.00380423	-0.342	7.02	-1.65	-5.27	0.141	-0.387814	0.0114046								same
COX5B	SPKCs	-0.414	6.27	-1.49	-4.84	0.175	-0.225401	0.0474584	-0.599	6.19	-3.58	-2.47	0.00813	-0.507968	0.00092425								same
UBE2J2	SPRR2F+KCs	-0.414	7.14	-0.877	-5.66	0.412	-0.208871	0.0614567	0.326	7.54	0.566	-6.37	0.584	-0.0869233	0.362284								same
MOB4	BKCs	-0.413	6.94	-1.74	-4.61	0.125	-0.415022	0.0214859	0.202	7.05	1.09	-5.79	0.306	0.0724236	0.34745								opposite
FASTKD2	SPKCs	-0.413	6.48	-1.74	-4.54	0.121	-0.289483	0.0149232	-0.302	6.48	-1.37	-5.62	0.211	-0.292435	0.0414892								same
PLCD1	GKCs	-0.412	6.67	-1.01	-4.66	0.341	-0.287015	0.0184568	-1.16	6.36	-2.82	-3.68	0.0199	-0.90599	0.00484075								same
ARPC3	KRT16+KCs	-0.412	6.85	-1.23	-5.78	0.251	-0.227163	0.0788285	-2.41	6.22	-3.34	-0.867	0.000854	-1.28746	0.000759643								same
CSTA	SPKCs	-0.412	10.2	-1.88	-4.36	0.0984	-0.427892	0.000822736	-0.552	10.6	-2.48	-4.08	0.0402	-0.804409	9.34174e-05								same
UPF1	SPKCs	-0.412	6.5	-1.45	-4.9	0.187	-0.368042	0.0803325	-0.0883	6.82	-0.496	-6.42	0.634	-0.16615	0.186166								same
PTGFRN	BKCs	-0.411	7.73	-1.89	-4.41	0.0992	-0.25802	0.092173	-0.126	7.76	-0.549	-6.24	0.598	-0.177317	0.131999								same
PARL	BKCs	-0.411	6.49	-1.83	-4.5	0.11	-0.406803	0.0041697	-0.21	6.85	-1.05	-5.84	0.327	-0.335635	0.008711								same
MBD3	BKCs	-0.411	6.76	-1.41	-5	0.199	-0.338986	0.022867	-0.329	6.65	-1.74	-5	0.121	-0.291468	0.0173192								same
DESI1	GKCs	-0.411	6.94	-0.809	-4.74	0.441	-0.207224	0.0311647	-0.49	6.9	-1.42	-5.8	0.188	-0.56846	0.0150297								same
WDR36	KRT16+KCs	-0.411	6.71	-1.23	-5.79	0.251	-0.576234	0.00185713	0.975	5.98	1.35	-5.34	0.176	0.332992	0.227041								opposite
DNAJC5	KRT16+KCs	-0.411	7.85	-1.19	-5.83	0.265	-0.239981	0.0470895	-1.87	7.52	-2.59	-2.98	0.00954	-0.765011	0.0223976								same
SH3PXD2A	SPRR2F+KCs	-0.411	6.9	-0.87	-5.66	0.415	0.287459	0.0160349	-0.637	7.75	-1.15	-5.88	0.279	-0.578086	0.043334								opposite
PSMC2	BKCs	-0.41	6.82	-1.37	-5.05	0.211	-0.221438	0.052952	-0.33	6.98	-1.86	-4.84	0.101	-0.241581	0.0240381								same
PPRC1	BKCs	-0.41	6.98	-1.44	-4.98	0.193	-0.341871	0.0208639	0.0206	6.86	0.0852	-6.4	0.934	-0.157858	0.127173								same
ACAD9	GKCs	-0.41	8.14	-1.13	-4.61	0.291	-0.197075	0.0198347	-1.27	7.81	-3.82	-2.06	0.00398	-0.877627	1.63223e-06								same
DNMT1	KRT16+KCs	-0.41	6.81	-1.05	-5.98	0.324	-0.362235	0.0315898	-2.01	6.16	-2.79	-2.47	0.00526	-1.08323	0.00784755								same
YWHAB	KRT16+KCs	-0.41	6.36	-0.764	-6.24	0.465	-0.431163	0.0305314	-0.181	6.65	-0.251	-6.18	0.802	-0.34269	0.186222								same
PUF60	SPKCs	-0.41	7.81	-1.69	-4.61	0.131	-0.201077	0.0708345	0.0486	7.69	0.273	-6.51	0.792	-0.0485126	0.350939								same
ABCB6	BKCs	-0.409	5.83	-1.57	-4.82	0.16	-0.289418	0.0496956	-0.473	5.97	-1.81	-4.91	0.11	-0.368914	0.0248355								same
CLPTM1	GKCs	-0.409	8.44	-1.52	-4.41	0.165	-0.219594	0.00635456	-0.776	8.6	-3.21	-3.04	0.0104	-0.632252	0.000103198								same
FAM136A	KRT16+KCs	-0.409	6.55	-1.16	-5.86	0.276	-0.384022	0.0528423	-1.28	6.39	-1.78	-4.69	0.0752	-0.530202	0.125073								same
AARS2	KRT16+KCs	-0.409	6.6	-0.877	-6.14	0.404	-0.38383	0.0302942	-1.02	6.45	-1.42	-5.25	0.156	-0.871621	0.0228623								same
IFNGR2	BKCs	-0.408	6.64	-1.74	-4.6	0.124	-0.340108	0.00950492	-0.425	6.39	-2.47	-3.95	0.0394	-0.363217	0.00312367								same
MAP2K4	BKCs	-0.407	6.72	-2.15	-4.08	0.0683	-0.260251	0.0514971	-0.0474	6.8	-0.261	-6.37	0.801	-0.172593	0.117299								same
SRCAP	KRT16+KCs	-0.407	6.61	-1.02	-6.01	0.334	-0.36442	0.0510862	-1.13	5.76	-1.57	-5.03	0.117	-0.576662	0.103179								same
APOL2	KRT16+KCs	-0.407	6.44	-0.758	-6.24	0.469	-0.392823	0.0766915	-1.35	6.04	-1.88	-4.52	0.0605	-1.25485	0.0120677								same
S100A16	SPKCs	-0.407	10.7	-2.08	-4.1	0.0725	-0.402399	0.01148	-0.663	10.7	-3.34	-2.81	0.0114	-0.626562	0.00222325								same
NDUFB3	SPKCs	-0.407	5.76	-1.41	-4.93	0.196	-0.36361	0.0149002	-0.157	5.88	-0.777	-6.23	0.461	-0.223323	0.071673								same
UBA6	BKCs	-0.406	6.97	-1.8	-4.53	0.114	-0.330829	0.0125154	-0.481	7	-1.91	-4.77	0.0935	-0.375171	0.00910033								same
CHCHD3	BKCs	-0.405	5.97	-1.71	-4.65	0.13	-0.324392	0.0586564	-0.681	6.12	-2.31	-4.19	0.0507	-0.264532	0.0712243								same
SLC5A1	GKCs	-0.405	8.62	-0.894	-4.71	0.396	-0.47593	0.000383257	-1.63	8.27	-6.08	1.15	0.000175	-1.54871	3.88873e-11								same
NDUFB2	KRT16+KCs	-0.405	8.04	-1.14	-5.88	0.283	-0.385945	0.0284041	-0.37	7.89	-0.513	-6.09	0.608	-0.430133	0.0554916								same
UROS	KRT16+KCs	-0.405	6.26	-0.895	-6.13	0.395	-0.46811	0.0126032	-1.6	6.21	-2.22	-3.84	0.0262	-0.841346	0.0284899								same
AP5M1	SPKCs	-0.405	6.42	-1.96	-4.26	0.087	-0.228613	0.0635961	-0.283	6.56	-1.59	-5.35	0.153	-0.245828	0.081059								same
PPP4C	SPKCs	-0.405	8.05	-1.85	-4.4	0.102	-0.316297	0.011776	-0.28	8.03	-1.59	-5.34	0.153	-0.373809	0.0153583								same
IFI27	SPRR2F+KCs	-0.405	9.45	-0.845	-5.69	0.428	-0.48537	0.00766696	-3.02	8.86	-4.36	-0.961	0.00156	-2.77977	1.8969e-09								same
PSMB2	BKCs	-0.404	7.09	-2.35	-3.8	0.05	-0.427841	0.000270204	-0.592	7.02	-2.96	-3.22	0.0186	-0.440766	8.67589e-05								same
SLC25A28	BKCs	-0.404	6.75	-1.75	-4.59	0.122	-0.326572	0.0094806	-0.463	6.95	-2.2	-4.35	0.0601	-0.390441	0.00193514								same
SHMT2	BKCs	-0.404	5.73	-1.74	-4.61	0.125	-0.46459	0.00370088	-0.968	5.61	-4.17	-1.51	0.00333	-0.7055	3.38644e-06								same
NLRX1	SPKCs	-0.404	6.23	-1.88	-4.36	0.0976	-0.20501	0.0331311	-0.747	6.3	-3.53	-2.55	0.00876	-0.68134	3.29472e-07								same
HDGF	BKCs	-0.403	7.75	-1.45	-4.96	0.189	-0.327141	0.0219883	-0.634	7.79	-3.55	-2.36	0.00784	-0.460312	0.00392481								same
ASCC3	BKCs	-0.403	6.47	-2.19	-4.02	0.0637	-0.262287	0.040858	0.121	6.56	0.676	-6.16	0.519	-0.142992	0.201467								same
MAPKAPK3	GKCs	-0.403	8.82	-1.22	-4.56	0.256	-0.426794	0.000124108	-1.43	8.7	-5.7	0.66	0.000282	-1.33135	1.27487e-12								same
HNRNPA0	KRT16+KCs	-0.403	6.91	-0.839	-6.17	0.424	-0.405483	0.0370093	1.06	7.01	1.47	-5.18	0.142	0.166859	0.391435								opposite
EXT1	KRT16+KCs	-0.403	7.82	-1.12	-5.91	0.294	-0.36977	0.0230448	0.397	7.84	0.55	-6.07	0.582	-0.230243	0.313317								same
RBM25	SPKCs	-0.403	8.02	-1.86	-4.39	0.101	-0.236336	0.0147198	0.12	8.09	0.709	-6.28	0.5	0.138329	0.122661								opposite
SLC30A4	SPKCs	-0.402	5.36	-0.891	-5.46	0.4	-0.318861	0.0257579	-0.554	5.46	-2.94	-3.4	0.0204	-0.482589	0.00285584								same
EMP2	SPKCs	-0.402	9.28	-2.13	-4.04	0.0672	-0.246694	0.0245889	-0.21	9	-1.23	-5.79	0.257	-0.184014	0.0767811								same
FAR1	BKCs	-0.401	6.58	-1.38	-5.04	0.208	-0.323387	0.0220388	-0.0381	6.72	-0.188	-6.38	0.856	-0.107167	0.198413								same
DNAJA3	BKCs	-0.401	7.06	-1.96	-4.33	0.0901	-0.312005	0.0191595	0.0199	6.85	0.0681	-6.4	0.947	-0.240168	0.0656615								same
NXT1	BKCs	-0.401	5.87	-2.11	-4.13	0.0723	-0.367552	0.00459352	-0.421	5.88	-1.1	-5.79	0.304	-0.397992	0.0209744								same
DNAJC5	BKCs	-0.401	7.48	-2.23	-3.96	0.0598	-0.287154	0.00340287	-0.381	7.26	-2.1	-4.49	0.0695	-0.407661	0.000247256								same
TANC1	GKCs	-0.401	7.17	-0.828	-4.73	0.431	0.211564	0.0264289	0.617	7.48	2.47	-4.26	0.0356	0.671843	0.0106311								same
MEPCE	SPKCs	-0.401	5.99	-2.05	-4.14	0.0759	-0.249212	0.0574321	-0.147	5.87	-0.622	-6.34	0.552	-0.199135	0.144747								same
TMEM123	SPKCs	-0.401	7.33	-1.86	-4.38	0.1	-0.236144	0.0115275	-0.294	7.2	-1.44	-5.54	0.192	-0.436859	0.00144137								same
TENT4A	BKCs	-0.4	6.66	-2.14	-4.09	0.0685	-0.238184	0.0258412	0.286	6.81	1.11	-5.77	0.3	0.0113782	0.468855								opposite
HMGCR	GKCs	-0.4	8.57	-1.1	-4.62	0.303	-0.165158	0.044511	-0.512	8.63	-1.7	-5.42	0.122	-0.584297	0.0147411								same
EXT2	SPKCs	-0.4	5.79	-1.4	-4.95	0.201	-0.240044	0.0750756	-0.511	5.63	-2.06	-4.7	0.0766	-0.34718	0.0593923								same
MIF	SPKCs	-0.4	8.23	-1.48	-4.85	0.177	-0.359109	0.000971166	-0.557	7.91	-3.43	-2.68	0.01	-0.544428	5.85487e-06								same
TOMM22	SPKCs	-0.4	6.96	-1.61	-4.71	0.148	-0.387966	0.00610965	-0.318	6.76	-1.81	-5.06	0.112	-0.355975	0.0103722								same
VPS45	BKCs	-0.399	6.9	-2.33	-3.84	0.052	-0.212993	0.0761283	0.0835	6.97	0.484	-6.28	0.642	0.0649745	0.31971								opposite
CD47	KRT16+KCs	-0.399	8.85	-1.08	-5.94	0.307	-0.47927	0.00103266	-2.45	8.56	-3.4	-0.661	0.000678	-1.02818	0.00416482								same
KLK10	KRT16+KCs	-0.399	8.5	-0.78	-6.22	0.456	-0.939731	0.000137575	-2.06	8.35	-2.86	-2.29	0.00428	-1.20541	0.0063702								same
MAD2L2	BKCs	-0.398	5.82	-1.43	-4.98	0.194	-0.237162	0.0594889	-0.146	6.35	-0.77	-6.09	0.464	-0.255701	0.0398721								same
VPS25	BKCs	-0.398	7.02	-1.86	-4.46	0.105	-0.35602	0.00616639	-0.186	7.02	-0.705	-6.14	0.502	-0.291261	0.0226497								same
PRMT1	BKCs	-0.398	7	-2.32	-3.85	0.0528	-0.36268	0.00153444	-0.629	6.49	-2.99	-3.19	0.018	-0.418507	0.000426561								same
UCHL3	KRT16+KCs	-0.398	8.12	-1	-6.02	0.342	-0.333771	0.0440496	-2.86	7.65	-3.97	1.36	7.26e-05	-1.05605	0.00923347								same
UBP1	SPKCs	-0.398	7.36	-2.08	-4.1	0.0723	-0.23577	0.0203071	-0.115	7.18	-0.638	-6.33	0.542	-0.0737321	0.266296								same
CLPTM1L	SPKCs	-0.398	7.15	-1.4	-4.95	0.2	-0.325109	0.00548813	-0.252	6.94	-1.59	-5.34	0.153	-0.260018	0.0155689								same
WDR41	SPKCs	-0.398	6.61	-2.03	-4.16	0.0774	-0.286715	0.0194585	0.161	6.39	0.747	-6.25	0.478	-0.115737	0.18589								same
ENAH	BKCs	-0.397	8.14	-2.02	-4.25	0.0821	-0.405229	0.00103236	-0.292	8.05	-1.68	-5.09	0.133	-0.340459	0.00167775								same
RAB2A	BKCs	-0.397	7.46	-1.88	-4.43	0.101	-0.32061	0.048585	0.0912	7.62	0.523	-6.26	0.616	0.000410667	0.506773								opposite
GGH	GKCs	-0.397	7.88	-0.827	-4.73	0.431	-0.3929	0.00123162	-1.07	8.26	-3.8	-2.1	0.00414	-1.14533	1.19117e-07								same
TPM4	GKCs	-0.397	8.12	-1.23	-4.56	0.251	-0.378434	0.0381242	0.126	8.09	0.472	-6.68	0.648	-0.121812	0.270365								same
VDAC3	KRT16+KCs	-0.397	7.58	-1.16	-5.87	0.278	-0.49414	0.00649546	-0.757	6.96	-1.05	-5.69	0.294	-0.515146	0.0843055								same
TSN	BKCs	-0.396	5.96	-2.12	-4.12	0.071	-0.329878	0.00679249	-0.725	5.8	-2.76	-3.52	0.0254	-0.421691	0.00287696								same
REL	CKCs	-0.396	7.86	-1.12	-5.33	0.294	-0.18156	0.0811297	-1.47	7.87	-3.91	-1.86	0.00328	-0.683191	0.0026945								same
ADAP2	GKCs	-0.396	6.66	-0.546	-4.82	0.599	-0.499594	0.002807	-1.52	7	-3.97	-1.82	0.00316	-1.25201	1.66794e-06								same
MBD3	KRT16+KCs	-0.396	6.6	-1.06	-5.97	0.316	-0.460742	0.0234465	-0.0914	6.68	-0.127	-6.21	0.899	-0.391411	0.190413								same
PTGFRN	SPKCs	-0.396	7.04	-1.68	-4.62	0.133	-0.214787	0.097204	-0.104	7.12	-0.521	-6.4	0.618	-0.146716	0.2131								same
VPS25	SPKCs	-0.396	7.02	-2	-4.2	0.0815	-0.313106	0.00543629	-0.235	6.95	-1.4	-5.58	0.201	-0.311473	0.0104119								same
SH3BGRL3	BKCs	-0.395	9.24	-1.39	-5.03	0.206	-0.350829	0.00500917	-0.458	8.93	-2.1	-4.51	0.0705	-0.4361	0.000845032								same
MTIF2	KRT16+KCs	-0.395	6.61	-0.897	-6.12	0.394	-0.351661	0.0348855	-2.52	6.87	-3.5	-0.335	0.000471	-1.62702	0.00281186								same
SEC61A1	BKCs	-0.394	6.01	-1.59	-4.79	0.154	-0.407289	0.00890476	-1.13	5.95	-5.64	0.275	0.000543	-0.791199	7.0339e-09								same
SEC11C	GKCs	-0.394	6.78	-1.21	-4.57	0.258	-0.221523	0.0202416	-0.693	6.28	-2.75	-3.79	0.0221	-0.587505	0.00532599								same
MAST4	KRT16+KCs	-0.394	8.16	-1.14	-5.88	0.283	-0.34071	0.0145174	-0.0143	8.17	-0.0198	-6.21	0.984	-0.583604	0.0488238								same
RAB6A	BKCs	-0.393	7.18	-2.18	-4.04	0.0651	-0.249068	0.038348	0.0932	7.39	0.492	-6.27	0.636	-0.125935	0.186639								same
ALDH3B2	GKCs	-0.393	10.7	-1.48	-4.44	0.176	-0.405765	0.000454333	-1.11	10.4	-4.57	-0.914	0.00131	-1.22504	1.39555e-10								same
MOCS2	SPKCs	-0.393	6.36	-1.64	-4.67	0.142	-0.299081	0.00847009	-0.718	6.35	-2.2	-4.5	0.0619	-0.504619	0.00760943								same
UBE2J1	SPKCs	-0.393	6.53	-1.77	-4.5	0.116	-0.244037	0.0875865	-0.0538	6.31	-0.236	-6.52	0.82	-0.147318	0.196525								same
SF3B5	SPKCs	-0.393	7.06	-1.64	-4.66	0.141	-0.304929	0.00601573	-0.166	6.8	-0.896	-6.13	0.398	-0.214866	0.0453532								same
TSSC4	SPKCs	-0.393	6.16	-2.06	-4.13	0.0744	-0.243212	0.0845499	-0.0729	6.34	-0.415	-6.46	0.69	-0.139035	0.186045								same
DNAJA3	SPKCs	-0.393	6.6	-2.16	-4	0.064	-0.28001	0.017118	-0.506	6.36	-2.63	-3.86	0.0321	-0.255345	0.0365359								same
FAT1	BKCs	-0.392	7.95	-2.11	-4.12	0.0716	-0.374891	0.0187486	0.275	8.31	1.38	-5.47	0.205	0.177899	0.177646								opposite
ENO1	SPKCs	-0.392	6.85	-1.53	-4.8	0.167	-0.429659	0.00445852	-1.1	6.66	-4.57	-1.14	0.0022	-0.940827	1.21403e-06								same
SFN	SPKCs	-0.392	11.5	-1.67	-4.62	0.134	-0.421696	0.0305975	-0.66	11.3	-3.39	-2.74	0.0106	-0.668093	0.000211191								same
PCSK6	GKCs	-0.391	8.56	-1.27	-4.54	0.239	-0.278616	0.00459413	-0.704	8.43	-2.84	-3.65	0.0193	-0.933994	0.000671879								same
ILF2	SPKCs	-0.391	7.14	-1.45	-4.89	0.186	-0.286371	0.0142561	-0.173	6.94	-0.722	-6.27	0.493	-0.20064	0.0760441								same
ATP6V0D1	SPKCs	-0.391	7.9	-1.54	-4.78	0.162	-0.333421	0.00287903	-0.641	7.94	-3.29	-2.89	0.0123	-0.622388	2.09407e-05								same
MDH2	SPRR2F+KCs	-0.391	7.34	-0.735	-5.77	0.488	-0.171199	0.0866535	0.0333	7.48	0.0599	-6.54	0.953	-0.0131914	0.45915								same
NAA60	BKCs	-0.39	6.18	-2.13	-4.11	0.0702	-0.251948	0.0819534	-0.122	6.29	-0.573	-6.23	0.583	-0.205524	0.110177								same
CASP4	BKCs	-0.389	7.74	-1.78	-4.55	0.117	-0.512226	0.000785537	-0.509	7.53	-2.69	-3.62	0.0281	-0.582119	7.88282e-05								same
SRI	KRT16+KCs	-0.389	6.35	-1.03	-6	0.33	-0.298168	0.0705812	0.994	6.12	1.38	-5.3	0.169	0.0957664	0.460779								opposite
THOC7	SPKCs	-0.389	6.89	-1.51	-4.83	0.172	-0.286653	0.0181513	0.0811	6.86	0.367	-6.48	0.724	-0.13426	0.172388								same
C1R	T_cells	-0.389	11.3	-1.48	-4.86	0.171	-0.26898	0.0715295	-0.0452	11.4	-0.123	-6.36	0.905	-0.0896493	0.320175								same
NUP153	BKCs	-0.388	7.4	-1.77	-4.57	0.12	-0.292929	0.0589593	-0.378	7.33	-2.17	-4.4	0.0631	-0.28653	0.0332432								same
RBM17	BKCs	-0.388	7.18	-1.55	-4.85	0.165	-0.272689	0.019727	-0.246	7.48	-1.18	-5.7	0.271	-0.214291	0.0301873								same
EIF4A1	GKCs	-0.388	9.4	-1.16	-4.59	0.277	-0.425677	0.00531752	-0.381	9.33	-1.61	-5.55	0.142	-0.523025	0.0023896								same
FAM83H	KRT16+KCs	-0.388	9.01	-1.16	-5.86	0.275	-0.292166	0.0911605	-0.961	8.89	-1.33	-5.36	0.183	-0.384608	0.110296								same
PSMD3	SPKCs	-0.388	8.15	-1.71	-4.58	0.126	-0.242198	0.0196464	-0.0722	8	-0.418	-6.46	0.688	-0.271547	0.0419943								same
CLIC4	BKCs	-0.387	7.74	-1.05	-5.39	0.329	-0.297826	0.0234055	-0.0795	7.51	-0.4	-6.32	0.7	-0.295733	0.0259385								same
TBL3	BKCs	-0.387	6.51	-1.93	-4.37	0.0948	-0.388983	0.00560241	-0.304	6.34	-1.58	-5.21	0.153	-0.356671	0.0104648								same
JOSD2	KRT16+KCs	-0.387	6.04	-0.941	-6.08	0.372	-0.308288	0.0985372	-0.738	6.35	-1.02	-5.71	0.306	-0.584295	0.112075								same
USP32	GKCs	-0.386	7.73	-1.28	-4.54	0.235	-0.247642	0.0965475	-0.355	7.77	-1.26	-6	0.24	-0.270164	0.0927593								same
DNMT1	SPKCs	-0.386	6.6	-1.47	-4.87	0.182	-0.323377	0.0054794	-0.536	6.43	-2.27	-4.39	0.0555	-0.568123	0.00180366								same
NUP50	SPKCs	-0.386	6.03	-1.93	-4.3	0.0907	-0.352309	0.00724313	-0.441	5.74	-1.62	-5.31	0.147	-0.304134	0.0341748								same
PSMC1	BKCs	-0.385	6.45	-1.38	-5.04	0.208	-0.345769	0.0351634	-0.376	6.79	-1.62	-5.16	0.144	-0.290133	0.0346552								same
CALR	BKCs	-0.385	7.17	-1.93	-4.36	0.0934	-0.268292	0.00735146	-0.63	7.02	-2.89	-3.33	0.0208	-0.44329	4.06721e-05								same
SLC27A4	SPKCs	-0.385	8.02	-1.92	-4.31	0.092	-0.331804	0.00165633	-0.607	7.89	-2.78	-3.63	0.0257	-0.668744	8.71278e-05								same
S100A10	BKCs	-0.384	8.77	-2.17	-4.05	0.0658	-0.24363	0.0433397	0.137	8.71	0.715	-6.13	0.495	-0.0562325	0.31654								same
STOML2	BKCs	-0.384	6.95	-2.1	-4.14	0.0729	-0.456464	0.000522306	-0.392	6.92	-2.12	-4.48	0.0683	-0.406675	0.000557577								same
COPS5	KRT16+KCs	-0.384	6.8	-1.02	-6.01	0.334	-0.37218	0.0290918	-0.842	6.82	-1.17	-5.56	0.243	-0.4557	0.181352								same
ARHGDIB	KRT16+KCs	-0.384	6.47	-0.868	-6.15	0.409	-0.658344	0.000339459	-0.395	6.96	-0.547	-6.07	0.584	-0.358931	0.183294								same
C16orf70	KRT16+KCs	-0.384	6	-0.847	-6.17	0.419	-0.299141	0.0688773	-0.215	6	-0.298	-6.17	0.766	-0.167304	0.342067								same
LRRC58	SPKCs	-0.384	6.86	-1.58	-4.73	0.153	-0.201962	0.0847757	-0.116	6.84	-0.432	-6.45	0.678	-0.0990958	0.269123								same
IFI27	SPKCs	-0.384	8.46	-0.429	-5.75	0.68	-1.5216	3.27707e-05	-2.54	7.77	-8.53	2.72	4.3e-05	-2.53065	0								same
PDIA3	SPKCs	-0.384	7.31	-1.91	-4.32	0.0931	-0.307942	0.00466067	-0.441	7.19	-2.53	-4.01	0.0374	-0.387986	0.00282077								same
EIF3J	SPKCs	-0.384	7.34	-1.79	-4.47	0.112	-0.387604	0.0112186	-0.409	7.13	-2.52	-4.02	0.0381	-0.410048	0.00191987								same
CKAP4	SPRR2F+KCs	-0.384	8.56	-0.763	-5.75	0.472	-0.313942	0.0835924	-1.46	8.88	-2.73	-3.58	0.0219	-1.23394	0.00031022								same
TMEM40	CKCs	-0.383	9.86	-1.14	-5.31	0.288	-0.299543	0.00136886	-1.07	9.37	-3.03	-3.3	0.0136	-0.872344	2.38872e-06								same
EHD1	GKCs	-0.383	7.94	-1.22	-4.57	0.256	-0.19049	0.0497172	-0.402	7.84	-1.63	-5.52	0.137	-0.634977	0.0373797								same
TNFSF10	KRT16+KCs	-0.383	7.72	-0.711	-6.28	0.495	-0.357284	0.059647	-1.08	7.96	-1.5	-5.13	0.133	-1.09859	0.0138716								same
SLC20A2	KRT16+KCs	-0.383	6.03	-0.928	-6.1	0.378	-0.532506	0.017939	0.388	5.99	0.538	-6.08	0.591	-0.126435	0.38636								same
MSN	KRT16+KCs	-0.383	8.4	-1.15	-5.87	0.28	-0.469746	0.00339901	-0.299	7.92	-0.415	-6.13	0.678	0.0433188	0.46258								opposite
UBE3C	SPRR2F+KCs	-0.382	7.46	-0.765	-5.75	0.471	-0.259364	0.0737636	-0.755	8.42	-1.24	-5.78	0.245	-0.375396	0.0691587								same
PRKAR2A	BKCs	-0.381	6.48	-2.08	-4.17	0.0756	-0.352094	0.00761192	-0.265	6.48	-1.27	-5.61	0.242	-0.292231	0.0187103								same
ATP5ME	BKCs	-0.381	7.68	-1.59	-4.8	0.155	-0.253713	0.0445861	-0.386	7.51	-2.25	-4.28	0.0554	-0.306327	0.0145459								same
YWHAH	BKCs	-0.381	6.03	-1.85	-4.47	0.106	-0.266335	0.0924301	0.0627	6.04	0.244	-6.37	0.814	-0.0830755	0.31599								same
ZMYND19	SPKCs	-0.381	6.26	-1.06	-5.31	0.321	-0.307514	0.0321501	-0.106	6.62	-0.559	-6.38	0.593	-0.289766	0.052489								same
FARSA	SPKCs	-0.381	6.91	-1.8	-4.47	0.111	-0.264827	0.016524	-0.336	6.79	-2.09	-4.65	0.0728	-0.259399	0.0248225								same
PLEKHB2	BKCs	-0.38	6.96	-1.83	-4.49	0.109	-0.276882	0.0591429	-0.322	6.71	-1.58	-5.23	0.155	-0.220007	0.0681405								same
GRSF1	BKCs	-0.38	6.92	-2.23	-3.98	0.0606	-0.242218	0.0950934	-0.309	6.83	-1.44	-5.39	0.188	-0.229912	0.107066								same
NFKB1	BKCs	-0.38	7.31	-1.79	-4.55	0.116	-0.381035	0.00305064	-0.645	6.93	-3.26	-2.78	0.0119	-0.48849	9.53797e-05								same
NOP56	SPKCs	-0.38	6.55	-1.61	-4.7	0.146	-0.220555	0.0544153	-0.557	6.61	-1.82	-5.03	0.109	-0.386092	0.0513065								same
RRAGA	GKCs	-0.379	6.8	-0.746	-4.76	0.476	-0.138799	0.0993013	-0.706	6.41	-2.62	-4.01	0.0275	-0.381873	0.0363495								same
ARPC2	SPKCs	-0.379	8.12	-1.68	-4.62	0.133	-0.289236	0.0323483	-0.125	8.27	-0.641	-6.33	0.541	-0.185286	0.110768								same
MOB2	SPRR2F+KCs	-0.379	7.96	-0.738	-5.77	0.486	0.245386	0.0164926	-0.949	8.67	-1.61	-5.31	0.141	-0.663849	0.0201098								opposite
ID1	SPRR2F+KCs	-0.379	7.34	-0.787	-5.73	0.459	-0.328302	0.077292	-1.13	7.47	-2.01	-4.73	0.0735	-1.54303	0.000300174								same
SORBS3	KRT16+KCs	-0.378	6.29	-0.833	-6.18	0.427	0.364116	0.00763992	0.686	6.29	0.95	-5.78	0.342	0.460361	0.113942								same
PYGL	SPKCs	-0.378	6.89	-0.812	-5.52	0.441	-0.423934	0.024246	-1.16	6.78	-5.84	0.327	0.000514	-0.900474	5.08347e-08								same
STMP1	BKCs	-0.377	7.15	-1.49	-4.91	0.178	-0.251362	0.0615803	-0.104	6.95	-0.616	-6.2	0.555	-0.207091	0.0789655								same
SLC15A1	CKCs	-0.377	9.5	-1.01	-5.44	0.343	-0.191997	0.0462818	-1.33	9.14	-3.45	-2.6	0.00681	-0.806229	3.94377e-05								same
DNAJB11	KRT16+KCs	-0.377	7.28	-0.91	-6.11	0.387	-0.519392	0.0125698	-1.03	7	-1.43	-5.23	0.152	-0.475367	0.120573								same
ATP5MD	KRT16+KCs	-0.377	6.42	-0.955	-6.07	0.365	-0.547593	0.0304861	0.263	6.67	0.365	-6.15	0.715	-0.285287	0.237476								same
SSU72	SPKCs	-0.377	6.97	-1.8	-4.46	0.11	-0.288486	0.0168299	-0.543	6.86	-2.45	-4.12	0.0419	-0.394605	0.00570573								same
BMS1	SPKCs	-0.377	6.88	-1.89	-4.35	0.0966	-0.193969	0.0991275	-0.137	6.76	-0.731	-6.27	0.487	-0.145102	0.170937								same
SNRNP40	BKCs	-0.376	7.2	-1.78	-4.56	0.118	-0.338989	0.011471	-0.101	7.04	-0.526	-6.25	0.613	-0.266498	0.0422482								same
SSR1	BKCs	-0.376	6.12	-1.95	-4.34	0.0913	-0.275304	0.0318116	-0.222	6.25	-0.874	-6	0.408	-0.285265	0.0478457								same
ATP6V1D	GKCs	-0.376	6.89	-1.11	-4.62	0.297	-0.203163	0.0211145	-0.462	6.76	-1.75	-5.35	0.113	-0.527636	0.0108869								same
SFXN1	KRT16+KCs	-0.376	6.52	-1.13	-5.9	0.29	-0.57982	0.0160422	-1.18	6.29	-1.64	-4.92	0.101	-0.892834	0.00953192								same
ATP6V1B2	SPKCs	-0.376	7.76	-1.37	-4.98	0.209	-0.225587	0.0242245	-0.415	7.8	-2.38	-4.23	0.0472	-0.361569	0.00555079								same
EIF6	SPKCs	-0.375	8.83	-1.63	-4.68	0.143	-0.445033	0.00335272	-0.577	8.86	-3.26	-2.93	0.0128	-0.591442	4.36263e-05								same
NUP50	BKCs	-0.374	6.26	-1.63	-4.75	0.147	-0.40892	0.00959717	-0.495	6.18	-2.24	-4.29	0.056	-0.361209	0.00697538								same
SMAP2	GKCs	-0.374	7.11	-1.13	-4.61	0.29	-0.310081	0.0176403	-1.39	6.72	-5.31	0.139	0.000469	-1.03845	1.87717e-06								same
DNAJB11	SPKCs	-0.374	6.62	-1.63	-4.68	0.143	-0.39547	0.00403784	-0.345	6.65	-1.86	-4.98	0.102	-0.511479	0.00226837								same
RNASEH1	SPKCs	-0.373	6.35	-1.39	-4.96	0.204	-0.225591	0.0842553	-0.0416	6.23	-0.188	-6.53	0.856	-0.259996	0.105819								same
DCTN6	SPKCs	-0.373	6.61	-1.72	-4.57	0.126	-0.243159	0.0630405	-0.0343	6.72	-0.168	-6.54	0.871	-0.196071	0.135786								same
MED8	SPKCs	-0.372	7.14	-1.5	-4.83	0.173	-0.368852	0.00545145	-0.373	7.29	-2	-4.78	0.0832	-0.497365	0.00182345								same
EIF4A3	GKCs	-0.371	8.37	-1.22	-4.57	0.257	-0.365616	0.000243589	-0.88	8.1	-2.61	-4.02	0.0279	-1.02831	1.97301e-06								same
ABCC1	KRT16+KCs	-0.371	8.24	-1.13	-5.9	0.289	-0.640908	0.000477692	-0.49	7.9	-0.679	-5.99	0.497	-0.826555	0.0211211								same
TAX1BP3	KRT16+KCs	-0.371	8	-0.976	-6.05	0.355	-0.377953	0.0114615	-2.24	7.85	-3.11	-1.57	0.00189	-1.30755	0.00168737								same
ETHE1	KRT16+KCs	-0.371	6.8	-0.777	-6.23	0.458	-0.582655	0.0133855	-0.987	6.78	-1.37	-5.32	0.171	-0.812875	0.0126155								same
RSU1	SPKCs	-0.371	6.24	-1.61	-4.7	0.147	-0.292894	0.0223409	-0.567	6.2	-2.02	-4.75	0.0807	-0.372996	0.019436								same
SLC9A3R1	SPKCs	-0.371	6.98	-1.78	-4.49	0.114	-0.335867	0.0292024	-0.271	7.24	-1.14	-5.89	0.289	-0.295314	0.0846334								same
COL6A3	ECs	-0.37	10.5	-1.14	-4.94	0.28	-0.328413	0.0358176	-0.276	10.6	-0.916	-5.41	0.383	-0.304393	0.0456915								same
SPRR1B	KRT16+KCs	-0.37	11.6	-0.925	-6.1	0.38	-0.850516	0.000703747	-1.42	11.6	-1.97	-4.34	0.0483	-1.21888	0.00877895								same
PON2	SPKCs	-0.37	8.24	-1.55	-4.77	0.16	-0.396913	0.00371286	-0.714	8.14	-4.04	-1.83	0.00434	-0.610436	4.82204e-06								same
PSMD12	SPKCs	-0.37	7.03	-1.58	-4.74	0.154	-0.337258	0.011818	-0.0902	7.17	-0.475	-6.43	0.648	-0.307777	0.0550354								same
SLC25A44	SPKCs	-0.369	5.94	-1.63	-4.67	0.142	-0.344682	0.0133758	-0.059	5.84	-0.261	-6.51	0.801	-0.256695	0.0929802								same
DUS1L	BKCs	-0.368	8.34	-1.71	-4.64	0.129	-0.232025	0.0777884	-0.197	8.34	-1.13	-5.76	0.293	-0.218018	0.092096								same
SPRR1B	SPKCs	-0.368	9.38	-0.863	-5.48	0.414	-0.863224	0.000482903	-2.27	9.67	-10	3.71	1.42e-05	-2.09758	0								same
DKC1	SPKCs	-0.368	6.97	-1.47	-4.87	0.181	-0.376125	0.00215274	-0.129	6.89	-0.522	-6.4	0.617	-0.139688	0.147887								same
PPM1F	KRT16+KCs	-0.367	6.34	-1.09	-5.94	0.305	-0.438211	0.0247237	-2.2	6.29	-3.05	-1.74	0.00229	-1.04486	0.00840575								same
RPF2	SPKCs	-0.367	6.33	-1.73	-4.55	0.122	-0.318757	0.00561565	-0.238	6.35	-0.883	-6.14	0.405	-0.192763	0.143461								same
HNRNPA2B1	SPKCs	-0.367	9.34	-2.01	-4.19	0.0805	-0.263011	0.046949	-0.42	9.29	-2.42	-4.16	0.0439	-0.420167	0.0441881								same
TMEM123	BKCs	-0.366	7.47	-2.01	-4.27	0.084	-0.260943	0.0114056	-0.232	7.32	-1.04	-5.85	0.331	-0.295482	0.0067797								same
MED4	BKCs	-0.366	6.55	-1.7	-4.66	0.132	-0.302468	0.0400235	-0.156	6.47	-0.781	-6.08	0.458	-0.189195	0.074898								same
RRBP1	BKCs	-0.366	6.94	-1.89	-4.42	0.0999	-0.307081	0.00545346	-0.41	6.82	-1.9	-4.79	0.0955	-0.349571	0.00397009								same
KRT78	CKCs	-0.366	9.92	-0.855	-5.57	0.417	-0.26486	0.0485508	-1.25	10	-3.79	-2.06	0.00399	-0.953799	4.1194e-06								same
HSP90AB1	SPKCs	-0.366	8.37	-1.9	-4.33	0.0946	-0.233778	0.0206115	-0.0661	8.38	-0.392	-6.47	0.706	-0.125149	0.144442								same
COG3	BKCs	-0.365	6.38	-1.87	-4.45	0.103	-0.310508	0.0458328	0.0461	6.61	0.219	-6.38	0.833	-0.050196	0.387769								same
ACAD8	GKCs	-0.365	7.02	-1.11	-4.62	0.299	-0.261045	0.00477289	-1.42	6.35	-5.14	-0.093	0.000588	-0.945339	7.89502e-07								same
TBC1D10B	KRT16+KCs	-0.365	6.51	-0.936	-6.09	0.375	-0.382979	0.0277423	-0.527	6.19	-0.73	-5.96	0.465	-0.310928	0.204626								same
MCUB	SPKCs	-0.365	5.54	-1.15	-5.22	0.285	-0.337082	0.0135344	-0.579	5.38	-2.78	-3.64	0.0259	-0.555532	0.00101048								same
ALG2	BKCs	-0.364	6.33	-1.67	-4.69	0.138	-0.323858	0.0234353	-0.514	5.98	-2.5	-3.92	0.0381	-0.351197	0.0115954								same
PCLAF	BKCs	-0.364	5.15	-0.59	-5.75	0.573	-0.808775	0.0419298	-2.4	4.27	-3.38	-2.61	0.0101	-1.49482	0.000641212								same
TM7SF2	CKCs	-0.364	9.37	-1.24	-5.21	0.25	-0.218433	0.0196239	-0.766	8.84	-2.58	-4.03	0.0287	-0.650223	6.07168e-05								same
YKT6	KRT16+KCs	-0.364	8.48	-1.1	-5.92	0.3	-0.303543	0.0157484	-1.75	8.12	-2.42	-3.4	0.0155	-0.931104	0.00799897								same
CUEDC2	BKCs	-0.363	6.03	-1.29	-5.15	0.239	-0.255005	0.0694315	-0.553	6.21	-2.79	-3.47	0.0242	-0.329732	0.0390323								same
LYPD6B	GKCs	-0.363	7.46	-0.54	-4.82	0.603	0.343918	0.022004	1.14	7.71	2.64	-3.98	0.0267	0.970227	0.000368379								same
ERI3	KRT16+KCs	-0.363	6.58	-0.897	-6.12	0.394	-0.310194	0.0448251	-1.65	6.22	-2.29	-3.69	0.0219	-0.94472	0.0352581								same
NUP153	SPKCs	-0.363	6.97	-1.67	-4.63	0.135	-0.264875	0.067273	0.21	6.99	1.08	-5.95	0.314	0.0763125	0.373259								opposite
AMD1	SPKCs	-0.363	7.19	-1.36	-4.99	0.212	-0.392782	0.00211368	-0.54	7.12	-2.44	-4.14	0.0428	-0.553805	0.000392149								same
KLK11	SPRR2F+KCs	-0.363	9.96	-0.743	-5.77	0.483	0.284691	0.0200637	-2.38	10.1	-4.19	-1.22	0.00203	-1.57609	3.14814e-05								opposite
TAP2	BKCs	-0.362	7.47	-1.63	-4.74	0.145	-0.432742	0.00706152	-0.792	7.25	-2.88	-3.34	0.0211	-0.692469	0.000307308								same
SLC15A4	BKCs	-0.362	6.39	-2.01	-4.26	0.0834	-0.368591	0.00476367	-0.383	6.3	-1.74	-5.01	0.122	-0.31918	0.00963822								same
SERPINB3	SPRR2F+KCs	-0.362	11	-0.768	-5.75	0.469	-0.584297	0.0346861	-4.8	10.5	-9.46	4.91	3.58e-06	-5.29498	0								same
ARPC2	BKCs	-0.361	8.2	-1.86	-4.46	0.105	-0.29099	0.0241696	-0.216	8.42	-1.18	-5.7	0.273	-0.225603	0.0574573								same
TUBB6	BKCs	-0.361	7.26	-1.95	-4.34	0.0911	-0.40893	0.000907717	-0.323	6.96	-1.34	-5.51	0.217	-0.501731	0.0017142								same
KRT80	CKCs	-0.361	12.1	-1.13	-5.32	0.29	-0.297542	0.0102719	-1.56	11.9	-4.8	-0.492	0.000863	-1.14374	7.21833e-10								same
STX12	GKCs	-0.361	7.73	-1	-4.66	0.344	-0.182434	0.0185721	-0.747	7.53	-2.92	-3.51	0.0168	-0.634573	0.00142892								same
ARPC2	GKCs	-0.361	7.84	-1.23	-4.56	0.251	-0.260451	0.0720444	0.0158	7.73	0.0544	-6.8	0.958	-0.144369	0.216444								same
APOL2	SPKCs	-0.361	5.73	-0.896	-5.45	0.397	-0.502616	0.00483002	-1.26	5.63	-4.1	-1.75	0.00403	-1.34286	9.90395e-08								same
PSMA3	BKCs	-0.36	6.34	-1.26	-5.18	0.249	-0.428045	0.033616	-1.01	6.21	-5.03	-0.422	0.00111	-0.719409	1.01222e-05								same
ANXA9	CKCs	-0.36	8.49	-0.706	-5.68	0.5	-0.280606	0.0335865	-1.67	8.41	-4.76	-0.555	0.000917	-1.14195	8.90704e-08								same
CMTM6	CKCs	-0.36	9	-0.81	-5.61	0.441	-0.199021	0.0481485	-0.731	9.18	-2.27	-4.53	0.048	-0.585902	0.00657253								same
CMTR2	KRT16+KCs	-0.36	6.75	-1.02	-6.01	0.335	-0.383014	0.0208639	-0.99	6.39	-1.37	-5.31	0.17	-0.591062	0.0734768								same
CSNK1A1	BKCs	-0.359	7.15	-2.02	-4.25	0.0829	-0.224215	0.0421049	-0.279	7.15	-0.987	-5.9	0.354	-0.282826	0.0292641								same
XRN2	BKCs	-0.359	7.41	-1.83	-4.5	0.109	-0.298437	0.0173825	-0.316	7.31	-1.5	-5.32	0.173	-0.198671	0.0523926								same
CPEB4	CKCs	-0.359	8.95	-1.07	-5.38	0.314	-0.174957	0.0187094	-0.652	8.75	-2.1	-4.8	0.0634	-0.526608	0.00170714								same
IARS	SPKCs	-0.359	6.35	-1.61	-4.71	0.148	-0.334316	0.00306105	-0.215	6.4	-1.35	-5.64	0.216	-0.181039	0.0587074								same
INTS13	SPKCs	-0.359	5.99	-1.55	-4.78	0.162	-0.271168	0.03304	-0.171	5.87	-0.622	-6.34	0.552	-0.25681	0.095462								same
LPCAT3	BKCs	-0.358	6.99	-1.48	-4.93	0.182	-0.271047	0.0198813	-0.483	6.7	-2.24	-4.3	0.0567	-0.44399	0.00141493								same
NDUFAF8	KRT16+KCs	-0.358	7.9	-1.07	-5.96	0.314	-0.480191	0.00330369	-2.98	7.53	-4.13	1.96	3.73e-05	-1.44681	0.000438508								same
TRIM16	SPKCs	-0.358	6.28	-1.53	-4.79	0.165	-0.286648	0.00464192	-0.852	6.37	-3.55	-2.52	0.00853	-0.667223	9.89729e-07								same
SMIM15	BKCs	-0.357	6.88	-1.82	-4.51	0.111	-0.226381	0.0839491	-0.00582	6.8	-0.0287	-6.4	0.978	-0.165603	0.148809								same
LYZ	DCs	-0.357	14.1	-1.18	-4.59	0.265	-0.472217	0.0486618	-0.419	14.6	-1.24	-6.33	0.242	-0.54826	0.0401544								same
IFNGR2	KRT16+KCs	-0.357	6.87	-0.739	-6.26	0.479	-0.426571	0.0182812	-1.42	6.42	-1.97	-4.34	0.0485	-0.706917	0.0512319								same
INPP1	SPKCs	-0.357	5.73	-1.08	-5.29	0.314	-0.396797	0.0109034	-0.431	5.76	-1.59	-5.35	0.154	-0.500204	0.00698844								same
THOC7	BKCs	-0.356	7.09	-1.99	-4.28	0.0856	-0.335408	0.0109035	-0.369	7.08	-1.8	-4.92	0.11	-0.276323	0.0170334								same
SNRPC	BKCs	-0.356	7.31	-1.86	-4.45	0.104	-0.307938	0.00800797	-0.404	7.46	-2.24	-4.3	0.0565	-0.335327	0.00226391								same
CFL1	SPKCs	-0.356	9.21	-1.62	-4.69	0.146	-0.349208	0.00782837	-0.599	9.11	-3.12	-3.13	0.0156	-0.477581	0.000281164								same
NACC1	SPKCs	-0.356	6.31	-1.46	-4.88	0.184	-0.300288	0.0340962	-0.202	6.48	-1.03	-6	0.335	-0.268625	0.0543442								same
CHP1	SPRR2F+KCs	-0.356	7.3	-0.722	-5.78	0.495	0.175155	0.053994	-1.51	8.15	-2.49	-3.97	0.033	-1.31822	0.00165452								opposite
NDUFA1	BKCs	-0.355	8.29	-1.75	-4.6	0.123	-0.259866	0.0149492	-0.661	8.09	-3.64	-2.24	0.00695	-0.442208	0.000905042								same
PSMC2	SPKCs	-0.355	6.99	-1.91	-4.32	0.093	-0.205156	0.0350283	-0.0498	7.18	-0.283	-6.51	0.785	-0.276604	0.0322284								same
RCOR1	SPKCs	-0.355	6.61	-1.83	-4.43	0.106	-0.347497	0.00272306	-0.17	6.59	-1.02	-6.01	0.338	-0.238105	0.0460191								same
TMED9	SPRR2F+KCs	-0.355	8.41	-0.757	-5.75	0.475	-0.152702	0.0818903	-2.09	8.24	-4.31	-1.03	0.00168	-0.818543	0.00261371								same
CASP4	SPKCs	-0.354	7.86	-1.65	-4.65	0.138	-0.456012	0.00105924	-0.857	7.65	-4.33	-1.45	0.00299	-0.747813	3.74546e-07								same
COQ10B	SPKCs	-0.353	6.16	-1.1	-5.27	0.304	-0.339816	0.0822803	0.289	6.39	1.44	-5.53	0.19	0.118161	0.275662								opposite
SERBP1	BKCs	-0.352	7.05	-1.6	-4.78	0.153	-0.32692	0.0517351	-0.633	7.04	-3.09	-3.03	0.0154	-0.50483	0.0125072								same
PSME1	KRT16+KCs	-0.352	8.89	-1.03	-6	0.332	-0.216749	0.0738017	-1.77	8.62	-2.45	-3.33	0.0144	-1.04111	0.00474244								same
NUDT22	BKCs	-0.351	6.56	-1.69	-4.67	0.133	-0.32588	0.0176081	-0.619	6.55	-2.28	-4.23	0.0527	-0.330003	0.0151714								same
WDR18	BKCs	-0.351	6.43	-1.7	-4.66	0.132	-0.335283	0.0160531	-0.489	6.08	-1.49	-5.33	0.175	-0.371517	0.0196477								same
NDUFC1	GKCs	-0.351	7.44	-1.31	-4.52	0.225	-0.209177	0.0145969	-0.666	6.89	-2.41	-4.34	0.0387	-0.566124	0.00322587								same
PRSS22	SPRR2F+KCs	-0.351	8.66	-0.738	-5.77	0.486	-0.37569	0.0734286	-2.37	8.2	-4.49	-0.772	0.00129	-2.60183	1.82402e-07								same
TPD52L2	SPKCs	-0.35	7.31	-1.56	-4.76	0.159	-0.290541	0.037938	-0.256	7.26	-1.33	-5.67	0.222	-0.303974	0.043199								same
UBP1	BKCs	-0.349	7.52	-1.62	-4.76	0.148	-0.281101	0.0197611	0.0337	7.3	0.176	-6.39	0.865	-0.141462	0.104337								same
BAZ1A	BKCs	-0.349	6.76	-1.82	-4.51	0.111	-0.208208	0.0827274	0.151	6.74	0.766	-6.09	0.466	-0.0855273	0.259099								same
SRSF2	BKCs	-0.349	8.51	-1.77	-4.57	0.119	-0.278682	0.0187306	-0.0604	8.6	-0.295	-6.36	0.776	-0.161411	0.0779549								same
RAB5IF	CKCs	-0.349	8.36	-0.807	-5.61	0.443	-0.319893	0.00276221	-1.1	7.6	-3.24	-2.95	0.00963	-0.848189	2.29752e-06								same
GP1BB	GKCs	-0.349	8.62	-0.663	-4.79	0.525	-0.19351	0.0401643	-0.716	8.75	-2.38	-4.39	0.041	-0.693829	0.00158811								same
TBL3	KRT16+KCs	-0.349	6.74	-0.745	-6.25	0.476	-0.424698	0.036676	0.395	6.81	0.547	-6.07	0.584	-0.25799	0.225217								same
HMOX2	KRT16+KCs	-0.349	6.64	-0.923	-6.1	0.381	-0.385852	0.0172482	-1.05	6.61	-1.46	-5.19	0.145	-0.611659	0.081858								same
ENAH	SPKCs	-0.349	8.04	-1.84	-4.41	0.104	-0.341308	0.00152843	-0.672	8.03	-3.77	-2.21	0.00629	-0.309563	0.00424963								same
WDR36	BKCs	-0.348	6.76	-1.25	-5.18	0.25	-0.437557	0.00169891	-0.633	6.48	-3.17	-2.91	0.0137	-0.355287	0.00159909								same
DNAJB1	GKCs	-0.348	8.12	-0.967	-4.68	0.361	-0.225657	0.0496128	-0.774	7.61	-2.48	-4.23	0.0345	-0.696855	0.0440557								same
DICER1	KRT16+KCs	-0.348	7.61	-1.01	-6.02	0.342	-0.308776	0.0617167	-1.52	6.95	-2.1	-4.09	0.0356	-0.600725	0.0860112								same
LTB4R	SPKCs	-0.348	8.57	-1.5	-4.83	0.172	-0.249268	0.059077	-0.281	8.56	-1.59	-5.35	0.153	-0.230404	0.0633963								same
TIMP1	T_cells	-0.348	10.5	-1.07	-5.31	0.311	-0.27024	0.0939907	-0.352	10.5	-0.915	-5.94	0.382	-0.265425	0.115401								same
CDC42SE1	BKCs	-0.347	7.87	-1.69	-4.67	0.134	-0.245044	0.0488305	-0.339	7.77	-1.76	-4.98	0.117	-0.271368	0.0380075								same
ATIC	BKCs	-0.347	6.84	-1.56	-4.83	0.163	-0.267908	0.0687847	-0.565	6.99	-2.58	-3.79	0.0334	-0.305162	0.050183								same
COA4	BKCs	-0.347	6.63	-1.65	-4.72	0.141	-0.257235	0.0200381	-0.182	6.65	-0.969	-5.92	0.362	-0.291489	0.0181465								same
CDC25B	BKCs	-0.347	7.61	-0.759	-5.64	0.472	-0.728719	0.00215706	-0.999	7.45	-4.16	-1.53	0.0034	-1.01338	7.95512e-08								same
PLRG1	SPKCs	-0.347	6.29	-1.19	-5.18	0.27	-0.288994	0.0175231	-0.185	6.13	-0.943	-6.09	0.375	-0.276906	0.0428243								same
ECHS1	BKCs	-0.346	7.85	-1.48	-4.93	0.183	-0.213628	0.0420965	-0.42	7.93	-2.09	-4.51	0.0706	-0.355692	0.0102203								same
IRF9	BKCs	-0.346	6.42	-1.24	-5.2	0.254	-0.4316	0.010566	-1.18	5.66	-3.47	-2.48	0.00883	-0.639008	0.000210868								same
RABEP1	BKCs	-0.346	6.6	-1.92	-4.38	0.0957	-0.248822	0.0899705	0.0627	6.56	0.274	-6.36	0.792	-0.144496	0.226255								same
STRN3	GKCs	-0.346	6.89	-0.923	-4.7	0.382	-0.217636	0.0711744	-0.883	6.97	-2.44	-4.3	0.0371	-0.461062	0.0356439								same
PPIG	KRT16+KCs	-0.346	7.08	-0.835	-6.18	0.426	-0.245511	0.0679397	0.676	7.56	0.936	-5.79	0.349	0.46182	0.142532								opposite
ARNTL2	CKCs	-0.345	8.1	-0.844	-5.58	0.423	-0.331381	0.00415043	-0.451	8.25	-1.43	-5.76	0.184	-0.663332	0.000230642								same
SLC15A1	GKCs	-0.345	8.95	-1	-4.66	0.344	-0.210444	0.0424838	-0.659	8.6	-2.2	-4.68	0.0549	-0.945501	5.05845e-05								same
SERPINB8	GKCs	-0.345	8.11	-1.02	-4.65	0.335	-0.187637	0.0957482	-0.12	8.36	-0.502	-6.66	0.628	-0.276397	0.101651								same
RAB5IF	SPKCs	-0.345	7.52	-1.49	-4.84	0.175	-0.433726	0.000384251	-1.14	7.24	-4.52	-1.21	0.00235	-1.00102	5.99786e-09								same
CREG1	GKCs	-0.344	9.65	-1.01	-4.66	0.341	-0.139455	0.0641436	-0.441	9.43	-1.83	-5.24	0.1	-0.546315	0.00721871								same
TMEM123	KRT16+KCs	-0.344	7.87	-0.906	-6.12	0.389	-0.224673	0.0778462	-0.144	7.79	-0.2	-6.19	0.841	-0.180561	0.33114								same
UBE2J2	BKCs	-0.343	6.77	-1.69	-4.68	0.135	-0.320622	0.00982257	-0.413	6.67	-1.91	-4.77	0.0936	-0.325295	0.00772499								same
PPIB	KRT16+KCs	-0.343	7.68	-1.05	-5.98	0.323	-0.474131	0.0125293	-1.56	7.21	-2.17	-3.96	0.0303	-1.31015	0.00386567								same
CHI3L1	SPKCs	-0.343	6.37	-1.32	-5.04	0.224	-0.27353	0.0249848	-1.42	6.05	-3.54	-2.53	0.00862	-0.79572	2.18512e-05								same
STOML2	SPKCs	-0.343	6.56	-1.41	-4.94	0.199	-0.384999	0.00193491	-0.59	6.63	-3.21	-3	0.0137	-0.409418	0.000344187								same
COMTD1	SPKCs	-0.343	5.95	-0.99	-5.37	0.352	-0.225297	0.0638644	-1.06	5.63	-3.32	-2.84	0.0117	-0.870703	0.000112245								same
SLC25A11	SPKCs	-0.343	7.69	-1.65	-4.65	0.138	-0.193576	0.0349258	-0.211	7.64	-1.18	-5.84	0.273	-0.309083	0.0148367								same
STRN4	SPKCs	-0.343	5.84	-0.883	-5.46	0.404	-0.301316	0.0355315	-0.223	6.17	-0.962	-6.07	0.367	-0.328664	0.0420179								same
AGTRAP	BKCs	-0.342	6.94	-1.34	-5.09	0.223	-0.354263	0.0137757	-1.15	6.38	-5.7	0.336	0.00051	-0.937955	1.11642e-10								same
SEMA4B	BKCs	-0.342	7.8	-1.64	-4.74	0.144	-0.237348	0.0622569	-0.381	7.6	-1.31	-5.56	0.228	-0.272498	0.0532212								same
DAZAP1	BKCs	-0.342	7.95	-1.34	-5.09	0.221	-0.243844	0.0618797	-0.182	7.95	-0.964	-5.92	0.364	-0.170931	0.0985149								same
BNIP3L	CKCs	-0.342	11.6	-1.03	-5.42	0.333	-0.119786	0.085534	-1.17	11.1	-3.68	-2.23	0.00473	-0.563629	5.96866e-05								same
MOCS2	KRT16+KCs	-0.342	6.67	-0.828	-6.18	0.43	-0.336286	0.03752	-0.652	6.78	-0.903	-5.82	0.367	-0.548383	0.0957444								same
XAF1	BKCs	-0.341	6.4	-0.773	-5.63	0.464	-0.597163	0.0137082	-1.35	5.93	-3.57	-2.33	0.00763	-1.04314	1.79555e-05								same
FARSA	BKCs	-0.341	6.88	-1.62	-4.76	0.149	-0.299184	0.0179246	-0.267	6.97	-1.46	-5.37	0.182	-0.268505	0.0173562								same
UPF1	BKCs	-0.341	7.02	-1.58	-4.8	0.157	-0.375382	0.0761142	-0.262	6.86	-1.26	-5.61	0.243	-0.298467	0.0871215								same
BSG	KRT16+KCs	-0.341	7.5	-0.971	-6.06	0.358	-0.282251	0.0738719	-0.363	7.67	-0.504	-6.09	0.615	-0.574245	0.0941143								same
SEC61B	BKCs	-0.34	6.78	-1.81	-4.52	0.113	-0.397438	0.01319	-0.469	6.69	-2.19	-4.37	0.061	-0.495808	0.00565752								same
UFM1	BKCs	-0.34	6.74	-1.18	-5.26	0.275	-0.366535	0.0885415	0.0925	6.85	0.437	-6.3	0.674	0.0427697	0.419816								opposite
CARD14	KRT16+KCs	-0.339	6.67	-0.81	-6.2	0.439	-0.286556	0.0825153	-1.16	6.53	-1.6	-4.98	0.109	-0.422789	0.127662								same
FAT1	SPKCs	-0.339	7.3	-1.67	-4.62	0.134	-0.329279	0.0417931	0.0565	7.81	0.289	-6.51	0.781	-0.00136686	0.496672								same
ATP5F1B	SPKCs	-0.339	8.44	-1.55	-4.78	0.162	-0.267192	0.0213513	-0.581	8.25	-3.29	-2.89	0.0123	-0.497434	0.000458107								same
MCL1	BKCs	-0.338	9.06	-1.88	-4.43	0.101	-0.277689	0.00423754	-0.267	8.86	-1.28	-5.59	0.238	-0.320947	0.00355512								same
DCTN6	BKCs	-0.338	6.71	-1.63	-4.74	0.146	-0.241475	0.0684061	0.114	6.7	0.559	-6.24	0.592	-0.115598	0.236023								same
NAP1L4	BKCs	-0.338	7.63	-1.98	-4.29	0.0868	-0.262065	0.0148984	-0.323	7.44	-1.64	-5.14	0.14	-0.291344	0.0151346								same
FAM174C	KRT16+KCs	-0.338	6.87	-0.897	-6.12	0.394	-0.636571	0.00616315	-0.0769	6.92	-0.107	-6.21	0.915	-0.447269	0.142556								same
PRDX6	SPKCs	-0.338	5.91	-1.47	-4.87	0.182	-0.242903	0.0858045	-0.167	5.81	-0.595	-6.36	0.57	-0.236726	0.136682								same
ABCF2	SPKCs	-0.338	5.69	-1.19	-5.18	0.27	-0.405753	0.00671263	-0.385	5.97	-1.27	-5.75	0.243	-0.536691	0.00863629								same
NARS	SPKCs	-0.338	7.23	-1.48	-4.85	0.177	-0.246038	0.0414048	-0.358	7.21	-1.74	-5.15	0.124	-0.296614	0.03949								same
TP53RK	SPKCs	-0.338	7.08	-1.41	-4.94	0.198	-0.264028	0.0143301	-0.0268	6.76	-0.129	-6.54	0.901	-0.0906397	0.234219								same
HK2	SPRR2F+KCs	-0.338	8.12	-0.691	-5.8	0.514	-0.537168	0.045282	-0.332	8.16	-0.547	-6.38	0.597	-0.668262	0.0389825								same
PFDN6	BKCs	-0.337	6.5	-1.6	-4.78	0.152	-0.383007	0.00522081	-0.417	6.44	-1.64	-5.14	0.14	-0.384616	0.00500434								same
BCAR1	BKCs	-0.337	5.99	-1.98	-4.3	0.0874	-0.314412	0.0166553	-0.596	5.49	-2.25	-4.29	0.056	-0.388676	0.0138816								same
TTLL12	BKCs	-0.337	6.66	-1.24	-5.19	0.254	-0.303025	0.0276781	-0.694	6.75	-2.52	-3.88	0.0367	-0.343545	0.0132083								same
ETV6	KRT16+KCs	-0.337	7.1	-0.921	-6.1	0.382	-0.391969	0.0125437	-0.184	7.4	-0.256	-6.18	0.798	0.051562	0.446293								opposite
WDR45B	SPKCs	-0.337	6.93	-1.29	-5.07	0.235	-0.200141	0.062944	-0.265	6.66	-1.12	-5.91	0.297	-0.326349	0.0449707								same
ARF1	BKCs	-0.336	7.73	-1.09	-5.35	0.31	-0.232143	0.0340786	-0.23	7.21	-1.11	-5.77	0.299	-0.339039	0.00841757								same
YWHAB	BKCs	-0.336	5.49	-1.01	-5.42	0.344	-0.362883	0.0185201	-0.581	6.13	-2.69	-3.63	0.0284	-0.401319	0.00236728								same
DBNL	GKCs	-0.336	8.39	-1.16	-4.59	0.277	-0.313285	0.000361792	-0.83	8.24	-3.28	-2.93	0.0094	-0.883796	1.42458e-07								same
PML	KRT16+KCs	-0.336	6.33	-0.738	-6.26	0.48	-0.488001	0.0105635	-2.25	5.66	-3.11	-1.56	0.00187	-1.36627	0.00274993								same
HDGF	SPKCs	-0.336	7.59	-1.14	-5.22	0.287	-0.294197	0.0280959	-0.399	7.62	-1.89	-4.94	0.0986	-0.439319	0.00907371								same
SEC23B	SPKCs	-0.336	6.43	-1.78	-4.49	0.115	-0.322006	0.00279497	-0.681	5.92	-2.91	-3.44	0.0211	-0.548266	0.000901291								same
POLR2F	SPKCs	-0.336	6	-1.31	-5.05	0.227	-0.227466	0.0828794	-0.362	6.06	-1.54	-5.41	0.165	-0.155648	0.176854								same
RER1	BKCs	-0.335	7.54	-1.75	-4.59	0.122	-0.155262	0.085202	-0.118	7.64	-0.653	-6.18	0.533	-0.195096	0.0465715								same
PCGF1	BKCs	-0.335	6.11	-1.69	-4.67	0.133	-0.319948	0.0826648	-0.713	5.6	-1.46	-5.38	0.184	-0.24726	0.107908								same
SLC18B1	BKCs	-0.335	5.36	-0.825	-5.59	0.436	-0.42883	0.034969	-0.893	5.58	-4.75	-0.76	0.00157	-0.738197	4.67363e-07								same
PRNP	BKCs	-0.335	8.22	-1.66	-4.71	0.141	-0.229211	0.0514516	-0.0646	8.32	-0.346	-6.34	0.738	-0.193883	0.0768362								same
RBM17	SPRR2F+KCs	-0.335	6.39	-0.708	-5.79	0.503	-0.320982	0.00889747	1.48	7.46	2	-4.74	0.0745	1.22351	0.00282013								opposite
MEPCE	BKCs	-0.334	6.28	-1.74	-4.61	0.125	-0.276276	0.0598798	-0.237	6.31	-1.16	-5.73	0.282	-0.21674	0.0788946								same
PRSS8	CKCs	-0.334	10.5	-1.15	-5.3	0.283	-0.132535	0.0594892	-1.13	9.83	-3.61	-2.34	0.00529	-0.589047	2.817e-05								same
MAST4	BKCs	-0.333	7.85	-1.75	-4.6	0.123	-0.315523	0.00429736	-0.568	7.68	-3.43	-2.54	0.00939	-0.419986	8.58225e-05								same
POLD2	BKCs	-0.333	7.27	-1.08	-5.36	0.317	-0.36385	0.0107384	-0.505	7.31	-2.76	-3.52	0.0254	-0.379894	0.00197106								same
WDR74	BKCs	-0.333	5.89	-1.86	-4.45	0.104	-0.277151	0.0493183	-0.0194	6.15	-0.097	-6.4	0.925	-0.167078	0.131514								same
PPP2R3B	BKCs	-0.333	7.15	-1.73	-4.62	0.126	-0.226016	0.0801262	-0.444	7.22	-2.34	-4.15	0.0487	-0.243182	0.0688049								same
TMEM54	CKCs	-0.333	9.01	-0.769	-5.64	0.464	-0.282449	0.00675038	-0.611	9.01	-1.93	-5.06	0.0838	-0.828048	1.56119e-05								same
CFL1	KRT16+KCs	-0.333	9.93	-1.01	-6.02	0.341	-0.393898	0.0202565	-0.936	9.78	-1.3	-5.41	0.195	-0.519409	0.0303677								same
S100A10	SPKCs	-0.333	7.8	-1.64	-4.67	0.141	-0.186524	0.0633472	0.161	7.74	0.703	-6.29	0.504	0.0222347	0.4573								opposite
RNF11	BKCs	-0.332	8.1	-1.74	-4.61	0.125	-0.290468	0.00306047	-0.0278	7.94	-0.158	-6.39	0.878	-0.328193	0.00320946								same
NUDT5	BKCs	-0.332	6.91	-1.38	-5.04	0.209	-0.403582	0.00656706	-0.523	6.89	-3	-3.16	0.0176	-0.41755	0.000537241								same
G6PD	SPKCs	-0.332	6.72	-1.09	-5.27	0.307	-0.344824	0.0119099	-0.883	6.64	-3.65	-2.37	0.00737	-0.766334	1.62695e-05								same
DYNLT1	BKCs	-0.331	6.76	-1.3	-5.13	0.234	-0.375913	0.00713551	-0.335	6.76	-1.62	-5.16	0.144	-0.391727	0.00348435								same
ZNF800	GKCs	-0.331	8.39	-0.936	-4.69	0.376	-0.191236	0.02512	-0.904	8.1	-3.11	-3.21	0.0124	-0.705914	0.00198276								same
KCTD5	GKCs	-0.331	6.81	-0.651	-4.79	0.532	-0.234262	0.037296	-0.62	6.93	-2.44	-4.29	0.0369	-0.443319	0.0097713								same
PRKAR2A	KRT16+KCs	-0.331	6.5	-0.806	-6.2	0.441	-0.407945	0.0291282	0.401	7.21	0.556	-6.07	0.578	-0.0570144	0.420999								same
CHCHD1	SPKCs	-0.331	6.03	-1.22	-5.14	0.258	-0.22785	0.0431402	-0.609	6.08	-3.24	-2.96	0.0132	-0.53539	0.00105583								same
HR	BKCs	-0.33	7.2	-1.3	-5.13	0.233	-0.195021	0.0683406	-0.51	7.12	-1.86	-4.84	0.101	-0.26545	0.0195998								same
COX6A1	BKCs	-0.33	8.43	-1.35	-5.08	0.219	-0.271032	0.0427669	-0.319	8.44	-1.38	-5.47	0.206	-0.284712	0.0400213								same
C9orf16	CKCs	-0.33	8.76	-0.987	-5.46	0.352	-0.231414	0.00879258	-0.688	8	-1.9	-5.1	0.0882	-0.739001	0.000149465								same
FAM98A	KRT16+KCs	-0.33	6.96	-0.991	-6.04	0.348	-0.453283	0.0395442	0.59	6.69	0.818	-5.89	0.414	0.0226768	0.47016								opposite
MAP4K4	BKCs	-0.329	7.1	-1.45	-4.96	0.19	-0.255732	0.0455432	-0.188	7.23	-0.898	-5.98	0.396	-0.293421	0.0346472								same
SND1	BKCs	-0.329	7.2	-1.53	-4.86	0.169	-0.370891	0.00152712	-0.504	7.14	-2.68	-3.64	0.0286	-0.454309	9.88672e-05								same
ELOF1	BKCs	-0.329	6.5	-1.87	-4.45	0.103	-0.281249	0.00539879	-0.432	6.56	-1.62	-5.17	0.145	-0.373763	0.00191656								same
H2AFJ	CKCs	-0.329	8.76	-0.975	-5.47	0.357	-0.240852	0.0327717	-1.42	8.68	-3.74	-2.14	0.00432	-0.773506	3.88927e-05								same
DIS3	KRT16+KCs	-0.329	7.4	-0.913	-6.11	0.386	-0.319466	0.0331278	-0.859	7.01	-1.19	-5.53	0.234	-0.287145	0.274313								same
COG3	SPKCs	-0.329	6.49	-1.53	-4.8	0.167	-0.282647	0.0684488	0.27	6.44	1.61	-5.32	0.149	0.128	0.226392								opposite
EXOC5	SPKCs	-0.329	6.87	-1.54	-4.78	0.163	-0.259875	0.0228996	0.0781	6.93	0.468	-6.43	0.653	-0.0230654	0.416497								same
PKM	BKCs	-0.328	8.91	-1.68	-4.69	0.136	-0.339113	0.00318069	-0.602	8.69	-3.35	-2.65	0.0105	-0.428413	0.000133342								same
FIBP	KRT16+KCs	-0.328	6.38	-0.822	-6.19	0.433	-0.316371	0.0485284	-2.48	6.4	-3.44	-0.519	0.000579	-1.31159	0.00482931								same
PSMA3	KRT16+KCs	-0.328	6.71	-0.774	-6.23	0.459	-0.460554	0.0658501	1.09	7.07	1.52	-5.11	0.129	-0.0377241	0.422395								same
METTL8	SPKCs	-0.328	5.62	-1.63	-4.68	0.144	-0.232988	0.069103	0.0557	5.88	0.3	-6.5	0.772	-0.0888493	0.299261								same
RAB2A	SPKCs	-0.328	7.76	-1.68	-4.61	0.132	-0.281973	0.0580859	0.0571	7.9	0.36	-6.48	0.729	-0.0141008	0.468127								same
ZNF121	SPKCs	-0.328	6.57	-1.48	-4.85	0.177	-0.288712	0.0315872	0.182	6.4	0.956	-6.07	0.369	-0.0624577	0.353311								same
FNTA	BKCs	-0.327	6.51	-1.37	-5.06	0.213	-0.350142	0.0273567	-0.0164	6.58	-0.0844	-6.4	0.935	-0.155457	0.105542								same
NPM3	BKCs	-0.327	6.45	-1.33	-5.1	0.224	-0.468471	0.00706115	-0.906	6.09	-5.2	-0.226	0.000909	-0.694043	5.02528e-08								same
POLR3H	BKCs	-0.326	6.77	-1.8	-4.53	0.114	-0.259974	0.0306729	-0.209	6.96	-1.06	-5.83	0.32	-0.237513	0.0456718								same
UGCG	GKCs	-0.326	9.93	-1.09	-4.62	0.306	-0.352396	0.0467529	-0.565	9.55	-2.14	-4.78	0.061	-0.474527	0.00764004								same
CALM2	SPKCs	-0.326	6.48	-1.13	-5.24	0.292	-0.17983	0.0829597	0.314	6.31	1.87	-4.96	0.101	0.105419	0.219253								opposite
PPT1	BKCs	-0.325	7.21	-1.52	-4.88	0.171	-0.231886	0.0683849	-0.591	7.12	-2.13	-4.46	0.0673	-0.305788	0.0520727								same
SLC11A2	GKCs	-0.325	7.69	-1.03	-4.65	0.331	-0.198359	0.0224078	-0.924	7.28	-3.98	-1.81	0.00312	-0.838221	3.42177e-06								same
OTUD4	SPKCs	-0.325	6	-1.41	-4.94	0.198	-0.234965	0.0746134	0.264	5.95	1.3	-5.71	0.233	0.0926754	0.31676								opposite
ALDH18A1	BKCs	-0.324	6.25	-1.48	-4.93	0.182	-0.243557	0.0401882	-0.0729	6.19	-0.309	-6.35	0.766	-0.279119	0.0399282								same
PPP4C	BKCs	-0.324	8.24	-1.72	-4.63	0.128	-0.300857	0.0142807	-0.489	7.96	-2.86	-3.38	0.022	-0.409704	0.0014811								same
EPB41L4A	BKCs	-0.323	5.74	-1.01	-5.43	0.347	-0.221294	0.0799388	-0.635	6.32	-1.88	-4.82	0.0987	-0.292287	0.044035								same
DNMT1	BKCs	-0.323	7.28	-1.36	-5.07	0.216	-0.335256	0.0087315	-0.597	7.12	-2.02	-4.61	0.0787	-0.483164	0.00108589								same
ALDH18A1	SPKCs	-0.323	6.12	-1.65	-4.66	0.139	-0.235429	0.0316896	-0.369	5.98	-1.77	-5.11	0.118	-0.317699	0.0368165								same
ERO1A	SPKCs	-0.323	7	-1.47	-4.87	0.18	-0.361197	0.0140694	-0.191	6.95	-0.734	-6.26	0.485	-0.374301	0.0403343								same
LMNB1	BKCs	-0.322	6.64	-0.833	-5.58	0.432	-0.48101	0.015626	-0.817	6.68	-2.75	-3.54	0.0258	-0.684453	0.00033137								same
TRAF4	BKCs	-0.322	6.57	-1.4	-5.02	0.204	-0.40817	0.00422852	-0.502	6.38	-2.51	-3.9	0.0374	-0.523421	0.000193035								same
PSMD12	BKCs	-0.322	7.04	-1.51	-4.89	0.173	-0.338091	0.0130719	-0.248	7.16	-0.915	-5.97	0.388	-0.334422	0.0274761								same
MSN	BKCs	-0.322	8.73	-1.63	-4.75	0.147	-0.34485	0.00325101	-0.377	8.56	-1.74	-5.01	0.122	-0.264708	0.00811464								same
PPP4R1	SPKCs	-0.322	8.21	-1.27	-5.09	0.239	-0.468993	0.0047998	-0.619	8.11	-2.95	-3.38	0.0199	-0.564068	9.77086e-05								same
NDUFA1	SPKCs	-0.322	7.84	-1.42	-4.93	0.196	-0.248463	0.0159441	-0.452	7.81	-2.34	-4.29	0.0501	-0.456157	0.00218907								same
MPHOSPH10	BKCs	-0.321	6.55	-1.65	-4.72	0.141	-0.30135	0.0629962	0.172	6.87	0.825	-6.04	0.434	-0.0366666	0.388957								same
ADAR	KRT16+KCs	-0.321	8.47	-0.798	-6.21	0.446	-0.257291	0.0427449	-0.861	8.44	-1.19	-5.53	0.233	-0.479464	0.0734357								same
HNRNPK	KRT16+KCs	-0.321	6.91	-0.853	-6.16	0.416	-0.401718	0.0442615	-0.658	6.76	-0.912	-5.81	0.362	-0.317404	0.226652								same
HCCS	SPKCs	-0.321	5.82	-1.19	-5.18	0.269	-0.467766	0.00356356	-0.554	5.92	-1.68	-5.23	0.135	-0.388133	0.0117161								same
YWHAQ	BKCs	-0.319	7.6	-1.47	-4.94	0.184	-0.28407	0.0272733	-0.507	7.34	-1.88	-4.81	0.0978	-0.34931	0.0160473								same
HSP90AB1	BKCs	-0.319	8.74	-1.5	-4.9	0.176	-0.247041	0.0277469	-0.231	8.82	-1.19	-5.69	0.27	-0.23399	0.0277045								same
WDR45B	BKCs	-0.319	6.9	-1.47	-4.94	0.184	-0.212186	0.0654522	-0.282	6.85	-1.45	-5.39	0.188	-0.281873	0.0416004								same
DNTTIP2	SPKCs	-0.319	7.09	-1.31	-5.05	0.228	-0.247337	0.044145	-0.0581	7.11	-0.285	-6.51	0.783	-0.146274	0.142189								same
ADCY3	BKCs	-0.318	7.03	-1.4	-5.02	0.204	-0.317841	0.0346304	0.247	7.04	0.933	-5.95	0.379	-0.102409	0.264155								same
RNF152	BKCs	-0.318	6.7	-1.64	-4.73	0.144	-0.255802	0.0811549	-1.38	6.44	-4.28	-1.36	0.00289	-0.870826	0.00721944								same
DUOXA1	GKCs	-0.318	7.83	-1.12	-4.61	0.293	-0.244854	0.00348277	-0.959	7.79	-4.15	-1.55	0.00243	-0.836697	9.53798e-05								same
AP5M1	KRT16+KCs	-0.316	6.82	-0.868	-6.15	0.409	-0.264087	0.0973373	-0.344	6.92	-0.477	-6.1	0.633	-0.24259	0.267851								same
HMGN1	SPKCs	-0.316	7.29	-1.55	-4.77	0.161	-0.291767	0.00973729	-0.102	7.26	-0.453	-6.44	0.664	-0.24176	0.0523198								same
SNX3	BKCs	-0.315	6.69	-1.71	-4.64	0.13	-0.271628	0.0455251	-0.0616	6.78	-0.253	-6.37	0.806	-0.148338	0.13391								same
MAP3K20	GKCs	-0.315	7.42	-0.889	-4.71	0.399	-0.184192	0.0312198	-0.844	6.78	-2.72	-3.84	0.0232	-0.470951	0.0171606								same
MAPKAPK2	SPKCs	-0.315	7.33	-1.52	-4.81	0.169	-0.275177	0.036119	0.00688	7.31	0.0295	-6.55	0.977	-0.138489	0.211437								same
SRI	SPKCs	-0.315	6.09	-1.41	-4.94	0.197	-0.235297	0.0439961	-0.434	5.79	-2.01	-4.77	0.0825	-0.320643	0.043661								same
GPR107	SPKCs	-0.315	6.79	-1.43	-4.92	0.192	-0.210057	0.0387062	-0.408	6.68	-1.77	-5.11	0.118	-0.373447	0.0147121								same
UGCG	SPRR2F+KCs	-0.315	10.4	-0.657	-5.83	0.534	-0.358865	0.0799133	-1.42	10.5	-2.26	-4.34	0.0486	-0.563281	0.0184939								same
COX16	BKCs	-0.314	7.26	-1.71	-4.65	0.131	-0.325828	0.00423144	-0.415	7.14	-1.69	-5.07	0.13	-0.331641	0.00542758								same
NDUFA3	KRT16+KCs	-0.314	6.55	-0.9	-6.12	0.392	-0.251111	0.0726196	-1.74	6.3	-2.41	-3.42	0.0159	-1.15392	0.0230729								same
FAM83H	SPKCs	-0.314	8.85	-1.72	-4.57	0.125	-0.277236	0.03637	-0.259	8.67	-1.57	-5.38	0.159	-0.252899	0.043252								same
PNPO	SPKCs	-0.314	5.73	-1	-5.36	0.347	-0.395594	0.007723	-1.11	5.59	-5.17	-0.415	0.00108	-0.793611	7.205e-07								same
RHCG	SPRR2F+KCs	-0.314	10.7	-0.574	-5.88	0.585	-0.49724	0.0477076	-4.34	9.12	-6.73	2.2	6.35e-05	-4.43945	4.66294e-15								same
UBE2G2	BKCs	-0.313	7.33	-1.67	-4.7	0.138	-0.184442	0.0993912	0.00987	7.54	0.0423	-6.4	0.967	-0.20097	0.118815								same
TLE3	GKCs	-0.313	6.47	-0.612	-4.8	0.557	-0.311489	0.013537	-0.688	6.55	-2.63	-3.99	0.0271	-0.630413	0.0018781								same
PPP6R1	SPKCs	-0.313	7.14	-1.47	-4.86	0.18	-0.299635	0.00688586	-0.39	7.24	-1.93	-4.88	0.0923	-0.385185	0.0042172								same
MTA2	BKCs	-0.312	7.85	-1.65	-4.72	0.141	-0.245268	0.028441	-0.37	7.6	-2.06	-4.55	0.074	-0.314801	0.018124								same
LCP1	DCs	-0.312	12.7	-0.978	-4.6	0.351	-0.319425	0.09801	0.109	13.2	0.347	-7.04	0.735	-0.0713561	0.380533								same
LTB4R	BKCs	-0.311	8.66	-1.25	-5.19	0.251	-0.253216	0.0715027	-0.00162	8.72	-0.00771	-6.4	0.994	-0.155796	0.180735								same
RAE1	BKCs	-0.311	6.16	-1.59	-4.79	0.154	-0.217282	0.0605085	-0.156	6.2	-0.715	-6.13	0.496	-0.216058	0.0652722								same
UBE2J2	KRT16+KCs	-0.311	6.71	-0.744	-6.25	0.477	-0.361891	0.0280572	-0.577	6.52	-0.799	-5.91	0.424	-0.286073	0.188332								same
PARP14	SPKCs	-0.311	5.9	-0.859	-5.48	0.416	-0.52108	0.015905	-0.528	5.66	-1.37	-5.62	0.21	-0.635892	0.0098681								same
BAG3	SPKCs	-0.311	7.12	-1.37	-4.98	0.208	-0.265248	0.0154991	-0.387	6.87	-1.77	-5.11	0.118	-0.469708	0.00404123								same
YWHAE	SPKCs	-0.311	8.24	-1.51	-4.82	0.171	-0.233476	0.0896876	0.0658	8.17	0.294	-6.5	0.777	-0.0165889	0.465563								same
FAM110C	KRT16+KCs	-0.31	6.63	-0.676	-6.3	0.516	-0.566377	0.0133883	-2.11	6.16	-2.93	-2.09	0.00342	-1.41221	0.00129886								same
AARS2	SPKCs	-0.31	6.38	-1.27	-5.09	0.239	-0.356438	0.00368027	-0.884	6.23	-4.5	-1.24	0.00243	-0.745283	1.988e-06								same
CDK1	SPKCs	-0.31	5.32	-0.515	-5.71	0.621	-0.427178	0.0223141	-1.28	4.88	-4.28	-1.52	0.00321	-1.15292	3.89281e-06								same
PKM	SPKCs	-0.31	8.35	-1.34	-5.01	0.217	-0.308714	0.00548134	-0.555	8.16	-2.85	-3.54	0.0233	-0.452664	0.000336489								same
DESI1	SPKCs	-0.31	6.51	-1.2	-5.17	0.266	-0.210235	0.0251028	-0.681	6.47	-3.89	-2.04	0.00533	-0.572393	1.83582e-05								same
C16orf70	GKCs	-0.309	7.11	-1.02	-4.65	0.335	-0.29366	0.00782998	-1.19	6.78	-4.66	-0.782	0.00115	-0.816745	7.71583e-06								same
WDR46	BKCs	-0.308	6.83	-1.51	-4.89	0.174	-0.221092	0.0631256	-0.291	6.8	-1.77	-4.97	0.116	-0.247032	0.0490326								same
AP5M1	BKCs	-0.308	6.87	-1.58	-4.81	0.158	-0.235333	0.068122	-0.000428	7.12	-0.00175	-6.4	0.999	-0.19092	0.117129								same
TMEM79	CKCs	-0.308	9.38	-0.966	-5.47	0.361	-0.178865	0.0155053	-0.281	9.35	-0.879	-6.37	0.401	-0.517211	0.000393992								same
ELAC2	SPKCs	-0.308	7.25	-1.38	-4.97	0.205	-0.218263	0.0405845	-0.207	7.19	-0.966	-6.06	0.364	-0.301858	0.0348093								same
CALR	SPKCs	-0.308	7.08	-1.26	-5.1	0.243	-0.251709	0.00672112	-0.513	7.03	-2.88	-3.49	0.0223	-0.609762	2.13772e-06								same
PGD	BKCs	-0.307	6.19	-0.938	-5.49	0.379	-0.309096	0.0369919	-0.933	6.17	-5.07	-0.376	0.00106	-0.697822	1.07149e-07								same
RAB35	BKCs	-0.307	7.36	-1.57	-4.82	0.16	-0.301544	0.0114889	-0.457	7.42	-2.73	-3.56	0.0264	-0.365452	0.00253917								same
KLK7	CKCs	-0.307	10.2	-0.854	-5.57	0.417	-0.212406	0.0121004	-0.81	9.79	-2.45	-4.24	0.0356	-0.690568	0.000109058								same
IRF9	SPKCs	-0.307	6.43	-1.06	-5.31	0.322	-0.387814	0.0127157	-1.16	5.41	-3.93	-1.99	0.00508	-0.860879	9.2571e-05								same
ALDH3B2	SPKCs	-0.306	9.95	-1.28	-5.08	0.237	-0.290769	0.00862149	-0.857	9.9	-5.19	-0.395	0.00106	-0.889922	2.7789e-11								same
POLDIP2	SPKCs	-0.306	7.55	-1.38	-4.97	0.206	-0.215037	0.0440125	-0.259	7.5	-1.34	-5.66	0.218	-0.355885	0.0303352								same
GARS	KRT16+KCs	-0.305	5.73	-0.673	-6.3	0.519	-0.359069	0.0564857	-0.0254	5.84	-0.0353	-6.21	0.972	-0.368806	0.177407								same
LCMT1	KRT16+KCs	-0.305	6.45	-0.676	-6.3	0.517	-0.314213	0.0571692	-0.442	6.85	-0.613	-6.03	0.54	-0.221751	0.266128								same
DICER1	SPKCs	-0.305	7.41	-1.43	-4.92	0.193	-0.209408	0.0615315	-0.167	7.29	-0.866	-6.16	0.413	-0.177843	0.10879								same
TMSB10	T_cells	-0.305	13.4	-0.973	-5.4	0.355	-0.373787	0.0277842	-0.38	13.5	-1.28	-5.56	0.23	-0.389158	0.0274327								same
LRRC8B	KRT16+KCs	-0.304	7.2	-0.854	-6.16	0.416	-0.405819	0.0480574	0.123	7.26	0.17	-6.2	0.865	-0.346831	0.131537								same
DBNL	SPKCs	-0.304	8.26	-1.57	-4.75	0.156	-0.276229	0.00207947	-0.581	7.98	-3.46	-2.63	0.00956	-0.639194	5.34561e-08								same
IPPK	SPKCs	-0.304	6.66	-1.52	-4.81	0.169	-0.246218	0.058112	-0.202	6.85	-1.02	-6.01	0.34	-0.202256	0.110689								same
AARS2	BKCs	-0.303	6.27	-1.44	-4.98	0.193	-0.379551	0.00377371	-0.622	6.32	-2.61	-3.74	0.0318	-0.546266	0.000156091								same
CDC42SE1	KRT16+KCs	-0.303	8.09	-0.766	-6.23	0.464	-0.237882	0.0961897	-0.77	8.18	-1.07	-5.67	0.286	-0.410257	0.108324								same
PROS1	SPKCs	-0.303	5.53	-1.37	-4.99	0.21	-0.277253	0.0457613	0.176	5.74	1.06	-5.97	0.323	0.0700007	0.322838								opposite
CBR3	SPKCs	-0.303	6.12	-1.41	-4.94	0.198	-0.266962	0.0349043	-1.24	6	-5.87	0.357	0.000499	-1.05975	1.46662e-07								same
NSDHL	SPKCs	-0.303	6.05	-0.996	-5.36	0.349	-0.337912	0.013985	-0.687	6.15	-2.31	-4.34	0.0523	-0.639821	0.00133129								same
DHX30	BKCs	-0.302	6.64	-1.3	-5.13	0.234	-0.206832	0.0523205	-0.143	6.83	-0.688	-6.15	0.512	-0.180633	0.0720701								same
KLK8	GKCs	-0.302	9.8	-0.793	-4.74	0.45	-0.371041	0.0200116	-1.39	9.76	-4.79	-0.59	0.000953	-1.36622	3.07133e-09								same
RB1	SPKCs	-0.302	5.87	-1.18	-5.18	0.272	-0.235229	0.033133	-0.738	5.84	-3.84	-2.11	0.00571	-0.559174	0.00136557								same
VMA21	SPKCs	-0.302	6.7	-1.11	-5.26	0.3	-0.256252	0.0271991	0.0081	6.33	0.0358	-6.55	0.972	-0.183012	0.148738								same
DHX30	KRT16+KCs	-0.301	6.66	-0.852	-6.16	0.417	-0.312106	0.0353597	-0.441	6.13	-0.611	-6.03	0.541	-0.803936	0.0606565								same
RNF11	SPKCs	-0.301	8.73	-1.5	-4.83	0.173	-0.262768	0.00321041	-0.516	8.52	-2.84	-3.55	0.0237	-0.540589	1.13297e-05								same
SLC25A28	SPKCs	-0.301	6.66	-1	-5.36	0.347	-0.285861	0.0154051	-0.53	6.71	-2.97	-3.36	0.0195	-0.487209	0.000994397								same
H1F0	SPRR2F+KCs	-0.301	9.23	-0.631	-5.84	0.549	0.335796	0.0025845	-1.33	9.51	-2.47	-4	0.0339	-1.32084	3.61062e-05								opposite
RASGRP1	GKCs	-0.3	6.96	-0.843	-4.73	0.423	-0.156526	0.0995644	-0.303	6.95	-0.82	-6.44	0.433	-0.222018	0.218372								same
PPP4C	GKCs	-0.3	8.18	-0.8	-4.74	0.446	-0.253087	0.0582774	-0.448	7.87	-1.75	-5.36	0.114	-0.457318	0.0129841								same
GFOD2	GKCs	-0.3	7.75	-0.949	-4.69	0.369	-0.389842	0.000967269	-1.47	7.61	-6.02	1.07	0.000189	-1.27388	7.11997e-12								same
C16orf72	KRT16+KCs	-0.3	7.85	-0.905	-6.12	0.39	-0.291753	0.0795826	-0.709	7.6	-0.983	-5.75	0.326	-0.315056	0.111053								same
LGALS8	SPKCs	-0.3	6.99	-1.44	-4.9	0.188	-0.186258	0.052807	-0.346	6.89	-2.06	-4.7	0.076	-0.272855	0.0266453								same
YKT6	SPKCs	-0.3	7.83	-1.38	-4.97	0.207	-0.285499	0.00213552	-0.441	7.83	-1.99	-4.79	0.0841	-0.55876	0.000128864								same
LEPROTL1	KRT16+KCs	-0.299	6.63	-0.698	-6.29	0.503	-0.292929	0.0611545	-0.808	6.79	-1.12	-5.61	0.263	-0.500005	0.0880745								same
ACTR8	SPKCs	-0.299	5.65	-0.579	-5.68	0.579	-0.256065	0.0696436	-0.345	5.72	-1.45	-5.52	0.187	-0.252647	0.086874								same
SELENON	BKCs	-0.298	5.63	-1.32	-5.11	0.227	-0.268555	0.0794196	-0.458	5.86	-1.82	-4.9	0.107	-0.275838	0.0782784								same
PFN1	BKCs	-0.298	10.1	-1.24	-5.19	0.253	-0.304173	0.0642448	-0.627	10.1	-3.32	-2.69	0.011	-0.545647	0.00819254								same
DESI1	BKCs	-0.298	6.6	-1.75	-4.6	0.124	-0.204664	0.0308321	-0.232	6.63	-1.14	-5.74	0.288	-0.374768	0.00231078								same
ABCA12	KRT16+KCs	-0.298	9.63	-0.871	-6.15	0.407	-0.291714	0.0322713	-0.784	9.58	-1.09	-5.65	0.277	-0.395541	0.158337								same
SELENOT	SPKCs	-0.298	6.34	-1.23	-5.13	0.254	-0.267311	0.0156499	-0.657	6.03	-3.49	-2.59	0.00919	-0.49694	0.000353315								same
GOSR2	SPRR2F+KCs	-0.298	6.76	-0.609	-5.86	0.563	-0.193231	0.0796432	1.25	6.78	2.42	-4.08	0.0369	1.09196	0.0126872								opposite
RBM25	BKCs	-0.297	8.33	-1.2	-5.24	0.269	-0.283884	0.0113241	0.311	8.32	1.69	-5.07	0.131	-0.0175484	0.425914								same
MAP4K4	SPKCs	-0.297	7.13	-1.22	-5.15	0.259	-0.231727	0.0441094	-0.491	7.17	-2.41	-4.19	0.045	-0.43391	0.0256977								same
CIAO2B	SPKCs	-0.297	5.85	-1.35	-5	0.215	-0.276148	0.099095	-0.311	5.67	-1.32	-5.69	0.227	-0.25282	0.136826								same
GRB2	BKCs	-0.296	6.97	-1.64	-4.73	0.144	-0.295983	0.0278852	0.0356	6.85	0.173	-6.39	0.867	-0.158834	0.146582								same
PLK2	KRT16+KCs	-0.296	7.58	-0.838	-6.18	0.424	-0.599198	0.0228099	-1.58	7.49	-2.19	-3.9	0.0283	-0.864235	0.0155353								same
UBE3C	SPKCs	-0.296	7.81	-1.36	-4.99	0.211	-0.309312	0.014539	-0.143	7.91	-0.725	-6.27	0.491	-0.315521	0.0358205								same
YES1	BKCs	-0.295	7.55	-1.29	-5.14	0.238	-0.182367	0.0817425	-0.365	7.56	-1.86	-4.84	0.101	-0.317958	0.0104139								same
HMGN1	KRT16+KCs	-0.295	7.58	-0.822	-6.19	0.433	-0.444031	0.0133602	-1.74	7.46	-2.42	-3.4	0.0156	-0.802084	0.0365671								same
EIF4EBP1	SPKCs	-0.295	5.19	-0.669	-5.62	0.523	-0.583332	0.0102881	-1.32	5.54	-4.67	-1.03	0.00197	-1.10282	1.54232e-06								same
SLC5A1	CKCs	-0.294	8.81	-0.81	-5.61	0.441	-0.384759	0.00123168	-1.32	8.45	-3.43	-2.64	0.00708	-1.22963	1.43937e-08								same
RHOG	KRT16+KCs	-0.294	7.1	-0.789	-6.22	0.451	-0.289482	0.0235485	-1.16	6.59	-1.61	-4.97	0.107	-0.461559	0.116324								same
FBXO46	KRT16+KCs	-0.294	6.57	-0.832	-6.18	0.427	-0.415427	0.0263708	-0.184	6.36	-0.256	-6.18	0.798	-0.41407	0.141302								same
CCT6A	SPRR2F+KCs	-0.294	7.34	-0.616	-5.85	0.559	-0.282544	0.0821172	0.0967	8.24	0.182	-6.53	0.86	0.579351	0.129776								opposite
ERG28	BKCs	-0.293	6.93	-1.72	-4.63	0.128	-0.203439	0.0874081	-0.572	6.69	-2.63	-3.71	0.0308	-0.336384	0.0435013								same
PRSS3	CKCs	-0.293	8.36	-0.686	-5.7	0.511	-0.37441	0.0140917	-1.71	8.05	-4.44	-1.04	0.00148	-1.20795	1.15581e-06								same
KRTDAP	GKCs	-0.293	14.7	-1.08	-4.63	0.309	-0.351035	0.0863972	-0.644	14.2	-2.67	-3.93	0.0255	-0.659941	0.00213962								same
YWHAG	KRT16+KCs	-0.293	7.7	-0.886	-6.13	0.4	-0.280215	0.0579734	-1.54	6.87	-2.13	-4.04	0.0333	-0.826936	0.0324268								same
SEC13	SPKCs	-0.293	6.95	-1.26	-5.1	0.245	-0.238743	0.0221274	-0.346	6.87	-2.13	-4.6	0.0688	-0.340991	0.00851237								same
RCN2	SPKCs	-0.293	5.64	-1.04	-5.33	0.331	-0.380133	0.0160491	-0.247	5.66	-1.34	-5.66	0.219	-0.338384	0.0197816								same
CNN2	SPKCs	-0.293	8.14	-1.49	-4.85	0.176	-0.324812	0.0141039	-0.752	7.99	-3.64	-2.39	0.00748	-0.594393	6.18049e-05								same
PSMA7	BKCs	-0.292	7.53	-1	-5.43	0.349	-0.239726	0.0254641	-0.462	7.58	-2.27	-4.25	0.0539	-0.414782	0.000413147								same
IER2	GKCs	-0.292	8.92	-1.14	-4.6	0.284	-0.312546	0.0119108	-0.604	8.32	-2.37	-4.41	0.0418	-0.629245	0.0011317								same
P2RY2	SPKCs	-0.292	6.76	-1.01	-5.35	0.344	-0.35921	0.011364	-0.441	6.52	-2.08	-4.66	0.0734	-0.458693	0.00372631								same
VKORC1	SPKCs	-0.292	6.68	-1.33	-5.03	0.223	-0.3105	0.00387597	-0.719	6.15	-2.8	-3.61	0.0251	-0.704139	7.04228e-05								same
PPP3R1	BKCs	-0.291	7.78	-1.38	-5.04	0.21	-0.167057	0.0648117	-0.019	7.88	-0.114	-6.4	0.912	-0.0255683	0.403448								same
UQCR10	BKCs	-0.291	7.67	-1.39	-5.03	0.205	-0.208656	0.049047	-0.359	7.48	-1.71	-5.04	0.126	-0.316589	0.0163936								same
SLC35F5	KRT16+KCs	-0.291	6.25	-0.468	-6.43	0.651	0.391874	0.0460892	-0.278	6.96	-0.385	-6.14	0.7	0.185267	0.308919								same
BRMS1	KRT16+KCs	-0.291	7.25	-0.864	-6.15	0.411	-0.463841	0.0465477	-0.192	7.33	-0.266	-6.18	0.79	-0.20726	0.313449								same
ATP5PB	SPKCs	-0.291	6.99	-1.11	-5.26	0.301	-0.205074	0.0606415	-0.417	6.72	-2.18	-4.52	0.0635	-0.383	0.0183214								same
NDUFV2	SPKCs	-0.291	8.13	-1.43	-4.91	0.191	-0.219576	0.0219432	-0.508	8.01	-3.27	-2.92	0.0126	-0.286841	0.00454494								same
SEH1L	SPKCs	-0.291	6.92	-1.33	-5.02	0.22	-0.282613	0.030596	0.0529	6.66	0.228	-6.52	0.826	-0.0992167	0.287483								same
CASP4	GKCs	-0.29	7.99	-0.98	-4.67	0.355	-0.320782	0.00424703	-0.563	7.71	-2.4	-4.37	0.0398	-0.631058	0.000278121								same
BLNK	SPRR2F+KCs	-0.29	6.73	-0.614	-5.85	0.56	-0.314537	0.0572417	1.62	6.77	3	-3.13	0.0138	0.950643	0.0371307								opposite
CERS3	CKCs	-0.289	9.77	-0.79	-5.62	0.452	-0.201444	0.0149304	-0.575	9.67	-1.69	-5.41	0.124	-0.549416	0.000361241								same
CITED4	GKCs	-0.289	8.72	-0.602	-4.81	0.563	-0.193417	0.0634588	-0.679	8.85	-2.72	-3.84	0.0232	-0.60269	0.039267								same
SULT2B1	SPKCs	-0.289	8.14	-1.48	-4.85	0.177	-0.212131	0.0327996	-0.107	8.27	-0.512	-6.41	0.624	-0.486866	0.0137458								same
RAB10	SPKCs	-0.288	8.78	-1.18	-5.18	0.272	-0.204297	0.0200593	-0.448	8.8	-2.38	-4.24	0.0472	-0.477023	7.9622e-05								same
WDR43	BKCs	-0.287	7.05	-1.09	-5.35	0.312	-0.260825	0.0337934	0.108	7.24	0.455	-6.29	0.661	-0.170294	0.098776								same
NARS	BKCs	-0.287	7.48	-1.24	-5.19	0.253	-0.26523	0.0464635	-0.245	7.41	-1.33	-5.53	0.222	-0.263572	0.0407935								same
UFC1	CKCs	-0.287	8.69	-0.713	-5.68	0.495	-0.155067	0.0334812	-0.539	8.09	-1.7	-5.4	0.122	-0.475009	0.00460051								same
G6PD	KRT16+KCs	-0.287	7.36	-0.75	-6.25	0.473	-0.330249	0.0378201	-1.6	6.77	-2.22	-3.84	0.0263	-1.46757	0.00252027								same
PSMB2	SPKCs	-0.287	7.21	-1.25	-5.12	0.249	-0.360341	0.00247732	-0.403	7.16	-2.34	-4.29	0.0499	-0.448068	0.000288054								same
STK40	GKCs	-0.286	7.92	-1.02	-4.65	0.336	-0.306682	0.0371265	-0.775	7.82	-2.2	-4.68	0.0551	-0.634254	0.00775098								same
SFT2D1	SPKCs	-0.286	6.25	-1.2	-5.16	0.265	-0.275237	0.0549269	-0.671	6.09	-2.05	-4.71	0.0774	-0.39269	0.0480325								same
CELF1	BKCs	-0.285	7.4	-1.55	-4.85	0.165	-0.197277	0.0595333	-0.13	7.52	-0.616	-6.2	0.556	-0.096718	0.210709								same
PRDM4	BKCs	-0.285	6.12	-1.47	-4.93	0.183	-0.303464	0.00814261	-0.216	6.24	-0.914	-5.97	0.388	-0.350084	0.00539892								same
TRIP12	GKCs	-0.285	7.74	-0.934	-4.69	0.376	-0.161025	0.0585437	-0.425	7.95	-1.78	-5.31	0.108	-0.478748	0.0366802								same
PRCC	KRT16+KCs	-0.285	6.96	-0.643	-6.32	0.537	-0.305193	0.037882	-1.49	6.91	-2.07	-4.17	0.0389	-0.462364	0.0728803								same
MTIF2	BKCs	-0.284	6.95	-0.975	-5.46	0.361	-0.212825	0.0658919	-0.26	7.13	-1.49	-5.34	0.177	-0.276449	0.016213								same
GALNT1	BKCs	-0.284	7.47	-1.47	-4.94	0.184	-0.249596	0.0802635	0.326	7.86	1.59	-5.2	0.151	0.221461	0.121111								opposite
FBXW11	GKCs	-0.284	6.8	-0.984	-4.67	0.353	-0.342342	0.00194314	-1.22	6.49	-4.68	-0.748	0.00111	-0.9952	1.31736e-06								same
ADIPOR2	GKCs	-0.284	7.45	-0.632	-4.8	0.544	-0.250586	0.00501589	-0.999	7.73	-3.52	-2.55	0.00644	-0.908034	7.61802e-05								same
LDLR	KRT16+KCs	-0.284	8.03	-0.79	-6.22	0.45	-0.465962	0.0553151	-1.61	7	-2.23	-3.82	0.0255	-1.09124	0.00937181								same
NDUFB2	SPKCs	-0.284	7.76	-1.22	-5.14	0.257	-0.332989	0.0242535	-0.241	7.59	-1.15	-5.88	0.286	-0.327234	0.0271901								same
TIMM10	SPKCs	-0.284	6.78	-0.886	-5.46	0.402	-0.309377	0.0301904	-0.547	6.61	-2.6	-3.91	0.0339	-0.460277	0.00241989								same
PSMD11	SPKCs	-0.284	6.42	-1.1	-5.27	0.305	-0.334979	0.00258427	-0.823	6.14	-2.58	-3.94	0.0349	-0.662564	9.32721e-05								same
NELFCD	SPKCs	-0.284	5.79	-0.955	-5.4	0.368	-0.217864	0.0914807	0.0289	6.12	0.154	-6.54	0.882	-0.0201752	0.455085								same
MCUB	BKCs	-0.283	5.39	-0.779	-5.62	0.461	-0.361383	0.0224108	-0.683	5.82	-3.01	-3.15	0.0174	-0.484647	0.000734551								same
NDUFB9	BKCs	-0.283	8.44	-1.07	-5.37	0.318	-0.198696	0.0527391	-0.639	8.46	-3.37	-2.62	0.0102	-0.444131	0.000662827								same
BTBD1	BKCs	-0.283	7.44	-1.31	-5.12	0.23	-0.350374	0.00645117	-0.272	7.37	-1.25	-5.62	0.248	-0.260093	0.0153726								same
TSN	SPKCs	-0.283	5.85	-1.21	-5.16	0.263	-0.284833	0.0150216	-0.381	5.66	-1.68	-5.23	0.135	-0.436399	0.00919154								same
CD82	SPKCs	-0.283	8.06	-1.26	-5.1	0.245	-0.232456	0.0210416	-0.515	7.85	-2.88	-3.49	0.0222	-0.464248	0.000382139								same
SLC35E1	SPKCs	-0.283	6.07	-0.73	-5.58	0.487	-0.260263	0.0789254	-0.322	5.87	-1.28	-5.73	0.239	-0.264233	0.0814259								same
PAK2	BKCs	-0.282	6.11	-1.31	-5.12	0.231	-0.294809	0.051048	-0.531	6.21	-2.64	-3.7	0.0306	-0.401867	0.00749807								same
ELOVL1	CKCs	-0.282	9.58	-0.842	-5.58	0.424	-0.21681	0.0732886	-0.477	9.35	-1.63	-5.5	0.136	-0.685328	0.0648209								same
PGAM1	GKCs	-0.282	7.8	-1.03	-4.65	0.331	-0.375215	0.0105867	-0.961	7.29	-3.92	-1.9	0.00343	-1.11446	8.27884e-07								same
PSMD12	GKCs	-0.282	7.12	-1.07	-4.64	0.316	-0.299147	0.0233654	-0.766	7.27	-2.64	-3.97	0.0265	-0.577359	0.00203038								same
HSPA4	KRT16+KCs	-0.282	7.03	-0.766	-6.23	0.464	-0.406726	0.0206143	-0.8	6.66	-1.11	-5.62	0.267	-0.497308	0.0904341								same
TXNL4A	KRT16+KCs	-0.282	8.67	-0.81	-6.2	0.44	-0.309468	0.023477	-1.61	7.95	-2.23	-3.83	0.0261	-0.885615	0.0134568								same
SERPINB6	SPKCs	-0.282	6.46	-1.14	-5.23	0.289	-0.304994	0.00999002	-0.94	6.19	-3.35	-2.8	0.0113	-0.668165	0.000210308								same
SNX3	SPKCs	-0.282	6.71	-1.35	-5	0.214	-0.212953	0.056424	-0.0994	6.97	-0.458	-6.44	0.66	-0.17039	0.125								same
SLC31A1	SPKCs	-0.282	6.86	-1.33	-5.03	0.221	-0.237377	0.0121543	-0.575	6.6	-2.64	-3.85	0.0319	-0.515894	0.000131965								same
MIDN	CKCs	-0.281	8.55	-0.827	-5.59	0.432	-0.239467	0.0872494	-0.141	8.26	-0.443	-6.67	0.668	-0.457681	0.0964559								same
PRPF4B	SPKCs	-0.281	7.38	-1.45	-4.89	0.187	-0.147245	0.0796104	0.0238	7.64	0.138	-6.54	0.894	0.0686465	0.285733								opposite
CHMP5	SPKCs	-0.281	6.68	-1.36	-5	0.213	-0.280726	0.0509538	-0.126	6.44	-0.671	-6.31	0.522	-0.208726	0.109846								same
KRT78	GKCs	-0.28	9.89	-0.573	-4.81	0.582	-0.335158	0.0293925	-1.42	9.86	-4.65	-0.803	0.00117	-1.40168	3.28303e-09								same
UGDH	BKCs	-0.279	6.61	-1.24	-5.2	0.255	-0.446525	0.0022915	-0.666	6.45	-3.6	-2.29	0.0073	-0.475599	0.000173515								same
CCNA2	BKCs	-0.278	5.74	-0.546	-5.78	0.602	-0.579585	0.0612395	-2.06	5.06	-3.43	-2.53	0.00935	-1.29089	0.000244401								same
TOX4	BKCs	-0.278	7.44	-1.51	-4.89	0.175	-0.167352	0.070665	-0.0875	7.66	-0.454	-6.29	0.662	-0.189568	0.0532784								same
RARS	KRT16+KCs	-0.278	7.41	-0.827	-6.19	0.43	-0.501119	0.0116053	0.186	7.45	0.258	-6.18	0.796	-0.113183	0.378927								same
PARP4	BKCs	-0.277	6.78	-1.23	-5.21	0.259	-0.28535	0.0520227	-0.399	6.62	-1.96	-4.7	0.0865	-0.274624	0.0481522								same
TRABD	BKCs	-0.277	7.53	-1.54	-4.85	0.166	-0.279508	0.00694682	-0.176	7.34	-1.06	-5.83	0.322	-0.280186	0.00907009								same
CCDC43	SPKCs	-0.277	6.06	-1.2	-5.17	0.265	-0.256546	0.0310129	-0.142	6.13	-0.754	-6.25	0.474	-0.247868	0.06068								same
NDUFB4	BKCs	-0.276	6.28	-0.747	-5.65	0.479	-0.4095	0.0259808	-0.327	6.48	-0.894	-5.99	0.398	-0.376884	0.0242587								same
ANO10	GKCs	-0.276	7.46	-0.867	-4.72	0.41	-0.19929	0.0230992	-0.782	6.95	-3.03	-3.34	0.0141	-0.602931	0.0028489								same
PNPO	KRT16+KCs	-0.276	5.8	-0.562	-6.38	0.588	-0.475935	0.013745	-2.26	5.95	-3.14	-1.49	0.00171	-2.12209	0.000337844								same
GM2A	BKCs	-0.275	7.43	-1.19	-5.25	0.272	-0.244873	0.022871	-0.392	7.46	-1.89	-4.8	0.0972	-0.416515	0.000369448								same
MPZL3	CKCs	-0.275	8.31	-0.675	-5.7	0.518	-0.333409	0.00532295	-1.82	7.94	-5.78	0.876	0.000226	-1.09201	2.49207e-10								same
ALDH2	GKCs	-0.275	9.57	-1.04	-4.65	0.329	-0.199219	0.0801003	-0.0541	9.58	-0.214	-6.77	0.835	-0.215878	0.139893								same
NPM3	KRT16+KCs	-0.275	6.42	-0.764	-6.24	0.465	-0.484881	0.0205251	-0.181	6.41	-0.251	-6.18	0.801	-0.652737	0.0681831								same
LAP3	KRT16+KCs	-0.274	6.78	-0.687	-6.29	0.51	-0.3799	0.0193071	-0.899	6.25	-1.25	-5.47	0.213	-0.557956	0.0646384								same
SUCLG1	BKCs	-0.273	7.32	-1.01	-5.43	0.347	-0.273421	0.0501714	-0.552	7.25	-3.18	-2.9	0.0136	-0.42195	0.00134174								same
NDUFS8	KRT16+KCs	-0.273	6.76	-0.626	-6.33	0.547	-0.444429	0.0472626	-0.0227	7.06	-0.0315	-6.21	0.975	-0.395761	0.151975								same
TUBG1	KRT16+KCs	-0.273	6.97	-0.706	-6.28	0.499	-0.500727	0.00809908	-2.76	7.13	-3.83	0.836	0.000129	-1.61734	0.000416452								same
ELOF1	KRT16+KCs	-0.273	6.84	-0.624	-6.34	0.549	-0.245856	0.0583355	-0.503	6.4	-0.697	-5.98	0.486	-0.439133	0.123367								same
HOOK2	KRT16+KCs	-0.273	5.62	-0.587	-6.36	0.572	0.374456	0.0476857	1.11	6.08	1.54	-5.07	0.124	0.515238	0.0967885								same
FNTA	SPKCs	-0.273	6.59	-1.07	-5.29	0.315	-0.266723	0.0334977	-0.252	6.52	-1.46	-5.52	0.186	-0.125242	0.163475								same
METTL9	SPKCs	-0.273	7.61	-1.17	-5.19	0.275	-0.15232	0.0659991	-0.317	7.65	-1.83	-5.02	0.107	-0.507622	3.2817e-05								same
MOCS2	BKCs	-0.272	6.76	-1.46	-4.95	0.188	-0.31102	0.0100723	-0.403	6.72	-1.85	-4.86	0.103	-0.39061	0.00498086								same
VKORC1	BKCs	-0.272	6.64	-1.43	-4.98	0.194	-0.331742	0.00444406	-0.633	6.13	-1.72	-5.04	0.125	-0.477287	0.000786666								same
SNX9	CKCs	-0.272	8.59	-0.789	-5.62	0.452	-0.191137	0.0566297	-1.27	8.1	-4.04	-1.65	0.00267	-0.777321	1.20753e-05								same
SCNN1A	GKCs	-0.272	8.13	-0.675	-4.78	0.518	-0.174676	0.0317833	-0.814	8.23	-3.01	-3.37	0.0146	-0.63735	0.00198109								same
HSPE1	SPKCs	-0.27	6.94	-1.24	-5.12	0.251	-0.337264	0.00264901	-0.548	6.85	-2.78	-3.63	0.0256	-0.589775	0.000683259								same
HNRNPA0	BKCs	-0.269	7.35	-1.13	-5.31	0.296	-0.323003	0.0246115	-0.338	7.12	-1.82	-4.9	0.108	-0.272458	0.0209113								same
SUCLG1	GKCs	-0.268	7.08	-0.66	-4.79	0.527	-0.237175	0.0950838	-0.173	7.12	-0.642	-6.58	0.537	-0.261205	0.104657								same
EIF5	GKCs	-0.268	8.1	-0.991	-4.67	0.35	-0.236042	0.00313024	-0.367	8.05	-1.43	-5.79	0.187	-0.647277	0.000615561								same
SERPINB13	SPRR2F+KCs	-0.267	8.72	-0.513	-5.91	0.625	-0.503203	0.018284	-1.57	9.02	-2.65	-3.72	0.0253	-1.57316	0.000139656								same
SF3A3	BKCs	-0.266	6.49	-1.02	-5.42	0.341	-0.268708	0.0595817	-0.0494	6.62	-0.245	-6.37	0.813	-0.199565	0.104839								same
BUD31	BKCs	-0.266	7.45	-1.36	-5.06	0.215	-0.282819	0.0154524	-0.397	7.41	-2.02	-4.62	0.0796	-0.312196	0.00910075								same
NAPRT	GKCs	-0.266	7.78	-0.607	-4.81	0.56	-0.197845	0.0189308	-0.334	7.49	-1.22	-6.04	0.252	-0.563433	0.0012048								same
ABRACL	BKCs	-0.265	7.89	-1.47	-4.94	0.184	-0.306902	0.0116473	-0.696	7.42	-2.41	-4.04	0.0431	-0.446671	0.00266527								same
TMEM54	GKCs	-0.265	9.32	-0.803	-4.74	0.444	-0.358688	0.00202509	-0.877	9.13	-3.32	-2.87	0.00884	-1.15812	8.92164e-07								same
EHF	KRT16+KCs	-0.265	9.1	-0.786	-6.22	0.452	-0.434071	0.00538192	-2.3	8.58	-3.19	-1.33	0.00143	-1.30769	0.000808044								same
FAM110C	SPKCs	-0.265	6.41	-1.06	-5.3	0.319	-0.442501	0.00891398	-0.888	6.09	-4.24	-1.57	0.00335	-0.802472	1.4227e-06								same
ZNF410	BKCs	-0.264	7.39	-1.35	-5.08	0.219	-0.217446	0.0749889	-0.332	7.27	-1.8	-4.92	0.11	-0.269938	0.0349313								same
SCNN1A	CKCs	-0.264	8.03	-0.8	-5.61	0.446	-0.148308	0.0416935	-0.701	8.13	-2.08	-4.84	0.0661	-0.494709	0.00238421								same
CMAS	GKCs	-0.264	7.69	-0.928	-4.69	0.38	-0.209242	0.0159634	-0.514	7.22	-1.7	-5.42	0.122	-0.530259	0.00397681								same
BLNK	KRT16+KCs	-0.264	6.33	-0.478	-6.42	0.644	-0.414566	0.0651549	-1.01	6.13	-1.41	-5.27	0.16	-0.915189	0.0623743								same
NSD2	BKCs	-0.263	6.1	-1.03	-5.41	0.336	-0.355755	0.0500182	-0.322	5.88	-1.18	-5.7	0.272	-0.342172	0.0439385								same
MYC	BKCs	-0.263	7.84	-1.17	-5.27	0.279	-0.252074	0.0711709	-0.182	8.18	-0.727	-6.12	0.489	-0.244004	0.0883513								same
GPX2	BKCs	-0.263	5.55	-0.389	-5.85	0.709	-0.734018	0.0184616	-1.6	4.79	-5.5	0.12	0.000637	-1.27531	4.1793e-09								same
TSR3	BKCs	-0.263	6.45	-1.13	-5.31	0.296	-0.277944	0.0441607	-0.623	6.65	-2.63	-3.72	0.031	-0.365879	0.0209181								same
EGR1	GKCs	-0.263	7.91	-0.617	-4.8	0.554	-0.331146	0.00500608	-0.43	7.52	-1.01	-6.27	0.338	-0.771641	0.00283226								same
PSMD1	KRT16+KCs	-0.263	7.67	-0.717	-6.27	0.492	-0.317887	0.0853729	0.274	7.48	0.38	-6.14	0.704	-0.13866	0.290923								same
C12orf57	KRT16+KCs	-0.263	7.89	-0.76	-6.24	0.467	0.226142	0.064119	-0.434	7.82	-0.601	-6.04	0.548	-0.13134	0.419108								opposite
ATP5F1C	SPKCs	-0.263	6.95	-1.11	-5.26	0.301	-0.265359	0.0152686	-0.546	6.84	-2.76	-3.66	0.0265	-0.393309	0.00332805								same
NDUFS8	SPKCs	-0.263	6.51	-1.19	-5.18	0.269	-0.331999	0.0291529	-0.473	6.25	-1.93	-4.88	0.0927	-0.426117	0.0196412								same
NUP88	SPKCs	-0.263	6.33	-1.04	-5.32	0.33	-0.160921	0.0867104	-0.441	6.21	-1.9	-4.92	0.0964	-0.38849	0.0304468								same
ATP6V1B2	BKCs	-0.262	7.68	-1.1	-5.34	0.306	-0.230417	0.0301684	-0.153	7.64	-0.801	-6.06	0.447	-0.262743	0.0186349								same
SFXN4	BKCs	-0.262	5.73	-1.15	-5.29	0.287	-0.236393	0.0628709	-0.312	5.74	-1.36	-5.49	0.211	-0.319421	0.0201167								same
YKT6	GKCs	-0.262	7.89	-0.938	-4.69	0.374	-0.214613	0.00675551	-0.392	7.59	-1.28	-5.97	0.231	-0.528203	0.00176443								same
ERO1A	KRT16+KCs	-0.262	7.75	-0.681	-6.3	0.513	-0.371827	0.0456414	-0.928	7.2	-1.29	-5.42	0.199	-0.517417	0.0442316								same
VPS35L	SPKCs	-0.262	5.32	-0.833	-5.5	0.43	-0.20308	0.0886207	-0.587	5.37	-2.19	-4.51	0.0626	-0.419043	0.0323675								same
DAZAP1	SPKCs	-0.262	7.62	-1.16	-5.2	0.28	-0.197511	0.0687489	0.0753	7.59	0.277	-6.51	0.789	-0.0593302	0.350782								same
VMA21	BKCs	-0.26	7.02	-1.47	-4.94	0.184	-0.261773	0.0169102	-0.62	6.8	-3.1	-3.02	0.0152	-0.405099	0.00289469								same
ARHGAP1	GKCs	-0.26	7.33	-0.837	-4.73	0.426	-0.199162	0.0677301	0.0328	6.95	0.115	-6.79	0.911	-0.24977	0.131997								same
CLPP	KRT16+KCs	-0.259	6.79	-0.747	-6.25	0.475	-0.344554	0.0358478	-2.27	6.32	-3.15	-1.45	0.00165	-1.29447	0.00282007								same
AGTRAP	SPKCs	-0.259	6.51	-0.966	-5.39	0.363	-0.363962	0.0102562	-1.45	5.86	-6.84	1.32	0.000187	-1.39573	2.09832e-13								same
NCCRP1	CKCs	-0.258	12.2	-0.873	-5.56	0.407	-0.238903	0.00884205	-1.04	12	-3.12	-3.15	0.0118	-0.727123	1.8508e-05								same
FBXW11	SPKCs	-0.258	6.4	-1.02	-5.35	0.34	-0.283215	0.00918703	-0.476	6.17	-1.5	-5.47	0.176	-0.615055	0.000575429								same
DBNL	BKCs	-0.257	8.03	-1.23	-5.2	0.256	-0.28523	0.00459657	-0.631	7.59	-2.94	-3.25	0.0192	-0.459787	1.39845e-05								same
TMED9	GKCs	-0.257	8.17	-0.931	-4.69	0.378	-0.267336	0.00459886	-0.288	8.03	-1.14	-6.13	0.282	-0.573589	0.00148135								same
HSDL2	GKCs	-0.257	7.93	-0.738	-4.76	0.481	-0.204364	0.0294811	-1.05	7.83	-4.22	-1.43	0.00217	-0.858498	3.34716e-06								same
ID1	KRT16+KCs	-0.257	8.2	-0.563	-6.37	0.588	-0.790395	0.00812529	-3.55	7.35	-4.91	5.39	9.11e-07	-2.79098	2.24921e-07								same
CD74	Macro_Mono	-0.257	14.8	-1.03	-4.59	0.339	-0.328058	0.0323832	-0.281	15.2	-1.1	-6.45	0.302	-0.338586	0.0292284								same
SEMA4B	SPKCs	-0.257	7.95	-1.13	-5.24	0.293	-0.209711	0.068115	-0.172	7.88	-0.873	-6.15	0.41	-0.291398	0.0554895								same
AMMECR1	SPKCs	-0.257	5.92	-0.811	-5.52	0.442	-0.296657	0.0172505	-0.315	5.75	-1.39	-5.6	0.204	-0.532497	0.00375656								same
CLN6	BKCs	-0.256	6.84	-1.17	-5.27	0.279	-0.248012	0.0322994	-0.408	6.99	-1.56	-5.25	0.159	-0.333968	0.00875167								same
PRDM1	CKCs	-0.256	9.98	-0.698	-5.69	0.504	-0.273014	0.00329212	-1.07	9.76	-3.71	-2.19	0.00455	-0.83568	4.89332e-06								same
CD74	ECs	-0.256	13.4	-0.856	-5.18	0.412	-0.337011	0.0378402	-0.0755	13.5	-0.29	-5.77	0.778	-0.261163	0.0798987								same
ADAR	GKCs	-0.256	8.24	-0.857	-4.72	0.415	-0.185585	0.0251084	-0.313	7.96	-0.997	-6.28	0.345	-0.378146	0.0154031								same
RNF19B	SPKCs	-0.256	7.2	-1.37	-4.98	0.209	-0.22601	0.0484446	-0.131	7	-0.786	-6.22	0.456	-0.252995	0.0573793								same
SRCAP	BKCs	-0.255	6.72	-1.12	-5.32	0.301	-0.262606	0.0489926	-0.346	6.7	-1.87	-4.83	0.0995	-0.286482	0.021547								same
PRSS3	GKCs	-0.255	7.9	-0.682	-4.78	0.514	-0.458313	0.00990878	-1.02	7.87	-2.97	-3.43	0.0155	-1.44543	1.86981e-05								same
HSPE1	KRT16+KCs	-0.255	7.43	-0.762	-6.24	0.466	-0.408363	0.0102174	-2.88	6.97	-3.99	1.42	6.79e-05	-1.60452	0.000203942								same
ROBO1	KRT16+KCs	-0.255	7.84	-0.664	-6.31	0.524	-0.247617	0.0731337	-1.75	7.56	-2.43	-3.38	0.0152	-0.87915	0.028721								same
EIF5	SPKCs	-0.255	7.79	-1.13	-5.24	0.292	-0.196704	0.023133	-0.383	7.76	-1.65	-5.27	0.141	-0.444332	0.000730256								same
ME1	GKCs	-0.254	8.56	-0.728	-4.77	0.487	-0.398997	0.002855	-1.09	8.18	-3.85	-2.02	0.00383	-1.22513	6.90686e-09								same
SRRT	KRT16+KCs	-0.254	6.55	-0.607	-6.35	0.559	-0.533476	0.022617	-0.0611	6.51	-0.0847	-6.21	0.932	-0.11957	0.386662								same
HNRNPA2B1	BKCs	-0.253	10.1	-1.21	-5.22	0.263	-0.252589	0.0567694	-0.536	9.95	-2.74	-3.55	0.0263	-0.382784	0.0438516								same
MDH2	SPKCs	-0.253	7.61	-0.859	-5.48	0.416	-0.22483	0.0444777	-0.329	7.54	-1.69	-5.22	0.133	-0.289871	0.0262792								same
CEBPB	SPKCs	-0.253	8.65	-1.34	-5.01	0.218	-0.188329	0.0424971	-0.315	8.27	-1.64	-5.28	0.143	-0.431717	0.00285368								same
SDR16C5	CKCs	-0.252	9.35	-0.686	-5.7	0.512	-0.153118	0.0699668	-0.505	9.17	-1.34	-5.87	0.211	-0.609161	0.00207131								same
PON2	KRT16+KCs	-0.252	8.63	-0.67	-6.31	0.52	-0.503274	0.0124252	-0.623	8.57	-0.863	-5.86	0.388	-0.811339	0.0198187								same
TNIP2	SPKCs	-0.252	6.54	-1.17	-5.2	0.277	-0.325928	0.004278	-0.514	6.38	-2.88	-3.49	0.0223	-0.519253	0.000147503								same
EZH2	SPKCs	-0.252	6.45	-1.14	-5.23	0.29	-0.220543	0.0900202	-0.137	6.62	-0.652	-6.32	0.534	-0.230521	0.111334								same
UGCG	SPKCs	-0.252	7.99	-1.25	-5.11	0.246	-0.295824	0.0386275	0.0606	8.23	0.264	-6.51	0.799	-0.122615	0.253122								same
ELOF1	SPKCs	-0.252	6.43	-1.3	-5.06	0.232	-0.250431	0.00752772	-0.478	6.43	-2.55	-3.98	0.0365	-0.524815	0.00023634								same
GADD45GIP1	SPKCs	-0.252	6.64	-1.23	-5.14	0.255	-0.275611	0.0138432	-0.456	6.68	-2.4	-4.2	0.0457	-0.457608	0.00293604								same
ATP5F1C	BKCs	-0.251	7.09	-0.936	-5.49	0.38	-0.287091	0.0211982	-0.448	7.16	-2.45	-3.98	0.0406	-0.373504	0.00214804								same
PSMB10	BKCs	-0.251	7	-1.05	-5.39	0.329	-0.393087	0.0246717	-1.2	6.72	-4.07	-1.64	0.00383	-0.7636	5.7835e-05								same
LGALS8	KRT16+KCs	-0.251	7.32	-0.711	-6.28	0.496	-0.209489	0.0984117	-0.0281	7	-0.0389	-6.21	0.969	-0.0525604	0.427127								same
SH3BGRL	KRT16+KCs	-0.251	7.33	-0.669	-6.31	0.521	-0.503036	0.0506146	0.974	6.91	1.35	-5.34	0.177	0.268945	0.308301								opposite
BSG	SPKCs	-0.251	7.07	-0.808	-5.52	0.443	-0.205969	0.0849435	-0.297	6.95	-1.77	-5.11	0.118	-0.248222	0.0437343								same
HDAC1	BKCs	-0.25	6.84	-1.11	-5.33	0.301	-0.318209	0.0241633	-0.518	6.58	-1.94	-4.72	0.0892	-0.415498	0.00642382								same
PLAU	BKCs	-0.25	5.84	-0.907	-5.52	0.394	-0.460492	0.0104177	-0.586	5.46	-1.87	-4.83	0.0996	-0.563411	0.00245035								same
RNF7	SPKCs	-0.249	8.82	-1.27	-5.09	0.24	-0.174066	0.0655705	-0.108	8.9	-0.614	-6.35	0.558	-0.0706501	0.277298								same
SLIRP	SPKCs	-0.249	5.86	-1.01	-5.35	0.345	-0.222435	0.0590973	-0.823	5.63	-2.98	-3.34	0.0192	-0.480963	0.0206416								same
GRHL3	CKCs	-0.248	9.15	-0.492	-5.81	0.636	-0.237855	0.0195696	-0.647	8.82	-2.11	-4.79	0.0631	-0.656817	0.000131924								same
CSNK1A1	SPKCs	-0.248	7.59	-1.14	-5.23	0.288	-0.193632	0.049269	-0.26	7.45	-1.34	-5.66	0.22	-0.3817	0.0219178								same
RAB10	BKCs	-0.247	8.15	-1.2	-5.24	0.269	-0.215652	0.0243416	-0.101	8.13	-0.555	-6.24	0.595	-0.285171	0.00463867								same
H2AFJ	GKCs	-0.247	8.26	-0.825	-4.73	0.432	-0.292924	0.0219774	-1.5	7.74	-5.63	0.568	0.000309	-1.10338	2.319e-09								same
TGM3	GKCs	-0.247	10	-0.433	-4.85	0.676	-0.424659	0.016017	-1.79	9.86	-6.92	2.15	6.53e-05	-1.82029	2.22045e-16								same
EXOSC4	SPKCs	-0.247	6.1	-1.21	-5.16	0.263	-0.345658	0.0183545	-0.234	6.04	-1.38	-5.61	0.207	-0.337043	0.0171569								same
UBA6	KRT16+KCs	-0.246	6.86	-0.634	-6.33	0.542	-0.360341	0.0329041	-0.955	6.21	-1.32	-5.37	0.186	-0.570434	0.0833098								same
SELENOS	SPKCs	-0.246	6.62	-0.916	-5.43	0.387	-0.275557	0.0861746	-0.0955	6.55	-0.445	-6.44	0.669	-0.184056	0.154888								same
SLPI	SPKCs	-0.246	8.05	-0.831	-5.5	0.431	-0.387558	0.0711117	-0.999	8.06	-3.27	-2.91	0.0126	-1.10065	4.94392e-05								same
NLRX1	GKCs	-0.245	7.02	-0.792	-4.75	0.45	-0.38267	0.000596439	-1.65	6.72	-4.86	-0.485	0.000861	-1.2654	9.63021e-09								same
XPO5	SPKCs	-0.245	6.49	-1.14	-5.22	0.287	-0.225421	0.0505989	-0.18	6.23	-0.854	-6.17	0.42	-0.23688	0.0822892								same
S100A6	BKCs	-0.244	9.51	-0.944	-5.49	0.376	-0.414452	0.001215	-0.872	8.64	-3.67	-2.2	0.00665	-0.646436	2.48582e-05								same
OXCT1	BKCs	-0.244	6.49	-1.29	-5.15	0.238	-0.288876	0.0136423	-0.301	6.52	-1.72	-5.03	0.125	-0.369704	0.00285955								same
DSG3	BKCs	-0.244	8.89	-1.16	-5.28	0.282	-0.527346	0.00149692	-0.857	8.82	-4.33	-1.3	0.00269	-0.75926	8.44693e-08								same
SERINC2	GKCs	-0.244	7.12	-0.725	-4.77	0.488	-0.277949	0.0314445	-0.348	7.18	-1.07	-6.21	0.312	-0.50133	0.0181432								same
UQCRQ	SPKCs	-0.244	6.1	-1.12	-5.25	0.296	-0.342743	0.00724455	-0.622	5.91	-3.79	-2.17	0.00607	-0.538491	6.69849e-05								same
SLC25A11	BKCs	-0.243	7.77	-1.35	-5.08	0.219	-0.189937	0.0461299	-0.333	7.6	-1.9	-4.78	0.0947	-0.258557	0.0126622								same
OAZ1	BKCs	-0.242	10.9	-1.18	-5.26	0.275	-0.232154	0.0162	-0.642	10.8	-3.67	-2.19	0.00661	-0.445985	8.66742e-06								same
ILRUN	SPKCs	-0.242	6.06	-1.11	-5.26	0.3	-0.308656	0.0366408	-0.172	5.86	-0.844	-6.17	0.425	-0.296669	0.0526266								same
HDAC1	KRT16+KCs	-0.241	6.75	-0.629	-6.33	0.545	-0.333508	0.0619771	-0.048	7.24	-0.0665	-6.21	0.947	-0.408356	0.176105								same
RHOG	SPKCs	-0.241	6.5	-1.18	-5.19	0.273	-0.300444	0.00164524	-0.596	6.31	-3.54	-2.52	0.00856	-0.68372	1.54376e-07								same
PRNP	SPKCs	-0.241	8.07	-1.12	-5.25	0.296	-0.192745	0.0647957	-0.319	7.98	-1.57	-5.37	0.157	-0.17564	0.0984715								same
SLC52A2	KRT16+KCs	-0.24	6.12	-0.496	-6.41	0.632	-0.371189	0.0865135	-0.318	6.46	-0.441	-6.12	0.659	-0.361361	0.138739								same
SLC7A5	KRT16+KCs	-0.239	6.56	-0.636	-6.33	0.541	-0.490627	0.0359881	-2.45	6.41	-3.39	-0.695	0.000704	-2.12063	0.000181449								same
IER2	KRT16+KCs	-0.239	8.71	-0.688	-6.29	0.509	-0.324963	0.0314872	-0.501	8.45	-0.695	-5.98	0.487	-0.255794	0.230031								same
PDHB	SPKCs	-0.239	6.7	-1.25	-5.11	0.247	-0.199867	0.0649281	-0.532	6.71	-3.12	-3.13	0.0156	-0.413201	0.00321334								same
PTGR1	SPKCs	-0.239	6.71	-0.799	-5.53	0.448	-0.201471	0.0439572	-0.554	6.65	-2.84	-3.54	0.0234	-0.401061	0.00465919								same
TMEM181	BKCs	-0.238	6.44	-1.05	-5.39	0.328	-0.213268	0.0749352	-0.229	6.69	-1.1	-5.79	0.305	-0.202953	0.0716916								same
PHB	BKCs	-0.238	6.54	-1.08	-5.36	0.315	-0.310257	0.011038	-0.484	6.45	-1.99	-4.65	0.0826	-0.449019	0.00101714								same
SGK1	GKCs	-0.238	7.14	-0.704	-4.78	0.501	-0.374034	0.00211784	-1.33	6.88	-4.59	-0.879	0.00126	-0.911739	1.17456e-06								same
CCT3	BKCs	-0.237	6.73	-1.14	-5.3	0.292	-0.298311	0.0178548	-0.324	6.57	-1.31	-5.55	0.228	-0.328056	0.0121439								same
DCTPP1	BKCs	-0.237	6.1	-0.747	-5.65	0.479	-0.314063	0.0797207	-0.805	6.12	-3.17	-2.92	0.0137	-0.419675	0.0222545								same
TYMS	BKCs	-0.237	6.23	-0.899	-5.52	0.398	-0.351805	0.029971	-0.614	6.03	-2.25	-4.28	0.0555	-0.535025	0.00157435								same
CLPP	BKCs	-0.237	6.37	-0.996	-5.44	0.352	-0.322951	0.0113857	-0.964	5.96	-2.62	-3.73	0.0314	-0.531695	0.000454475								same
TPX2	BKCs	-0.237	5.97	-0.363	-5.86	0.727	-0.346723	0.056407	-0.803	6.03	-2.51	-3.89	0.037	-0.528502	0.00252898								same
PON2	GKCs	-0.237	8.31	-0.768	-4.75	0.463	-0.197112	0.0264518	-0.384	8.05	-1.43	-5.79	0.187	-0.326436	0.0313931								same
DHX30	SPKCs	-0.237	6.48	-1	-5.36	0.346	-0.177988	0.0663709	-0.243	6.45	-1.31	-5.7	0.23	-0.0971124	0.222919								same
COX6C	BKCs	-0.236	7.99	-0.969	-5.46	0.364	-0.332282	0.0316226	-0.646	7.66	-3.17	-2.91	0.0137	-0.517972	0.000334975								same
SELENOH	BKCs	-0.236	8.29	-1.3	-5.13	0.233	-0.141794	0.0901451	-0.0131	8.41	-0.0689	-6.4	0.947	-0.0508301	0.323487								same
HSDL2	CKCs	-0.236	7.9	-0.505	-5.8	0.626	-0.164088	0.0530607	-1.37	8.04	-3.43	-2.63	0.00701	-0.641196	0.000131711								same
PPIF	GKCs	-0.236	8.61	-0.596	-4.81	0.567	-0.410745	0.000700769	-1.08	8.29	-3.4	-2.74	0.0078	-1.08444	7.23471e-07								same
JUNB	GKCs	-0.236	8.91	-0.649	-4.79	0.534	-0.328494	0.0536631	-0.51	8.65	-2.03	-4.94	0.0726	-0.616571	0.00505405								same
PTGES2	KRT16+KCs	-0.236	7.4	-0.562	-6.37	0.588	-0.504202	0.0200619	0.245	7.44	0.339	-6.16	0.734	-0.152179	0.34997								same
LACTB2	SPKCs	-0.236	5.88	-1.04	-5.32	0.329	-0.250037	0.0328231	-0.243	5.91	-0.774	-6.23	0.463	-0.315904	0.0629587								same
FIBP	SPKCs	-0.236	6.27	-1.01	-5.35	0.343	-0.232962	0.0368544	-0.373	6.11	-1.73	-5.16	0.125	-0.327507	0.0220704								same
PFN1	SPKCs	-0.236	9.78	-1.01	-5.35	0.342	-0.263585	0.0884886	-0.551	9.68	-3.06	-3.21	0.0169	-0.500632	0.008581								same
RB1	BKCs	-0.235	6.15	-1.04	-5.4	0.333	-0.237803	0.0456776	-0.248	6.33	-0.993	-5.89	0.351	-0.328719	0.0176126								same
WFDC5	GKCs	-0.235	10.3	-0.821	-4.73	0.435	-0.122284	0.0986122	-0.555	10	-1.83	-5.23	0.0997	-0.574251	0.0113309								same
COX6C	KRT16+KCs	-0.235	8.19	-0.599	-6.35	0.564	-0.383023	0.0469412	-0.843	8.05	-1.17	-5.56	0.243	-0.800678	0.0327999								same
PSMC4	SPKCs	-0.235	7.19	-0.972	-5.39	0.36	-0.40432	0.01329	-0.439	7.22	-2.14	-4.58	0.0676	-0.470689	0.00139701								same
THBD	SPKCs	-0.235	7.36	-0.917	-5.43	0.387	-0.299181	0.0311975	-0.153	7.02	-0.514	-6.41	0.622	-0.321007	0.0466108								same
SCO2	SPRR2F+KCs	-0.235	7.45	-0.502	-5.92	0.632	-0.400768	0.0676496	-1.03	7.65	-1.6	-5.32	0.141	-1.79166	0.000364526								same
ZRANB2	KRT16+KCs	-0.234	7.19	-0.633	-6.33	0.543	0.244148	0.0730899	1.37	7.49	1.9	-4.47	0.0568	0.952603	0.0162189								same
CD36	KRT16+KCs	-0.234	7.29	-0.611	-6.34	0.557	-0.711059	0.0128941	-4.17	7.99	-5.79	9.87	7.56e-09	-4.20834	7.94254e-13								same
RNF19B	BKCs	-0.233	7.38	-1.03	-5.41	0.338	-0.229812	0.0651056	-0.202	7.4	-0.929	-5.95	0.381	-0.244534	0.0532729								same
ALDH2	BKCs	-0.233	9.44	-0.934	-5.5	0.381	-0.210847	0.0885031	-0.434	9.44	-2.32	-4.17	0.0498	-0.359452	0.0108095								same
COA6	KRT16+KCs	-0.233	6.12	-0.564	-6.37	0.587	-0.282063	0.0771972	-1.55	5.76	-2.15	-3.99	0.0314	-0.816497	0.0276511								same
DDX49	KRT16+KCs	-0.233	6.65	-0.476	-6.42	0.646	-0.394232	0.0375481	-0.00582	6.85	-0.00807	-6.21	0.994	-0.213429	0.285965								same
NXT1	KRT16+KCs	-0.233	5.47	-0.562	-6.37	0.588	-0.430824	0.0370135	-1.94	5.26	-2.7	-2.72	0.00705	-1.15614	0.015479								same
CYB5R4	SPKCs	-0.233	6.35	-1.04	-5.32	0.33	-0.299443	0.0166015	-0.283	6.4	-1.25	-5.76	0.249	-0.292612	0.0224051								same
ARPC3	SPKCs	-0.233	6.32	-0.776	-5.55	0.461	-0.262185	0.0127028	-0.841	6.41	-4.34	-1.43	0.00294	-0.682582	1.61064e-06								same
SH3BGRL3	SPKCs	-0.232	9.46	-1.19	-5.18	0.269	-0.298668	0.00639375	-0.754	9.14	-4.3	-1.49	0.00312	-0.648119	1.00436e-06								same
UCK2	SPKCs	-0.232	6.85	-0.976	-5.38	0.358	-0.211932	0.0924394	-0.402	6.81	-1.98	-4.82	0.0865	-0.306498	0.0583283								same
ATIC	SPKCs	-0.232	6.29	-1.02	-5.34	0.337	-0.220073	0.0834927	-0.0392	6.04	-0.188	-6.53	0.856	-0.184035	0.162468								same
CMAS	SPKCs	-0.232	6.9	-1.13	-5.24	0.294	-0.231754	0.0166843	-0.43	7.02	-2.04	-4.73	0.0787	-0.510253	0.000540922								same
ATP6V1D	SPKCs	-0.232	6.52	-1.21	-5.15	0.261	-0.172148	0.0493754	-0.509	6.46	-1.94	-4.87	0.0916	-0.377879	0.0111747								same
DNAJC5	SPKCs	-0.232	7.63	-1.12	-5.25	0.296	-0.252164	0.00634328	-0.374	7.55	-1.83	-5.02	0.107	-0.560525	0.000296435								same
RUVBL2	BKCs	-0.231	6.71	-0.843	-5.57	0.426	-0.338073	0.0186379	-0.434	6.62	-1.83	-4.88	0.105	-0.370662	0.00473349								same
SH3BGRL	BKCs	-0.231	7.44	-1.28	-5.16	0.242	-0.289926	0.0538457	-0.199	7.1	-0.949	-5.94	0.371	-0.121052	0.180645								same
GM2A	SPKCs	-0.231	7.85	-0.937	-5.42	0.377	-0.233521	0.0183509	-0.563	7.77	-3.04	-3.25	0.0175	-0.708523	3.56079e-07								same
TOR1AIP1	KRT16+KCs	-0.23	6.4	-0.481	-6.42	0.643	0.260154	0.0859528	-0.124	5.9	-0.173	-6.2	0.863	0.361274	0.17928								same
DBI	BKCs	-0.229	8.26	-0.766	-5.63	0.468	-0.27979	0.0285597	-0.799	8.31	-3.71	-2.14	0.00632	-0.53559	3.73252e-05								same
ADI1	SPKCs	-0.229	7.74	-1.06	-5.3	0.321	-0.283417	0.00988431	-0.764	7.32	-4.45	-1.29	0.00256	-0.727865	3.23602e-06								same
NUDT8	SPKCs	-0.229	6.48	-0.99	-5.37	0.352	-0.327104	0.00729673	-0.785	6.65	-4.67	-1.02	0.00196	-0.671933	1.0501e-05								same
CCT8	SPKCs	-0.228	6.92	-1.1	-5.27	0.305	-0.300462	0.00812564	-0.205	6.74	-1.06	-5.97	0.322	-0.196397	0.0765313								same
TRABD	SPKCs	-0.228	7.21	-1.12	-5.25	0.296	-0.245977	0.0105713	-0.504	7.3	-2.69	-3.76	0.0293	-0.372219	0.00281098								same
NDUFV2	BKCs	-0.227	8.35	-1.33	-5.1	0.225	-0.221396	0.0236925	-0.24	8.4	-1.32	-5.54	0.224	-0.274629	0.0112153								same
SMAGP	GKCs	-0.227	7.67	-0.711	-4.77	0.496	-0.313665	0.0114309	-0.477	7.57	-1.89	-5.15	0.0904	-0.693324	0.00141769								same
EPC2	SPKCs	-0.227	6.58	-0.948	-5.41	0.372	0.159309	0.0724316	0.679	6.59	3.29	-2.89	0.0123	0.545779	0.000260644								same
PSMA2	BKCs	-0.226	6.78	-0.905	-5.52	0.395	-0.208548	0.0768563	-0.423	6.74	-1.79	-4.94	0.112	-0.298611	0.0306939								same
SLC47A2	BKCs	-0.226	4.83	-0.229	-5.9	0.825	-0.498559	0.0615165	-0.973	5.48	-3.19	-2.88	0.0132	-0.67422	0.00648058								same
ROMO1	GKCs	-0.226	8.09	-0.864	-4.72	0.412	-0.174076	0.0200979	-0.677	7.81	-2.04	-4.93	0.0718	-0.537314	0.00237368								same
MICALL1	SPKCs	-0.226	6.17	-1.12	-5.24	0.295	-0.279446	0.0197475	-0.967	6	-3.16	-3.07	0.0147	-0.516143	0.00222043								same
ENO1	KRT16+KCs	-0.224	7.77	-0.622	-6.34	0.55	-0.421212	0.0285809	0.291	7.69	0.403	-6.14	0.687	-0.255883	0.277765								same
RAB11FIP1	KRT16+KCs	-0.224	6.49	-0.524	-6.4	0.613	0.269792	0.0772023	1.2	7.23	1.66	-4.89	0.0967	1.02594	0.0145822								same
PSMB10	T_cells	-0.224	9.53	-0.767	-5.56	0.461	-0.30322	0.0756111	-0.947	9.37	-2.04	-4.52	0.0691	-0.47591	0.0400276								same
TMSB10	ECs	-0.223	12.7	-0.783	-5.23	0.452	-0.343883	0.0314549	-0.27	12.7	-1.13	-5.21	0.286	-0.341461	0.029325								same
ENTPD7	KRT16+KCs	-0.223	6.82	-0.46	-6.43	0.657	-0.454813	0.0383454	-1.28	6.45	-1.78	-4.7	0.0754	-0.657838	0.0556453								same
SLC7A5	BKCs	-0.222	7.3	-0.381	-5.85	0.714	-0.586702	0.026793	-1.5	7.38	-5.83	0.485	0.000436	-1.1882	9.38069e-09								same
NFE2L3	GKCs	-0.222	7.22	-0.825	-4.73	0.432	-0.253333	0.0476482	-1.04	6.92	-4.27	-1.36	0.00201	-0.781101	0.00129781								same
SOWAHC	KRT16+KCs	-0.222	6.44	-0.367	-6.47	0.722	0.344094	0.0739702	-1.32	6.36	-1.83	-4.6	0.0672	-0.476476	0.165955								opposite
EHBP1L1	SPKCs	-0.222	8.66	-0.888	-5.46	0.401	-0.293243	0.00945079	-0.414	8.51	-2.47	-4.09	0.0409	-0.479391	0.000468521								same
CALML3	GKCs	-0.221	10.3	-0.639	-4.8	0.54	-0.444967	0.0255646	-1.71	10.3	-5.88	0.899	0.000224	-1.77358	1.55316e-11								same
RAB6A	GKCs	-0.221	7.59	-0.54	-4.82	0.603	-0.203099	0.0785458	-0.577	7.72	-2.17	-4.72	0.0578	-0.502954	0.0269151								same
CALR	KRT16+KCs	-0.221	7.83	-0.597	-6.35	0.566	-0.19751	0.0868467	-0.746	7.74	-1.03	-5.7	0.301	-0.807877	0.0183184								same
ABCA12	SPKCs	-0.221	8.72	-0.833	-5.5	0.429	-0.306233	0.0037526	-0.621	8.71	-2.57	-3.95	0.0352	-0.709233	1.10586e-06								same
TSTA3	SPKCs	-0.221	8.61	-0.818	-5.51	0.438	-0.278503	0.0287888	-0.781	8.36	-3.96	-1.94	0.00486	-0.540929	0.00012689								same
CEBPB	CKCs	-0.22	9.26	-0.665	-5.71	0.524	-0.199726	0.0173744	-0.235	8.87	-0.696	-6.51	0.503	-0.494891	0.0073281								same
CYB5R4	KRT16+KCs	-0.22	6.33	-0.546	-6.38	0.598	-0.470781	0.0240893	-0.344	6.81	-0.476	-6.11	0.634	-0.546306	0.10644								same
CTSB	KRT16+KCs	-0.22	9.86	-0.561	-6.38	0.589	-0.552358	0.00617513	-0.526	9.51	-0.73	-5.96	0.466	-0.507713	0.135445								same
TTC39A	SPKCs	-0.22	7.21	-0.587	-5.67	0.574	-0.442621	0.0103193	-1.18	7.24	-7.02	1.48	0.000158	-1.16231	1.55431e-15								same
ARF1	GKCs	-0.219	8.22	-0.808	-4.74	0.442	-0.145738	0.0532973	-0.311	7.54	-1.17	-6.1	0.272	-0.328826	0.034605								same
PLBD1	GKCs	-0.219	8.41	-0.437	-4.85	0.673	-0.607401	0.000716878	-1.8	8.85	-5.62	0.561	0.000311	-1.9473	2.78888e-13								same
GLTP	GKCs	-0.219	10.2	-0.746	-4.76	0.476	-0.374771	0.000680696	-0.975	10	-3.76	-2.16	0.00439	-1.12116	5.95409e-08								same
KLK10	GKCs	-0.219	8.92	-0.586	-4.81	0.574	-0.684201	0.000709398	-2.07	8.57	-7.38	2.67	3.93e-05	-1.94217	1.11022e-16								same
PSMG3	SPKCs	-0.219	6.98	-0.964	-5.39	0.364	-0.245236	0.0219275	-0.145	7.1	-0.682	-6.3	0.516	-0.129595	0.154965								same
PLBD1	SPKCs	-0.219	7.19	-0.669	-5.62	0.523	-0.304605	0.0282683	-0.843	7.48	-4.67	-1.02	0.00196	-0.994525	5.16603e-10								same
BAG5	KRT16+KCs	-0.218	7.58	-0.584	-6.36	0.574	-0.216241	0.092798	0.143	7.5	0.198	-6.2	0.843	-0.160587	0.381366								same
C14orf119	BKCs	-0.217	6.73	-0.992	-5.44	0.353	-0.223088	0.037415	-0.342	6.63	-1.68	-5.09	0.133	-0.32733	0.0102355								same
MAGOH	SPKCs	-0.217	5.73	-0.87	-5.47	0.41	-0.218508	0.0784714	-0.342	5.73	-1.52	-5.44	0.171	-0.384463	0.0280636								same
SLC25A10	SPKCs	-0.217	5.3	-0.519	-5.71	0.618	-0.239272	0.0543011	-0.793	5.39	-2.18	-4.52	0.0633	-0.558844	0.00938358								same
PPP1CA	GKCs	-0.216	7.5	-0.666	-4.79	0.523	-0.174962	0.0320009	-0.993	7.59	-3.98	-1.81	0.00312	-0.675259	0.000155261								same
MAK16	SPKCs	-0.216	6.07	-0.595	-5.67	0.569	-0.336889	0.0403646	0.0952	6.05	0.325	-6.49	0.754	-0.156951	0.229387								same
COX7B	SPKCs	-0.216	6.19	-0.813	-5.52	0.44	-0.184132	0.0826578	-0.738	6.14	-3.6	-2.44	0.0079	-0.590226	0.00139314								same
GBA	GKCs	-0.215	8.32	-0.514	-4.83	0.62	-0.299187	0.0225717	-1.22	8.22	-4.62	-0.834	0.00121	-1.31592	1.273e-09								same
SLC38A1	KRT16+KCs	-0.215	7.38	-0.624	-6.34	0.548	-0.365347	0.0220253	0.0973	7.26	0.135	-6.21	0.893	0.306754	0.22208								opposite
BPIFC	GKCs	-0.214	9.43	-0.743	-4.76	0.478	-0.198612	0.0165356	-0.951	9.15	-4.15	-1.55	0.00242	-0.719209	0.000114119								same
SH3BGRL3	KRT16+KCs	-0.214	10.5	-0.624	-6.34	0.548	-0.303708	0.0288984	0.456	10.4	0.631	-6.02	0.528	-0.368857	0.140284								same
RAE1	KRT16+KCs	-0.214	6.5	-0.577	-6.37	0.579	-0.29548	0.059778	-1.59	6.37	-2.21	-3.87	0.0272	-0.949025	0.056592								same
PARP14	BKCs	-0.213	6.52	-0.529	-5.78	0.613	-0.582677	0.0228738	-0.809	6.43	-3.28	-2.75	0.0116	-0.683434	8.58239e-05								same
PGAM1	BKCs	-0.212	7.59	-1.05	-5.39	0.33	-0.308534	0.0210636	-1.2	7.39	-6.12	0.787	0.000318	-0.839146	1.74702e-10								same
SLC31A1	GKCs	-0.212	8.3	-0.712	-4.77	0.496	-0.231042	0.00627261	-0.536	8.02	-2.02	-4.96	0.0738	-0.613301	0.000450054								same
TUBB6	KRT16+KCs	-0.212	8.06	-0.59	-6.36	0.57	-0.397593	0.0122697	-0.494	7.68	-0.685	-5.99	0.493	-0.55752	0.10407								same
ZDHHC18	SPKCs	-0.212	6.54	-0.906	-5.44	0.392	-0.187712	0.072984	-0.157	6.25	-0.976	-6.05	0.36	-0.121555	0.153061								same
PARP9	SPKCs	-0.212	6.26	-0.47	-5.73	0.651	-0.626236	0.0102107	-1.67	5.53	-4.82	-0.829	0.00162	-1.51293	2.56869e-07								same
STX6	BKCs	-0.211	6.86	-1.23	-5.21	0.258	-0.233475	0.0492681	-0.0676	6.62	-0.392	-6.32	0.706	-0.167094	0.13424								same
YWHAQ	SPKCs	-0.211	7.36	-0.949	-5.41	0.371	-0.244936	0.0359294	-0.453	7.24	-1.86	-4.97	0.102	-0.437563	0.0135816								same
SRI	BKCs	-0.21	6.46	-1.15	-5.29	0.288	-0.253141	0.0454023	-0.275	6.28	-1.05	-5.84	0.324	-0.241087	0.0548772								same
LACTB2	BKCs	-0.21	5.98	-1.03	-5.4	0.335	-0.272343	0.0333566	-0.531	5.9	-2.54	-3.85	0.0354	-0.345877	0.0170763								same
SLIRP	BKCs	-0.21	5.93	-0.851	-5.56	0.422	-0.231977	0.0754105	-0.199	5.97	-0.996	-5.89	0.349	-0.294617	0.0352245								same
ACP5	GKCs	-0.21	6.35	-0.374	-4.86	0.717	-0.323685	0.0279416	-1.8	6.15	-3.24	-2.99	0.00994	-1.35539	0.00114803								same
TSFM	SPKCs	-0.21	6.13	-0.648	-5.63	0.535	-0.365725	0.00958489	-0.702	5.8	-3.87	-2.07	0.00547	-0.653904	1.10047e-05								same
VSIG10L	CKCs	-0.209	8.63	-0.46	-5.83	0.658	-0.374862	0.00245867	-1.81	7.63	-4.56	-0.858	0.00123	-1.18089	6.23619e-09								same
MAP2K2	GKCs	-0.209	8.31	-0.714	-4.77	0.494	-0.165107	0.0560328	-0.266	8.19	-0.771	-6.48	0.46	-0.525887	0.0237851								same
PSMC4	BKCs	-0.207	7.11	-1.1	-5.34	0.306	-0.373367	0.0125585	-0.579	6.93	-2.81	-3.44	0.0234	-0.5193	0.00026061								same
ZMYND19	KRT16+KCs	-0.207	6.2	-0.402	-6.46	0.698	-0.364434	0.0576897	-0.578	7.16	-0.8	-5.91	0.423	-0.347881	0.160946								same
NDUFV2	KRT16+KCs	-0.207	8.21	-0.619	-6.34	0.552	-0.305789	0.0218736	-0.603	8.13	-0.836	-5.88	0.403	-1.05178	0.00628653								same
NUDT22	SPKCs	-0.207	6.7	-0.978	-5.38	0.358	-0.261879	0.0279714	-0.295	6.73	-1.6	-5.33	0.151	-0.285556	0.0228924								same
ARNTL2	SPRR2F+KCs	-0.207	8.78	-0.441	-5.95	0.674	-0.329449	0.00816643	-1.24	8.97	-2.08	-4.63	0.0659	-0.833814	0.00609061								same
PRRG4	GKCs	-0.205	7.39	-0.718	-4.77	0.492	-0.192768	0.0479644	-0.0783	7.11	-0.199	-6.78	0.847	-0.380511	0.0837704								same
YWHAQ	KRT16+KCs	-0.205	8.3	-0.534	-6.39	0.607	-0.262435	0.0783352	0.315	8.28	0.437	-6.12	0.662	-0.241061	0.252075								same
TBRG4	SPKCs	-0.205	6.37	-0.947	-5.41	0.372	-0.247833	0.0359666	-0.396	6.14	-1.45	-5.53	0.189	-0.312674	0.0536927								same
CNPY2	BKCs	-0.204	6.85	-1.01	-5.43	0.346	-0.322112	0.0344161	-0.152	6.97	-0.757	-6.1	0.471	-0.208907	0.0652856								same
ATP6V1A	GKCs	-0.204	7.84	-0.613	-4.8	0.556	-0.178863	0.0234937	-0.837	7.64	-2.97	-3.43	0.0154	-0.624861	0.00612339								same
MYD88	SPKCs	-0.204	7.05	-0.848	-5.49	0.422	-0.395944	0.0101339	-0.884	6.45	-4.3	-1.49	0.00312	-0.683554	2.23315e-06								same
STMP1	KRT16+KCs	-0.203	7.65	-0.606	-6.35	0.56	-0.246187	0.0940765	-0.246	7.23	-0.341	-6.16	0.733	-0.203803	0.259747								same
NABP2	SPKCs	-0.203	5.94	-1.02	-5.34	0.34	-0.255799	0.0226794	-0.425	6.14	-2.22	-4.46	0.0595	-0.4081	0.00790174								same
PTK2B	KRT16+KCs	-0.202	6.33	-0.438	-6.44	0.672	0.301167	0.0880433	0.659	5.93	0.914	-5.81	0.361	0.492951	0.12138								same
MAPK7	SPKCs	-0.201	6.16	-0.694	-5.6	0.508	-0.278092	0.0508881	-0.144	6.25	-0.65	-6.32	0.535	-0.319	0.0517477								same
TMX2	KRT16+KCs	-0.2	8.37	-0.541	-6.39	0.602	-0.314429	0.0263485	-0.566	7.88	-0.784	-5.92	0.433	-0.854286	0.0168328								same
KIF1C	KRT16+KCs	-0.2	6.85	-0.361	-6.47	0.727	0.368212	0.0349915	-1.54	6.97	-2.13	-4.03	0.0329	-0.682391	0.0735338								opposite
ARMC10	BKCs	-0.199	6.63	-1.1	-5.34	0.307	-0.172918	0.0797741	-0.176	6.54	-0.995	-5.89	0.35	-0.0670282	0.279548								same
CYB5R2	GKCs	-0.199	7.71	-0.599	-4.81	0.565	-0.261675	0.0991135	0.0241	7.15	0.0839	-6.79	0.935	-0.216029	0.179183								same
MFSD14B	SPRR2F+KCs	-0.199	7.84	-0.425	-5.96	0.684	0.171856	0.0562916	-2.23	8.15	-4.55	-0.673	0.00117	-1.54121	1.56651e-06								opposite
TGM5	GKCs	-0.198	7.76	-0.577	-4.81	0.579	-0.263961	0.0187581	-1.36	7.36	-5.18	-0.0412	0.000559	-1.08485	4.00149e-06								same
TOMM40L	SPKCs	-0.198	5.63	-0.895	-5.45	0.398	-0.299838	0.0260971	-0.196	5.53	-0.746	-6.25	0.479	-0.279387	0.0588668								same
ECHS1	SPKCs	-0.198	7.72	-0.941	-5.41	0.375	-0.199337	0.0360808	-0.395	7.56	-1.79	-5.08	0.114	-0.427286	0.0103954								same
MCM2	BKCs	-0.197	6.44	-0.731	-5.66	0.488	-0.387327	0.0240487	-0.706	6.27	-2.18	-4.39	0.0623	-0.468481	0.0115466								same
PRC1	BKCs	-0.197	5.65	-0.373	-5.86	0.72	-0.372083	0.0592586	-0.798	5.71	-2.94	-3.25	0.0193	-0.597388	0.000638726								same
ABCG1	CKCs	-0.197	8.46	-0.526	-5.79	0.613	-0.244759	0.0251109	-1.26	8.31	-3.89	-1.9	0.00342	-0.940309	3.64163e-07								same
CTSB	GKCs	-0.197	9.27	-0.641	-4.8	0.539	-0.543073	0.00363607	-1.42	8.98	-5.8	0.789	0.000249	-1.61354	9.08517e-11								same
HINT1	KRT16+KCs	-0.197	7.62	-0.549	-6.38	0.597	-0.413111	0.0308987	-0.0477	7.8	-0.0661	-6.21	0.947	-0.325603	0.191811								same
GRN	SPKCs	-0.197	8.15	-0.618	-5.65	0.554	-0.187746	0.0507895	-0.814	8.36	-4.82	-0.833	0.00163	-0.631223	6.27999e-06								same
SDR9C7	CKCs	-0.196	9.75	-0.638	-5.73	0.541	-0.252438	0.00451535	-0.738	9.38	-2.5	-4.17	0.0329	-0.71391	1.91278e-05								same
ARF1	SPKCs	-0.196	7.61	-0.636	-5.64	0.543	-0.217594	0.0286815	-0.318	7.34	-1.87	-4.97	0.102	-0.419669	0.00589857								same
CTSD	SPKCs	-0.196	7.97	-0.824	-5.51	0.434	-0.324717	0.00469095	-0.875	7.96	-4.85	-0.803	0.00158	-0.987129	1.04986e-11								same
CCDC124	SPKCs	-0.196	7.29	-0.785	-5.54	0.456	-0.175543	0.0556596	-0.175	7.48	-0.767	-6.24	0.467	-0.415061	0.00916348								same
OST4	BKCs	-0.195	6.41	-0.686	-5.69	0.514	-0.216002	0.0799122	-0.444	6.2	-2.44	-3.99	0.0412	-0.28976	0.0244759								same
PFKP	SPKCs	-0.195	5.48	-0.578	-5.68	0.579	-0.311712	0.0293194	-0.229	5.82	-0.85	-6.17	0.422	-0.157543	0.150238								same
KIAA1217	BKCs	-0.194	8.41	-0.945	-5.49	0.376	-0.255529	0.032445	-0.157	8.3	-0.845	-6.03	0.423	-0.264659	0.0276949								same
PCNX3	BKCs	-0.194	6.46	-1.02	-5.42	0.343	-0.287437	0.0220815	-0.258	6.35	-1.32	-5.54	0.224	-0.274498	0.0184276								same
SLC16A10	SPKCs	-0.194	6.92	-0.815	-5.52	0.44	-0.230861	0.0349768	-0.325	7.2	-1.66	-5.26	0.139	-0.446097	0.00324477								same
RABAC1	SPKCs	-0.194	6.73	-0.516	-5.71	0.62	-0.257995	0.031114	-0.596	7.03	-2.65	-3.83	0.0314	-0.479322	0.00145764								same
KMT2E	SPKCs	-0.193	6.09	-0.61	-5.66	0.56	0.187719	0.082407	0.592	6.47	3.08	-3.19	0.0165	0.490587	0.00110272								same
TOX4	SPKCs	-0.193	7.63	-1.06	-5.3	0.32	-0.143892	0.0777233	-0.0835	7.65	-0.461	-6.44	0.658	-0.305087	0.0249211								same
IFI27L2	SPKCs	-0.193	5.7	-0.86	-5.48	0.416	-0.186064	0.0819288	-0.853	5.18	-3.9	-2.02	0.00523	-0.746825	0.000102777								same
ANXA11	KRT16+KCs	-0.192	7.42	-0.574	-6.37	0.58	0.368826	0.0272901	-0.229	7.55	-0.317	-6.17	0.751	0.286502	0.229695								same
CDC42SE1	SPKCs	-0.192	8.01	-0.954	-5.4	0.369	-0.198832	0.0712827	-0.258	7.91	-1.36	-5.64	0.214	-0.269434	0.0466483								same
EIF4A3	SPKCs	-0.192	8.05	-0.697	-5.6	0.506	-0.296845	0.00339113	-0.52	8.02	-2.74	-3.69	0.0272	-0.665396	1.08542e-06								same
APLP2	BKCs	-0.191	7.62	-0.935	-5.49	0.381	-0.165015	0.0802584	-0.156	7.67	-0.923	-5.96	0.384	-0.219809	0.0407806								same
FAM102A	GKCs	-0.191	7.93	-0.653	-4.79	0.531	-0.173559	0.0466185	-0.194	7.48	-0.665	-6.56	0.523	-0.524865	0.0177872								same
LYPD3	GKCs	-0.19	10.9	-0.705	-4.78	0.5	-0.265728	0.00204669	-0.863	10.7	-3.54	-2.51	0.00618	-0.801655	1.73784e-05								same
ABHD17C	KRT16+KCs	-0.19	6.89	-0.438	-6.44	0.672	-0.350074	0.0319317	0.133	7.11	0.184	-6.2	0.854	-0.195767	0.322303								same
UQCR10	KRT16+KCs	-0.19	8.22	-0.534	-6.39	0.606	-0.219078	0.0924317	-0.48	7.98	-0.666	-6	0.506	-1.01531	0.0414416								same
CNOT11	SPKCs	-0.19	6.86	-0.913	-5.44	0.389	-0.275683	0.052262	-0.419	6.78	-1.81	-5.06	0.112	-0.476484	0.00856707								same
TOLLIP	GKCs	-0.189	8.46	-0.482	-4.84	0.642	-0.200922	0.0170425	-0.544	8.15	-1.89	-5.14	0.0904	-0.623706	0.00222749								same
IER5	KRT16+KCs	-0.189	6.75	-0.501	-6.41	0.629	-0.365209	0.0635488	-0.08	6.32	-0.111	-6.21	0.912	-0.3818	0.180416								same
CLN6	SPKCs	-0.189	6.1	-0.777	-5.55	0.46	-0.221184	0.0334171	-0.544	6	-3.28	-2.91	0.0125	-0.462284	0.00287001								same
MFSD14A	BKCs	-0.188	6.39	-0.718	-5.67	0.495	-0.22575	0.0568343	-0.312	6.44	-1.49	-5.33	0.175	-0.290826	0.0212846								same
POLDIP2	BKCs	-0.188	7.61	-1.04	-5.4	0.334	-0.207947	0.0538673	-0.448	7.56	-2.01	-4.63	0.0804	-0.312564	0.0283076								same
VAC14	KRT16+KCs	-0.188	6.67	-0.56	-6.38	0.589	-0.265414	0.0920913	-0.136	6.06	-0.188	-6.2	0.851	-0.322265	0.21018								same
CD74	T_cells	-0.188	14.5	-0.642	-5.65	0.536	-0.313127	0.0496976	-0.174	14.8	-0.593	-6.19	0.567	-0.308561	0.0527283								same
FLOT2	BKCs	-0.187	7.72	-0.696	-5.68	0.508	-0.316382	0.0143546	-0.744	7.5	-3.12	-2.98	0.0147	-0.62664	2.7423e-05								same
HINT1	SPKCs	-0.186	7.24	-0.786	-5.54	0.455	-0.286854	0.0257322	-0.554	7	-3.14	-3.1	0.0151	-0.391	0.00292974								same
WSB2	SPKCs	-0.185	6.98	-0.869	-5.47	0.411	-0.321897	0.00802679	-0.376	6.88	-2.22	-4.47	0.0599	-0.40833	0.000769707								same
POLR2F	BKCs	-0.184	6.02	-0.738	-5.65	0.484	-0.242462	0.0918318	-0.231	6.09	-0.876	-6	0.408	-0.232311	0.0885939								same
POLD2	SPKCs	-0.184	7.11	-0.775	-5.55	0.461	-0.300431	0.0127188	-0.428	7.22	-2.42	-4.17	0.0442	-0.332599	0.00457697								same
FBXO46	SPKCs	-0.184	6.44	-0.734	-5.58	0.485	-0.305159	0.0280232	-0.681	5.9	-2.86	-3.52	0.023	-0.479368	0.00281243								same
BZW2	BKCs	-0.183	7.16	-0.839	-5.58	0.429	-0.314043	0.0181159	-0.461	6.93	-2.5	-3.91	0.0376	-0.317614	0.00724047								same
PLCXD1	CKCs	-0.183	9.98	-0.508	-5.8	0.625	-0.165371	0.0372144	-1.05	9.37	-3.77	-2.09	0.00412	-0.615649	0.000205031								same
MREG	GKCs	-0.183	7.48	-0.422	-4.85	0.684	-0.307514	0.0135314	-0.487	8.04	-2.01	-4.96	0.0745	-0.698708	0.000757778								same
ATP1A1	KRT16+KCs	-0.183	7.51	-0.48	-6.42	0.643	-0.574999	0.00409485	-2.82	6.38	-3.9	1.11	9.57e-05	-2.18773	0.000102283								same
PLEKHB2	SPKCs	-0.183	6.89	-0.738	-5.57	0.482	-0.210884	0.0749652	-0.134	6.65	-0.766	-6.24	0.467	-0.201005	0.0921114								same
SQOR	SPKCs	-0.183	6.46	-0.98	-5.38	0.357	-0.220268	0.0442458	-0.263	6.48	-1.06	-5.97	0.32	-0.327047	0.0557375								same
RNF7	BKCs	-0.182	9.03	-0.975	-5.46	0.361	-0.186225	0.0714405	-0.153	9.31	-0.848	-6.03	0.422	-0.158255	0.0885069								same
CBR3	BKCs	-0.182	6.42	-0.986	-5.45	0.356	-0.209988	0.080098	-1.08	5.88	-2.25	-4.28	0.0556	-0.602409	0.00498095								same
PCK2	SPKCs	-0.182	5.38	-0.347	-5.78	0.738	-0.367223	0.0291314	-0.892	5.74	-3.79	-2.17	0.00608	-0.755328	0.000183395								same
TUFM	SPKCs	-0.182	7.91	-0.828	-5.51	0.432	-0.220964	0.0176513	-0.44	7.9	-2.17	-4.53	0.0642	-0.448962	0.00105261								same
DDX1	BKCs	-0.181	7.78	-1.04	-5.4	0.334	-0.174657	0.0835152	-0.0811	7.89	-0.441	-6.3	0.671	-0.228274	0.0633565								same
CTSA	GKCs	-0.181	9.31	-0.655	-4.79	0.53	-0.304039	0.00263668	-0.982	9.09	-4	-1.78	0.00304	-1.06237	3.47646e-08								same
MBD3	SPKCs	-0.181	6.62	-0.612	-5.66	0.558	-0.268664	0.0357034	-0.378	6.32	-1.97	-4.83	0.0876	-0.235042	0.0471664								same
OVOL1	CKCs	-0.18	8.19	-0.481	-5.82	0.643	-0.212274	0.0244951	-0.763	8.2	-1.98	-4.99	0.0778	-0.580367	0.011243								same
VSIG10L	GKCs	-0.18	7.87	-0.603	-4.81	0.563	-0.444566	0.00119226	-1.56	7.72	-5.4	0.269	0.000413	-1.45038	4.63428e-11								same
ADIPOR1	KRT16+KCs	-0.18	8.27	-0.455	-6.43	0.66	0.257984	0.0366229	-1.1	8.35	-1.53	-5.09	0.127	-0.257673	0.249031								opposite
PPM1B	KRT16+KCs	-0.18	6.39	-0.392	-6.46	0.704	-0.322617	0.0360154	-1.98	6.18	-2.75	-2.58	0.00597	-1.34223	0.012305								same
SSRP1	SPKCs	-0.18	6.41	-0.71	-5.59	0.499	-0.223235	0.0559164	-0.493	6.34	-2.32	-4.31	0.051	-0.336184	0.0267472								same
LRP10	CKCs	-0.179	9.67	-0.524	-5.79	0.614	-0.208323	0.0206344	-1.5	9.35	-4.55	-0.867	0.00124	-0.842785	5.93945e-08								same
COA4	SPKCs	-0.179	6.27	-0.66	-5.63	0.528	-0.216844	0.0365816	-0.543	6.36	-3.01	-3.3	0.0184	-0.430282	0.0055223								same
WNT10A	BKCs	-0.178	7.07	-0.664	-5.7	0.528	-0.393827	0.00536101	-0.328	6.66	-1.45	-5.39	0.188	-0.335294	0.0112227								same
STRN3	SPKCs	-0.178	6.43	-0.64	-5.64	0.541	-0.20337	0.0995445	-0.161	6.25	-0.626	-6.34	0.55	-0.295011	0.0711392								same
CARD14	GKCs	-0.177	7.62	-0.559	-4.82	0.591	-0.246852	0.0441793	-0.775	7.29	-2.35	-4.43	0.0427	-0.562124	0.00662679								same
UBE2J2	GKCs	-0.176	6.94	-0.572	-4.81	0.582	-0.166111	0.0886792	-0.426	6.92	-1.55	-5.63	0.156	-0.228488	0.119784								same
ILRUN	KRT16+KCs	-0.176	6.15	-0.513	-6.4	0.621	-0.32369	0.0709798	-1.26	5.86	-1.74	-4.75	0.0812	-0.533423	0.0356031								same
ZMPSTE24	BKCs	-0.174	6.8	-0.619	-5.73	0.555	-0.213653	0.0728695	-0.364	6.82	-1.59	-5.21	0.152	-0.298641	0.027121								same
NOP56	BKCs	-0.174	7.11	-0.792	-5.61	0.454	-0.204352	0.0791836	-0.243	7.29	-1.02	-5.87	0.341	-0.299804	0.0457299								same
MPZL2	SPRR2F+KCs	-0.174	7.42	-0.37	-5.98	0.723	-0.242708	0.0834052	-1.95	8.04	-3.76	-1.9	0.00398	-1.71473	6.26538e-06								same
ABCA12	GKCs	-0.173	10.4	-0.605	-4.81	0.561	-0.379765	0.000350964	-0.977	10.2	-4.17	-1.51	0.00233	-1.11191	2.4272e-08								same
PLIN3	GKCs	-0.173	7.71	-0.415	-4.85	0.688	-0.15201	0.0413419	-0.489	7.76	-2.19	-4.69	0.0558	-0.472472	0.00323741								same
ENAH	KRT16+KCs	-0.173	8.46	-0.477	-6.42	0.645	-0.567192	0.00354552	-0.372	8.44	-0.515	-6.09	0.607	-0.607864	0.0627118								same
NDUFAB1	KRT16+KCs	-0.173	8.06	-0.521	-6.4	0.615	-0.3316	0.0389519	-1.16	7.93	-1.6	-4.98	0.109	-0.674335	0.0218926								same
BUD31	SPKCs	-0.173	7.31	-0.9	-5.45	0.395	-0.238804	0.0197448	-0.26	7.3	-1.37	-5.63	0.211	-0.265803	0.0208745								same
PYCARD	GKCs	-0.172	7.45	-0.276	-4.88	0.789	-0.280866	0.0194833	-0.626	7.73	-1.71	-5.41	0.12	-0.780084	0.0015404								same
MAST4	SPKCs	-0.172	7.84	-0.883	-5.46	0.404	-0.265868	0.0149818	-0.536	7.57	-2.96	-3.36	0.0197	-0.462732	0.000242188								same
PSMC1	SPKCs	-0.172	6.83	-0.847	-5.49	0.422	-0.264491	0.0422796	-0.243	6.87	-1.35	-5.65	0.217	-0.269546	0.0416203								same
ACPP	GKCs	-0.171	9.59	-0.47	-4.84	0.65	-0.409361	0.000932978	-1.32	9.25	-5.32	0.151	0.000463	-1.44187	5.88862e-13								same
ARMC10	KRT16+KCs	-0.171	6.34	-0.446	-6.44	0.667	-0.307267	0.052088	0.524	6.58	0.726	-5.96	0.468	0.0313634	0.469106								opposite
NIPAL4	GKCs	-0.17	8.82	-0.514	-4.83	0.621	-0.302906	0.00252954	-0.818	8.63	-3.26	-2.95	0.00961	-0.847736	8.67048e-06								same
ATP5MC3	KRT16+KCs	-0.17	8.02	-0.497	-6.41	0.632	-0.356905	0.0233286	-1.62	7.46	-2.24	-3.8	0.0249	-1.34521	0.00102351								same
HNRNPA2B1	KRT16+KCs	-0.17	9.92	-0.509	-6.4	0.623	-0.259654	0.0790494	-1.42	9.43	-1.96	-4.36	0.0497	-0.782743	0.0577554								same
H1F0	GKCs	-0.169	9.06	-0.558	-4.82	0.591	-0.114133	0.095575	-0.747	9.03	-2.74	-3.82	0.0228	-0.606154	0.000254488								same
RUVBL2	SPKCs	-0.169	6.18	-0.664	-5.62	0.526	-0.283519	0.0227079	-0.688	6.14	-3.67	-2.34	0.00715	-0.532218	0.00070872								same
PSMD3	GKCs	-0.168	8.47	-0.482	-4.84	0.642	-0.179773	0.0548301	-0.399	8.64	-1.62	-5.54	0.14	-0.348866	0.0197296								same
CNIH4	SPKCs	-0.168	5.83	-0.398	-5.76	0.701	-0.439628	0.0259888	-0.58	6.01	-3.17	-3.07	0.0146	-0.571524	0.00014694								same
HR	SPKCs	-0.168	7.41	-0.656	-5.63	0.531	-0.166264	0.0729249	-0.419	7.33	-1.9	-4.92	0.0967	-0.3785	0.00511766								same
TTLL12	SPKCs	-0.168	6.48	-0.769	-5.55	0.464	-0.24164	0.0383415	-0.142	6.73	-0.555	-6.38	0.595	-0.332136	0.0345788								same
MAPKAPK3	CKCs	-0.167	9.45	-0.449	-5.83	0.665	-0.333541	0.0011826	-1.27	9.03	-3.98	-1.74	0.00293	-1.03488	2.67644e-09								same
MYO1D	GKCs	-0.167	7.58	-0.505	-4.83	0.627	-0.122382	0.0814534	-0.582	7.75	-2.29	-4.54	0.0478	-0.592295	0.00813851								same
PHB	KRT16+KCs	-0.167	6.77	-0.461	-6.43	0.656	-0.307411	0.0520668	-1.11	6.6	-1.55	-5.07	0.122	-0.793871	0.0304403								same
SGK1	SPRR2F+KCs	-0.167	7.61	-0.305	-6	0.769	-0.157336	0.0837645	-0.287	7.86	-0.53	-6.39	0.608	-0.981259	0.00395252								same
ACADVL	SPRR2F+KCs	-0.167	7.8	-0.356	-5.99	0.733	0.14632	0.0737393	-1.91	7.69	-3.73	-1.95	0.00422	-1.54883	4.57264e-06								opposite
FLOT2	SPKCs	-0.166	6.89	-0.582	-5.67	0.577	-0.320333	0.00840645	-1.18	6.17	-3.62	-2.41	0.00767	-0.867442	0.000140296								same
MSN	SPKCs	-0.166	8.09	-0.864	-5.48	0.414	-0.265426	0.00551548	-0.185	7.8	-1.2	-5.83	0.269	-0.209114	0.029117								same
SSRP1	BKCs	-0.165	6.7	-0.585	-5.75	0.576	-0.241462	0.0654111	-0.172	7.03	-0.828	-6.04	0.432	-0.284327	0.0379037								same
PKM	KRT16+KCs	-0.165	8.97	-0.48	-6.42	0.643	-0.376363	0.0148788	-0.443	8.77	-0.614	-6.03	0.539	-0.643822	0.0337992								same
ATP5F1C	KRT16+KCs	-0.164	7.45	-0.468	-6.43	0.651	-0.344581	0.0314504	-1.17	7.07	-1.63	-4.94	0.104	-0.838718	0.0249156								same
CDC25B	KRT16+KCs	-0.164	6.52	-0.249	-6.51	0.809	-0.777384	0.00373934	-2.85	6.1	-3.95	1.29	7.82e-05	-1.94216	3.56334e-05								same
HBP1	SPRR2F+KCs	-0.164	7.31	-0.335	-5.99	0.748	0.291202	0.0795927	-0.548	7.66	-1.13	-5.9	0.287	-0.104557	0.433893								opposite
LIPA	BKCs	-0.163	6.35	-0.728	-5.66	0.49	-0.271009	0.0299636	-0.842	6.22	-2.31	-4.19	0.0504	-0.470619	0.00325822								same
KRT6B	KRT16+KCs	-0.163	11.7	-0.195	-6.52	0.849	-1.04209	0.0753948	-0.318	11.4	-0.441	-6.12	0.659	-0.935247	0.0805392								same
IMPDH2	SPKCs	-0.163	8.43	-0.712	-5.59	0.498	-0.155364	0.0903911	-0.465	8.38	-2.86	-3.51	0.0228	-0.311136	0.0145958								same
PRDM4	SPKCs	-0.163	6.1	-0.675	-5.62	0.519	-0.263388	0.0230857	-0.53	6.3	-3.17	-3.06	0.0145	-0.299087	0.00467452								same
LSM7	BKCs	-0.162	7.19	-0.671	-5.7	0.523	-0.214795	0.0941922	-0.531	7.34	-2.47	-3.95	0.0396	-0.293759	0.0395734								same
TM7SF2	GKCs	-0.162	9.16	-0.536	-4.82	0.606	-0.260925	0.0142436	-1.18	9.03	-4.32	-1.29	0.00189	-0.995361	1.68802e-08								same
MAPKAPK3	SPKCs	-0.162	7.67	-0.669	-5.62	0.523	-0.213717	0.0298555	-0.414	7.75	-2.22	-4.47	0.06	-0.648583	2.20318e-06								same
TRIB3	SPKCs	-0.162	5.64	-0.883	-5.46	0.404	-0.173055	0.0912851	-0.921	5.41	-3.53	-2.54	0.00875	-0.539023	0.0146359								same
ALDH3B2	CKCs	-0.161	10.4	-0.475	-5.82	0.647	-0.294702	0.00651515	-0.668	10.1	-2.32	-4.46	0.0447	-0.847088	2.66034e-06								same
TRAPPC3	GKCs	-0.161	8.2	-0.497	-4.83	0.632	-0.114818	0.0971507	-0.659	8.1	-2.64	-3.97	0.0267	-0.395126	0.0203415								same
RANBP9	GKCs	-0.161	8.96	-0.53	-4.83	0.61	-0.143485	0.0645043	-0.732	9.03	-2.59	-4.05	0.0288	-0.570282	0.0173983								same
YIF1A	SPKCs	-0.161	6.57	-0.662	-5.62	0.527	-0.249649	0.0335724	-0.229	6.35	-1.41	-5.57	0.198	-0.316781	0.0142165								same
ZDHHC16	BKCs	-0.16	6.02	-0.418	-5.84	0.688	-0.23115	0.0977347	-0.234	6.03	-1.09	-5.79	0.307	-0.288282	0.0480526								same
POLD4	GKCs	-0.16	6.55	-0.311	-4.87	0.763	-0.158454	0.083942	-0.788	6.05	-2.44	-4.3	0.0371	-0.755937	0.00458834								same
MAPK7	GKCs	-0.16	7.23	-0.398	-4.86	0.7	-0.26642	0.0626986	-0.987	6.96	-3	-3.39	0.0148	-0.596921	0.00243662								same
APLP2	SPKCs	-0.16	7.78	-0.792	-5.53	0.452	-0.150636	0.0761851	-0.519	7.57	-2.95	-3.38	0.0199	-0.373762	0.0264534								same
CKS1B	BKCs	-0.159	6.86	-0.777	-5.62	0.462	-0.278323	0.0421007	-0.374	6.77	-1.77	-4.97	0.116	-0.29849	0.0305394								same
PRKCH	GKCs	-0.159	7.1	-0.259	-4.88	0.802	-0.245653	0.0233352	-0.936	6.86	-2.44	-4.29	0.037	-0.881472	0.00032687								same
ACOT7	KRT16+KCs	-0.159	6.68	-0.441	-6.44	0.67	-0.464848	0.0518481	0.731	6.97	1.01	-5.72	0.311	-0.215885	0.316299								same
PCNX3	SPKCs	-0.159	6.24	-0.654	-5.63	0.532	-0.244826	0.0310482	-0.467	6.4	-2.53	-4	0.0372	-0.354393	0.0132322								same
XRN2	SPKCs	-0.159	6.97	-0.63	-5.64	0.547	-0.22143	0.03835	-0.0122	6.77	-0.0681	-6.55	0.947	0.0043551	0.494325								opposite
OCLN	KRT16+KCs	-0.158	6.37	-0.409	-6.45	0.693	0.262545	0.0670303	0.723	6.46	1	-5.73	0.316	0.909626	0.0430362								same
AKT1	SPKCs	-0.158	7.62	-0.743	-5.57	0.48	-0.159145	0.0881923	-0.118	7.68	-0.652	-6.32	0.534	-0.0672797	0.289962								same
UBE2A	KRT16+KCs	-0.157	7.26	-0.462	-6.43	0.655	-0.373604	0.0408624	0.329	7.11	0.456	-6.11	0.648	-0.213872	0.292226								same
EXT1	BKCs	-0.156	8.65	-0.817	-5.59	0.44	-0.213254	0.0418018	-0.201	8.56	-1.05	-5.84	0.327	-0.147022	0.0946393								same
BDH1	GKCs	-0.156	7.76	-0.381	-4.86	0.713	-0.238273	0.0150408	-0.619	7.88	-2.3	-4.52	0.0467	-0.725197	0.000515125								same
CNN2	BKCs	-0.155	8.45	-0.703	-5.68	0.504	-0.27039	0.0491781	-0.567	8.19	-2.65	-3.69	0.03	-0.477084	0.00100453								same
NDUFA5	KRT16+KCs	-0.155	6.44	-0.432	-6.44	0.676	-0.447686	0.073909	0.594	6.41	0.823	-5.89	0.41	0.341262	0.240931								opposite
IDH3B	BKCs	-0.154	5.89	-0.519	-5.79	0.619	-0.293914	0.0445925	-0.514	5.75	-2.33	-4.16	0.0489	-0.363924	0.00634377								same
HMGCR	CKCs	-0.154	8.94	-0.421	-5.84	0.685	-0.119602	0.0860861	-0.351	8.55	-1.21	-6.03	0.257	-0.397294	0.01803								same
GGCT	CKCs	-0.154	8.88	-0.316	-5.88	0.76	-0.323901	0.00784455	-1.48	8.8	-4	-1.72	0.00285	-0.966407	3.19804e-07								same
EBNA1BP2	SPRR2F+KCs	-0.154	6.57	-0.283	-6.01	0.786	-0.272519	0.0079824	-0.163	7.33	-0.295	-6.5	0.774	0.109526	0.373997								opposite
LBR	BKCs	-0.153	6.16	-0.645	-5.72	0.539	-0.233095	0.0501221	-0.456	6.11	-2.47	-3.96	0.0398	-0.333805	0.0141057								same
CNOT9	BKCs	-0.153	7.38	-0.683	-5.69	0.516	-0.251663	0.0573058	-0.23	7.31	-0.75	-6.1	0.475	-0.275401	0.0525381								same
COL4A1	ECs	-0.153	10.6	-0.505	-5.39	0.624	-0.306872	0.087252	-0.562	10.6	-1.58	-4.71	0.147	-0.468841	0.0223192								same
JUND	SPKCs	-0.153	7.6	-0.507	-5.71	0.626	0.228593	0.0917472	0.493	7.59	2.59	-3.92	0.0344	0.329602	0.0149468								same
GDPD3	GKCs	-0.152	7.18	-0.307	-4.87	0.766	-0.53895	0.00143045	-1.98	7.33	-6.53	1.7	0.000102	-1.68898	8.10463e-14								same
SLC25A44	KRT16+KCs	-0.152	6.3	-0.396	-6.46	0.702	-0.391579	0.0610245	-0.0909	5.66	-0.126	-6.21	0.9	-0.322365	0.180199								same
MAPK6	GKCs	-0.151	7.88	-0.475	-4.84	0.647	-0.214633	0.0384909	-0.387	7.97	-1.67	-5.47	0.129	-0.512181	0.00251216								same
OAZ1	KRT16+KCs	-0.151	11.1	-0.437	-6.44	0.673	-0.183195	0.0976856	-1.1	11	-1.52	-5.1	0.127	-0.990349	0.00397908								same
POLR3H	KRT16+KCs	-0.151	6.79	-0.461	-6.43	0.656	-0.294742	0.0681417	-0.379	7.01	-0.526	-6.08	0.599	-0.464107	0.150583								same
DDX58	SPKCs	-0.151	6.59	-0.506	-5.71	0.627	-0.357368	0.0163447	-0.591	6.54	-2.87	-3.51	0.0226	-0.630271	0.00016054								same
OAS1	SPKCs	-0.151	6.74	-0.28	-5.8	0.787	-0.804728	0.0401702	-1.85	6.51	-9.06	3.09	2.84e-05	-1.85073	0								same
EIF4E2	GKCs	-0.15	7.71	-0.545	-4.82	0.6	-0.190888	0.0154176	-0.741	7.4	-2.78	-3.75	0.0212	-0.726631	0.00100607								same
OST4	SPKCs	-0.15	6.54	-0.726	-5.58	0.489	-0.190091	0.0692996	-0.279	6.23	-1.78	-5.09	0.116	-0.291331	0.0321142								same
TTLL12	GKCs	-0.149	6.73	-0.42	-4.85	0.685	-0.201999	0.0486173	-0.557	6.59	-2.45	-4.28	0.0365	-0.444716	0.0159603								same
NDUFB9	SPKCs	-0.149	8.25	-0.629	-5.65	0.547	-0.200491	0.0338751	-0.644	8.22	-3.27	-2.92	0.0126	-0.567017	0.000624049								same
CTSB	CKCs	-0.148	10	-0.449	-5.83	0.665	-0.432513	0.00698222	-1.69	9.54	-5.42	0.39	0.000364	-1.36966	1.99098e-09								same
TUFM	BKCs	-0.147	8.33	-0.586	-5.75	0.576	-0.220556	0.032499	-0.555	8.19	-3.19	-2.88	0.0132	-0.405249	0.000684888								same
SLC31A1	KRT16+KCs	-0.147	6.94	-0.421	-6.45	0.684	-0.215096	0.0820309	-0.446	7.16	-0.618	-6.03	0.537	-0.648136	0.042404								same
RASAL1	GKCs	-0.146	7.29	-0.391	-4.86	0.705	-0.14584	0.0976877	-1.08	6.84	-4.32	-1.29	0.00189	-0.72408	0.000155697								same
EIF4G2	SPKCs	-0.146	6.15	-0.421	-5.75	0.685	-0.188729	0.0986417	-0.519	6.15	-2.55	-3.98	0.0363	-0.369986	0.0388825								same
ANXA11	SPRR2F+KCs	-0.146	8.18	-0.309	-6	0.767	0.23096	0.0270676	-1.26	8.61	-2.01	-4.72	0.0729	-0.740637	0.0166631								opposite
LAD1	SPKCs	-0.145	8.8	-0.61	-5.66	0.56	-0.29782	0.0100943	-0.441	8.86	-2.25	-4.42	0.0571	-0.400392	0.00200348								same
COL6A3	FBs	-0.144	12	-0.534	-4.93	0.605	-0.26276	0.0705924	-0.477	12.3	-1.64	-4.82	0.131	-0.360281	0.0188861								same
ZNF292	KRT16+KCs	-0.144	6.42	-0.354	-6.48	0.732	0.237177	0.0839857	0.0375	6.53	0.052	-6.21	0.959	0.261673	0.253632								same
KLK8	CKCs	-0.143	9.95	-0.311	-5.88	0.763	-0.251389	0.0685863	-1.3	9.79	-4.47	-0.996	0.00141	-0.936339	9.82975e-07								same
DDX58	KRT16+KCs	-0.143	6.7	-0.289	-6.5	0.779	-0.446395	0.0190841	-1.75	6.61	-2.42	-3.4	0.0156	-0.821922	0.0193677								same
ZCCHC7	KRT16+KCs	-0.143	6.35	-0.385	-6.46	0.71	-0.240724	0.0767619	0.501	6.44	0.694	-5.98	0.487	0.312882	0.241625								opposite
SMOX	CKCs	-0.142	9.1	-0.356	-5.87	0.731	-0.343038	0.0227561	-1.9	8.23	-4.09	-1.57	0.00248	-1.46068	6.34087e-07								same
TIMM13	SPKCs	-0.142	8.09	-0.614	-5.65	0.557	-0.176456	0.0486113	-0.582	7.99	-3.6	-2.44	0.00789	-0.420451	0.000926995								same
ALG3	BKCs	-0.141	6.28	-0.487	-5.81	0.641	-0.232869	0.0544366	-0.387	6.45	-2.25	-4.28	0.0555	-0.378197	0.00101072								same
DIS3	BKCs	-0.14	7.11	-0.681	-5.69	0.518	-0.168497	0.0789246	-0.0582	7.28	-0.328	-6.34	0.751	-0.0845894	0.226719								same
BX255925.3	KRT16+KCs	-0.14	6.11	-0.36	-6.47	0.727	-0.275681	0.0725021	-1.25	6.45	-1.74	-4.76	0.0824	-0.617474	0.059431								same
MCL1	SPKCs	-0.14	9.02	-0.701	-5.6	0.504	-0.2384	0.012225	-0.21	8.67	-1.02	-6.01	0.338	-0.396231	0.00418672								same
PON2	SPRR2F+KCs	-0.14	8.14	-0.299	-6.01	0.774	-0.220646	0.0327748	-0.17	8.62	-0.322	-6.49	0.754	-0.251966	0.203627								same
LRP10	GKCs	-0.139	9.15	-0.473	-4.84	0.648	-0.248348	0.0112696	-0.901	9.01	-3.78	-2.13	0.00428	-1.0671	3.41879e-09								same
CYP4F22	GKCs	-0.139	9.31	-0.548	-4.82	0.598	-0.319454	0.00874824	-0.954	9	-3.62	-2.38	0.00544	-1.18569	1.47768e-05								same
UQCR10	SPKCs	-0.139	7.53	-0.601	-5.66	0.565	-0.179746	0.0712488	-0.6	7.36	-3.1	-3.16	0.0161	-0.373913	0.00849854								same
UBE2A	SPKCs	-0.139	6.8	-0.658	-5.63	0.53	-0.241759	0.0384962	-0.35	6.72	-1.65	-5.27	0.14	-0.280171	0.0246617								same
GBA	CKCs	-0.138	10.1	-0.414	-5.85	0.69	-0.23454	0.043035	-1.68	9.48	-5.04	-0.146	0.000615	-1.0664	9.23576e-09								same
MAP7D1	GKCs	-0.138	9.22	-0.479	-4.84	0.644	-0.152144	0.0783542	-0.675	9.22	-2.66	-3.94	0.0258	-0.419515	0.0284362								same
UBE2A	SPRR2F+KCs	-0.138	6.81	-0.24	-6.02	0.818	-0.187176	0.0690104	0.468	7.62	0.94	-6.09	0.37	0.207562	0.301772								opposite
MDH2	KRT16+KCs	-0.137	8.25	-0.382	-6.47	0.712	-0.281596	0.055387	-0.457	7.66	-0.633	-6.02	0.527	-0.443802	0.104384								same
BCLAF3	KRT16+KCs	-0.137	5.26	-0.218	-6.52	0.832	0.298343	0.0834119	2.09	6.09	2.9	-2.18	0.00376	1.25304	0.00317009								same
ELOA	SPKCs	-0.137	6.7	-0.607	-5.66	0.561	-0.284773	0.0280919	-0.23	6.57	-0.954	-6.08	0.37	-0.36234	0.0191969								same
ALG3	SPKCs	-0.137	6.25	-0.535	-5.7	0.608	-0.221856	0.0357943	-0.677	6.29	-3.65	-2.37	0.00735	-0.559801	0.00028378								same
BCL7B	SPKCs	-0.137	6.56	-0.499	-5.72	0.632	-0.227937	0.0526662	-0.00805	6.38	-0.0424	-6.55	0.967	-0.140736	0.181846								same
SEC13	BKCs	-0.136	7.17	-0.606	-5.74	0.564	-0.235277	0.0359449	-0.404	7	-1.72	-5.03	0.125	-0.309176	0.0121127								same
SURF4	GKCs	-0.136	7.04	-0.308	-4.87	0.765	-0.134727	0.0881217	-0.197	7.24	-0.792	-6.47	0.448	-0.466506	0.0158719								same
KRT80	GKCs	-0.136	11.5	-0.5	-4.83	0.63	-0.272729	0.015217	-1.15	11.4	-4.27	-1.36	0.00201	-1.18609	2.98122e-08								same
RAB27A	SPKCs	-0.136	6.69	-0.537	-5.7	0.606	-0.315723	0.0150561	-0.744	6.52	-3.8	-2.16	0.00602	-0.697369	1.41467e-05								same
SH3BGRL3	GKCs	-0.135	9.59	-0.483	-4.84	0.641	-0.332837	0.0114553	-0.961	9.05	-3.59	-2.44	0.00576	-0.890604	3.228e-05								same
ZNF593	BKCs	-0.134	5.88	-0.426	-5.84	0.683	-0.333846	0.0333089	-0.417	5.76	-1.37	-5.48	0.208	-0.449356	0.00846045								same
C19orf48	SPKCs	-0.134	6.59	-0.583	-5.67	0.576	-0.231485	0.0636879	-0.245	6.45	-1.19	-5.84	0.272	-0.37375	0.0299233								same
COPB2	BKCs	-0.133	7.33	-0.612	-5.74	0.56	-0.175008	0.0932712	-0.172	7.23	-0.9	-5.98	0.395	-0.225591	0.0446611								same
EHBP1L1	BKCs	-0.133	8.52	-0.537	-5.78	0.608	-0.309517	0.0143395	-0.363	8.37	-2.05	-4.57	0.0752	-0.399793	0.00114717								same
TMSB10	DCs	-0.133	14	-0.412	-4.62	0.689	-0.322791	0.0689934	-0.703	14.2	-2.2	-4.94	0.0513	-0.472962	0.0249836								same
C16orf70	SPKCs	-0.133	5.93	-0.393	-5.77	0.705	-0.258855	0.0333365	-0.255	6.1	-1.07	-5.96	0.318	-0.479933	0.00632054								same
TTC39B	GKCs	-0.132	8.71	-0.439	-4.85	0.672	-0.146147	0.0586833	-0.532	8.62	-1.91	-5.12	0.0883	-0.479099	0.0171393								same
KIAA1217	KRT16+KCs	-0.132	7.92	-0.361	-6.47	0.726	-0.293524	0.0587913	-0.0898	7.85	-0.124	-6.21	0.901	-0.350582	0.179048								same
LIPA	SPKCs	-0.132	5.84	-0.515	-5.71	0.621	-0.258196	0.026437	-1.06	5.75	-3.63	-2.4	0.00758	-0.698	0.00193899								same
ID2	KRT16+KCs	-0.131	6.58	-0.382	-6.47	0.712	0.365887	0.0748755	-2.25	6.3	-3.12	-1.53	0.00179	-1.10676	0.0500355								opposite
CAPRIN1	KRT16+KCs	-0.131	6.78	-0.312	-6.49	0.762	-0.409844	0.0211593	-0.81	6.45	-1.12	-5.61	0.261	-0.897903	0.09523								same
GGCT	GKCs	-0.13	8.9	-0.334	-4.87	0.747	-0.42065	0.00300576	-1.46	8.76	-4.96	-0.346	0.000751	-1.32933	4.64947e-10								same
CACNB1	GKCs	-0.13	6.66	-0.237	-4.88	0.819	0.346057	0.033271	1.23	6.35	4.64	-0.815	0.00119	1.0396	4.39049e-06								same
PSMB5	SPKCs	-0.13	7.76	-0.486	-5.72	0.641	-0.278382	0.00778053	-0.656	7.63	-3.21	-3	0.0137	-0.666633	7.67972e-06								same
MAPK8IP3	SPKCs	-0.13	6.68	-0.378	-5.77	0.716	0.220625	0.052627	0.592	6.82	2.82	-3.58	0.0244	0.471907	0.00103384								same
PRPF4B	BKCs	-0.129	7.82	-0.648	-5.71	0.537	-0.1624	0.0872856	0.0811	7.86	0.378	-6.33	0.715	-0.0512653	0.327099								same
RSU1	KRT16+KCs	-0.129	6.97	-0.353	-6.48	0.732	-0.335766	0.0548853	-0.146	6.49	-0.202	-6.19	0.84	-0.238313	0.247791								same
GLTP	SPKCs	-0.129	9.17	-0.565	-5.68	0.588	-0.268567	0.0107984	-0.555	9.23	-3.12	-3.13	0.0156	-0.710908	4.30324e-07								same
CACUL1	SPKCs	-0.128	6.95	-0.636	-5.64	0.543	-0.143472	0.0931211	-0.439	6.67	-2.33	-4.3	0.0505	-0.398656	0.0140014								same
SQOR	BKCs	-0.127	6.67	-0.601	-5.74	0.566	-0.22984	0.0560522	-0.665	6.34	-2.13	-4.46	0.0673	-0.346913	0.0268503								same
CSK	KRT16+KCs	-0.127	6.94	-0.388	-6.46	0.708	-0.267704	0.0729402	-0.264	6.67	-0.366	-6.15	0.714	-0.323198	0.15141								same
IRF9	KRT16+KCs	-0.126	6.16	-0.29	-6.5	0.779	-0.390275	0.0590831	0.195	5.79	0.27	-6.18	0.787	-0.486672	0.153758								same
NME1	SPKCs	-0.126	6.83	-0.537	-5.7	0.606	-0.305008	0.0498255	-0.597	6.84	-2.83	-3.56	0.0238	-0.59111	0.000759367								same
PGM2	BKCs	-0.125	6.55	-0.5	-5.8	0.632	-0.343675	0.0121394	-1.02	6.35	-4.3	-1.34	0.0028	-0.573065	2.98139e-06								same
MFHAS1	BKCs	-0.125	6.49	-0.384	-5.85	0.712	-0.279302	0.0395085	-0.807	6.6	-2.87	-3.36	0.0215	-0.487134	0.000461906								same
CCDC186	KRT16+KCs	-0.125	6.61	-0.38	-6.47	0.713	0.343573	0.0429728	1.05	6.73	1.46	-5.2	0.145	0.91843	0.0208334								same
MAPK7	KRT16+KCs	-0.125	6.38	-0.314	-6.49	0.761	-0.307766	0.0747999	-0.0708	6.63	-0.0981	-6.21	0.922	-0.180617	0.285313								same
MOSPD2	KRT16+KCs	-0.125	5.77	-0.272	-6.5	0.792	0.398818	0.0334444	1.18	5.86	1.63	-4.93	0.102	0.876946	0.0206998								same
GSTA4	SPKCs	-0.125	6.65	-0.419	-5.76	0.686	-0.198725	0.0658391	-0.906	6.3	-5	-0.621	0.00132	-0.699677	1.74813e-05								same
NDUFAB1	BKCs	-0.124	7.85	-0.542	-5.78	0.605	-0.275035	0.0416353	-0.513	7.8	-2.64	-3.7	0.0304	-0.410048	0.00171326								same
SLC35F5	GKCs	-0.124	7.88	-0.385	-4.86	0.71	0.146142	0.0836346	0.393	7.29	1.33	-5.91	0.216	0.313792	0.0408993								same
ZNF219	KRT16+KCs	-0.124	7.62	-0.301	-6.5	0.771	-0.320436	0.0399438	-2	7.74	-2.77	-2.54	0.0057	-1.22635	0.00511829								same
TXNL4A	SPKCs	-0.124	8.19	-0.681	-5.61	0.516	-0.213971	0.0236156	-0.286	8.03	-1.61	-5.32	0.149	-0.316588	0.00768706								same
LSM7	SPKCs	-0.124	6.92	-0.628	-5.65	0.548	-0.184557	0.0927454	-0.472	6.84	-2.45	-4.13	0.0424	-0.27099	0.0497016								same
PTGR1	BKCs	-0.123	6.79	-0.486	-5.81	0.641	-0.189968	0.0686184	-0.316	7.05	-1.84	-4.87	0.104	-0.321803	0.0071322								same
PYGL	BKCs	-0.123	7.15	-0.467	-5.82	0.655	-0.402767	0.0377983	-0.583	6.85	-2.57	-3.81	0.0341	-0.592299	0.00076928								same
CD82	KRT16+KCs	-0.123	8.86	-0.365	-6.47	0.724	-0.2141	0.0861371	-1.29	8.19	-1.79	-4.68	0.0737	-1.26585	0.0101686								same
RNF10	GKCs	-0.122	8.17	-0.449	-4.85	0.665	-0.173036	0.022018	-0.817	7.92	-3.32	-2.86	0.00875	-0.592228	0.00261236								same
SDR9C7	SPKCs	-0.122	7.46	-0.385	-5.77	0.71	-0.261024	0.0286761	-0.641	7.68	-3.03	-3.26	0.0177	-0.686812	2.96781e-06								same
TSTA3	BKCs	-0.121	8.3	-0.468	-5.82	0.654	-0.273858	0.0446509	-0.417	8.38	-2.13	-4.45	0.0666	-0.392626	0.00278377								same
MBOAT2	CKCs	-0.121	8.75	-0.266	-5.9	0.797	-0.139952	0.0679875	-0.153	9.07	-0.507	-6.63	0.624	-0.448679	0.0229713								same
NDUFA12	KRT16+KCs	-0.121	6.31	-0.341	-6.48	0.741	-0.495422	0.0365752	1.65	6.71	2.29	-3.71	0.0223	0.593174	0.118446								opposite
SEC61A1	SPKCs	-0.121	5.97	-0.553	-5.69	0.596	-0.320777	0.0329382	-0.708	5.86	-3.58	-2.48	0.00819	-0.777649	2.32105e-05								same
UBLCP1	BKCs	-0.119	6.76	-0.495	-5.8	0.636	-0.244991	0.0650239	-0.202	6.61	-1.09	-5.8	0.309	-0.246371	0.0459957								same
NIPAL4	CKCs	-0.118	9.19	-0.285	-5.89	0.783	-0.241681	0.00547765	-0.93	8.91	-3.12	-3.15	0.0117	-0.686999	1.67367e-05								same
NAP1L4	SPKCs	-0.118	7.3	-0.616	-5.65	0.555	-0.198037	0.0488751	-0.428	7.03	-2.44	-4.14	0.0428	-0.295473	0.0138272								same
REXO4	BKCs	-0.117	6.06	-0.526	-5.79	0.615	-0.190763	0.0856521	-0.236	6.27	-0.988	-5.9	0.353	-0.294089	0.0225781								same
GGCT	SPKCs	-0.117	7.28	-0.475	-5.73	0.648	-0.311314	0.0121573	-0.825	7.51	-4.12	-1.73	0.00394	-0.944199	9.18658e-09								same
STT3A	BKCs	-0.116	7.16	-0.474	-5.81	0.65	-0.215331	0.0726322	-0.519	7.23	-2.83	-3.41	0.0227	-0.389284	0.00111168								same
PUSL1	KRT16+KCs	-0.116	5.64	-0.312	-6.49	0.763	-0.386783	0.0594473	1.47	5.54	2.04	-4.22	0.0417	0.304453	0.305636								opposite
EVL	SPKCs	-0.116	8.21	-0.538	-5.7	0.606	-0.173229	0.076712	-0.25	7.92	-1.26	-5.75	0.245	-0.1771	0.0887774								same
UQCRQ	KRT16+KCs	-0.115	6.99	-0.332	-6.48	0.747	-0.465249	0.0123265	-2.59	6.38	-3.59	-0.0171	0.000331	-1.88343	0.000202018								same
SHB	KRT16+KCs	-0.115	7.3	-0.303	-6.49	0.769	-0.492383	0.00503038	0.191	7.25	0.264	-6.18	0.792	-0.210517	0.313201								same
CYB5R3	KRT16+KCs	-0.115	8.06	-0.269	-6.5	0.794	0.208842	0.0872774	-0.199	8.16	-0.275	-6.18	0.783	0.0295002	0.479567								same
DBI	SPKCs	-0.115	9.19	-0.407	-5.76	0.695	-0.26154	0.0321785	-0.895	9.27	-4.88	-0.763	0.00152	-0.670421	1.17845e-05								same
BX255925.3	SPKCs	-0.115	6.39	-0.503	-5.72	0.629	-0.2553	0.0270634	-0.542	6.28	-2.88	-3.49	0.0223	-0.547999	0.000193157								same
SAMD1	BKCs	-0.114	7.32	-0.549	-5.77	0.6	-0.178218	0.0929888	-0.305	7.1	-1.18	-5.71	0.275	-0.180369	0.0870693								same
ANKHD1	KRT16+KCs	-0.114	7.81	-0.35	-6.48	0.735	0.285126	0.0388356	0.734	7.81	1.02	-5.72	0.309	0.200938	0.262583								same
MEAK7	SPKCs	-0.114	4.96	-0.189	-5.83	0.855	-0.272773	0.0523965	-0.611	5.23	-2.28	-4.37	0.0545	-0.420535	0.0253875								same
HR	GKCs	-0.113	7.4	-0.353	-4.86	0.733	-0.202012	0.0201608	-0.827	7.23	-2.7	-3.88	0.0241	-0.594071	0.00259736								same
FRY	SPRR2F+KCs	-0.113	7.8	-0.234	-6.02	0.822	0.212733	0.079767	-1.92	7.89	-3.45	-2.41	0.00664	-1.34057	0.000852853								opposite
RRM1	BKCs	-0.112	7.35	-0.497	-5.8	0.634	-0.209362	0.0887294	-0.315	7.32	-1.46	-5.37	0.183	-0.199941	0.0780315								same
CPTP	GKCs	-0.112	7.04	-0.299	-4.87	0.773	-0.178662	0.0593152	-0.799	6.64	-3.28	-2.93	0.00937	-0.594747	0.0204586								same
CERS3	SPKCs	-0.112	8.94	-0.55	-5.69	0.598	-0.19374	0.0360632	-0.536	8.98	-2.76	-3.66	0.0264	-0.635352	6.69423e-06								same
REL	GKCs	-0.111	7.61	-0.243	-4.88	0.814	-0.203025	0.0834419	-0.793	7.59	-2.17	-4.73	0.0582	-0.711139	0.0665653								same
TNFSF10	SPKCs	-0.111	7.83	-0.329	-5.79	0.751	-0.375239	0.0169117	-0.989	7.51	-4.56	-1.16	0.00224	-0.985821	4.35606e-08								same
KIF5B	SPKCs	-0.111	7.88	-0.551	-5.69	0.597	-0.18381	0.0579341	-0.127	7.92	-0.759	-6.24	0.471	-0.207914	0.0566911								same
CTSD	SPRR2F+KCs	-0.11	9.11	-0.211	-6.03	0.84	0.15869	0.0873222	-3.47	8.91	-7.11	2.64	4.05e-05	-2.67043	1.33227e-15								opposite
ADI1	BKCs	-0.108	8.13	-0.461	-5.82	0.658	-0.252971	0.0319604	-0.697	7.91	-3.37	-2.62	0.0102	-0.583633	3.8332e-06								same
JUNB	CKCs	-0.108	9.39	-0.346	-5.87	0.738	-0.247134	0.0875334	-0.803	8.8	-2.43	-4.28	0.037	-0.648124	0.00326924								same
MAP3K2	BKCs	-0.107	6.98	-0.389	-5.85	0.709	0.183337	0.0996235	0.414	7.25	1.77	-4.97	0.117	0.319821	0.00904442								same
AP3D1	BKCs	-0.107	7.51	-0.531	-5.78	0.612	-0.238295	0.0266042	-0.337	7.43	-1.68	-5.08	0.132	-0.312337	0.00373309								same
TXNRD1	CKCs	-0.106	8.59	-0.211	-5.91	0.838	-0.212815	0.0223429	-1.9	8.4	-4.76	-0.562	0.000923	-0.735039	4.99349e-06								same
CORO1C	KRT16+KCs	-0.106	7.63	-0.296	-6.5	0.774	0.268282	0.0513428	0.387	7.67	0.536	-6.08	0.592	0.409859	0.148625								same
PRRG4	SPKCs	-0.106	7.89	-0.539	-5.7	0.605	-0.249958	0.0279341	-0.743	7.53	-4.19	-1.64	0.00359	-0.544977	4.35907e-05								same
TAX1BP3	BKCs	-0.105	8.52	-0.457	-5.82	0.661	-0.241924	0.037942	-0.493	8.45	-2.43	-4.02	0.0422	-0.378853	0.00219992								same
PTGER3	KRT16+KCs	-0.105	6.49	-0.162	-6.53	0.875	0.265254	0.088194	-1.47	6.93	-2.04	-4.21	0.041	-0.513252	0.129083								opposite
SEC61A1	KRT16+KCs	-0.105	6.47	-0.239	-6.51	0.817	-0.36767	0.0700735	-2.2	6.05	-3.05	-1.76	0.00233	-1.54328	0.00145799								same
GADD45GIP1	BKCs	-0.104	6.87	-0.424	-5.84	0.684	-0.27732	0.0352217	-0.726	6.79	-3.04	-3.1	0.0166	-0.444652	0.000884903								same
MCL1	GKCs	-0.104	9.1	-0.318	-4.87	0.758	-0.229026	0.0128398	-0.574	8.57	-2.05	-4.91	0.0701	-0.494434	0.00151293								same
MBOAT2	GKCs	-0.104	9.52	-0.362	-4.86	0.726	-0.178706	0.0435764	-0.586	9.35	-2.51	-4.18	0.0328	-0.673583	0.0213816								same
NDUFAF2	SPKCs	-0.104	5.5	-0.279	-5.8	0.787	-0.269015	0.0598676	-0.482	5.49	-2.02	-4.76	0.0814	-0.45528	0.0181673								same
TUBG1	SPRR2F+KCs	-0.103	7.24	-0.22	-6.03	0.832	-0.213985	0.0477023	-0.768	7.66	-1.47	-5.49	0.174	-0.620212	0.0401786								same
ATXN10	BKCs	-0.102	6.75	-0.368	-5.86	0.724	-0.195711	0.0954357	-0.557	6.7	-2.98	-3.2	0.0183	-0.344125	0.0119473								same
NDUFB2	GKCs	-0.101	7.76	-0.264	-4.88	0.798	-0.274895	0.0933726	-0.0104	7.39	-0.0394	-6.8	0.969	-0.216015	0.153444								same
EVL	KRT16+KCs	-0.101	7.55	-0.264	-6.51	0.798	-0.282134	0.0582757	-1.62	7.47	-2.25	-3.78	0.0244	-0.763619	0.0489491								same
CNOT11	BKCs	-0.1	6.88	-0.517	-5.79	0.621	-0.217442	0.0989405	-0.679	6.74	-2.74	-3.55	0.0263	-0.574775	0.00111662								same
ZRANB2	SPKCs	-0.0999	7.15	-0.411	-5.76	0.692	0.181768	0.0689958	0.533	7.34	2.9	-3.46	0.0217	0.377619	0.00283788								same
TMX1	BKCs	-0.0998	6.66	-0.573	-5.76	0.584	-0.252157	0.0269382	-0.361	6.94	-1.85	-4.85	0.102	-0.400447	0.00170167								same
UBLCP1	SPKCs	-0.0994	6.79	-0.46	-5.74	0.658	-0.20693	0.0676384	-0.476	6.56	-2.3	-4.35	0.0532	-0.327914	0.039299								same
UBB	GKCs	-0.0989	7.73	-0.321	-4.87	0.756	-0.14896	0.0798764	-0.892	7.38	-2.79	-3.72	0.0206	-0.659923	0.00317336								same
SOCS1	KRT16+KCs	-0.0987	5.41	-0.184	-6.53	0.858	-0.498156	0.0649448	-1.7	5.28	-2.36	-3.54	0.0184	-1.14112	0.016805								same
NAXE	SPKCs	-0.0976	7.17	-0.43	-5.75	0.679	-0.184641	0.064408	-0.536	7.11	-2.67	-3.8	0.0305	-0.393637	0.00920963								same
NFKB1	SPKCs	-0.0973	6.98	-0.432	-5.75	0.678	-0.307273	0.0177233	-0.512	6.48	-2.48	-4.08	0.0402	-0.513468	0.000994059								same
P2RY2	BKCs	-0.0969	6.59	-0.287	-5.89	0.782	-0.386964	0.0236787	-0.545	6.49	-2.94	-3.26	0.0194	-0.463092	0.000561485								same
ATG2A	GKCs	-0.0965	7.59	-0.274	-4.88	0.791	-0.225688	0.0206268	-0.843	7	-2.58	-4.07	0.0294	-0.95594	2.06823e-05								same
TOMM5	GKCs	-0.0962	7.91	-0.265	-4.88	0.797	-0.265076	0.0192818	-0.54	7.59	-1.79	-5.29	0.106	-0.734408	0.000345745								same
C19orf48	BKCs	-0.096	7.17	-0.422	-5.84	0.685	-0.232557	0.0782342	-0.833	7.2	-4.87	-0.614	0.00135	-0.545122	6.55667e-05								same
SLC15A4	KRT16+KCs	-0.0958	6.38	-0.203	-6.52	0.843	-0.408356	0.0472732	1.1	6.33	1.52	-5.1	0.128	0.131863	0.420807								opposite
CRIM1	KRT16+KCs	-0.0954	6.41	-0.27	-6.5	0.793	0.227589	0.0991869	1.45	6.21	2.01	-4.28	0.0449	0.820159	0.0245472								same
PRDM1	GKCs	-0.0953	9.05	-0.31	-4.87	0.764	-0.32139	0.00278282	-0.966	8.91	-3.85	-2.02	0.00382	-1.01639	4.4556e-06								same
SLC27A4	KRT16+KCs	-0.0944	8.68	-0.26	-6.51	0.801	-0.305664	0.030502	-0.701	8.33	-0.971	-5.76	0.331	-0.866811	0.0148231								same
TALDO1	SPKCs	-0.0923	7.41	-0.377	-5.77	0.716	-0.246559	0.0201413	-0.797	7.4	-3.9	-2.03	0.00526	-0.660426	3.15398e-06								same
CAPRIN1	SPKCs	-0.091	6.95	-0.491	-5.72	0.637	-0.188854	0.0565933	-0.0261	6.73	-0.115	-6.55	0.911	-0.0377074	0.387798								same
ZMPSTE24	KRT16+KCs	-0.0909	7.26	-0.266	-6.51	0.796	-0.244964	0.097294	-1.41	6.91	-1.95	-4.39	0.0515	-0.738086	0.052851								same
EIF5	BKCs	-0.0908	7.9	-0.503	-5.8	0.63	-0.19182	0.0359802	-0.463	7.95	-2.21	-4.34	0.0589	-0.314044	0.00277065								same
ADIPOR1	GKCs	-0.0907	9.21	-0.337	-4.87	0.745	-0.204079	0.00945283	-0.698	9.08	-2.51	-4.19	0.0331	-0.803016	0.000336022								same
DTX3L	SPKCs	-0.0907	6.18	-0.223	-5.82	0.829	-0.327033	0.0575267	-1.09	5.7	-4.05	-1.83	0.00433	-0.924554	2.12312e-05								same
DUSP14	CKCs	-0.0901	9.96	-0.23	-5.91	0.824	-0.256502	0.051794	-1.54	9.67	-4.46	-1.01	0.00143	-0.988875	2.11526e-06								same
LRATD1	CKCs	-0.0897	8.29	-0.237	-5.91	0.818	-0.25591	0.012476	-1.05	7.98	-3.48	-2.55	0.00649	-0.842571	1.69468e-06								same
QPCT	CKCs	-0.0894	9.24	-0.284	-5.89	0.783	-0.145228	0.0628931	-0.806	8.44	-2.21	-4.63	0.0533	-0.500781	0.0136944								same
DTX3L	BKCs	-0.0893	6.61	-0.255	-5.9	0.806	-0.313005	0.0859188	-0.681	6.51	-2.52	-3.87	0.0364	-0.647054	0.000405433								same
PRCC	SPKCs	-0.089	6.9	-0.39	-5.77	0.707	-0.230232	0.0388022	-0.296	6.88	-1.78	-5.09	0.115	-0.336905	0.0095223								same
RBBP6	GKCs	-0.0874	6.96	-0.272	-4.88	0.792	-0.195062	0.0834943	-0.692	6.49	-2.2	-4.68	0.0549	-0.487152	0.0240588								same
NCCRP1	GKCs	-0.0873	11.4	-0.318	-4.87	0.759	-0.287129	0.00789847	-1.07	11.2	-3.96	-1.85	0.00324	-0.979518	1.21805e-06								same
DCTD	BKCs	-0.0868	7.37	-0.48	-5.81	0.646	-0.180925	0.0743678	-0.116	7.37	-0.605	-6.21	0.562	-0.241754	0.0353935								same
SMIM29	KRT16+KCs	-0.0864	6.21	-0.136	-6.53	0.895	0.357575	0.0571465	-1.47	6.4	-2.03	-4.23	0.042	-0.393	0.230367								opposite
MFHAS1	SPKCs	-0.0858	6.54	-0.379	-5.77	0.715	-0.249821	0.0334823	-0.482	6.44	-2.95	-3.38	0.02	-0.453785	0.00108263								same
TRIM27	BKCs	-0.0853	6.12	-0.451	-5.82	0.665	-0.225191	0.0776167	-0.351	5.93	-2.03	-4.59	0.0774	-0.325678	0.016931								same
ELOVL7	GKCs	-0.0847	9.07	-0.268	-4.88	0.795	-0.299911	0.00214005	-1.09	9.28	-4.52	-0.982	0.00139	-0.972341	8.57038e-08								same
SERTAD1	KRT16+KCs	-0.0844	6.15	-0.239	-6.51	0.817	-0.302328	0.0837894	-0.853	5.84	-1.18	-5.54	0.237	-0.463761	0.135571								same
C14orf119	SPKCs	-0.0841	6.33	-0.36	-5.78	0.728	-0.198736	0.0435014	-0.42	6.56	-2.27	-4.39	0.0555	-0.417877	0.00780568								same
RAP2A	KRT16+KCs	-0.0828	6.73	-0.21	-6.52	0.838	-0.323806	0.0791991	-0.582	5.98	-0.807	-5.9	0.42	-0.421018	0.0868655								same
CAV2	KRT16+KCs	-0.0826	6.49	-0.252	-6.51	0.807	0.323175	0.0755027	0.2	6.02	0.277	-6.18	0.782	0.410615	0.0472252								same
GID8	GKCs	-0.0823	8.23	-0.275	-4.88	0.79	-0.158582	0.0992848	-0.359	8.04	-1.53	-5.65	0.159	-0.544036	0.076809								same
MAN1A1	BKCs	-0.0814	6.46	-0.265	-5.89	0.799	-0.30824	0.0442105	-0.51	6.16	-2.12	-4.47	0.0682	-0.475535	0.00120047								same
MBOAT2	SPRR2F+KCs	-0.0796	8.99	-0.163	-6.04	0.875	0.172386	0.0751338	-2.53	9.28	-4.72	-0.426	0.000913	-1.44507	5.6242e-06								opposite
IFI6	BKCs	-0.0793	6.64	-0.0802	-5.93	0.938	-1.07754	0.0874761	-3.39	5.8	-4.83	-0.667	0.00142	-2.94986	2.15696e-07								same
TNFSF10	BKCs	-0.0785	8.15	-0.232	-5.9	0.823	-0.390898	0.0219178	-1.26	7.73	-4.09	-1.61	0.00371	-0.747697	2.39101e-06								same
ARHGAP1	SPKCs	-0.0773	6.79	-0.387	-5.77	0.709	-0.192612	0.0876121	-0.47	6.78	-2.33	-4.29	0.0502	-0.381157	0.00756183								same
ADAR	BKCs	-0.0771	8.81	-0.303	-5.88	0.77	-0.233119	0.0306897	-0.452	8.72	-2.25	-4.29	0.0559	-0.326611	0.00417273								same
PRRG4	BKCs	-0.0768	7.4	-0.342	-5.87	0.742	-0.271415	0.0361121	-0.519	7.48	-2.96	-3.22	0.0186	-0.425304	0.00027463								same
ECHDC1	SPKCs	-0.0767	5.91	-0.296	-5.8	0.775	-0.177273	0.0778347	-0.415	6.1	-1.5	-5.47	0.176	-0.465932	0.0152173								same
RNF213	BKCs	-0.0761	7.16	-0.323	-5.87	0.756	-0.244947	0.0359297	-0.257	7.38	-1.32	-5.55	0.225	-0.181366	0.0665923								same
TOMM20	KRT16+KCs	-0.076	8	-0.194	-6.52	0.851	0.234908	0.0851855	0.671	7.91	0.93	-5.8	0.352	0.156089	0.328788								same
SLC27A4	GKCs	-0.0742	8.74	-0.245	-4.88	0.813	-0.278562	0.0138436	-0.872	8.55	-3.19	-3.08	0.0109	-0.793433	4.44878e-05								same
SPINK5	GKCs	-0.0735	11.9	-0.236	-4.88	0.819	-0.226941	0.014556	-0.805	11.5	-2.85	-3.64	0.019	-0.773583	0.00372337								same
DNAJA2	GKCs	-0.0735	8.37	-0.218	-4.88	0.832	-0.165734	0.0252401	-0.727	8.34	-3.19	-3.08	0.0109	-0.620255	0.00144536								same
NUDT8	KRT16+KCs	-0.0733	7	-0.222	-6.52	0.829	-0.367081	0.0208421	-3.25	6.86	-4.5	3.51	6.93e-06	-2.08081	2.78829e-05								same
DBI	KRT16+KCs	-0.0731	9.17	-0.181	-6.53	0.86	-0.260562	0.0706283	-0.903	9.24	-1.25	-5.46	0.211	-1.2347	0.00829166								same
SDHB	KRT16+KCs	-0.0717	7.57	-0.188	-6.52	0.855	-0.426878	0.0350301	-0.2	7.2	-0.277	-6.18	0.781	-0.381049	0.155702								same
NABP2	KRT16+KCs	-0.0715	6.6	-0.209	-6.52	0.839	-0.307194	0.0590423	-0.0498	6.07	-0.0691	-6.21	0.945	-0.298566	0.222584								same
SLC25A28	KRT16+KCs	-0.0706	6.68	-0.17	-6.53	0.869	-0.31706	0.0581842	-0.492	7	-0.681	-5.99	0.496	-0.492106	0.111448								same
ABCC1	GKCs	-0.0699	7.37	-0.217	-4.88	0.834	-0.39341	0.00250684	-0.88	7.07	-2.03	-4.93	0.0722	-1.00524	9.30219e-05								same
GJB5	SPRR2F+KCs	-0.0693	7.52	-0.113	-6.05	0.914	0.203521	0.0859657	-0.901	7.52	-1.84	-4.98	0.0968	0.0446076	0.422831								same
MFSD14B	GKCs	-0.0692	7.92	-0.243	-4.88	0.814	-0.184857	0.0300315	-0.791	8.05	-3.2	-3.06	0.0106	-0.739229	0.00111819								same
NCF2	GKCs	-0.069	6.72	-0.169	-4.89	0.87	-0.281661	0.0186758	-1.53	6.23	-5.87	0.886	0.000226	-1.1826	8.89919e-09								same
TOP1	SPRR2F+KCs	-0.0689	8.4	-0.119	-6.05	0.909	-0.353532	0.0895869	-1.32	8.54	-2.49	-3.97	0.033	-0.60832	0.00798559								same
TMEM165	SPKCs	-0.0673	6.19	-0.288	-5.8	0.781	-0.269542	0.0318981	-0.767	5.86	-3.79	-2.18	0.00609	-0.622968	0.000162382								same
MTA2	SPKCs	-0.0665	7.77	-0.36	-5.78	0.729	-0.190966	0.0538531	-0.468	7.53	-2.16	-4.56	0.0659	-0.311251	0.0222734								same
TOP2A	BKCs	-0.0662	7.95	-0.146	-5.92	0.888	-0.428034	0.0726203	-1.2	7.52	-4.95	-0.52	0.00123	-0.911549	3.24566e-07								same
PSMA7	SPKCs	-0.066	7.43	-0.276	-5.81	0.79	-0.219862	0.0231179	-0.684	7.45	-3.55	-2.52	0.0085	-0.540394	6.17983e-05								same
CYP4F22	CKCs	-0.0618	8.71	-0.193	-5.92	0.852	-0.249993	0.0224001	-0.641	8.8	-1.98	-4.99	0.0778	-0.846825	6.30358e-05								same
CNFN	SPKCs	-0.0607	8.62	-0.216	-5.82	0.835	-0.358201	0.0232782	-0.707	9.07	-2.46	-4.1	0.0413	-1.16168	5.81023e-06								same
PTTG1	BKCs	-0.0606	5.56	-0.116	-5.92	0.911	-0.404157	0.0807914	-2.17	4.64	-3.11	-3	0.015	-0.795842	0.00658075								same
ARPC1B	KRT16+KCs	-0.0603	6.25	-0.159	-6.53	0.877	-0.630979	0.00990132	0.0848	5.87	0.118	-6.21	0.906	-0.572645	0.142152								same
ZCCHC9	KRT16+KCs	-0.0593	5.38	-0.0861	-6.54	0.933	-0.36857	0.0698629	0.0848	6.3	0.118	-6.21	0.906	-0.174178	0.387079								same
CEBPB	GKCs	-0.0575	9.76	-0.2	-4.89	0.846	-0.231178	0.0160638	-0.709	9.3	-2.81	-3.7	0.0202	-0.687887	0.00141229								same
NAXE	BKCs	-0.0569	7.37	-0.237	-5.9	0.819	-0.185502	0.0913774	-0.41	7.32	-2.1	-4.5	0.07	-0.323321	0.011153								same
SDR9C7	GKCs	-0.0568	9.67	-0.161	-4.89	0.876	-0.321585	0.00276961	-0.959	9.23	-3.5	-2.57	0.0066	-0.972943	7.58951e-07								same
MFSD14A	SPKCs	-0.0568	6.15	-0.284	-5.8	0.784	-0.186538	0.0635519	-0.403	6.25	-2.33	-4.31	0.0508	-0.346581	0.01907								same
INSYN1	GKCs	-0.0562	6	-0.0687	-4.89	0.947	0.426155	0.0415791	2.01	5.18	3.33	-2.86	0.00872	1.27277	0.00955979								same
PCBD1	BKCs	-0.0559	6.45	-0.239	-5.9	0.818	-0.223134	0.0796617	-0.571	6.21	-2.84	-3.39	0.0223	-0.398744	0.0100736								same
NIPAL4	SPKCs	-0.0556	7.55	-0.269	-5.81	0.795	-0.250207	0.0155379	-0.329	7.6	-1.3	-5.71	0.233	-0.540645	0.000539935								same
CST3	SPKCs	-0.0556	8.64	-0.198	-5.82	0.848	-0.334524	0.0109257	-1.27	8.71	-6.19	0.693	0.000355	-1.13329	3.31957e-14								same
MORF4L2	SPRR2F+KCs	-0.0556	6.27	-0.111	-6.05	0.915	-0.294883	0.0108594	1.07	6.91	2.11	-4.58	0.0625	0.974899	0.0153078								opposite
CPEB4	SPRR2F+KCs	-0.0553	8.83	-0.115	-6.05	0.912	0.142477	0.0832686	-2.1	8.8	-3.23	-2.75	0.00943	-1.35984	0.00013485								opposite
ATL2	KRT16+KCs	-0.055	7.71	-0.155	-6.53	0.88	-0.3031	0.094229	1.01	7.59	1.4	-5.27	0.16	0.134015	0.39693								opposite
ANAPC4	BKCs	-0.0537	6.18	-0.255	-5.9	0.806	0.17353	0.0969827	0.418	6.49	2.13	-4.46	0.067	0.345768	0.00462925								same
PSME1	SPKCs	-0.0526	8.61	-0.217	-5.82	0.834	-0.216357	0.0213298	-0.602	8.46	-2.95	-3.38	0.02	-0.537313	0.000719433								same
TMEM54	SPRR2F+KCs	-0.0525	9.27	-0.11	-6.05	0.915	0.184786	0.0556511	-3.54	9.02	-7.16	2.69	3.83e-05	-2.20678	3.93052e-12								opposite
TAX1BP1	SPRR2F+KCs	-0.0521	7.43	-0.108	-6.05	0.917	0.185732	0.0663235	-0.353	7.65	-0.657	-6.32	0.527	-0.44593	0.0992713								opposite
TRAPPC1	BKCs	-0.0515	6.48	-0.201	-5.91	0.847	-0.212929	0.0883664	-0.478	6.47	-2.5	-3.9	0.0376	-0.324631	0.0195246								same
NAPA	GKCs	-0.0501	8.41	-0.173	-4.89	0.867	-0.195962	0.0112465	-0.545	8.4	-1.96	-5.04	0.0812	-0.63944	0.00143664								same
RALGPS2	GKCs	-0.0497	7.71	-0.144	-4.89	0.889	-0.122344	0.088361	-0.284	7.9	-1.16	-6.11	0.275	-0.397884	0.0128149								same
SQSTM1	SPRR2F+KCs	-0.0492	7.71	-0.105	-6.05	0.92	0.179884	0.0454658	-0.386	8.12	-0.779	-6.23	0.455	-0.347703	0.12734								opposite
ELOVL1	SPRR2F+KCs	-0.0489	9.51	-0.102	-6.05	0.921	0.245012	0.0784774	-3.73	9.6	-6.42	1.85	9.18e-05	-2.01043	1.69911e-08								opposite
TUBGCP6	SPKCs	-0.0482	6.74	-0.25	-5.81	0.809	0.189845	0.0367904	0.598	6.75	2.68	-3.78	0.0299	0.533969	0.000125758								same
WFDC5	KRT16+KCs	-0.048	8.74	-0.133	-6.53	0.898	0.418342	0.0212051	-1.46	8.24	-2.03	-4.24	0.0424	-0.31068	0.25279								opposite
PPIB	BKCs	-0.0458	7.01	-0.22	-5.9	0.832	-0.363524	0.0322033	-1.05	6.9	-5.36	-0.037	0.000749	-0.741219	1.72943e-08								same
NDUFA9	SPKCs	-0.0457	6.69	-0.223	-5.82	0.829	-0.145081	0.0983115	-0.628	6.34	-2.35	-4.27	0.0487	-0.550475	0.00404904								same
RNF167	SPRR2F+KCs	-0.0457	7.72	-0.0955	-6.05	0.927	0.212057	0.0311359	-1.97	8.23	-4.1	-1.37	0.00235	-1.3212	2.53855e-05								opposite
R3HDM4	SPKCs	-0.0449	7.44	-0.19	-5.83	0.854	-0.257186	0.0381292	-0.714	7.13	-4.22	-1.6	0.00346	-0.571077	7.76132e-06								same
AQP9	GKCs	-0.0448	6.96	-0.0603	-4.89	0.953	0.35463	0.0448423	0.576	6.8	1.62	-5.53	0.139	0.770044	0.00456736								same
DPYD	BKCs	-0.0443	6.32	-0.2	-5.91	0.847	-0.21435	0.0977345	-0.128	6.22	-0.695	-6.15	0.507	-0.262254	0.0501348								same
ANKZF1	SPKCs	-0.0437	5.91	-0.139	-5.84	0.893	0.251352	0.0388842	0.457	6.09	2.31	-4.32	0.0517	0.399077	0.00787201								same
TRAPPC1	SPKCs	-0.0424	6.33	-0.112	-5.84	0.914	-0.198737	0.0866681	-0.506	6.45	-2.47	-4.1	0.0412	-0.408858	0.0199609								same
ARPC3	GKCs	-0.0418	6.72	-0.0692	-4.89	0.946	-0.240196	0.018783	-0.664	6.45	-2.36	-4.42	0.0421	-0.681582	0.00167239								same
HIST1H2BH	BKCs	-0.0406	6.54	-0.059	-5.93	0.955	-0.667208	0.0645987	-1.7	6.66	-6.65	1.3	0.000185	-1.46158	6.31262e-12								same
ATP6V1B2	KRT16+KCs	-0.0406	8.41	-0.119	-6.54	0.908	-0.21914	0.074643	-0.896	8.2	-1.24	-5.47	0.214	-0.423064	0.0947021								same
PRMT1	SPKCs	-0.0396	6.5	-0.163	-5.83	0.875	-0.275134	0.0269928	-0.396	6.05	-2.36	-4.26	0.0483	-0.418819	0.00162921								same
SLC66A2	SPRR2F+KCs	-0.0391	7.15	-0.0756	-6.05	0.942	0.222777	0.0643213	-0.533	7.84	-0.888	-6.13	0.396	-0.812994	0.0489966								opposite
OVOL1	SPKCs	-0.039	7.35	-0.133	-5.84	0.898	-0.222169	0.0585456	-0.289	6.57	-0.751	-6.25	0.476	-0.573786	0.0130288								same
TADA3	BKCs	-0.0388	7.06	-0.206	-5.91	0.842	-0.152435	0.0991876	-0.616	6.76	-2.73	-3.57	0.0267	-0.371757	0.00209342								same
TSTA3	KRT16+KCs	-0.0384	8.28	-0.0867	-6.54	0.933	-0.299412	0.0648025	-0.623	8.55	-0.863	-5.86	0.388	-0.611343	0.0505483								same
ESF1	KRT16+KCs	-0.0373	6.09	-0.092	-6.54	0.929	-0.340473	0.0652653	2.17	5.81	3	-1.88	0.00268	1.19449	0.0112224								opposite
AFG3L2	KRT16+KCs	-0.0356	6.74	-0.0791	-6.54	0.939	-0.251736	0.0850677	-1.22	6.8	-1.69	-4.84	0.0905	-1.00618	0.0473874								same
TMEM86A	CKCs	-0.0353	10.1	-0.0902	-5.93	0.93	-0.221745	0.0930175	-1.83	9.65	-5.45	0.431	0.00035	-1.20835	6.10286e-08								same
REXO4	SPKCs	-0.0351	5.76	-0.141	-5.83	0.891	-0.171942	0.0872503	-0.677	5.75	-3.83	-2.12	0.00579	-0.504788	0.00308727								same
TIMM13	BKCs	-0.0344	8.21	-0.151	-5.92	0.884	-0.162397	0.0841382	-0.554	8.15	-3.02	-3.13	0.0171	-0.349909	0.0015123								same
POLR2L	GKCs	-0.0343	7.92	-0.0987	-4.89	0.924	-0.291221	0.0153551	-0.993	7.86	-3.38	-2.77	0.00802	-0.959274	1.72965e-05								same
TMEM19	KRT16+KCs	-0.0338	6.3	-0.0687	-6.54	0.947	-0.322778	0.0550914	0.242	6.99	0.336	-6.16	0.737	0.0880356	0.41409								opposite
QPCT	GKCs	-0.033	7.61	-0.109	-4.89	0.916	-0.166218	0.0556597	-0.744	7.52	-2.58	-4.06	0.0292	-0.596762	0.0150138								same
FLOT2	KRT16+KCs	-0.0321	6.45	-0.073	-6.54	0.943	-0.26037	0.0938559	-2.5	6.21	-3.46	-0.456	0.000539	-1.60963	0.000161744								same
TMEM33	KRT16+KCs	-0.0314	7.86	-0.0935	-6.54	0.928	-0.33091	0.0587124	-0.685	7.66	-0.95	-5.78	0.342	-0.632082	0.0424676								same
SERPINA12	CKCs	-0.0305	11.3	-0.0854	-5.93	0.934	0.23088	0.0947297	0.0887	11.2	0.266	-6.73	0.796	0.225184	0.142828								same
ELOVL4	GKCs	-0.0298	9.24	-0.107	-4.89	0.917	-0.266881	0.00632411	-1.19	9.24	-4.72	-0.695	0.00105	-1.04187	6.50091e-08								same
SLC27A4	CKCs	-0.0294	8.57	-0.074	-5.93	0.943	-0.216638	0.0217384	-0.601	8.7	-1.97	-5	0.0788	-0.571206	0.000898712								same
UCHL3	GKCs	-0.0292	8.18	-0.0869	-4.89	0.933	-0.195292	0.0981266	-0.41	8.08	-1.53	-5.66	0.16	-0.530416	0.00854943								same
EXOC6B	GKCs	-0.0284	8.03	-0.0716	-4.89	0.945	0.214018	0.0439995	0.25	8.41	0.891	-6.38	0.396	0.36221	0.024586								same
MIF	GKCs	-0.0277	7.89	-0.0624	-4.89	0.952	-0.123298	0.0892089	-0.266	7.41	-0.946	-6.33	0.369	-0.184998	0.162767								same
KLF5	KRT16+KCs	-0.0277	6.94	-0.076	-6.54	0.941	0.335256	0.0371519	-1.2	7.25	-1.66	-4.89	0.0969	-0.122568	0.414455								opposite
ROBO1	BKCs	-0.0275	7.9	-0.141	-5.92	0.892	-0.180578	0.0811877	-0.404	7.61	-1.89	-4.8	0.0969	-0.312393	0.0239322								same
ZFC3H1	KRT16+KCs	-0.0272	6.9	-0.0692	-6.54	0.946	-0.209494	0.0805449	0.806	6.42	1.12	-5.61	0.264	0.596593	0.0644325								opposite
SDCBP2	CKCs	-0.027	8.13	-0.0675	-5.93	0.948	-0.219006	0.0143478	-1.25	7.62	-3.62	-2.33	0.00521	-0.770933	5.57726e-06								same
IDH3B	KRT16+KCs	-0.0268	6.28	-0.0687	-6.54	0.947	-0.302155	0.0838333	0.8	6.45	1.11	-5.62	0.267	-0.0794289	0.402752								same
EDEM3	SPKCs	-0.0259	6.6	-0.0811	-5.84	0.937	-0.26278	0.0264379	-0.624	6.35	-2.18	-4.52	0.0636	-0.528233	0.00128062								same
BAG3	BKCs	-0.0255	7.37	-0.124	-5.92	0.904	-0.202996	0.0693886	-0.336	7.09	-1.75	-5	0.12	-0.365595	0.00462708								same
FURIN	GKCs	-0.0255	7.72	-0.0707	-4.89	0.945	-0.379927	0.000541456	-1.18	7.49	-3.93	-1.88	0.00335	-1.19104	7.14815e-09								same
DENND2D	GKCs	-0.0246	7.24	-0.0822	-4.89	0.936	-0.256483	0.0490028	-1.05	6.71	-3.49	-2.58	0.00668	-0.810626	0.000672894								same
PPP1R15B	GKCs	-0.0235	7.3	-0.0836	-4.89	0.935	-0.196952	0.0694289	-0.62	6.76	-1.49	-5.71	0.169	-0.500702	0.0128863								same
DNM2	SPRR2F+KCs	-0.0234	9.26	-0.0493	-6.05	0.962	0.183447	0.0836346	-0.879	9.59	-1.44	-5.53	0.181	-0.832747	0.041728								opposite
OGA	GKCs	-0.0225	8.39	-0.0729	-4.89	0.944	0.209917	0.0205174	0.452	8.77	2	-4.99	0.0768	0.514243	0.00138793								same
ABL1	KRT16+KCs	-0.0213	6.06	-0.0574	-6.54	0.955	-0.260495	0.0808545	-1.43	6.32	-1.98	-4.33	0.0477	-1.28752	0.0420695								same
TTC27	BKCs	-0.021	6.19	-0.0735	-5.93	0.943	-0.225559	0.0906758	-0.0795	6.56	-0.37	-6.33	0.722	-0.0515295	0.360337								same
TIMM21	BKCs	-0.0207	5.95	-0.0976	-5.92	0.925	-0.257066	0.0552226	-0.719	5.68	-2.87	-3.36	0.0216	-0.46872	0.00165954								same
TRIM16	GKCs	-0.0207	7.37	-0.0503	-4.89	0.961	-0.371835	0.000787715	-1.21	7.17	-3.93	-1.89	0.00337	-1.11529	7.80683e-08								same
GRAMD2B	SPRR2F+KCs	-0.0204	7.11	-0.039	-6.05	0.97	0.271697	0.0205717	-0.799	8.31	-1.42	-5.56	0.187	-0.478233	0.0840437								opposite
HOPX	KRT16+KCs	-0.0201	7.45	-0.0552	-6.54	0.957	0.917394	0.0097099	0.432	8.46	0.599	-6.04	0.549	0.966321	0.0328487								same
MT-ND6	SPKCs	-0.0197	8.22	-0.0556	-5.84	0.957	-0.412998	0.0608303	-1.54	8	-7.01	1.48	0.000159	-1.39224	8.58202e-14								same
SRPK1	GKCs	-0.0184	8.26	-0.0665	-4.89	0.949	-0.171713	0.0521232	-0.947	7.99	-2.6	-4.04	0.0285	-0.50816	0.00945988								same
UFC1	GKCs	-0.0182	7.94	-0.0436	-4.89	0.966	-0.182236	0.0247039	-0.702	7.76	-2.9	-3.55	0.0174	-0.630505	0.00370833								same
BICDL2	GKCs	-0.018	8.18	-0.0641	-4.89	0.95	-0.300823	0.00187144	-1.14	7.88	-4.69	-0.736	0.0011	-1.06128	4.9408e-08								same
TOB1	SPRR2F+KCs	-0.0179	9.1	-0.0372	-6.05	0.971	0.249807	0.0513873	-0.27	9.53	-0.415	-6.45	0.687	-0.223353	0.266089								opposite
KLK7	GKCs	-0.0169	10.5	-0.0589	-4.89	0.954	-0.246451	0.00987446	-1.11	10	-3.78	-2.12	0.00425	-0.959179	8.58678e-05								same
PGM2	GKCs	-0.0165	7.1	-0.039	-4.89	0.97	-0.315625	0.0126774	-1.14	7.1	-2.66	-3.94	0.0258	-0.891354	0.000255788								same
SH3GLB2	KRT16+KCs	-0.0159	7.75	-0.0459	-6.54	0.964	0.510155	0.0264791	0.222	7.81	0.308	-6.17	0.758	0.464601	0.131461								same
PRDM1	SPRR2F+KCs	-0.0146	9.43	-0.031	-6.05	0.976	0.155874	0.082936	-2.32	9.64	-4.66	-0.513	0.000996	-1.63692	6.73034e-07								opposite
ANKRD9	KRT16+KCs	-0.0132	6.59	-0.0325	-6.54	0.975	-0.358296	0.0146892	0.218	6.93	0.303	-6.17	0.762	0.116557	0.391272								opposite
TNFRSF12A	KRT16+KCs	-0.0121	6.79	-0.0272	-6.54	0.979	-0.585998	0.0287055	-0.601	5.93	-0.833	-5.88	0.405	-0.314282	0.248396								same
TET3	GKCs	-0.0115	6.6	-0.0363	-4.89	0.972	0.168786	0.0903886	0.674	6.45	2.75	-3.79	0.0221	0.544571	0.00634572								same
SDR16C5	GKCs	-0.0115	9.35	-0.0352	-4.89	0.973	-0.167196	0.0648041	-0.816	9.27	-2.61	-4.02	0.0281	-0.892837	0.00160439								same
ALDH7A1	SPKCs	-0.0113	5.73	-0.0347	-5.84	0.973	-0.250516	0.0940259	-1.46	5.54	-3.9	-2.02	0.00523	-0.792791	0.00310948								same
CLPX	GKCs	-0.0111	8.59	-0.0373	-4.89	0.971	-0.244885	0.00387136	-0.947	8.29	-3.48	-2.61	0.00684	-0.816006	6.7532e-05								same
POLB	SPKCs	-0.0102	5.26	-0.0234	-5.84	0.982	-0.361868	0.0238157	-1.11	5.31	-4.33	-1.45	0.003	-0.839911	1.88775e-05								same
NIBAN2	GKCs	-0.00993	8.78	-0.0343	-4.89	0.973	-0.163986	0.0787958	0.0728	8.61	0.316	-6.74	0.759	-0.175213	0.148825								same
OAZ1	SPKCs	-0.00985	10.7	-0.0442	-5.84	0.966	-0.210791	0.0197517	-0.581	10.7	-3.67	-2.34	0.00719	-0.577846	2.8428e-06								same
AP2S1	SPRR2F+KCs	-0.00984	6.93	-0.0205	-6.05	0.984	-0.219585	0.0473059	-0.516	7.47	-1.05	-5.98	0.321	-0.360152	0.146488								same
RAB5IF	GKCs	-0.00913	7.84	-0.0279	-4.89	0.978	-0.397736	0.00215852	-1.3	7.48	-4.86	-0.497	0.00087	-1.17256	2.27384e-09								same
S100A6	KRT16+KCs	-0.00834	9.51	-0.0204	-6.54	0.984	-0.438425	0.00493882	-2.43	8.41	-3.36	-0.779	0.000774	-1.45039	0.000324023								same
ARHGEF19	SPKCs	-0.00813	6.7	-0.0204	-5.84	0.984	0.179569	0.0926371	0.475	6.56	2.42	-4.16	0.0438	0.368804	0.0203331								same
ATP6V0E1	SPKCs	-0.00764	6.74	-0.0289	-5.84	0.978	-0.168963	0.0871336	-0.363	6.87	-1.9	-4.92	0.0965	-0.454493	0.00355227								same
TXNL1	SPKCs	-0.00695	7.1	-0.0294	-5.84	0.977	-0.144212	0.0864995	-0.453	7.04	-2.65	-3.82	0.0311	-0.495326	0.000227699								same
PTTG1IP	KRT16+KCs	-0.00594	7.38	-0.0157	-6.54	0.988	0.294938	0.0926018	-2.48	6.35	-3.44	-0.525	0.000583	-1.15686	0.0303033								opposite
ARHGEF37	GKCs	-0.00567	7.96	-0.0209	-4.9	0.984	0.148457	0.0529702	0.283	7.84	1.27	-5.98	0.235	0.338311	0.0309193								same
ROBO1	SPKCs	-0.00548	7.75	-0.0267	-5.84	0.979	-0.170945	0.0769856	-0.635	7.47	-2.87	-3.5	0.0225	-0.355473	0.0232795								same
ZNF638	SPKCs	-0.00392	7.16	-0.0197	-5.84	0.985	0.148336	0.0927294	0.264	7.11	1.63	-5.3	0.145	0.284299	0.0217687								same
ELOVL4	SPRR2F+KCs	-0.00385	9.66	-0.00814	-6.05	0.994	0.245681	0.016863	-2.66	9.29	-4.07	-1.42	0.00246	-1.99431	8.76611e-08								opposite
LAD1	SPRR2F+KCs	-0.00308	8.65	-0.00658	-6.05	0.995	-0.17491	0.0485096	-0.631	8.92	-1.3	-5.7	0.223	-0.0567303	0.423731								same
TMEM184A	KRT16+KCs	-0.0019	6.95	-0.00471	-6.54	0.996	0.332259	0.0819772	-0.69	6.95	-0.956	-5.78	0.339	-0.0552844	0.449306								opposite
EPB41L4B	KRT16+KCs	-0.00154	6.21	-0.00426	-6.54	0.997	0.234179	0.0681192	1.66	5.96	2.3	-3.67	0.0215	1.38748	0.000502428								same
TMEM79	GKCs	5.79e-06	9.8	1.79e-05	-4.9	1	-0.2169	0.00987074	-0.881	9.62	-3.6	-2.41	0.00562	-0.785121	1.16782e-05								same
SEC11C	SPKCs	6.26e-05	6.06	0.000194	-5.85	1	-0.195168	0.0712062	-0.31	6.16	-1.13	-5.9	0.294	-0.517336	0.00516983								same
ZKSCAN1	KRT16+KCs	0.000346	6.35	0.000797	-6.54	0.999	0.345275	0.0404832	-0.536	6.7	-0.743	-5.95	0.457	0.0292502	0.454857								same
SLC20A2	BKCs	0.000581	6.09	0.00228	-5.93	0.998	-0.327495	0.0293152	-0.289	6.01	-1.51	-5.31	0.171	-0.256073	0.0286831								same
SMPD1	SPRR2F+KCs	0.00129	7.95	0.00205	-6.05	0.998	0.212311	0.0269943	-2.02	8.53	-3.54	-2.26	0.00574	-1.70033	7.42607e-05								opposite
EFHD2	KRT16+KCs	0.00132	8.47	0.00375	-6.54	0.997	-0.414869	0.0452369	0.172	7.8	0.238	-6.19	0.812	-0.503867	0.0337377								same
RHOC	KRT16+KCs	0.00139	7.11	0.003	-6.54	0.998	0.322346	0.0209966	-0.682	6.07	-0.945	-5.79	0.345	0.263654	0.249624								same
ZNF593	SPKCs	0.0014	5.63	0.00392	-5.85	0.997	-0.298086	0.0397249	-0.746	5.28	-2.88	-3.48	0.0221	-0.570603	0.00364035								same
MAPK8IP3	BKCs	0.00164	6.78	0.00595	-5.93	0.995	0.24742	0.0487552	0.368	7.02	1.95	-4.72	0.0888	0.352018	0.00342846								same
TSTA3	GKCs	0.00293	8.08	0.00896	-4.9	0.993	-0.187352	0.0723777	-0.29	7.87	-1.12	-6.15	0.291	-0.368453	0.0237078								same
LBR	KRT16+KCs	0.00305	6.01	0.00665	-6.54	0.995	-0.276535	0.0755581	-1.59	5.77	-2.2	-3.89	0.0278	-0.697674	0.049009								same
MED13L	KRT16+KCs	0.00334	6.95	0.00863	-6.54	0.993	0.363342	0.0272666	-0.33	6.23	-0.457	-6.11	0.648	0.314854	0.217765								same
TOM1L2	KRT16+KCs	0.00361	7.46	0.00766	-6.54	0.994	0.602767	0.0440472	-0.219	7.46	-0.303	-6.17	0.762	0.0825305	0.398184								same
TAX1BP1	KRT16+KCs	0.00441	7.35	0.0123	-6.54	0.99	0.29511	0.0600471	0.344	7.15	0.476	-6.11	0.634	0.506147	0.110907								same
ANAPC16	KRT16+KCs	0.00524	7.83	0.0142	-6.54	0.989	0.351025	0.0144358	-0.3	7.58	-0.416	-6.13	0.677	-0.575608	0.0928666								opposite
VSIG10L	SPRR2F+KCs	0.00576	7.75	0.0123	-6.05	0.991	0.210842	0.0853213	-2.18	7.75	-4.42	-0.881	0.00144	-2.29394	1.55495e-08								opposite
CCSER2	SPKCs	0.00614	7.56	0.0303	-5.84	0.977	0.206825	0.037667	0.452	7.6	2.63	-3.86	0.0324	0.305338	0.00691359								same
ARHGEF26	KRT16+KCs	0.00765	5.87	0.0178	-6.54	0.986	0.500979	0.0218249	1.28	5.7	1.77	-4.71	0.0772	0.829785	0.0189546								same
PPARD	CKCs	0.00818	8.98	0.0206	-5.93	0.984	-0.304381	0.0416749	-2.13	8.68	-5.89	1.01	0.000198	-1.2997	5.57981e-09								same
PSME1	BKCs	0.0086	9.03	0.0379	-5.93	0.971	-0.209901	0.0376403	-0.613	8.92	-2.69	-3.63	0.0285	-0.419777	0.000878028								same
EFTUD2	SPKCs	0.00936	7.08	0.0453	-5.84	0.965	-0.203547	0.0657304	-0.245	6.9	-1.56	-5.39	0.16	-0.189641	0.060439								same
MT-CO2	SPKCs	0.0101	10.9	0.0351	-5.84	0.973	-0.228723	0.073273	-1.06	11	-6.26	0.762	0.000331	-0.906343	1.53102e-11								same
SFT2D1	KRT16+KCs	0.0126	6.86	0.0336	-6.54	0.974	-0.315752	0.0987966	-2.3	6.04	-3.18	-1.35	0.00147	-1.29771	0.0324317								same
ANO9	SPRR2F+KCs	0.013	7.52	0.0278	-6.05	0.979	0.191503	0.092437	-0.525	8.47	-1.07	-5.95	0.309	0.174023	0.271694								same
TFDP1	BKCs	0.0131	7.65	0.059	-5.93	0.955	-0.173053	0.0990738	-0.663	7.73	-3.29	-2.74	0.0115	-0.384586	0.00432487								same
GP1BB	CKCs	0.0136	8.37	0.0315	-5.93	0.976	-0.13283	0.0889143	-0.48	8.3	-0.987	-6.27	0.348	-0.453171	0.00914557								same
NAA50	KRT16+KCs	0.0142	6.35	0.0373	-6.54	0.971	-0.345387	0.0551698	1.24	5.82	1.71	-4.8	0.0866	0.0668942	0.460677								opposite
SNX16	SPKCs	0.0142	5.67	0.0633	-5.84	0.951	0.211995	0.0611431	0.541	5.72	2.62	-3.87	0.0327	0.477999	0.00343191								same
RMND5A	KRT16+KCs	0.0143	7.67	0.0335	-6.54	0.974	0.425981	0.00665244	-0.339	8.36	-0.47	-6.11	0.638	0.0591389	0.450617								same
AASS	SPKCs	0.0145	6.04	0.0244	-5.84	0.981	-0.312513	0.0477541	-0.32	6.51	-0.993	-6.04	0.352	-0.449828	0.033165								same
GRHL3	SPKCs	0.0146	8.28	0.0695	-5.84	0.946	-0.211745	0.0513331	-0.659	8.15	-2.69	-3.76	0.0293	-0.765041	3.95228e-06								same
RAB27A	KRT16+KCs	0.0152	7.54	0.0444	-6.54	0.966	-0.317241	0.0540273	-1.93	7.03	-2.67	-2.79	0.0076	-1.15707	0.00394678								same
HIST1H2BH	KRT16+KCs	0.0169	6.48	0.0363	-6.54	0.972	-0.543555	0.088367	-2.26	6.05	-3.13	-1.51	0.00175	-1.99249	0.000384907								same
PIK3CB	KRT16+KCs	0.0174	5.67	0.0382	-6.54	0.97	0.335882	0.0822947	1.59	5.54	2.2	-3.88	0.0276	0.873698	0.0343677								same
ZWINT	KRT16+KCs	0.0175	6.09	0.0305	-6.54	0.976	-0.392599	0.0848981	-1	5.51	-1.39	-5.28	0.164	-0.804419	0.0389254								same
TRIM16	KRT16+KCs	0.0191	7.07	0.0558	-6.54	0.957	-0.243739	0.0612563	-0.637	6.65	-0.882	-5.84	0.378	-0.173877	0.329163								same
CD82	BKCs	0.0192	8.43	0.0993	-5.92	0.924	-0.16724	0.092288	-0.807	8.08	-4.41	-1.19	0.00243	-0.481299	4.2873e-05								same
TXNL1	GKCs	0.021	7.37	0.0664	-4.89	0.949	-0.285055	0.00625475	-1.52	7.09	-5.11	-0.13	0.000609	-0.975219	1.05564e-06								same
UBALD2	SPKCs	0.022	5.8	0.0539	-5.84	0.958	-0.244139	0.0802212	-0.471	6.03	-1.56	-5.38	0.16	-0.431136	0.0176501								same
RTN4	BKCs	0.0221	8.83	0.12	-5.92	0.908	0.200046	0.0705122	0.433	8.9	2.48	-3.94	0.0391	0.269342	0.0105896								same
SERPINB12	CKCs	0.0233	9.66	0.0532	-5.93	0.959	-0.149796	0.0483598	-0.554	9.55	-1.88	-5.14	0.0921	-0.519996	0.000690871								same
ZC2HC1A	GKCs	0.0236	6.64	0.047	-4.89	0.964	0.307991	0.0106122	1.24	7.09	4.07	-1.67	0.00274	0.989296	0.00012775								same
PGM2	SPKCs	0.0237	7.34	0.0881	-5.84	0.932	-0.304424	0.0189504	-0.725	7.44	-3.77	-2.21	0.00627	-0.712901	2.88053e-06								same
ZNF24	KRT16+KCs	0.0245	6.23	0.0631	-6.54	0.951	0.259214	0.0645939	-0.0195	6.32	-0.0271	-6.21	0.978	0.0802006	0.392745								same
QSOX1	GKCs	0.0247	7.4	0.0805	-4.89	0.938	-0.249217	0.0479489	-1.37	7.21	-4.19	-1.49	0.00228	-1.06913	0.000874323								same
ELOVL1	GKCs	0.0265	9.82	0.0862	-4.89	0.933	-0.243358	0.0753746	-0.842	9.46	-3.23	-3.01	0.0102	-0.926695	0.0647288								same
TADA3	SPKCs	0.0276	6.84	0.141	-5.83	0.892	-0.14213	0.0987908	-0.773	6.64	-4.02	-1.86	0.00446	-0.588809	0.000686395								same
LPAR6	BKCs	0.0289	6.85	0.0958	-5.92	0.926	-0.264195	0.0582979	-0.287	6.89	-1.23	-5.65	0.255	-0.348711	0.0102819								same
RTN4	KRT16+KCs	0.0295	8.78	0.0767	-6.54	0.941	0.249746	0.0738878	-0.0339	8.69	-0.0471	-6.21	0.962	-0.175277	0.344203								opposite
CYP4F22	SPRR2F+KCs	0.0301	9.4	0.063	-6.05	0.952	0.264125	0.0253686	-3.59	9.17	-7.4	2.96	2.9e-05	-2.39048	2.68452e-13								opposite
COASY	KRT16+KCs	0.0306	6.93	0.0798	-6.54	0.938	-0.488184	0.0462092	-0.0411	6.87	-0.057	-6.21	0.955	-0.356714	0.179963								same
ZNF219	BKCs	0.0308	7.72	0.108	-5.92	0.917	-0.233638	0.0606667	-0.552	7.87	-3.18	-2.91	0.0136	-0.426596	0.000305333								same
TAX1BP3	SPKCs	0.0313	7.87	0.13	-5.84	0.9	-0.209262	0.0568395	-0.659	7.68	-2.8	-3.6	0.0248	-0.330679	0.0106366								same
RNF213	SPKCs	0.0316	6.61	0.119	-5.84	0.908	-0.190629	0.0546692	-0.303	6.56	-1.26	-5.75	0.244	-0.0458222	0.377484								same
SLC16A10	GKCs	0.0328	7.15	0.114	-4.89	0.912	-0.173081	0.0446726	-0.451	7.38	-1.87	-5.17	0.0932	-0.471322	0.00566501								same
CFL1	GKCs	0.0335	9.08	0.126	-4.89	0.903	-0.196398	0.081502	-0.416	8.91	-1.66	-5.48	0.131	-0.333649	0.0196422								same
SLC31A1	CKCs	0.034	8.63	0.0821	-5.93	0.937	-0.171683	0.0232306	-0.778	8.43	-2.71	-3.83	0.0233	-0.472485	0.000475141								same
TAP2	SPKCs	0.0341	7.41	0.13	-5.84	0.9	-0.299199	0.0922194	-0.938	7.05	-3.17	-3.06	0.0145	-0.810264	0.000146782								same
DBI	GKCs	0.0344	9	0.117	-4.89	0.91	-0.168068	0.0650466	-0.169	9.03	-0.721	-6.52	0.489	-0.438744	0.0157386								same
PPP1R12A	BKCs	0.035	7.02	0.166	-5.92	0.873	0.211926	0.0642944	0.261	7.17	1.54	-5.27	0.163	0.305508	0.00601934								same
TNFAIP3	KRT16+KCs	0.0358	6.06	0.0701	-6.54	0.946	0.381286	0.0451197	-1.08	5.42	-1.49	-5.15	0.136	0.12638	0.375828								same
TINCR	SPRR2F+KCs	0.0367	7.59	0.0652	-6.05	0.95	0.269114	0.0205872	-0.927	8.02	-1.8	-5.03	0.103	-0.437374	0.101848								opposite
CERS3	GKCs	0.0371	9.96	0.13	-4.89	0.9	-0.245598	0.0106467	-0.596	9.84	-2.25	-4.59	0.0503	-0.799286	1.75177e-05								same
SPINK5	SPRR2F+KCs	0.0382	11.6	0.0805	-6.05	0.938	0.180822	0.0557867	-2.13	11.3	-3.64	-2.1	0.00489	-1.30467	0.000137551								opposite
NDE1	SPKCs	0.0383	7	0.138	-5.84	0.894	0.224129	0.0207173	0.455	6.93	2.32	-4.31	0.051	0.457091	0.000773838								same
LYPD3	SPKCs	0.0396	10.4	0.165	-5.83	0.873	-0.191584	0.034328	-0.593	10.2	-3.43	-2.68	0.01	-0.567294	1.78425e-05								same
SDCBP2	SPRR2F+KCs	0.0399	7.26	0.085	-6.05	0.935	0.250056	0.0264912	-1.43	7.78	-2.69	-3.64	0.0233	-1.78185	6.64576e-05								opposite
ADAR	SPKCs	0.0418	8.42	0.168	-5.83	0.871	-0.205354	0.0375343	-0.475	8.47	-2.41	-4.18	0.0445	-0.398076	0.00316895								same
EPHX3	SPKCs	0.0418	7.45	0.138	-5.84	0.894	-0.246414	0.0229823	-0.854	7.4	-3.96	-1.95	0.00488	-0.723678	1.52843e-07								same
KIAA2026	SPKCs	0.042	6.64	0.189	-5.83	0.855	0.168394	0.0627809	0.604	6.64	3.55	-2.51	0.0085	0.545782	5.02493e-05								same
CD46	SPKCs	0.0421	7.24	0.216	-5.82	0.834	0.205398	0.0191363	0.45	7.17	2.81	-3.59	0.0247	0.513461	4.00188e-05								same
CAPN7	SPKCs	0.0421	6.79	0.199	-5.82	0.848	0.161593	0.0996929	0.309	6.82	1.83	-5.03	0.108	0.270363	0.0448237								same
CBFA2T2	SPKCs	0.0423	6.37	0.167	-5.83	0.871	0.216147	0.0505646	0.521	6.21	2.53	-4.01	0.0376	0.450365	0.00423463								same
TNRC6A	SPKCs	0.0434	6.3	0.179	-5.83	0.862	0.200241	0.0536261	0.396	6.57	1.97	-4.83	0.0873	0.355368	0.0111027								same
DHRS13	BKCs	0.0442	5.97	0.117	-5.92	0.91	-0.314686	0.085383	-0.918	5.6	-4.07	-1.64	0.00382	-0.622866	0.000370713								same
POLD4	SPKCs	0.0443	6.12	0.237	-5.82	0.818	0.193622	0.0469271	-0.285	6.04	-1.58	-5.36	0.155	-0.093522	0.240984								opposite
ZNF219	SPKCs	0.0446	7.55	0.189	-5.83	0.855	-0.211161	0.0623718	-0.601	7.64	-3.58	-2.47	0.00814	-0.435194	0.000384105								same
SNX33	SPKCs	0.0457	6.67	0.195	-5.83	0.85	0.203447	0.0498126	0.222	6.51	0.812	-6.2	0.442	0.540889	0.0184384								same
CYSRT1	SPRR2F+KCs	0.0457	8.78	0.0976	-6.05	0.925	0.179612	0.0938848	-2.71	8.53	-4.91	-0.156	0.000696	-2.33232	2.70872e-08								opposite
DIP2A	SPKCs	0.0458	6.33	0.185	-5.83	0.858	0.17574	0.0768972	0.395	6.54	2.25	-4.41	0.0567	0.325694	0.0304567								same
NENF	KRT16+KCs	0.046	7.59	0.132	-6.53	0.898	-0.218263	0.0734748	0.471	7.44	0.653	-6.01	0.514	-0.183646	0.354357								same
RABGGTA	GKCs	0.0471	6.67	0.123	-4.89	0.905	-0.274916	0.0195457	-0.859	6.3	-3.07	-3.27	0.0132	-0.638631	0.00184065								same
CCNB1IP1	BKCs	0.0484	6.19	0.22	-5.9	0.832	0.206284	0.0803136	0.293	6.32	0.932	-5.95	0.379	0.375979	0.0143431								same
CAMK1D	SPKCs	0.0493	6.45	0.178	-5.83	0.863	0.216196	0.0995351	0.321	6.35	1.57	-5.37	0.158	0.280833	0.0417124								same
MACROD1	BKCs	0.0495	6.6	0.202	-5.91	0.846	0.218763	0.0640444	1.04	6.81	4.3	-1.34	0.00281	0.513015	7.77324e-05								same
TSN	KRT16+KCs	0.0495	6.03	0.113	-6.54	0.912	-0.319011	0.0588367	-0.831	5.61	-1.15	-5.58	0.249	-0.608355	0.0707201								same
CLASP2	SPKCs	0.0495	6.58	0.225	-5.82	0.828	0.187104	0.0635491	0.592	6.5	2.62	-3.87	0.0327	0.419907	0.011166								same
AHNAK	SPRR2F+KCs	0.0502	10.1	0.107	-6.05	0.918	0.153371	0.0951175	-1.04	10.3	-1.75	-5.11	0.112	0.329732	0.122269								same
SPNS2	GKCs	0.051	8.62	0.189	-4.89	0.855	-0.195681	0.0656323	-1.04	8.33	-4.41	-1.15	0.00164	-1.02579	1.59952e-06								same
SLC39A6	SPKCs	0.0518	7.93	0.236	-5.82	0.82	-0.279325	0.0865113	-0.901	7.83	-4.46	-1.28	0.00252	-0.640307	3.94021e-06								same
LAD1	GKCs	0.0523	8.84	0.191	-4.89	0.853	-0.116513	0.0904158	-0.233	8.69	-0.928	-6.35	0.378	-0.192061	0.118087								same
STX16	SPKCs	0.0531	7.52	0.225	-5.82	0.828	0.175629	0.0942416	0.413	7.37	1.78	-5.09	0.115	0.292205	0.0374667								same
CALML5	GKCs	0.0534	13.3	0.174	-4.89	0.866	-0.407292	0.00274325	-1.53	13.2	-5.05	-0.218	0.000663	-1.4797	4.03432e-10								same
TLE3	KRT16+KCs	0.0542	6.38	0.13	-6.53	0.899	-0.460499	0.0217381	-1.85	6.48	-2.57	-3.05	0.0102	-1.00589	0.00742351								same
ATG16L2	KRT16+KCs	0.0543	6.69	0.131	-6.53	0.898	0.513273	0.0324834	0.499	6.88	0.691	-5.98	0.49	0.596917	0.0770338								same
MEF2D	KRT16+KCs	0.0551	6.07	0.116	-6.54	0.91	0.360494	0.0275745	1.57	6.17	2.17	-3.95	0.03	0.934726	0.0153354								same
MCC	GKCs	0.0555	7.2	0.173	-4.89	0.867	0.274144	0.0297806	0.0611	7.38	0.223	-6.77	0.828	0.600517	0.0248027								same
C12orf75	KRT16+KCs	0.0556	6.85	0.152	-6.53	0.882	-0.418321	0.0714564	-0.281	6.57	-0.39	-6.14	0.697	-0.550252	0.0930532								same
LYST	SPKCs	0.0556	6.63	0.235	-5.82	0.82	0.254338	0.0300033	0.465	6.85	2.27	-4.4	0.0558	0.227379	0.0492156								same
PSMC3	GKCs	0.0559	8.05	0.198	-4.89	0.848	-0.145714	0.0471598	-0.506	7.98	-2.09	-4.85	0.0661	-0.560325	0.00304976								same
OLFM2	BKCs	0.0575	7.12	0.265	-5.89	0.798	0.245237	0.0436694	0.368	7.3	2	-4.64	0.0813	0.367382	0.0021074								same
MT-ND6	KRT16+KCs	0.0576	9.45	0.129	-6.54	0.9	-0.44745	0.057605	-1.88	9.19	-2.6	-2.96	0.00927	-2.1682	5.45718e-05								same
PSMC3	CKCs	0.0596	8.17	0.161	-5.92	0.876	-0.112328	0.0849081	-0.378	8.17	-1.09	-6.16	0.301	-0.378574	0.00793227								same
YIPF4	SPKCs	0.0604	6.73	0.27	-5.81	0.794	0.202627	0.0728658	-0.0444	6.73	-0.261	-6.51	0.802	-0.0157993	0.478523								opposite
REXO2	GKCs	0.062	8.51	0.193	-4.89	0.851	-0.176314	0.0345792	-0.634	8.33	-2.64	-3.97	0.0265	-0.596763	0.00054472								same
DNAJB11	GKCs	0.0626	7.1	0.232	-4.88	0.822	-0.18656	0.0606701	-0.678	6.57	-2.31	-4.51	0.0463	-0.452807	0.0242203								same
C9orf16	KRT16+KCs	0.0637	8.01	0.192	-6.52	0.852	0.219116	0.0771453	-1.32	7.98	-1.82	-4.61	0.0681	-0.650179	0.0545353								opposite
ABCA5	KRT16+KCs	0.0639	6.94	0.157	-6.53	0.879	0.357125	0.0221252	0.0799	7.31	0.111	-6.21	0.912	0.44192	0.142425								same
EPC2	BKCs	0.0658	6.75	0.292	-5.88	0.778	0.18745	0.0598391	0.35	6.88	1.96	-4.71	0.0874	0.348169	0.00135929								same
TFDP1	SPKCs	0.0675	7.38	0.232	-5.82	0.822	-0.176621	0.0770953	-0.314	7.42	-1.62	-5.3	0.146	-0.38197	0.00811655								same
GM2A	SPRR2F+KCs	0.0684	9.31	0.146	-6.04	0.888	0.202092	0.0350247	-3.17	9.3	-5.41	0.554	0.000341	-2.29717	2.84864e-09								opposite
CMTM4	BKCs	0.0696	6.49	0.199	-5.91	0.848	0.33755	0.0358492	0.6	6.35	2.91	-3.29	0.0201	0.452997	0.00275984								same
TANC1	SPKCs	0.0704	7.3	0.24	-5.82	0.816	0.150783	0.0866798	0.318	7.46	1.58	-5.36	0.156	0.424045	0.0113497								same
EXOC6B	KRT16+KCs	0.0712	7.95	0.186	-6.53	0.857	0.416291	0.0278612	-0.603	7.22	-0.836	-5.88	0.403	0.177218	0.289868								same
PGAM1	SPKCs	0.0714	7.91	0.349	-5.78	0.737	-0.232075	0.0767746	-1.28	7.54	-5.63	0.0982	0.000646	-1.05182	2.59963e-10								same
MACO1	SPRR2F+KCs	0.0728	7.16	0.13	-6.04	0.901	0.184165	0.0699085	-1.24	7.95	-2.47	-4.01	0.0343	-1.08151	0.00661062								opposite
TM9SF3	GKCs	0.0731	7.34	0.23	-4.88	0.823	-0.19636	0.0148074	-0.819	6.99	-2.76	-3.77	0.0217	-0.761132	0.000240238								same
AACS	SPKCs	0.0732	8.01	0.395	-5.76	0.703	0.2519	0.00708609	0.461	7.96	2.65	-3.83	0.0315	0.483391	7.40499e-05								same
CLDN4	SPRR2F+KCs	0.0742	8.57	0.157	-6.04	0.88	0.503715	0.00158329	-2.71	8.41	-5.34	0.454	0.000377	-1.5595	7.00055e-07								opposite
YARS	KRT16+KCs	0.0743	6.22	0.165	-6.53	0.873	-0.357157	0.0750328	0.551	6.27	0.763	-5.93	0.445	-0.110819	0.375052								same
CEBPZOS	SPKCs	0.0751	6.49	0.31	-5.8	0.765	0.176868	0.0688903	0.541	6.38	2.66	-3.81	0.0307	0.497362	0.000621289								same
SBSN	CKCs	0.0754	14.5	0.248	-5.9	0.81	-0.147395	0.0823061	-0.679	14.3	-2.23	-4.6	0.0514	-0.538062	0.047964								same
PSMB2	GKCs	0.0758	7.31	0.202	-4.88	0.845	-0.172883	0.0417163	-0.189	6.98	-0.707	-6.53	0.498	-0.274595	0.062042								same
RTN4	GKCs	0.0767	8.81	0.258	-4.88	0.802	0.172928	0.0620464	0.561	9.02	2.19	-4.7	0.0562	0.461788	0.00895122								same
EMP2	KRT16+KCs	0.0767	9.44	0.209	-6.52	0.839	-0.249381	0.0981136	-0.808	8.98	-1.12	-5.61	0.263	-0.891267	0.0426502								same
SBSN	GKCs	0.077	14	0.274	-4.88	0.791	-0.175274	0.072114	-0.65	13.8	-2.59	-4.06	0.0291	-0.661118	0.0479333								same
CEBPZOS	BKCs	0.0775	6.75	0.404	-5.84	0.698	0.183995	0.0794274	0.449	7.04	2.34	-4.15	0.0485	0.327465	0.00292999								same
DCAF16	BKCs	0.0777	7.2	0.441	-5.83	0.672	0.207279	0.0272738	0.337	7.31	1.75	-4.99	0.12	0.388148	0.000275488								same
NLRX1	SPRR2F+KCs	0.0781	7.53	0.158	-6.04	0.879	0.20172	0.0356853	-2.11	8.05	-4.17	-1.26	0.00211	-2.13901	7.23525e-08								opposite
COPS5	SPKCs	0.0782	6.75	0.274	-5.81	0.792	-0.176526	0.0911924	-0.0164	6.57	-0.0941	-6.55	0.927	-0.081249	0.248697								same
CDC34	GKCs	0.0801	8.48	0.251	-4.88	0.808	-0.135153	0.0972305	-0.658	8.25	-2.79	-3.73	0.0208	-0.4869	0.0230177								same
RNF19A	GKCs	0.0823	7.92	0.243	-4.88	0.814	0.139974	0.0662672	0.25	7.79	0.92	-6.36	0.381	0.189354	0.127669								same
CREB1	BKCs	0.0835	7.06	0.328	-5.87	0.752	0.216358	0.0903968	0.709	7.02	3.37	-2.62	0.0102	0.386066	0.00413868								same
PRKD2	KRT16+KCs	0.0851	7.23	0.253	-6.51	0.806	0.367968	0.0420762	-1.77	6.79	-2.46	-3.31	0.014	-0.423265	0.281883								opposite
RTN4	SPKCs	0.0857	8.85	0.423	-5.75	0.684	0.181598	0.0611525	0.326	8.84	1.83	-5.02	0.108	0.306302	0.0111866								same
ARHGEF7	KRT16+KCs	0.0859	6.53	0.216	-6.52	0.834	0.360516	0.012118	-0.552	6.08	-0.765	-5.93	0.444	-0.0417657	0.466381								opposite
PIM1	KRT16+KCs	0.0861	6.93	0.244	-6.51	0.813	0.535702	0.00477174	-0.299	7.29	-0.414	-6.13	0.679	0.0459637	0.476104								same
SPINK5	CKCs	0.0864	11.9	0.242	-5.9	0.815	-0.184457	0.024549	-0.757	11.4	-2.53	-4.12	0.0312	-0.635698	0.00370086								same
ARGLU1	SPKCs	0.0864	7.65	0.433	-5.75	0.677	0.250993	0.00724542	0.596	7.76	3.51	-2.57	0.00901	0.492804	1.82007e-05								same
GTPBP6	BKCs	0.087	7.22	0.349	-5.87	0.737	0.164439	0.0985853	0.0996	7.13	0.519	-6.26	0.619	0.176215	0.0611767								same
KIAA1522	KRT16+KCs	0.0871	8.39	0.243	-6.51	0.814	0.244747	0.0752804	0.448	8.37	0.621	-6.03	0.535	-0.112671	0.411748								opposite
PSMB5	GKCs	0.0874	7.88	0.331	-4.87	0.749	-0.260143	0.00954567	-0.554	7.65	-2.14	-4.77	0.0604	-0.78148	0.000126036								same
NAPRT	SPKCs	0.0874	7.69	0.299	-5.8	0.773	-0.156257	0.0856308	-0.648	7.4	-3.96	-1.94	0.00483	-0.537801	6.28913e-05								same
NR3C1	KRT16+KCs	0.0892	6.81	0.214	-6.52	0.836	0.33967	0.0342602	0.415	6.89	0.575	-6.06	0.565	0.303159	0.21451								same
ZRANB2	BKCs	0.09	7.8	0.45	-5.82	0.666	0.209497	0.0459538	0.627	7.82	3.72	-2.13	0.00624	0.38984	0.00181947								same
ANKRD50	SPKCs	0.0901	6.28	0.329	-5.79	0.751	0.400639	0.0120384	0.633	6.35	3.68	-2.33	0.00707	0.573749	4.79508e-05								same
TMEM134	BKCs	0.0905	8.46	0.447	-5.83	0.668	0.243133	0.0744196	0.126	8.41	0.676	-6.16	0.519	0.156306	0.110082								same
VMP1	SPRR2F+KCs	0.0908	7.12	0.183	-6.04	0.861	-0.169314	0.0912207	0.811	7.23	1.48	-5.48	0.172	0.0858648	0.429651								opposite
CSK	GKCs	0.0921	7.43	0.275	-4.88	0.79	-0.234798	0.078019	-0.914	7.12	-2.64	-3.97	0.0265	-0.593278	0.00354889								same
BCL9L	KRT16+KCs	0.0921	6.97	0.198	-6.52	0.848	-0.215161	0.0936347	1	7.06	1.39	-5.29	0.166	0.301408	0.224183								opposite
ATG13	KRT16+KCs	0.0922	6.22	0.245	-6.51	0.812	0.543982	0.00190853	-1.73	6.68	-2.4	-3.45	0.0165	-0.389186	0.209492								opposite
RNF13	BKCs	0.0925	6.71	0.519	-5.79	0.619	0.219039	0.0356222	0.471	6.84	2.09	-4.52	0.0715	0.333054	0.00513112								same
KRT14	BKCs	0.0925	10.4	0.289	-5.89	0.781	-0.214878	0.0930193	-0.61	9.88	-2.61	-3.74	0.0317	-0.415517	0.00567572								same
PCSK6	CKCs	0.093	8.29	0.218	-5.91	0.832	-0.198499	0.0244336	-0.655	8.22	-1.93	-5.07	0.0849	-0.678254	0.000705731								same
DIDO1	BKCs	0.0936	7.75	0.412	-5.84	0.693	0.28444	0.0379345	0.527	7.79	2.71	-3.59	0.0272	0.41921	0.000577035								same
LYPD6B	BKCs	0.0951	6.85	0.316	-5.88	0.761	0.39734	0.0174385	0.536	6.94	2.06	-4.56	0.0749	0.397133	0.00491816								same
EMC2	BKCs	0.0955	6.85	0.508	-5.8	0.627	0.146308	0.0947421	0.351	6.97	2.06	-4.56	0.0747	0.178141	0.052095								same
SPNS2	CKCs	0.0959	10.4	0.262	-5.9	0.8	-0.196462	0.0657752	-1.62	9.58	-4.06	-1.63	0.00263	-0.963959	2.21038e-06								same
ABCA12	CKCs	0.0962	10.8	0.291	-5.89	0.778	-0.290079	0.00249688	-0.784	10.6	-2.45	-4.24	0.0355	-0.866013	1.27006e-06								same
OAZ1	GKCs	0.0968	10.6	0.34	-4.87	0.742	-0.218169	0.0112688	-0.502	10.4	-2.13	-4.78	0.0612	-0.651146	0.000188442								same
SYNE2	KRT16+KCs	0.0971	7.78	0.273	-6.5	0.791	0.396573	0.0869512	0.349	7.89	0.483	-6.1	0.629	-0.0480401	0.476871								opposite
NFAT5	GKCs	0.0975	7.24	0.297	-4.87	0.774	0.148514	0.0963316	0.0808	6.84	0.234	-6.77	0.82	0.188318	0.235315								same
DNAJA2	CKCs	0.0977	7.97	0.178	-5.92	0.863	-0.133551	0.0481722	-0.518	8.03	-1.45	-5.74	0.18	-0.462138	0.00240684								same
SMDT1	SPKCs	0.0978	7.47	0.533	-5.7	0.609	0.197249	0.0707059	0.209	7.62	1.18	-5.85	0.276	0.146539	0.127822								same
ADIPOR1	CKCs	0.0981	10.1	0.252	-5.9	0.807	-0.163066	0.0242865	-1.17	9.52	-3.74	-2.13	0.00427	-0.629904	0.000166374								same
RNF103	KRT16+KCs	0.0982	6.14	0.292	-6.5	0.777	0.431566	0.0293752	0.384	6.4	0.532	-6.08	0.595	0.74772	0.0521282								same
CCDC82	BKCs	0.0994	6.27	0.506	-5.8	0.628	0.225031	0.0411359	0.757	6.55	2.34	-4.14	0.0481	0.407489	0.00250924								same
ZNF263	BKCs	0.101	6.4	0.525	-5.79	0.616	0.176136	0.0970963	0.468	6.45	1.85	-4.85	0.103	0.273692	0.0508775								same
GNAI1	GKCs	0.101	7.55	0.281	-4.88	0.786	0.184957	0.0564382	0.904	7.35	3.57	-2.46	0.00593	0.636148	0.0162953								same
C10orf99	SPRR2F+KCs	0.101	7.82	0.21	-6.03	0.84	-0.305302	0.090346	-2.69	8.56	-5.58	0.774	0.000273	-2.9101	2.59536e-11								same
USP12	SPKCs	0.102	5.82	0.304	-5.8	0.769	0.261399	0.0347232	0.561	6.19	3.3	-2.86	0.012	0.492377	0.00118096								same
SMARCC2	BKCs	0.103	6.58	0.492	-5.8	0.638	0.170367	0.0967039	0.195	6.91	0.97	-5.92	0.362	0.254139	0.0226728								same
AACS	BKCs	0.103	7.51	0.581	-5.76	0.579	0.293845	0.00486733	0.599	7.62	3.21	-2.86	0.013	0.385374	0.000134873								same
GOPC	KRT16+KCs	0.103	5.87	0.175	-6.53	0.865	0.32447	0.0672045	0.423	5.88	0.586	-6.05	0.558	0.183466	0.322911								same
AKAP9	SPKCs	0.103	7.37	0.455	-5.74	0.662	0.201904	0.0763318	0.308	7.6	1.78	-5.09	0.115	0.311546	0.0124567								same
NDFIP2	KRT16+KCs	0.104	7.37	0.303	-6.49	0.769	0.429335	0.0165861	-1.29	7.34	-1.79	-4.67	0.0735	-0.210045	0.34774								opposite
ACP7	SPRR2F+KCs	0.104	10.1	0.22	-6.03	0.832	0.484068	0.025871	-2.64	10.4	-4.59	-0.613	0.0011	-2.56803	1.1428e-07								opposite
TBRG1	BKCs	0.105	6.35	0.453	-5.82	0.664	0.207918	0.0541805	0.53	6.68	2.73	-3.57	0.0267	0.342197	0.00703999								same
TSPO	GKCs	0.105	9.57	0.374	-4.86	0.718	-0.162854	0.0768503	-0.48	9.41	-2.09	-4.85	0.0661	-0.61753	0.0347819								same
LYPD6B	KRT16+KCs	0.105	6.44	0.189	-6.52	0.854	0.453314	0.0254896	-1.95	6.32	-2.7	-2.71	0.00697	-0.6469	0.143029								opposite
PGD	SPKCs	0.105	6.67	0.351	-5.78	0.735	-0.238835	0.0932984	-1.1	6.24	-5.17	-0.422	0.00108	-0.889308	1.11303e-07								same
SMARCB1	KRT16+KCs	0.106	7.25	0.301	-6.49	0.77	-0.448837	0.0112501	0.188	7.35	0.261	-6.18	0.794	-0.0119804	0.490998								same
DDX17	KRT16+KCs	0.106	6.93	0.252	-6.51	0.807	0.335324	0.0788671	1.17	7.45	1.63	-4.94	0.104	0.504134	0.0299081								same
CDCA7L	KRT16+KCs	0.108	5.46	0.251	-6.51	0.808	0.428136	0.0425848	1.33	5.38	1.84	-4.58	0.0652	0.651029	0.0405881								same
DHPS	SPKCs	0.108	6.39	0.426	-5.75	0.682	0.207476	0.033673	0.531	6.55	2.6	-3.9	0.0338	0.507531	0.000794424								same
BRWD3	SPKCs	0.108	6.08	0.4	-5.76	0.7	0.316161	0.0530878	0.287	6.32	1.16	-5.87	0.283	0.382235	0.0289481								same
CDC42BPG	SPKCs	0.109	8.52	0.488	-5.72	0.639	0.259721	0.0170178	0.27	8.27	1.71	-5.18	0.128	0.323073	0.00663451								same
SORT1	SPRR2F+KCs	0.109	8.21	0.228	-6.03	0.826	0.214231	0.0255479	-1.03	8.66	-1.81	-5.02	0.101	-1.5305	8.58281e-05								opposite
TNIP1	SPRR2F+KCs	0.11	8.92	0.234	-6.02	0.822	0.275583	0.0136169	-2.84	8.51	-5.37	0.487	0.000365	-2.16673	2.25474e-09								opposite
CYB5R3	BKCs	0.111	8.54	0.643	-5.72	0.54	0.209863	0.0438059	0.28	8.5	1.66	-5.11	0.136	0.255593	0.0302679								same
AHDC1	SPKCs	0.111	6.76	0.332	-5.79	0.749	0.413251	0.0149168	1.09	6.41	6.64	1.14	0.000226	1.11682	5.15299e-13								same
JUND	SPRR2F+KCs	0.111	7.33	0.236	-6.02	0.82	0.218884	0.0640002	-1.17	7.81	-2.26	-4.34	0.0487	-0.402573	0.119588								opposite
RRBP1	KRT16+KCs	0.112	7.53	0.293	-6.5	0.776	-0.337321	0.0250098	-0.647	7.02	-0.896	-5.83	0.37	-0.606658	0.0576989								same
TBC1D5	SPKCs	0.112	6.86	0.37	-5.77	0.721	0.249607	0.0586827	0.04	6.82	0.201	-6.53	0.846	0.215114	0.088391								same
TSKU	SPKCs	0.112	7.18	0.363	-5.78	0.727	0.176956	0.0833685	0.25	6.78	1.09	-5.94	0.31	0.368412	0.0132381								same
CORO1C	SPKCs	0.112	7.66	0.487	-5.72	0.64	0.225416	0.0233607	0.431	7.65	2.14	-4.57	0.067	0.401809	0.00225332								same
OSBPL8	BKCs	0.113	7.44	0.443	-5.83	0.671	0.256331	0.0554649	0.232	7.59	1.29	-5.58	0.236	0.295804	0.0168704								same
AKAP9	KRT16+KCs	0.113	7.14	0.344	-6.48	0.739	0.249712	0.0826867	0.0774	7.41	0.107	-6.21	0.915	0.166008	0.268584								same
TMEM40	SPKCs	0.113	7.77	0.599	-5.66	0.566	-0.17716	0.0601802	-0.521	7.63	-2.75	-3.68	0.0269	-0.633504	3.00107e-06								same
TRIT1	BKCs	0.114	5.7	0.343	-5.87	0.741	0.256611	0.0703497	0.0383	5.88	0.145	-6.39	0.888	0.277908	0.0733001								same
TRAPPC12	BKCs	0.114	7.07	0.621	-5.73	0.554	0.167366	0.0716741	0.388	7.07	2.08	-4.53	0.0726	0.300534	0.00969289								same
RNF19A	SPRR2F+KCs	0.114	6.83	0.164	-6.04	0.874	0.186404	0.0430771	-0.709	7.89	-1.39	-5.6	0.197	-0.0293566	0.475865								opposite
WFDC5	SPKCs	0.115	8.65	0.455	-5.74	0.661	0.185119	0.068378	0.112	8.36	0.423	-6.45	0.684	-0.0567603	0.350863								opposite
ARG1	SPRR2F+KCs	0.118	10.1	0.25	-6.02	0.81	0.289852	0.0591282	-3.29	10.4	-5.61	0.812	0.000263	-2.65239	2.53828e-08								opposite
ARHGEF5	GKCs	0.119	7.87	0.437	-4.85	0.673	0.138966	0.0805836	0.362	7.78	1.37	-5.86	0.203	0.40606	0.0387361								same
TACC2	GKCs	0.119	7.94	0.289	-4.87	0.78	0.241891	0.00891591	0.751	7.84	2.42	-4.32	0.0381	0.569829	0.0033326								same
GTF3C1	BKCs	0.12	6.94	0.543	-5.78	0.604	0.22681	0.0479061	0.409	6.94	2.14	-4.44	0.0656	0.305755	0.0114899								same
NISCH	KRT16+KCs	0.12	6.91	0.324	-6.49	0.753	0.250324	0.0688827	-0.474	6.66	-0.657	-6.01	0.511	0.237865	0.286232								same
LAMP1	SPRR2F+KCs	0.12	9.26	0.236	-6.02	0.821	0.217414	0.0400461	-1.95	9.49	-3.69	-2.02	0.0045	-0.980425	0.000659943								opposite
GFOD2	CKCs	0.123	8.88	0.332	-5.88	0.748	-0.288543	0.00808864	-1.51	8.27	-4.5	-0.946	0.00134	-0.972361	2.64423e-08								same
TNKS	KRT16+KCs	0.124	6.07	0.327	-6.49	0.751	0.339896	0.024805	1.27	6.58	1.77	-4.72	0.0774	0.71824	0.0403442								same
DIDO1	KRT16+KCs	0.124	7.54	0.339	-6.48	0.743	0.306928	0.0514804	-0.0525	6.94	-0.0728	-6.21	0.942	0.344741	0.119375								same
EMB	CKCs	0.126	8.42	0.328	-5.88	0.751	-0.20001	0.0910992	-0.762	8.25	-2.54	-4.09	0.0305	-0.604435	0.00145827								same
GBP1	BKCs	0.127	6.08	0.297	-5.88	0.775	-0.444267	0.0177715	-0.929	6.06	-3.6	-2.29	0.00734	-0.758711	5.44519e-06								same
MT-ND6	BKCs	0.128	8.95	0.291	-5.89	0.779	-0.437546	0.0654904	-1.46	8.83	-7.66	2.2	6.98e-05	-1.23363	1.88738e-15								same
ANAPC16	SPKCs	0.128	7.97	0.545	-5.69	0.601	0.235035	0.0162726	0.204	7.87	1.26	-5.75	0.245	0.280245	0.00933031								same
ELOVL4	CKCs	0.129	9.36	0.351	-5.87	0.734	-0.205825	0.018428	-0.74	8.95	-2.28	-4.52	0.0475	-0.727355	6.31703e-06								same
TMEM168	SPKCs	0.129	7	0.67	-5.62	0.522	0.170158	0.0479339	0.328	6.78	1.45	-5.53	0.189	0.569942	0.000204072								same
OGA	SPKCs	0.129	8.57	0.679	-5.61	0.517	0.30868	0.00723664	0.647	8.78	3.69	-2.31	0.00695	0.575874	9.11794e-06								same
FAM160A2	BKCs	0.13	6.36	0.618	-5.73	0.556	0.27255	0.0209262	0.739	6.4	2.91	-3.29	0.0201	0.457298	0.000193633								same
MAP4K5	BKCs	0.13	7.37	0.53	-5.78	0.612	0.234048	0.0813153	0.482	7.44	2.75	-3.53	0.0256	0.332055	0.0109824								same
EPHX3	CKCs	0.131	8.76	0.409	-5.85	0.693	-0.259045	0.00890579	-0.957	8.47	-2.76	-3.75	0.0214	-0.811534	1.41993e-05								same
TNFAIP2	SPRR2F+KCs	0.131	7.7	0.27	-6.01	0.795	-0.299818	0.0511473	-1.58	7.74	-2.68	-3.67	0.024	-1.56884	0.000588097								same
P4HB	GKCs	0.132	7.88	0.285	-4.87	0.783	-0.255474	0.029187	-1.23	7.78	-4.82	-0.555	0.000921	-0.934171	1.44138e-07								same
PLEKHN1	KRT16+KCs	0.132	7.46	0.352	-6.48	0.733	0.280196	0.0724479	0.517	7.32	0.717	-5.97	0.473	0.350345	0.167243								same
NIT1	KRT16+KCs	0.132	6.02	0.269	-6.5	0.794	0.352838	0.0407743	0.995	5.67	1.38	-5.3	0.168	0.657577	0.0624407								same
MCEE	SPKCs	0.133	6.05	0.671	-5.62	0.521	0.210617	0.0794181	0.296	5.89	1.24	-5.78	0.254	0.268887	0.0909129								same
TRAK1	SPKCs	0.133	7.47	0.647	-5.63	0.536	0.22686	0.0626296	0.409	7.63	2.04	-4.72	0.078	0.148969	0.140732								same
FAM43A	SPRR2F+KCs	0.133	9.5	0.283	-6.01	0.786	0.24075	0.0533936	-2.01	9.48	-3.18	-2.84	0.0103	-2.17645	3.09066e-05								opposite
KIAA2026	BKCs	0.134	6.69	0.593	-5.75	0.572	0.168346	0.0900625	0.422	6.74	2.11	-4.49	0.0692	0.373814	0.000646671								same
BNIPL	GKCs	0.134	9.47	0.453	-4.84	0.662	0.147468	0.0829657	0.216	9.65	0.877	-6.39	0.403	0.15168	0.191381								same
MED13L	GKCs	0.134	7.35	0.502	-4.83	0.629	0.182256	0.0274617	0.137	7.33	0.468	-6.68	0.651	0.373217	0.0231009								same
AACS	GKCs	0.134	7.91	0.421	-4.85	0.684	0.247551	0.00731821	0.967	7.8	2.95	-3.47	0.0161	0.666182	0.00204368								same
CCDC186	SPKCs	0.134	6.91	0.614	-5.65	0.557	0.261628	0.021894	0.562	7.08	2.58	-3.93	0.0346	0.412219	0.00161672								same
ANKRD9	SPKCs	0.134	6.42	0.452	-5.74	0.664	-0.277083	0.0124994	-0.651	6.39	-3.26	-2.93	0.0128	-0.548122	1.67105e-05								same
CCDC3	KRT16+KCs	0.135	6.6	0.331	-6.48	0.749	0.3744	0.0596916	0.358	6.63	0.497	-6.1	0.619	0.321846	0.253739								same
ATP6V0E1	GKCs	0.136	7.24	0.337	-4.87	0.745	-0.158863	0.0564008	-0.639	7.24	-2.67	-3.93	0.0255	-0.491411	0.0108986								same
ANO9	KRT16+KCs	0.137	7.35	0.387	-6.46	0.708	0.410127	0.0443426	-0.449	7.2	-0.622	-6.03	0.534	0.217202	0.260841								same
NUMA1	KRT16+KCs	0.137	7.13	0.361	-6.47	0.727	0.476291	0.00960332	-0.353	7.01	-0.49	-6.1	0.625	-0.0773887	0.43093								opposite
KTN1	BKCs	0.138	8.48	0.669	-5.7	0.524	0.20045	0.060278	0.331	8.47	1.64	-5.14	0.141	0.299518	0.0162434								same
AP3D1	GKCs	0.138	7.41	0.393	-4.86	0.704	-0.282544	0.0190566	-0.949	7.62	-4.15	-1.55	0.00243	-0.888922	2.90011e-06								same
ATF7	SPKCs	0.138	6.26	0.692	-5.61	0.509	0.190021	0.0664703	0.178	6.62	0.926	-6.1	0.384	0.243353	0.0754524								same
TOP2A	SPKCs	0.138	6.17	0.274	-5.81	0.791	-0.375332	0.099241	-1.32	5.78	-5.94	0.438	0.00046	-1.17648	2.54082e-09								same
UVSSA	SPKCs	0.139	6.15	0.644	-5.64	0.538	0.19895	0.0961304	0.256	6.01	1.25	-5.77	0.25	0.26214	0.08114								same
OXR1	BKCs	0.14	6.51	0.648	-5.71	0.537	0.205618	0.076557	0.652	6.66	3.17	-2.92	0.0138	0.372386	0.00698811								same
APPL2	BKCs	0.14	7.05	0.741	-5.65	0.482	0.198253	0.0826807	0.303	7	1.36	-5.49	0.211	0.242938	0.0568004								same
ARHGEF12	GKCs	0.14	8.43	0.474	-4.84	0.648	0.163416	0.0447332	0.264	8.24	1.01	-6.27	0.338	0.280621	0.0432777								same
SMIM19	SPKCs	0.14	6.53	0.72	-5.59	0.493	0.179291	0.0849156	0.406	6.57	2.09	-4.65	0.0722	0.326755	0.0455103								same
PLEKHA1	GKCs	0.142	7.08	0.392	-4.86	0.705	0.212768	0.0224934	0.535	7.51	2.33	-4.47	0.0443	0.578768	0.00205341								same
NISCH	SPKCs	0.142	7.35	0.518	-5.71	0.619	0.248961	0.0163996	0.744	7.67	3.44	-2.67	0.00986	0.58041	1.25793e-05								same
PJA2	BKCs	0.144	7.65	0.675	-5.7	0.521	0.252466	0.0266891	0.393	7.87	2	-4.65	0.0821	0.317543	0.00762785								same
SH3YL1	BKCs	0.145	6.69	0.622	-5.73	0.553	0.226879	0.0646497	-0.0795	7.21	-0.395	-6.32	0.703	0.0218222	0.425209								same
FOS	BKCs	0.145	6.49	0.199	-5.91	0.848	0.632116	0.0337318	1.55	6.77	5.14	-0.286	0.000967	1.01441	2.12004e-07								same
POGZ	BKCs	0.147	6.53	0.796	-5.61	0.452	0.270723	0.0264521	0.465	6.44	2.51	-3.89	0.037	0.408237	0.00115056								same
TMEM40	SPRR2F+KCs	0.147	9.46	0.311	-6	0.766	0.144353	0.0947584	-2.08	9.43	-3.5	-2.31	0.00606	-1.85946	2.68586e-06								opposite
CD46	BKCs	0.148	7.57	0.752	-5.64	0.476	0.237585	0.0158426	0.578	7.63	3.49	-2.45	0.00856	0.381017	9.33022e-05								same
ZNF800	CKCs	0.148	8.37	0.324	-5.88	0.754	-0.137901	0.0653473	-0.893	8.52	-2.25	-4.56	0.0496	-0.530908	0.00279275								same
STXBP5	KRT16+KCs	0.148	6.19	0.362	-6.47	0.726	0.283899	0.0894438	0.605	6.37	0.839	-5.88	0.401	0.54064	0.0945986								same
SPTBN1	BKCs	0.149	6.66	0.832	-5.58	0.432	0.252131	0.0141194	0.487	6.78	2.9	-3.32	0.0207	0.39655	0.000740665								same
REEP5	BKCs	0.149	7.41	0.77	-5.63	0.466	0.227554	0.0521165	0.00276	7.21	0.015	-6.4	0.988	0.0933471	0.203586								same
SHTN1	BKCs	0.15	6.64	0.706	-5.67	0.503	0.262134	0.0340182	0.494	6.63	2.55	-3.83	0.0348	0.394004	0.00196085								same
TNS2	ECs	0.15	10.2	0.544	-5.37	0.599	0.283616	0.0750863	0.224	10.6	0.889	-5.43	0.396	0.304771	0.0531974								same
SERPINA12	GKCs	0.15	10.8	0.478	-4.84	0.645	0.383598	0.0246146	0.564	10.6	2.04	-4.93	0.0715	0.505958	0.00886128								same
CSAD	BKCs	0.151	6.78	0.812	-5.6	0.443	0.199427	0.062137	0.655	7.06	2.18	-4.38	0.0617	0.314717	0.0237392								same
SPSB3	CKCs	0.152	8.58	0.411	-5.85	0.691	0.124439	0.0982373	-0.213	8.6	-0.701	-6.51	0.5	0.0495422	0.36572								same
NUP37	KRT16+KCs	0.152	5.85	0.37	-6.47	0.72	-0.346202	0.0866701	-0.761	5.91	-1.05	-5.68	0.292	-0.240586	0.279379								same
VIRMA	SPKCs	0.152	5.97	0.665	-5.62	0.526	0.189104	0.0825276	0.261	6.07	1.09	-5.94	0.308	0.353751	0.0463841								same
DCUN1D3	SPRR2F+KCs	0.152	7.94	0.318	-6	0.76	0.501476	0.0247337	-2.16	8.18	-4.18	-1.25	0.00208	-2.40686	4.40347e-05								opposite
OLFM1	SPRR2F+KCs	0.153	6.91	0.324	-6	0.756	-0.280638	0.0709285	-1.24	7.54	-2.46	-4.02	0.0345	-1.34215	0.00193601								same
TPD52	BKCs	0.154	7.63	0.854	-5.56	0.421	0.207922	0.0683916	0.128	7.85	0.606	-6.21	0.562	0.201372	0.0859571								same
PLEKHA1	BKCs	0.154	6.99	0.716	-5.67	0.496	0.205396	0.0531735	0.437	7.22	2.25	-4.28	0.0557	0.336898	0.0019461								same
GRHL3	GKCs	0.154	9.69	0.568	-4.82	0.585	-0.270372	0.0206746	-0.976	8.92	-3.34	-2.83	0.00848	-0.976099	8.3861e-07								same
NME3	SPKCs	0.154	6.69	0.571	-5.68	0.584	0.352555	0.00632377	0.289	6.64	1.35	-5.65	0.217	0.491893	0.00206369								same
SORT1	GKCs	0.155	8.23	0.506	-4.83	0.626	-0.177961	0.0313326	-1.22	7.98	-4.04	-1.72	0.00285	-0.786521	1.67482e-05								same
ZDHHC4	KRT16+KCs	0.155	5.27	0.322	-6.49	0.755	-0.314339	0.0853515	-1.6	6	-2.22	-3.84	0.0264	-1.02866	0.0126705								same
ARG1	GKCs	0.158	9.75	0.347	-4.87	0.737	-0.306247	0.0629782	-1.1	10.3	-2.93	-3.51	0.0167	-1.29291	7.76219e-05								same
ATF7	KRT16+KCs	0.158	6.15	0.42	-6.45	0.684	0.271654	0.0869786	0.973	6.17	1.35	-5.34	0.177	0.556154	0.12383								same
HERPUD2	BKCs	0.159	6.51	0.868	-5.55	0.414	0.242759	0.0351416	0.527	6.81	1.99	-4.65	0.0826	0.315959	0.0105734								same
LAMA5	SPKCs	0.159	7.38	0.459	-5.74	0.659	0.282317	0.0175787	0.764	7.18	2.85	-3.53	0.0231	0.676482	0.00033275								same
ZBTB7C	GKCs	0.161	7.32	0.55	-4.82	0.596	-0.177973	0.0621265	-0.794	7.16	-3.56	-2.48	0.00603	-0.754263	0.000731374								same
KLK5	SPRR2F+KCs	0.161	9.2	0.331	-5.99	0.751	0.363951	0.0154964	-1.54	8.97	-2.89	-3.32	0.0169	-1.19803	0.00202503								opposite
SECISBP2	BKCs	0.163	6.89	0.832	-5.58	0.432	0.314449	0.0136909	0.681	7.23	3.93	-1.83	0.00462	0.44102	4.1221e-05								same
AHNAK2	SPRR2F+KCs	0.164	7.15	0.348	-5.99	0.739	0.244403	0.0287977	-0.424	7.82	-0.827	-6.19	0.428	0.346049	0.147723								same
DLG5	KRT16+KCs	0.165	6.9	0.298	-6.5	0.773	0.483297	0.00909028	0.182	6.89	0.252	-6.18	0.801	0.331096	0.205449								same
OGA	KRT16+KCs	0.165	8.43	0.461	-6.43	0.656	0.40762	0.00883009	0.794	8.61	1.1	-5.63	0.271	0.56501	0.066264								same
C11orf80	KRT16+KCs	0.166	6.43	0.342	-6.48	0.741	0.443172	0.0260889	-0.7	6.75	-0.97	-5.76	0.332	0.271419	0.209916								same
XG	SPKCs	0.167	6.42	0.772	-5.55	0.463	0.382141	0.0290964	0.786	6.71	3.21	-3	0.0137	0.600237	0.000244315								same
COL4A5	BKCs	0.168	6.9	0.611	-5.74	0.56	0.433793	0.017207	0.578	7.01	2.73	-3.57	0.0267	0.48844	0.000494257								same
DGAT2	SPRR2F+KCs	0.168	8.47	0.275	-6.01	0.791	0.437077	0.0213186	-2.98	8.61	-5.89	1.18	0.000181	-1.6209	1.82783e-06								opposite
KMT2E	BKCs	0.169	6.57	0.692	-5.68	0.511	0.227926	0.061271	0.413	6.69	2.14	-4.44	0.066	0.352346	0.00354491								same
DLG5	GKCs	0.169	7.5	0.485	-4.84	0.64	0.211602	0.0151002	0.281	7.43	1.05	-6.22	0.319	0.418402	0.0155141								same
CCDC124	GKCs	0.169	7.88	0.575	-4.81	0.581	-0.175939	0.0375402	-0.647	7.53	-2.49	-4.21	0.0339	-0.57753	0.00472013								same
SELENOW	SPRR2F+KCs	0.169	8.85	0.353	-5.99	0.735	0.170844	0.0602904	-1.02	9.75	-2.03	-4.69	0.0706	0.0649927	0.347333								same
ZNF544	BKCs	0.171	6.4	0.92	-5.51	0.388	0.194885	0.0919708	0.675	6.21	2.56	-3.82	0.0346	0.32582	0.0467182								same
TNK2	KRT16+KCs	0.171	6.63	0.503	-6.41	0.627	0.369801	0.0712911	-1.11	5.96	-1.53	-5.08	0.125	0.171678	0.312811								same
SH3BP2	SPKCs	0.171	6.97	0.689	-5.61	0.511	0.193546	0.094454	0.73	7.25	2.62	-3.88	0.0329	0.440002	0.013653								same
CSAD	SPKCs	0.172	6.61	0.869	-5.47	0.411	0.192775	0.0572715	0.372	6.95	1.95	-4.86	0.09	0.363506	0.0202569								same
OGT	SPKCs	0.172	7.1	0.789	-5.54	0.453	0.264637	0.00801645	0.298	7.17	1.7	-5.2	0.131	0.452833	0.00100379								same
KIFC2	GKCs	0.173	7.83	0.458	-4.84	0.659	0.291795	0.0187265	0.583	8.02	1.88	-5.17	0.0931	0.630996	0.00340594								same
TMEM43	BKCs	0.174	7.84	1.01	-5.42	0.344	0.289415	0.00601317	0.394	7.9	2.1	-4.5	0.0704	0.381183	0.000457402								same
LAP3	SPKCs	0.174	6.24	0.682	-5.61	0.515	-0.267986	0.0572364	-0.851	6.13	-4.2	-1.63	0.00356	-0.660531	3.87929e-06								same
LRP10	SPKCs	0.174	8.02	0.535	-5.7	0.607	0.194693	0.0511385	-0.263	8.12	-1.23	-5.78	0.255	-0.265637	0.0205747								opposite
ATP2C2	SPRR2F+KCs	0.174	8.65	0.344	-5.99	0.742	0.471873	0.0360904	-2.63	8.44	-5.37	0.492	0.000363	-1.54423	1.74881e-06								opposite
MYO9A	BKCs	0.175	6.37	0.795	-5.61	0.452	0.201323	0.0656366	0.406	6.27	2.3	-4.21	0.0517	0.351855	0.00297015								same
CALML5	CKCs	0.175	13.4	0.474	-5.82	0.648	-0.33344	0.00628186	-1.42	13.2	-4.17	-1.46	0.00222	-1.17917	5.55196e-09								same
NAP1L4	KRT16+KCs	0.175	7.52	0.486	-6.42	0.639	-0.265729	0.0750733	-1.5	7.13	-2.08	-4.13	0.0372	-0.747069	0.0305018								same
RORA	KRT16+KCs	0.175	8.66	0.368	-6.47	0.721	0.825639	0.00717653	-0.152	9.09	-0.211	-6.19	0.833	0.874528	0.0225064								same
GTF3C1	SPKCs	0.175	7.21	0.736	-5.57	0.483	0.216971	0.0402135	0.406	6.98	1.65	-5.27	0.141	0.377228	0.0118875								same
TCHP	BKCs	0.176	6.01	0.59	-5.75	0.573	0.315353	0.0937528	0.685	6.18	3.5	-2.44	0.00848	0.551735	0.000449956								same
RNF167	GKCs	0.176	8.35	0.588	-4.81	0.572	-0.115449	0.0981855	-0.538	8.2	-2.06	-4.89	0.0688	-0.57887	0.0135089								same
BAG3	GKCs	0.177	7.11	0.503	-4.83	0.628	-0.181013	0.0818756	-0.279	7.26	-1.15	-6.12	0.28	-0.481485	0.0120199								same
BLVRA	SPKCs	0.177	5.59	0.49	-5.72	0.638	0.258287	0.0385652	0.539	5.99	2.43	-4.15	0.0433	0.455281	0.00797102								same
LDB1	SPKCs	0.177	8.8	0.916	-5.43	0.387	0.292248	0.0243424	0.641	8.81	3.49	-2.6	0.0092	0.572389	0.000265928								same
RBFOX2	BKCs	0.178	6.73	0.952	-5.48	0.372	0.242887	0.0672329	0.25	6.67	1.33	-5.53	0.222	0.217914	0.0707419								same
OCLN	SPRR2F+KCs	0.178	8.08	0.376	-5.98	0.718	0.301207	0.0137208	-1.46	7.9	-3	-3.13	0.0139	-1.23707	0.000163155								opposite
TAF7	BKCs	0.179	7	0.835	-5.58	0.431	0.253988	0.0261122	0.305	7.06	1.32	-5.54	0.223	0.324568	0.00878825								same
NEBL	GKCs	0.179	7.04	0.544	-4.82	0.6	0.243255	0.0524932	0.336	6.99	1.39	-5.84	0.197	0.366655	0.0362878								same
DMAC2L	KRT16+KCs	0.179	6.69	0.462	-6.43	0.656	0.296957	0.0647353	-1.4	6.42	-1.94	-4.41	0.0525	-0.0395073	0.490639								opposite
ACVR1B	SPKCs	0.18	7.08	0.68	-5.61	0.516	0.264647	0.0264806	0.306	7.1	1.82	-5.04	0.109	0.362325	0.00431374								same
CAPN7	BKCs	0.181	6.95	0.832	-5.58	0.432	0.204765	0.0749252	0.513	7.05	2.87	-3.36	0.0216	0.276438	0.0387452								same
CLASRP	BKCs	0.181	7.38	0.946	-5.48	0.375	0.203677	0.0520291	0.247	7.7	1.39	-5.46	0.202	0.253573	0.0226601								same
TIAM1	KRT16+KCs	0.181	7.59	0.497	-6.41	0.631	0.377307	0.0432216	0.0482	7.32	0.0668	-6.21	0.947	0.37416	0.263598								same
CLASRP	SPKCs	0.181	7.12	0.791	-5.53	0.452	0.189028	0.0521238	0.336	7.31	1.96	-4.84	0.0888	0.333455	0.0150363								same
RXRA	SPRR2F+KCs	0.181	8.42	0.38	-5.98	0.716	0.277587	0.0674918	-0.0421	8.82	-0.0802	-6.54	0.938	0.237399	0.161434								same
PPP1R13L	GKCs	0.182	9.11	0.548	-4.82	0.598	0.285609	0.0871279	0.498	9.07	1.8	-5.28	0.105	0.414722	0.0156333								same
MTERF4	SPKCs	0.182	6.38	0.86	-5.48	0.415	0.223447	0.0316621	0.411	6.48	2.22	-4.46	0.0596	0.423828	0.00159431								same
VAT1	SPRR2F+KCs	0.183	7.96	0.355	-5.99	0.733	0.406384	0.000622679	-1.95	8.62	-3.33	-2.6	0.00811	-1.48657	6.77759e-06								opposite
ZNF507	BKCs	0.184	6.31	1.03	-5.41	0.338	0.27699	0.0108014	0.476	6.67	2.65	-3.68	0.0299	0.439576	0.00017569								same
MYLIP	BKCs	0.185	6.14	0.568	-5.76	0.587	0.266704	0.083353	0.316	6.31	1.76	-4.98	0.118	0.27494	0.0409764								same
RIC3	BKCs	0.185	7.43	0.865	-5.55	0.415	0.273873	0.0158022	0.639	7.66	3.61	-2.28	0.00727	0.501062	4.12293e-06								same
DSP	GKCs	0.185	12.8	0.689	-4.78	0.51	0.21346	0.0976299	0.667	12.9	2.91	-3.53	0.017	0.520468	0.00618356								same
DDAH2	GKCs	0.186	7.21	0.447	-4.85	0.666	0.301646	0.087246	-0.0511	7.24	-0.189	-6.78	0.854	0.187224	0.189243								same
CITED2	GKCs	0.186	8.55	0.6	-4.81	0.565	0.134254	0.0986862	-0.0685	8.72	-0.235	-6.77	0.819	-0.0862046	0.318729								opposite
H1FX	SPKCs	0.186	6.36	0.934	-5.42	0.378	0.151316	0.0962161	0.206	6.45	0.998	-6.03	0.35	0.348862	0.0309274								same
SMAD5	SPKCs	0.186	7.62	0.778	-5.54	0.459	0.219249	0.0274929	0.38	7.4	1.69	-5.21	0.131	0.487839	0.00210476								same
UQCRQ	SPRR2F+KCs	0.186	6.35	0.396	-5.97	0.705	-0.341608	0.0146756	1.37	6.86	2.35	-4.2	0.0417	0.686489	0.109867								opposite
CFB	KRT16+KCs	0.187	6.07	0.34	-6.48	0.742	-0.469894	0.0933123	-1.57	5.24	-2.18	-3.93	0.0293	-1.41565	0.00425455								same
TNFRSF25	SPKCs	0.187	7.76	0.614	-5.65	0.557	0.259743	0.0382953	0.941	7.7	5.02	-0.594	0.00129	0.964508	1.33029e-09								same
TTC17	BKCs	0.188	6.83	0.829	-5.58	0.434	0.185225	0.0687923	0.44	7.06	2.37	-4.1	0.0461	0.363844	0.00231969								same
CPEB4	GKCs	0.188	8.33	0.574	-4.81	0.581	-0.195412	0.0190725	-0.719	8.44	-2.78	-3.74	0.0211	-0.726617	0.0014578								same
TOM1	SPKCs	0.189	6.86	0.65	-5.63	0.534	0.168931	0.0848864	-0.29	6.85	-0.994	-6.04	0.351	0.04757	0.364076								same
PCGF3	BKCs	0.19	7.36	1.04	-5.4	0.332	0.227747	0.0899896	0.182	7.4	0.835	-6.04	0.429	0.186889	0.123757								same
CORO1C	BKCs	0.19	7.85	0.933	-5.5	0.381	0.258128	0.0180254	0.584	7.87	3.12	-2.99	0.0149	0.356359	0.0014852								same
RNF167	BKCs	0.19	7.55	0.913	-5.51	0.391	0.170096	0.0706727	0.0752	7.72	0.365	-6.33	0.725	-0.0267051	0.407923								opposite
BAZ2B	SPKCs	0.19	6.78	1.05	-5.31	0.324	0.167428	0.0711015	0.237	6.82	1.39	-5.6	0.206	0.32063	0.0239628								same
APPL2	SPKCs	0.19	6.87	1.01	-5.35	0.344	0.18535	0.0722189	0.519	7.05	2.86	-3.51	0.0228	0.283366	0.0446212								same
TMEM134	SPKCs	0.191	8.72	0.935	-5.42	0.378	0.200604	0.0768661	0.158	8.81	1.03	-6	0.335	0.120938	0.158078								same
SPAG16	BKCs	0.192	6.49	0.876	-5.54	0.41	0.2574	0.0226233	0.422	6.32	1.83	-4.89	0.107	0.39312	0.00124253								same
MTERF4	BKCs	0.192	6.57	0.968	-5.46	0.365	0.247318	0.0290739	0.317	6.77	1.24	-5.64	0.252	0.297594	0.0142974								same
TAX1BP1	BKCs	0.192	7.27	0.897	-5.53	0.399	0.22494	0.0519802	0.595	7.36	2.72	-3.58	0.0271	0.279776	0.0261387								same
TMEM168	BKCs	0.192	7.4	1.02	-5.42	0.341	0.179269	0.0596518	0.221	7.5	1.19	-5.69	0.268	0.319365	0.00276554								same
FAM89B	BKCs	0.192	6.84	0.76	-5.64	0.472	0.337532	0.0251729	0.234	6.46	1.01	-5.87	0.342	0.159303	0.121343								same
CAMSAP3	GKCs	0.192	7.56	0.601	-4.81	0.564	0.329363	0.0912687	0.755	7.86	2.33	-4.48	0.0447	0.664177	0.00417161								same
NDUFB3	SPRR2F+KCs	0.192	6.23	0.406	-5.96	0.698	-0.344097	0.0258137	1.64	6.79	2.7	-3.63	0.023	1.09761	0.0203956								opposite
DNAJC5	GKCs	0.193	8.1	0.728	-4.77	0.487	-0.230882	0.0166365	-0.554	7.8	-2	-4.98	0.0757	-0.725925	0.000254787								same
TRAPPC12	SPKCs	0.194	7.03	0.931	-5.42	0.38	0.17974	0.0462143	0.363	7	1.93	-4.88	0.0925	0.364367	0.00894797								same
WDTC1	KRT16+KCs	0.195	6.79	0.465	-6.43	0.653	0.26994	0.0886822	-0.27	6.91	-0.375	-6.15	0.708	0.0322127	0.391085								same
DAPP1	KRT16+KCs	0.196	6.29	0.431	-6.44	0.677	0.388348	0.0868662	-0.71	6.43	-0.985	-5.75	0.325	-0.387547	0.243046								opposite
MYO1D	KRT16+KCs	0.196	7.54	0.589	-6.36	0.571	0.42652	0.0109081	-0.773	7.41	-1.07	-5.66	0.284	-0.0692873	0.432172								opposite
MAGED2	SPKCs	0.196	7.04	0.872	-5.47	0.409	0.214923	0.0280448	0.201	7.09	1.06	-5.98	0.324	0.315604	0.0132741								same
PGLYRP4	GKCs	0.197	6.7	0.366	-4.86	0.723	-0.294662	0.0141071	-0.996	6.53	-3.52	-2.55	0.00642	-0.825919	6.16608e-05								same
RALGAPA2	GKCs	0.197	7.64	0.706	-4.77	0.499	-0.220412	0.0189401	-0.973	7.5	-3.81	-2.08	0.00407	-0.768348	0.000265522								same
MAPKAPK3	SPRR2F+KCs	0.198	9.02	0.42	-5.96	0.688	0.203793	0.0321304	-2.85	9.31	-4.43	-0.865	0.00142	-2.19299	9.62848e-09								opposite
CLASP2	BKCs	0.199	6.77	0.946	-5.48	0.375	0.223412	0.0487852	0.489	6.88	2.29	-4.21	0.0518	0.321125	0.01333								same
LGALS3	GKCs	0.199	9.05	0.587	-4.81	0.572	0.437466	0.000491374	1.2	8.86	4.82	-0.545	0.000912	1.18523	5.90196e-10								same
BTAF1	SPKCs	0.199	7.36	1.06	-5.31	0.321	0.272842	0.0087725	0.792	7.65	4.52	-1.21	0.00236	0.777112	3.95922e-08								same
TTC8	BKCs	0.2	6.04	0.851	-5.57	0.422	0.390288	0.0142396	0.277	5.96	1.13	-5.75	0.291	0.426483	0.00882863								same
SOWAHC	BKCs	0.201	6.78	0.908	-5.52	0.394	0.221792	0.0812268	0.283	6.94	1.64	-5.14	0.14	0.098397	0.212749								same
GGH	SPKCs	0.201	7.16	0.62	-5.65	0.553	-0.272619	0.024127	-0.685	7.67	-4.04	-1.83	0.00434	-0.781217	2.84878e-08								same
BICDL2	SPRR2F+KCs	0.201	8.11	0.428	-5.95	0.682	0.228424	0.0152517	-2.19	8.17	-4.49	-0.77	0.00129	-1.83311	3.39464e-08								opposite
CNFN	SPRR2F+KCs	0.201	12.3	0.428	-5.95	0.682	0.290045	0.0499895	-4.28	12.2	-6.79	2.28	5.85e-05	-3.76815	2.82996e-13								opposite
SKI	BKCs	0.202	8.08	0.869	-5.55	0.413	0.241005	0.0172549	0.194	8.06	1.01	-5.88	0.344	0.231544	0.0163924								same
CDK5RAP3	BKCs	0.202	7.74	1.04	-5.4	0.334	0.20777	0.0555029	-0.0244	8.06	-0.128	-6.39	0.901	0.0750137	0.262632								same
SMARCC2	SPKCs	0.202	6.35	0.689	-5.61	0.511	0.17348	0.0768814	0.618	6.66	2.71	-3.74	0.0287	0.448035	0.00457042								same
SMG1	BKCs	0.203	7.12	1.12	-5.32	0.299	0.207584	0.0559681	0.349	7.48	1.66	-5.12	0.137	0.284596	0.0262711								same
TUFT1	GKCs	0.203	8.66	0.694	-4.78	0.506	0.183878	0.0291411	0.32	8.61	1.05	-6.23	0.322	0.174647	0.165625								same
ARHGEF35	GKCs	0.203	6.36	0.668	-4.79	0.522	0.296047	0.0136202	0.837	4.75	1.84	-5.22	0.0979	0.975329	0.00298562								same
ATF6B	BKCs	0.204	7.7	1.08	-5.36	0.317	0.263777	0.0324133	0.0698	7.71	0.343	-6.34	0.74	0.134063	0.125177								same
EFS	SPKCs	0.204	7.66	0.978	-5.38	0.358	0.279651	0.0048869	0.549	7.66	3.32	-2.84	0.0117	0.539761	1.78786e-05								same
TSKU	BKCs	0.206	7.64	1.04	-5.4	0.333	0.230607	0.0385965	-0.0468	7.24	-0.266	-6.36	0.797	0.130927	0.148592								same
CCNL2	BKCs	0.207	9.63	1.13	-5.31	0.295	0.238144	0.0578078	0.576	9.84	3.45	-2.51	0.00911	0.413738	0.00235834								same
PARD3B	BKCs	0.207	6.24	0.941	-5.49	0.377	0.204	0.090934	0.521	6.34	2.75	-3.54	0.0258	0.429906	0.000988908								same
COBL	GKCs	0.207	6.09	0.325	-4.87	0.753	0.284451	0.0338616	0.304	6.31	0.97	-6.31	0.357	0.364422	0.0993822								same
PPP1R13L	SPRR2F+KCs	0.208	8.57	0.42	-5.96	0.688	0.306662	0.0980566	-1.02	8.88	-2.04	-4.69	0.0702	0.0830306	0.364099								same
EFNA1	SPKCs	0.209	7.39	1.06	-5.31	0.322	0.262459	0.023349	0.403	7.31	1.96	-4.84	0.0889	0.619305	0.00227449								same
KTN1	SPKCs	0.21	8.28	0.871	-5.47	0.41	0.195233	0.0471415	0.421	8.26	2.12	-4.61	0.0695	0.416243	0.0119329								same
CRIM1	BKCs	0.211	7.32	0.729	-5.66	0.489	0.257214	0.0269452	0.555	7.06	2.16	-4.42	0.0643	0.409672	0.00328856								same
MACROD1	SPKCs	0.211	6.78	0.883	-5.46	0.404	0.239398	0.0284597	0.272	6.94	1.31	-5.69	0.229	0.547056	0.00416233								same
LY6G5B	SPKCs	0.212	6.18	0.952	-5.4	0.37	0.304192	0.00669701	0.741	6.53	2.08	-4.67	0.0741	0.669931	0.000737938								same
MFSD2A	BKCs	0.213	6.42	0.811	-5.6	0.444	0.515588	0.0141759	1.2	6.85	5.27	-0.145	0.000837	0.84412	2.06181e-08								same
CAMSAP2	SPKCs	0.213	7.39	1.12	-5.25	0.297	0.22208	0.0125746	0.194	7.47	0.884	-6.14	0.404	0.0260547	0.413512								same
SLC35F5	SPKCs	0.213	7	0.789	-5.54	0.454	0.294869	0.0217923	0.434	6.9	1.84	-5.01	0.107	0.399492	0.00538308								same
KRT80	SPKCs	0.213	8.94	0.608	-5.66	0.56	0.250707	0.0298153	0.448	9.29	1.6	-5.33	0.151	0.187571	0.0704712								same
ANO9	GKCs	0.214	9.06	0.723	-4.77	0.49	0.215366	0.0447821	0.383	9.08	1.26	-5.99	0.238	0.33079	0.0364733								same
PCMTD1	SPRR2F+KCs	0.214	7.08	0.45	-5.94	0.667	0.197876	0.0227167	-0.349	8.03	-0.663	-6.31	0.523	0.0334409	0.455566								same
ANKHD1	SPKCs	0.216	7.84	1.16	-5.21	0.281	0.238388	0.0118809	0.284	7.91	1.68	-5.22	0.134	0.328186	0.00501223								same
LGR4	BKCs	0.217	7.53	1.17	-5.27	0.281	0.252549	0.0864413	-0.188	7.5	-1.02	-5.87	0.339	0.0685996	0.31199								same
WLS	KRT16+KCs	0.217	6.26	0.505	-6.41	0.626	0.393714	0.0125408	0.545	6.36	0.755	-5.94	0.45	0.31551	0.206216								same
ACAD9	KRT16+KCs	0.218	7.44	0.533	-6.39	0.607	0.527071	0.000433171	-0.58	7.39	-0.804	-5.9	0.421	-0.445228	0.131358								opposite
PTK2B	SPKCs	0.218	6.63	0.797	-5.53	0.449	0.27977	0.0281723	0.597	6.65	2.46	-4.1	0.0413	0.514561	0.00368754								same
SIN3A	SPKCs	0.219	6.37	0.974	-5.38	0.359	0.154927	0.090229	0.34	6.07	1.54	-5.42	0.166	0.383736	0.0279268								same
MRTFB	SPKCs	0.219	6.8	0.936	-5.42	0.377	0.210262	0.0344749	0.254	6.6	1.32	-5.68	0.226	0.372755	0.0108943								same
RABAC1	BKCs	0.22	6.8	0.871	-5.55	0.412	-0.221333	0.0853633	-0.587	6.78	-3.24	-2.81	0.0124	-0.420576	0.000853546								same
RNF13	SPKCs	0.22	6.53	1.17	-5.2	0.276	0.221168	0.0196065	0.472	6.63	2.04	-4.72	0.0781	0.445438	0.00394119								same
SH3GLB2	GKCs	0.221	8.72	0.77	-4.75	0.463	0.133318	0.0728214	0.137	8.77	0.603	-6.6	0.561	0.121261	0.220681								same
NYNRIN	SPKCs	0.221	6.14	0.92	-5.43	0.385	0.382596	0.036731	0.223	6.14	0.859	-6.16	0.417	0.421793	0.0380504								same
SNX1	SPKCs	0.221	7.51	1.12	-5.25	0.297	0.208796	0.0345027	0.165	7.39	1.07	-5.96	0.317	0.280696	0.0231156								same
DPH2	KRT16+KCs	0.222	6.37	0.498	-6.41	0.631	-0.319209	0.0728313	-1.37	6.1	-1.91	-4.47	0.0568	-0.765781	0.036299								same
PLCXD1	SPRR2F+KCs	0.222	8.7	0.385	-5.97	0.713	0.2564	0.0192693	-2.05	9.34	-3.12	-2.94	0.0114	-1.63037	0.000644025								opposite
ZNF638	BKCs	0.223	7.58	1.05	-5.39	0.329	0.204863	0.0496432	0.418	7.71	2.46	-3.96	0.04	0.264888	0.0182845								same
LTBR	GKCs	0.223	7.87	0.787	-4.75	0.453	-0.14974	0.0965574	-0.919	7.46	-3.12	-3.18	0.0121	-0.603227	0.00190464								same
PCGF5	BKCs	0.224	6.35	1.08	-5.36	0.316	0.264571	0.0392945	0.341	6.38	1.93	-4.74	0.0909	0.396943	0.00219339								same
TMEM123	GKCs	0.224	8.08	0.781	-4.75	0.456	-0.221678	0.0182242	-1.11	7.53	-3.75	-2.17	0.00444	-0.730978	0.000163257								same
SLURP1	KRT16+KCs	0.224	6.48	0.211	-6.52	0.838	1.09686	0.00178811	-2.2	8.21	-3.04	-1.77	0.00235	-1.15853	0.0291644								opposite
SNX21	KRT16+KCs	0.224	6.33	0.426	-6.45	0.68	1.11048	0.00106026	0.0581	7.36	0.0805	-6.21	0.936	0.147637	0.370476								same
H1F0	KRT16+KCs	0.225	8.24	0.637	-6.33	0.54	0.494462	0.00158764	0.191	8.19	0.265	-6.18	0.791	0.351698	0.200836								same
BTAF1	BKCs	0.226	7.06	1.12	-5.32	0.297	0.300796	0.00962302	0.746	7.42	4.14	-1.55	0.00346	0.5145	2.87187e-06								same
GTF3C1	GKCs	0.226	7.13	0.741	-4.76	0.479	0.214508	0.0308348	0.383	7.12	1.11	-6.16	0.295	0.4554	0.0195728								same
C1orf116	KRT16+KCs	0.226	6.47	0.54	-6.39	0.603	0.730411	0.000788772	-0.609	6.54	-0.844	-5.87	0.399	-0.00994924	0.479859								opposite
MAPKBP1	KRT16+KCs	0.226	6.02	0.616	-6.34	0.554	0.369712	0.0689567	-1.71	5.7	-2.37	-3.52	0.0179	-0.407153	0.235097								opposite
DMKN	KRT16+KCs	0.226	12.1	0.625	-6.34	0.548	0.498014	0.00852137	-0.183	12.3	-0.253	-6.18	0.8	0.373132	0.178308								same
SELENOW	KRT16+KCs	0.226	9.58	0.659	-6.31	0.527	0.319912	0.0194208	-0.3	9.48	-0.416	-6.13	0.677	0.1808	0.220581								same
PJA2	SPKCs	0.226	7.38	1.19	-5.18	0.27	0.235892	0.0178295	0.435	7.42	2.8	-3.6	0.0248	0.422528	0.00544233								same
CUL5	SPKCs	0.226	6.91	1.09	-5.27	0.307	0.216072	0.027785	0.361	7	1.91	-4.91	0.0953	0.300533	0.0141513								same
EXOC1	BKCs	0.227	6.67	1.16	-5.28	0.282	0.157674	0.0893708	0.38	6.71	1.85	-4.86	0.103	0.195341	0.0385576								same
SCAF8	BKCs	0.227	6.71	0.981	-5.45	0.359	0.321866	0.0355066	0.268	6.83	1.21	-5.67	0.261	0.340617	0.0249786								same
PGAP3	SPKCs	0.227	6.82	1.08	-5.28	0.311	0.27007	0.0117852	0.297	6.87	1.43	-5.55	0.193	0.396395	0.0049447								same
CAPG	BKCs	0.228	8.7	1.04	-5.4	0.332	0.218726	0.0865479	0.247	8.67	1.49	-5.34	0.177	0.219983	0.0531347								same
SLAIN2	GKCs	0.229	7.74	0.678	-4.78	0.516	0.133418	0.0758739	0.502	7.61	1.98	-5.02	0.0789	0.35632	0.0209817								same
GIGYF1	BKCs	0.23	6.94	1.08	-5.36	0.314	0.349086	0.00781022	0.371	7.29	1.74	-5.01	0.121	0.317246	0.00795744								same
CEBPA	BKCs	0.23	6.91	1.23	-5.21	0.257	0.26241	0.0499096	-0.156	6.9	-0.388	-6.32	0.708	0.0822729	0.293009								same
TM9SF3	KRT16+KCs	0.23	7.65	0.654	-6.32	0.53	0.17805	0.0940749	-1.12	7.27	-1.56	-5.05	0.119	-0.651511	0.0429593								opposite
AKT1	KRT16+KCs	0.23	7.97	0.601	-6.35	0.563	-0.258362	0.0582214	-1.73	7.42	-2.4	-3.45	0.0164	-1.18597	0.0217867								same
DHPS	BKCs	0.231	6.61	1.05	-5.39	0.329	0.230564	0.0344293	0.412	6.88	2.25	-4.27	0.0552	0.353504	0.00151334								same
SCEL	CKCs	0.231	10.6	0.576	-5.77	0.58	0.246638	0.0185366	0.985	10.6	3.13	-3.13	0.0115	0.489235	0.00112657								same
SMAD5	BKCs	0.233	7.93	1.27	-5.16	0.243	0.232971	0.0258653	0.399	7.98	2.43	-4.02	0.0424	0.360557	0.000699962								same
PLEKHN1	SPKCs	0.235	7.59	1.1	-5.27	0.305	0.241219	0.0396794	0.349	7.47	1.58	-5.36	0.155	0.346097	0.0246253								same
TOMM20	BKCs	0.236	8.17	1.31	-5.12	0.231	0.226589	0.0392509	0.26	8.31	1.42	-5.42	0.195	0.232113	0.0364853								same
GNA13	BKCs	0.236	6.51	1.41	-5.01	0.2	0.270151	0.0313975	0.155	6.53	0.787	-6.08	0.454	0.231267	0.0463988								same
CSNK1A1	GKCs	0.236	7.81	0.873	-4.72	0.407	-0.160707	0.0621222	-0.493	7.67	-1.61	-5.54	0.14	-0.516094	0.0219407								same
ACVR1B	BKCs	0.237	7.07	1.02	-5.42	0.343	0.287497	0.020624	0.482	7.25	2.34	-4.15	0.0487	0.357609	0.00266697								same
BCL7C	BKCs	0.237	7.08	1.29	-5.14	0.236	0.198304	0.0779825	0.106	7.33	0.606	-6.21	0.562	0.208569	0.0730476								same
SLC11A2	KRT16+KCs	0.237	6.44	0.577	-6.37	0.579	0.456004	0.00574626	-2.07	6.32	-2.87	-2.27	0.00416	-0.634646	0.0935844								opposite
NUMA1	SPKCs	0.237	7.59	1.13	-5.23	0.29	0.288119	0.00717563	0.35	7.63	1.48	-5.49	0.18	0.252852	0.0282905								same
DDX17	SPKCs	0.237	7.55	1.17	-5.2	0.277	0.315263	0.0305207	0.582	7.57	3.47	-2.62	0.00944	0.526626	9.62921e-05								same
NAB1	KRT16+KCs	0.238	6.42	0.575	-6.37	0.58	0.529807	0.0074814	-0.00707	6.06	-0.0098	-6.21	0.992	0.326105	0.229563								same
SPG11	SPKCs	0.238	6.48	0.869	-5.47	0.411	0.261736	0.0198043	0.265	6.54	1.31	-5.7	0.23	0.385582	0.00761918								same
TMEM245	BKCs	0.239	7.15	1.01	-5.42	0.344	0.259807	0.0491351	0.234	7.16	1.27	-5.6	0.24	0.259125	0.0370667								same
DENND4C	KRT16+KCs	0.239	6.73	0.627	-6.33	0.547	0.622391	0.0176728	-1.06	6.66	-1.47	-5.17	0.141	-0.122811	0.433951								opposite
GOLGA8B	KRT16+KCs	0.239	5.58	0.391	-6.46	0.705	0.37834	0.0895799	1.21	5.24	1.68	-4.85	0.0924	0.851773	0.0294442								same
ATXN7L1	SPKCs	0.239	6.27	1.04	-5.32	0.328	0.280534	0.019925	0.303	6.18	1	-6.03	0.348	0.269694	0.0735483								same
RMND5A	BKCs	0.24	7.69	1.1	-5.34	0.305	0.269683	0.0124639	-0.0995	7.92	-0.506	-6.26	0.627	0.120731	0.138151								same
CLK4	BKCs	0.24	6.66	1.12	-5.32	0.3	0.233029	0.0986356	-0.0612	6.68	-0.275	-6.36	0.791	0.145635	0.169984								same
PEBP1	BKCs	0.24	7.81	1.17	-5.27	0.28	0.196089	0.0619315	-0.149	7.86	-0.839	-6.03	0.427	-0.0476098	0.3535								opposite
VIRMA	BKCs	0.241	6.16	1.05	-5.39	0.327	0.210713	0.0829402	0.407	6.56	1.7	-5.06	0.128	0.296841	0.0436703								same
ARGLU1	BKCs	0.241	8.29	0.997	-5.44	0.351	0.308592	0.00407185	0.411	8.27	2.41	-4.05	0.0437	0.356354	0.000352211								same
SH3YL1	SPKCs	0.241	7.08	1.18	-5.19	0.274	0.184176	0.076646	0.309	7.03	1.45	-5.53	0.188	0.248055	0.0469035								same
SPTBN2	GKCs	0.242	7.42	0.884	-4.71	0.401	0.212094	0.0296523	0.198	7.13	0.813	-6.45	0.437	0.434805	0.0223148								same
WIPI2	KRT16+KCs	0.242	7.59	0.591	-6.36	0.57	0.315795	0.0763659	-1.18	7.53	-1.64	-4.93	0.102	-0.368802	0.224214								opposite
RETREG2	SPKCs	0.242	6.95	1.23	-5.13	0.253	0.186502	0.0766154	0.234	6.9	0.979	-6.05	0.358	0.253998	0.096643								same
COL16A1	BKCs	0.243	7.71	0.611	-5.74	0.56	0.383047	0.0211228	0.389	7.81	2.07	-4.54	0.0734	0.424926	0.00283425								same
UBE2Q1	BKCs	0.243	7.41	1.24	-5.2	0.256	0.322212	0.0107274	0.156	7.41	0.862	-6.01	0.415	0.19279	0.0469403								same
RGL2	BKCs	0.243	7.09	1.16	-5.28	0.282	0.220638	0.099713	0.521	6.98	2.63	-3.72	0.0312	0.300289	0.0588051								same
NEO1	BKCs	0.243	6.78	1.33	-5.1	0.224	0.238811	0.0573775	0.346	6.86	1.56	-5.24	0.158	0.301598	0.0371244								same
TSR2	KRT16+KCs	0.243	6.62	0.656	-6.32	0.529	0.321888	0.0518772	-0.407	5.84	-0.564	-6.06	0.573	0.0992079	0.357792								same
HBP1	GKCs	0.244	7.64	0.66	-4.79	0.527	0.242775	0.0675393	0.000258	7.62	0.0011	-6.8	0.999	0.121781	0.266671								same
TOM1L2	SPRR2F+KCs	0.244	7.79	0.52	-5.91	0.62	0.260542	0.0394188	-1.43	7.93	-2.65	-3.71	0.025	-0.0664634	0.435917								opposite
ARNT	KRT16+KCs	0.246	6	0.456	-6.43	0.659	0.320073	0.0977205	0.358	5.85	0.497	-6.1	0.619	0.196115	0.304175								same
BCL7C	SPKCs	0.246	6.85	1.1	-5.27	0.306	0.184088	0.0792277	0.269	6.89	1.4	-5.59	0.202	0.283439	0.0542712								same
FRMD4A	BKCs	0.247	7.31	1.18	-5.26	0.277	0.22679	0.0503361	0.739	7.08	3.04	-3.1	0.0166	0.389324	0.00266778								same
TMEM43	KRT16+KCs	0.247	7.1	0.662	-6.31	0.525	0.287631	0.0332823	-0.191	7.32	-0.265	-6.18	0.791	0.233174	0.288203								same
PILRB	SPKCs	0.247	6.51	1.24	-5.13	0.253	0.235138	0.0949261	0.12	6.53	0.566	-6.38	0.588	0.163751	0.187128								same
TTC37	KRT16+KCs	0.248	7.12	0.613	-6.34	0.555	0.371577	0.012661	0.123	7.37	0.17	-6.2	0.865	0.134177	0.366926								same
TOB1	SPKCs	0.248	8.15	0.981	-5.38	0.356	0.348987	0.0190424	0.578	8.07	2.84	-3.55	0.0237	0.469351	0.000660015								same
EGLN3	SPRR2F+KCs	0.249	10	0.497	-5.92	0.635	0.583188	0.00378982	-2.85	9.37	-5.6	0.799	0.000266	-2.00555	2.82003e-08								opposite
SLC5A1	SPRR2F+KCs	0.249	9.4	0.5	-5.92	0.634	0.320421	0.0101079	-3.57	9.4	-5.62	0.825	0.000259	-2.60243	1.81606e-10								opposite
FAM120AOS	BKCs	0.25	6.62	1.44	-4.97	0.192	0.269909	0.0149959	0.188	6.53	0.823	-6.05	0.435	0.257068	0.0332284								same
WNK1	BKCs	0.25	8.23	1.07	-5.37	0.318	0.35608	0.00417849	0.466	8.48	2.74	-3.55	0.0261	0.429872	0.000119824								same
BTBD2	BKCs	0.25	8.35	1.47	-4.94	0.185	0.187237	0.0972889	0.13	8.28	0.757	-6.1	0.471	0.142577	0.156054								same
CHP1	KRT16+KCs	0.251	7.82	0.723	-6.27	0.488	0.224823	0.0734149	0.155	7.8	0.214	-6.19	0.83	-0.650191	0.0498705								opposite
GRAMD1C	SPRR2F+KCs	0.252	6.95	0.535	-5.9	0.61	0.235577	0.0480679	-0.81	7.76	-1.42	-5.56	0.187	-0.958597	0.0151907								opposite
MAN1B1	BKCs	0.253	6.28	1.08	-5.36	0.317	0.253069	0.0753702	0.346	6.29	1.54	-5.27	0.163	0.242366	0.0763725								same
ARHGEF19	BKCs	0.254	6.59	1.31	-5.12	0.229	0.214533	0.0583146	-0.184	6.62	-0.619	-6.2	0.553	0.223026	0.0853364								same
OGA	BKCs	0.254	8.73	1.44	-4.98	0.193	0.363779	0.00229732	0.771	9.06	4.46	-1.13	0.00228	0.503939	1.2805e-06								same
PRRC2B	SPKCs	0.254	6.86	1.02	-5.34	0.336	0.22857	0.0599604	0.203	6.84	1.31	-5.7	0.231	0.321874	0.0209943								same
TBL1XR1	BKCs	0.255	7.62	1.15	-5.29	0.285	0.240689	0.0496428	-0.0114	7.73	-0.0643	-6.4	0.95	0.176604	0.0887805								same
TMEM79	SPRR2F+KCs	0.255	9.85	0.543	-5.9	0.605	0.144341	0.0711295	-1.89	10.2	-3.9	-1.68	0.00322	-1.48561	6.2955e-07								opposite
LAMP1	BKCs	0.256	9.44	1.17	-5.27	0.281	0.296661	0.0269582	0.0568	9.35	0.284	-6.36	0.784	0.0893213	0.221546								same
TUBGCP6	BKCs	0.256	7.14	1.17	-5.27	0.28	0.250413	0.0172848	0.423	7.25	2.24	-4.29	0.0563	0.347209	0.00122303								same
BPIFC	CKCs	0.256	10.1	0.769	-5.64	0.463	-0.1393	0.0542992	-0.709	9.96	-2.16	-4.7	0.0575	-0.541248	0.000969943								same
MYO1D	SPKCs	0.256	7.33	1.12	-5.24	0.294	0.205607	0.0270139	0.0711	7.39	0.449	-6.44	0.666	-0.0161195	0.442986								opposite
SLC15A1	SPRR2F+KCs	0.256	9.26	0.531	-5.9	0.613	0.520884	0.00131969	-2.73	8.97	-4.77	-0.35	0.000846	-2.17271	1.71414e-07								opposite
TNRC6B	BKCs	0.257	6.94	1.23	-5.21	0.259	0.203331	0.0934876	-0.0368	6.95	-0.142	-6.39	0.891	0.159335	0.176244								same
SPRY2	BKCs	0.258	6.13	1.02	-5.42	0.343	0.273629	0.0458083	0.3	6.59	1.3	-5.56	0.231	0.381992	0.00977307								same
SECISBP2	SPKCs	0.259	6.49	1.17	-5.2	0.278	0.297189	0.00877165	0.552	6.78	3.12	-3.13	0.0156	0.491415	0.000129398								same
NISCH	BKCs	0.26	7.9	1.24	-5.2	0.255	0.286044	0.0111046	0.502	8.06	2.8	-3.47	0.024	0.389891	0.000274917								same
GRHL2	BKCs	0.26	7.4	1.41	-5.01	0.201	0.254459	0.0513554	0.427	7.56	1.93	-4.74	0.0904	0.263277	0.0468938								same
PIM1	GKCs	0.26	8.62	0.851	-4.72	0.419	-0.160066	0.0748176	-0.856	8.47	-2.93	-3.5	0.0165	-0.924818	0.000192861								same
APPL2	KRT16+KCs	0.26	6.87	0.579	-6.36	0.577	0.257247	0.0935264	0.0656	6.33	0.0909	-6.21	0.928	0.451914	0.161236								same
FGFR3	SPKCs	0.26	9.42	0.915	-5.43	0.388	0.312738	0.0948983	0.471	9.33	2.76	-3.67	0.0266	0.394524	0.00651615								same
SMIM29	GKCs	0.261	6.76	0.941	-4.69	0.373	0.255152	0.0186136	0.838	6.8	2.19	-4.69	0.0556	0.614704	0.0144007								same
CMC4	BKCs	0.262	6.56	1.05	-5.39	0.327	0.252774	0.0624054	0.339	6.72	1.6	-5.19	0.149	0.314055	0.0292181								same
C3orf52	GKCs	0.262	9.27	0.716	-4.77	0.493	0.341685	0.0258576	0.473	9.27	1.53	-5.66	0.161	0.490008	0.0102816								same
DUT	SPKCs	0.262	6.76	1.02	-5.34	0.338	0.263852	0.044993	0.3	6.58	1.59	-5.34	0.153	0.233792	0.0719483								same
ABCA5	SPKCs	0.262	7.68	1.17	-5.19	0.275	0.305888	0.00503779	0.507	7.6	3.19	-3.03	0.0141	0.537809	3.10698e-05								same
TIAM1	SPKCs	0.262	7.07	1.16	-5.21	0.282	0.194884	0.0716435	0.223	7.12	0.877	-6.15	0.408	0.0212754	0.454366								same
MAP3K8	SPRR2F+KCs	0.262	7.54	0.558	-5.89	0.595	0.301213	0.0302986	-1.31	8.37	-2.17	-4.47	0.0559	-1.1961	0.0108163								opposite
RAB11B	KRT16+KCs	0.263	7.72	0.759	-6.24	0.468	0.25546	0.0727732	-0.541	7.33	-0.75	-5.94	0.453	0.119373	0.319989								same
MYO1D	BKCs	0.264	7.37	1.45	-4.96	0.19	0.264307	0.0158566	0.227	7.61	1.35	-5.51	0.216	0.13844	0.0890018								same
MYO6	KRT16+KCs	0.264	6.81	0.608	-6.35	0.559	0.491912	0.0126657	0.422	7.16	0.585	-6.05	0.558	0.652943	0.0776141								same
NFAT5	KRT16+KCs	0.265	6.41	0.715	-6.27	0.493	0.508203	0.00681748	1.54	6.35	2.14	-4.02	0.0326	0.951707	0.0117761								same
NDE1	BKCs	0.266	7.62	1.52	-4.88	0.171	0.268734	0.00875257	0.294	7.85	1.57	-5.23	0.157	0.320553	0.00275439								same
NRBP2	SPKCs	0.266	6.77	1.28	-5.08	0.238	0.408969	0.0014619	0.942	6.7	4.39	-1.37	0.00276	0.928562	7.848e-08								same
PPP1R12A	SPKCs	0.266	6.91	1.24	-5.12	0.25	0.252281	0.0193522	0.404	6.92	2.59	-3.92	0.0342	0.390638	0.000587875								same
HMGCR	SPRR2F+KCs	0.266	8.21	0.482	-5.93	0.646	0.165866	0.0666144	-1.66	8.98	-3.13	-2.93	0.0113	-1.22233	0.00678551								opposite
SCNN1A	SPRR2F+KCs	0.266	7.74	0.566	-5.88	0.59	0.195912	0.0439889	-0.831	8.35	-1.52	-5.43	0.161	-1.14705	0.002692								opposite
LMBRD1	SPKCs	0.267	7.24	1.37	-4.98	0.209	0.212449	0.0313274	0.465	7.08	2.71	-3.73	0.0284	0.333328	0.0100563								same
OLFM2	SPKCs	0.267	6.91	1.04	-5.33	0.331	0.268533	0.0178792	0.429	7.15	2.28	-4.38	0.0548	0.466159	0.00109134								same
TBL1XR1	KRT16+KCs	0.268	7.06	0.575	-6.37	0.58	0.276422	0.071081	-0.181	7.75	-0.251	-6.18	0.802	0.0179532	0.464067								same
MAP4K5	SPKCs	0.268	7.55	1.04	-5.32	0.328	0.242971	0.05216	0.251	7.57	1.17	-5.86	0.278	0.271347	0.0430478								same
PRSS3	SPRR2F+KCs	0.268	9.1	0.57	-5.88	0.588	0.225012	0.0701508	-3.68	9.07	-7.38	2.94	2.97e-05	-2.66336	1.67344e-12								opposite
UBR2	SPKCs	0.269	6.75	1.34	-5.02	0.219	0.140369	0.0945424	0.11	6.85	0.663	-6.32	0.528	0.311417	0.0242665								same
HGSNAT	BKCs	0.27	6.12	1.22	-5.21	0.26	0.307049	0.0196406	0.119	6.25	0.585	-6.22	0.575	0.282592	0.0323245								same
AHNAK	KRT16+KCs	0.27	10.9	0.795	-6.21	0.448	0.431589	0.0110228	-0.0343	10.7	-0.0475	-6.21	0.962	0.166798	0.289069								same
ZNF292	BKCs	0.271	6.86	1.08	-5.36	0.315	0.268852	0.0207417	0.447	7.11	2.06	-4.56	0.075	0.341873	0.00260769								same
SKI	SPKCs	0.271	7.91	1.21	-5.15	0.261	0.209325	0.0180501	0.282	7.83	1.77	-5.1	0.118	0.322242	0.00434522								same
DIP2A	BKCs	0.272	6.93	1.44	-4.97	0.192	0.215859	0.0550748	0.309	6.84	1.52	-5.29	0.168	0.270147	0.03084								same
NT5DC2	KRT16+KCs	0.273	7	0.61	-6.35	0.557	-0.256717	0.080947	-1.34	6.94	-1.85	-4.57	0.0642	-1.29128	0.0151232								same
F2RL1	BKCs	0.274	6.34	1.43	-4.99	0.196	0.24902	0.0769215	-0.23	6.3	-1.08	-5.8	0.311	-0.075271	0.364229								opposite
TSR2	BKCs	0.274	6.26	0.824	-5.59	0.437	0.296703	0.0382848	0.294	6.67	1.18	-5.7	0.273	0.287559	0.026555								same
FRY	GKCs	0.274	7.13	0.828	-4.73	0.431	-0.167088	0.0892467	-0.836	6.48	-2.81	-3.7	0.0201	-0.70941	0.0364808								same
ARHGEF37	SPKCs	0.274	7.52	1.38	-4.97	0.206	0.229934	0.0199805	0.396	7.61	2.49	-4.07	0.0399	0.278918	0.0115557								same
KIF13A	SPKCs	0.274	6.01	1.18	-5.19	0.273	0.172298	0.07714	0.626	6.15	3.59	-2.46	0.00806	0.530736	0.00107341								same
PPP1R13L	BKCs	0.275	8.71	1.46	-4.95	0.186	0.313308	0.0250536	0.574	8.78	3.12	-2.99	0.0147	0.483198	0.000530432								same
ELK4	SPKCs	0.275	7.21	1.42	-4.93	0.195	0.200888	0.0566646	0.184	7.21	1.02	-6.02	0.342	0.241115	0.0515819								same
RIC3	SPKCs	0.275	7.02	1.24	-5.13	0.252	0.276177	0.0069006	0.797	7.37	4.42	-1.34	0.00267	0.753305	8.03799e-08								same
MACO1	GKCs	0.276	6.75	0.75	-4.76	0.474	-0.140657	0.0845188	-0.524	6.52	-2.07	-4.88	0.0679	-0.583827	0.010683								same
CREBL2	KRT16+KCs	0.276	6.2	0.791	-6.21	0.45	0.420991	0.0141728	0.733	6.29	1.02	-5.72	0.31	0.663799	0.0413055								same
TMEM184A	SPKCs	0.276	6.78	1.45	-4.89	0.186	0.184931	0.0727815	0.0838	6.76	0.319	-6.5	0.759	-0.0224626	0.444521								opposite
TBC1D4	SPKCs	0.277	6.14	1.29	-5.07	0.235	0.19823	0.0888566	0.527	5.94	1.31	-5.7	0.23	0.177346	0.23961								same
CUL5	KRT16+KCs	0.278	6.49	0.744	-6.25	0.476	0.287515	0.0376353	-1.08	6.84	-1.5	-5.13	0.133	-0.0858254	0.434461								opposite
PNRC1	KRT16+KCs	0.279	7.83	0.718	-6.27	0.491	0.684121	0.000571327	1.28	8.5	1.77	-4.71	0.0768	1.06229	0.00393633								same
TAX1BP1	SPKCs	0.279	7.52	1.51	-4.83	0.172	0.212642	0.0381742	0.3	7.27	1.3	-5.7	0.231	0.206405	0.0723109								same
MRTFB	BKCs	0.28	7.24	1.28	-5.15	0.241	0.227681	0.0390073	0.247	7.21	1.28	-5.59	0.237	0.299524	0.0124881								same
RABGAP1L	SPKCs	0.28	7.18	1.42	-4.92	0.193	0.207738	0.0245721	0.561	7.31	3.33	-2.83	0.0115	0.507822	0.000137588								same
RBM5	SPKCs	0.28	7.35	1.43	-4.91	0.191	0.227116	0.0711769	0.238	7.17	1.21	-5.81	0.263	0.220129	0.093507								same
PIK3C2G	KRT16+KCs	0.282	5.71	0.692	-6.29	0.507	0.615	0.00183083	1.47	6.44	2.03	-4.23	0.0419	0.737856	0.0372036								same
TNK2	BKCs	0.283	7.39	1.19	-5.25	0.271	0.353297	0.0310276	0.466	7.55	2.29	-4.23	0.0526	0.416294	0.00393592								same
OGT	BKCs	0.284	7.65	1.2	-5.24	0.268	0.31422	0.00511635	0.703	7.66	3.83	-1.97	0.00529	0.407484	0.000222851								same
METTL9	SPRR2F+KCs	0.284	8.41	0.579	-5.88	0.582	0.178712	0.0370175	-2.87	8.61	-5.79	1.05	0.000207	-1.79522	1.63859e-09								opposite
WNK1	SPKCs	0.285	8.34	1.25	-5.12	0.248	0.322347	0.00315683	0.498	8.62	2.69	-3.76	0.0293	0.514429	0.000135635								same
STX16	BKCs	0.286	7.52	1.57	-4.82	0.16	0.248908	0.0374995	0.176	7.48	1.01	-5.88	0.344	0.208965	0.0579442								same
BNIPL	KRT16+KCs	0.286	8.41	0.836	-6.18	0.425	0.489293	0.0160278	-0.0584	8.54	-0.081	-6.21	0.935	0.242885	0.2452								same
SUN1	BKCs	0.287	7.02	1.38	-5.04	0.208	0.414723	0.00259017	0.914	7.25	4.63	-0.907	0.00182	0.609271	2.77371e-07								same
MADD	BKCs	0.287	6.27	1.34	-5.09	0.222	0.254506	0.0502922	0.2	6.42	0.906	-5.98	0.392	0.258188	0.0515073								same
PPM1A	BKCs	0.287	7.43	1.72	-4.63	0.128	0.227045	0.0491189	0.0481	7.42	0.243	-6.37	0.814	0.177475	0.110011								same
GRHL2	SPKCs	0.287	7.31	1.28	-5.08	0.238	0.227591	0.0552731	0.234	7.31	1.17	-5.86	0.279	0.250856	0.0570554								same
TBC1D15	SPKCs	0.287	6.58	1.47	-4.87	0.181	0.158094	0.0803749	0.282	6.49	1.36	-5.63	0.213	0.334568	0.0267231								same
KLK11	SPKCs	0.287	9.56	1.49	-4.84	0.175	0.172469	0.060756	-0.0386	9.64	-0.192	-6.53	0.853	-0.131631	0.152496								opposite
ZBTB33	BKCs	0.288	6.9	1.34	-5.09	0.223	0.315443	0.0153871	0.258	6.92	1.39	-5.46	0.204	0.308053	0.0118253								same
CTSV	GKCs	0.288	8.13	0.568	-4.82	0.585	0.209834	0.0964913	0.326	8.06	0.768	-6.48	0.462	0.118248	0.331189								same
KRT80	KRT16+KCs	0.288	9.15	0.791	-6.21	0.45	0.438354	0.00310601	0.973	9.17	1.35	-5.34	0.177	2.02361	2.79269e-05								same
SUN1	KRT16+KCs	0.289	6.22	0.698	-6.29	0.503	0.425371	0.0152586	0.256	6.48	0.355	-6.15	0.723	0.644796	0.066792								same
CORO1B	KRT16+KCs	0.289	6.87	0.694	-6.29	0.506	0.268206	0.0798791	-1.66	6.25	-2.3	-3.66	0.0212	-1.02743	0.0202684								opposite
NME4	BKCs	0.291	6.04	0.855	-5.56	0.421	0.316049	0.045993	0.246	6.21	1.41	-5.43	0.196	0.265007	0.0459217								same
RXRA	KRT16+KCs	0.291	8.76	0.864	-6.15	0.41	0.364155	0.0372403	-0.173	8.72	-0.24	-6.19	0.81	0.229519	0.182524								same
DMKN	BKCs	0.292	11	1.58	-4.81	0.158	0.340569	0.008824	0.579	11.2	2.15	-4.42	0.0647	0.298281	0.0129084								same
ARNT	SPKCs	0.292	6.42	1.51	-4.82	0.17	0.23393	0.0541775	-0.076	6.49	-0.469	-6.43	0.653	0.0675234	0.332623								same
FAM214A	SPRR2F+KCs	0.292	7.71	0.541	-5.9	0.607	0.269275	0.0774151	-1.1	8.32	-2.08	-4.63	0.0658	-0.888513	0.0322703								opposite
SMC3	SPKCs	0.293	6.77	1.34	-5.01	0.217	0.183181	0.092451	0.393	6.62	1.71	-5.19	0.129	0.355781	0.0284161								same
NEBL	KRT16+KCs	0.294	7.12	0.652	-6.32	0.531	0.574861	0.0367291	-0.658	6.67	-0.912	-5.81	0.362	0.102811	0.373599								same
ARIH1	SPKCs	0.294	6.86	1.42	-4.93	0.195	0.309512	0.0167989	0.594	6.89	3.78	-2.19	0.00619	0.479815	5.76189e-05								same
EFNA3	GKCs	0.295	7.82	1.09	-4.62	0.306	0.282084	0.0940833	-0.102	8.01	-0.384	-6.72	0.71	0.0309927	0.437785								same
UBXN1	KRT16+KCs	0.295	6.86	0.615	-6.34	0.554	0.277711	0.0886708	0.0835	6.96	0.116	-6.21	0.908	-0.0894912	0.432132								opposite
PCMTD1	SPKCs	0.295	7.7	1.45	-4.89	0.185	0.382952	0.00013914	0.56	7.81	2.61	-3.89	0.0333	0.455485	0.000135622								same
TMEM254	SPKCs	0.295	6.82	1.28	-5.09	0.239	0.315222	0.0070655	0.163	6.89	0.675	-6.31	0.52	0.400212	0.0124924								same
PCIF1	BKCs	0.296	6.74	1.37	-5.05	0.212	0.207558	0.0377254	0.229	6.87	1.37	-5.48	0.208	0.301448	0.00475393								same
LY6G5B	KRT16+KCs	0.296	5.89	0.665	-6.31	0.523	0.312137	0.039129	1.8	6.46	2.49	-3.23	0.0127	1.24596	0.00202609								same
SCCPDH	BKCs	0.297	5.78	1.54	-4.86	0.168	0.355829	0.00685861	0.441	6.07	1.62	-5.17	0.145	0.469618	0.00207853								same
NOP53	SPKCs	0.297	8.21	1.22	-5.14	0.257	0.473875	7.94802e-05	0.911	8.41	4.4	-1.36	0.00274	0.871562	1.6634e-09								same
RBM33	BKCs	0.298	7.8	1.26	-5.18	0.248	0.188222	0.0656254	0.329	7.93	1.88	-4.82	0.0985	0.174202	0.0561477								same
TMEM254	KRT16+KCs	0.298	6.53	0.705	-6.28	0.499	0.393801	0.0140946	0.343	6.82	0.475	-6.11	0.635	0.170741	0.311284								same
NFIC	KRT16+KCs	0.298	7.58	0.793	-6.21	0.449	0.242893	0.0653006	-0.68	7.38	-0.943	-5.79	0.346	-0.457868	0.153977								opposite
WASF2	SPKCs	0.298	7.64	1.62	-4.69	0.145	0.20579	0.0887302	-0.0313	7.47	-0.143	-6.54	0.89	0.238309	0.11327								same
ELMSAN1	SPKCs	0.298	7.81	1.26	-5.11	0.246	0.267541	0.0907549	0.653	7.97	3.66	-2.36	0.00729	0.505317	0.000518186								same
SLC44A1	BKCs	0.299	8.17	1.35	-5.08	0.22	0.258225	0.0829658	-0.263	8.19	-1.36	-5.5	0.212	0.0158902	0.440112								same
NLRP1	BKCs	0.299	7.42	1.12	-5.32	0.299	0.3095	0.0199804	0.845	7.66	3.32	-2.69	0.0109	0.593475	2.74282e-05								same
MXI1	SPRR2F+KCs	0.299	7.52	0.593	-5.87	0.573	0.336003	0.0160476	-1.34	7.83	-2.73	-3.58	0.022	-1.05432	0.00179933								opposite
KIAA1522	BKCs	0.3	8.47	1.5	-4.91	0.178	0.273185	0.0158741	0.0587	8.31	0.316	-6.35	0.76	0.190947	0.0717768								same
GJB3	GKCs	0.3	7.74	0.89	-4.71	0.398	0.140404	0.0946786	0.333	7.27	0.838	-6.43	0.423	0.366354	0.0604703								same
CYB5R3	SPKCs	0.3	8.49	1.47	-4.87	0.181	0.205293	0.0378421	0.446	8.31	2.72	-3.72	0.028	0.384819	0.0258359								same
GAS7	KRT16+KCs	0.301	7.64	0.897	-6.12	0.394	0.64918	0.00185241	0.329	7.94	0.456	-6.11	0.649	0.922731	0.0123987								same
THOP1	KRT16+KCs	0.301	6.68	0.584	-6.36	0.574	-0.329248	0.0624085	-1.38	5.39	-1.91	-4.45	0.0555	-0.99069	0.0136338								same
RAB11FIP1	SPRR2F+KCs	0.301	8.43	0.621	-5.85	0.556	0.262318	0.0285424	-1.34	8.42	-2.2	-4.44	0.0539	-0.765828	0.0174672								opposite
EFNA1	BKCs	0.302	7.57	1.7	-4.66	0.132	0.305566	0.009971	0.532	7.4	2.76	-3.53	0.0255	0.461372	0.000409678								same
MAP4K5	KRT16+KCs	0.302	7.2	0.832	-6.18	0.428	0.300151	0.0663879	-0.121	7.32	-0.168	-6.2	0.867	0.172575	0.279101								same
SLC7A5	SPKCs	0.302	5.66	0.461	-5.74	0.658	-0.511373	0.0559623	-1.58	5.81	-2.94	-3.39	0.0203	-1.42688	0.000242878								same
CAMSAP2	BKCs	0.303	7.77	1.71	-4.64	0.13	0.293197	0.00476629	0.118	7.57	0.672	-6.16	0.521	0.146037	0.0809594								same
PPP1R14C	BKCs	0.303	7.98	1.3	-5.14	0.236	0.349159	0.0328888	0.23	8.03	1.18	-5.7	0.274	0.301647	0.0410686								same
AHNAK	GKCs	0.303	11.1	0.976	-4.67	0.356	0.226949	0.0132878	0.415	11.1	1.67	-5.47	0.129	0.401144	0.00653082								same
SLC38A2	SPKCs	0.303	9.27	1.21	-5.16	0.263	0.18921	0.0518024	0.254	9.19	1.43	-5.55	0.193	0.434903	0.0031276								same
H1FX	BKCs	0.304	6.92	1.48	-4.92	0.181	0.179431	0.0912775	0.117	6.85	0.476	-6.28	0.647	0.212497	0.0632155								same
NFIB	BKCs	0.304	8.59	1.03	-5.4	0.335	0.417765	0.00143012	0.509	8.4	2.32	-4.18	0.0498	0.562993	2.99874e-05								same
PGAP3	KRT16+KCs	0.305	6.77	0.919	-6.1	0.383	0.324948	0.0212637	0.688	6.81	0.953	-5.78	0.341	0.0595232	0.414237								same
REEP5	SPKCs	0.305	7.53	1.68	-4.62	0.134	0.191871	0.0533	-0.0534	7.3	-0.289	-6.51	0.78	0.0377755	0.379065								same
SMG1	SPKCs	0.305	7.07	1.34	-5.01	0.217	0.20605	0.047008	0.484	7.3	1.71	-5.19	0.129	0.390443	0.023518								same
LIG1	BKCs	0.306	7.27	1.63	-4.75	0.147	0.272109	0.0995846	0.25	7.27	1.21	-5.67	0.261	0.17228	0.143989								same
TOMM5	CKCs	0.306	8.52	0.503	-5.8	0.628	-0.185273	0.0528183	-1.1	7.95	-2.97	-3.39	0.0149	-0.547452	0.000758466								same
PLEKHG5	KRT16+KCs	0.306	7.24	0.864	-6.15	0.411	0.298601	0.0776751	-0.894	6.82	-1.24	-5.48	0.215	0.57802	0.123948								same
RANBP9	SPRR2F+KCs	0.306	9	0.648	-5.83	0.539	0.19211	0.0524276	-1.18	9.2	-1.71	-5.17	0.12	-1.12643	0.0127764								opposite
WDR47	BKCs	0.307	6.86	1.2	-5.24	0.27	0.27547	0.0960963	0.362	7.1	1.53	-5.29	0.167	0.318261	0.0548678								same
PARD3	BKCs	0.307	8.29	1.32	-5.11	0.228	0.288512	0.0407107	0.384	8.43	2.15	-4.43	0.0648	0.341878	0.00821567								same
DEGS1	BKCs	0.308	10.2	1.52	-4.88	0.172	0.304315	0.0462331	0.345	10.5	2.02	-4.61	0.079	0.336064	0.016175								same
PGAP1	BKCs	0.308	5.86	1.7	-4.67	0.133	0.220067	0.0746363	0.324	6.2	1.54	-5.27	0.163	0.264737	0.0540713								same
ARHGEF7	SPKCs	0.308	6.61	0.804	-5.52	0.445	0.32418	0.00322406	0.631	6.75	2.66	-3.81	0.0307	0.616205	2.24427e-05								same
DDAH2	SPRR2F+KCs	0.308	7.33	0.65	-5.83	0.538	0.343069	0.0600539	-0.694	7.85	-1.34	-5.65	0.21	0.150678	0.265152								same
PTPRF	BKCs	0.309	9.13	1.28	-5.16	0.242	0.338629	0.0597637	0.197	9.04	1.06	-5.83	0.323	0.236926	0.089483								same
PCMTD1	GKCs	0.309	8.1	0.934	-4.69	0.377	0.180375	0.0162228	0.21	8.13	0.762	-6.49	0.465	0.271179	0.0530042								same
SYNE2	SPKCs	0.309	8.6	1.41	-4.94	0.197	0.372176	0.0201346	0.607	8.27	3.54	-2.52	0.00856	0.617637	5.84178e-05								same
FOXN3	GKCs	0.31	7.11	0.956	-4.68	0.366	0.382852	0.0248768	0.491	7.26	1.94	-5.07	0.0837	0.487706	0.00475227								same
ARHGEF12	KRT16+KCs	0.31	7.98	0.915	-6.11	0.385	0.387855	0.0127175	0.0702	8.05	0.0972	-6.21	0.923	0.333755	0.163372								same
C11orf1	BKCs	0.311	6.18	1.3	-5.13	0.233	0.302806	0.0205404	0.458	6.03	1.6	-5.19	0.148	0.378298	0.00690147								same
CKB	KRT16+KCs	0.311	7.41	0.699	-6.28	0.503	0.458339	0.0271237	-0.541	7.41	-0.75	-5.94	0.453	0.394504	0.0715417								same
RGMB	SPKCs	0.311	7.12	1.1	-5.27	0.305	0.349174	0.0135475	0.984	7.11	4.48	-1.26	0.00248	0.976585	2.86487e-07								same
FOS	SPKCs	0.311	6.97	0.744	-5.57	0.479	0.56045	0.0221377	1.03	7.18	3.3	-2.87	0.0121	1.08223	5.94282e-05								same
PER1	KRT16+KCs	0.312	5.79	0.747	-6.25	0.474	0.710781	0.00314434	2.63	6.6	3.65	0.176	0.000267	1.69518	0.000394038								same
MCC	SPKCs	0.312	6.78	1.33	-5.03	0.221	0.391683	0.00622833	0.997	6.92	4.39	-1.38	0.00278	0.731555	1.66911e-06								same
RNF141	BKCs	0.313	8.48	1.53	-4.86	0.168	0.312823	0.0386757	0.347	8.8	2.05	-4.56	0.0751	0.336877	0.0131301								same
SMDT1	BKCs	0.313	7.36	1.67	-4.69	0.137	0.275699	0.0541959	0.0239	7.4	0.116	-6.4	0.91	0.163687	0.106545								same
ANKRD12	KRT16+KCs	0.313	6.4	0.553	-6.38	0.594	0.583565	0.00690785	0.379	6.52	0.525	-6.08	0.599	0.284433	0.233027								same
CKB	SPRR2F+KCs	0.313	7.03	0.62	-5.85	0.556	0.463763	0.0290902	-0.125	7.63	-0.224	-6.52	0.828	0.405003	0.0582202								same
SGK3	SPKCs	0.314	6.45	1.22	-5.14	0.257	0.394178	0.00490372	1.05	6.53	5.13	-0.459	0.00113	0.960588	1.01425e-08								same
PYCARD	BKCs	0.315	6.83	0.748	-5.64	0.478	-0.237038	0.0932157	-0.859	6.79	-3.77	-2.05	0.00577	-0.538469	6.7618e-05								same
WBP1	SPKCs	0.316	7.08	1.34	-5.01	0.218	0.391074	0.000998583	0.256	7.01	1.36	-5.63	0.213	0.419065	0.00150404								same
AHDC1	BKCs	0.317	6.7	1.21	-5.23	0.265	0.460261	0.00466385	0.628	6.62	2.05	-4.57	0.0756	0.717733	0.000465957								same
MAGED2	BKCs	0.317	7.78	1.61	-4.77	0.15	0.257448	0.0176578	0.26	7.87	1.41	-5.44	0.198	0.261056	0.0132088								same
TMEM245	SPKCs	0.317	6.76	1.7	-4.6	0.13	0.278108	0.0255052	0.236	6.84	1.51	-5.45	0.172	0.259748	0.0294429								same
MGST3	BKCs	0.318	7.18	1.47	-4.94	0.185	0.298139	0.0181355	0.378	7.14	2.23	-4.31	0.0576	0.35698	0.00460863								same
ELMSAN1	BKCs	0.318	8.01	1.61	-4.78	0.152	0.316537	0.0475228	0.646	8.19	3.39	-2.59	0.00994	0.48333	0.00113995								same
STX7	KRT16+KCs	0.318	6.24	0.777	-6.23	0.458	0.331744	0.0915152	0.346	6.56	0.479	-6.1	0.632	0.342452	0.13128								same
EHD2	KRT16+KCs	0.318	6.44	0.813	-6.2	0.438	0.34372	0.0987194	0.218	5.95	0.302	-6.17	0.762	0.337339	0.149141								same
SDR16C5	SPKCs	0.318	8.16	1.46	-4.88	0.183	0.281171	0.0087239	0.0585	8.33	0.332	-6.49	0.749	-0.113007	0.17831								opposite
MMP24OS	SPKCs	0.318	8.11	1.65	-4.65	0.138	0.181323	0.0359456	-0.193	7.96	-1.05	-5.98	0.326	-0.131656	0.135082								opposite
RORA	GKCs	0.319	11	1.16	-4.59	0.28	0.191609	0.0238404	0.0724	11.2	0.265	-6.76	0.797	0.139621	0.206225								same
TSPAN14	KRT16+KCs	0.319	6.45	0.678	-6.3	0.516	0.348295	0.041539	0.543	6	0.752	-5.94	0.452	0.438854	0.147908								same
TMEM134	SPRR2F+KCs	0.319	8.35	0.664	-5.82	0.53	0.169807	0.0906935	-1.06	8.9	-2.14	-4.52	0.059	-0.516143	0.0568016								opposite
SLC37A2	SPRR2F+KCs	0.319	8.14	0.676	-5.81	0.522	0.644145	0.00128516	-1.25	8.68	-2.1	-4.6	0.0636	-1.27482	0.00136843								opposite
GTPBP6	SPKCs	0.32	6.94	1.57	-4.75	0.156	0.167329	0.0599357	0.301	6.73	1.71	-5.19	0.129	0.372212	0.00252194								same
ARHGEF37	BKCs	0.321	7.26	1.43	-4.98	0.194	0.288281	0.0162226	0.159	7.34	0.636	-6.19	0.543	0.197656	0.0500922								same
GPNMB	SPKCs	0.321	8.32	1.44	-4.9	0.188	0.245762	0.0164061	0.656	7.98	3.2	-3.01	0.0139	0.71826	3.83872e-07								same
SMAD3	BKCs	0.322	7.33	1.46	-4.95	0.186	0.270149	0.084625	-0.246	7.3	-1.27	-5.6	0.24	-0.164136	0.190786								opposite
LOR	GKCs	0.322	14.2	0.987	-4.67	0.351	0.371473	0.0256377	-0.0576	14.2	-0.227	-6.77	0.825	0.181421	0.191531								same
EPHB6	GKCs	0.322	9.3	1.12	-4.61	0.295	0.25033	0.0338014	0.477	9.43	2.11	-4.81	0.0635	0.446057	0.0116379								same
GRHL2	KRT16+KCs	0.322	6.97	0.68	-6.3	0.514	0.303942	0.0688059	-0.0448	6.77	-0.0621	-6.21	0.951	0.177139	0.311389								same
TUFT1	SPKCs	0.322	7.7	0.805	-5.52	0.445	0.58703	0.00133592	0.865	7.89	4.98	-0.636	0.00134	0.756421	8.17796e-09								same
DDR1	SPKCs	0.322	8.41	1.38	-4.97	0.207	0.185175	0.0576741	0.298	8.26	1.34	-5.67	0.221	0.526492	0.000943575								same
GJB5	BKCs	0.323	7.41	1.47	-4.93	0.183	0.363822	0.0128412	0.199	6.92	1.12	-5.76	0.296	0.30347	0.0210407								same
ULK1	GKCs	0.323	8.35	1.01	-4.66	0.343	0.131738	0.0623774	0.183	8.55	0.69	-6.54	0.508	0.0979026	0.272688								same
XG	GKCs	0.324	7.94	1.12	-4.61	0.293	0.218563	0.0512414	0.0252	7.96	0.0811	-6.79	0.937	0.13548	0.258209								same
SHTN1	SPKCs	0.325	6.29	1.36	-4.99	0.212	0.268935	0.0162851	0.541	6.29	2.59	-3.92	0.0342	0.485786	0.00253018								same
EIF4E2	SPRR2F+KCs	0.325	7.48	0.69	-5.8	0.514	0.216548	0.0166707	-1.57	7.83	-3.22	-2.78	0.00965	-1.42902	4.38592e-05								opposite
KIF16B	BKCs	0.326	6.39	1.35	-5.08	0.219	0.246323	0.0839626	0.0743	6.64	0.276	-6.36	0.79	0.205995	0.113983								same
CITED4	CKCs	0.326	9.39	0.724	-5.67	0.489	-0.141119	0.0967002	-0.583	9.52	-1.81	-5.25	0.103	-0.500032	0.0405718								same
CAPN7	KRT16+KCs	0.326	6.64	0.975	-6.05	0.356	0.246718	0.0816047	-0.351	6.54	-0.486	-6.1	0.627	0.238945	0.27554								same
ANKZF1	BKCs	0.327	6.2	1.9	-4.4	0.0978	0.321535	0.00712369	0.413	6.35	1.72	-5.03	0.125	0.351499	0.00772644								same
ALAD	BKCs	0.327	7.24	1.9	-4.41	0.0991	0.262483	0.0192234	0.229	7.44	1.32	-5.55	0.225	0.303044	0.0109145								same
SMAD4	BKCs	0.327	6.67	1.67	-4.7	0.139	0.294709	0.0119415	0.0288	6.69	0.147	-6.39	0.887	0.317492	0.0257681								same
SDCBP2	GKCs	0.327	6.86	0.828	-4.73	0.43	-0.255639	0.0143457	-1.22	6.35	-4.5	-1.02	0.00145	-0.999856	1.14964e-06								same
TOMM20	SPKCs	0.327	7.94	1.77	-4.51	0.117	0.215601	0.033239	0.171	7.94	1.01	-6.02	0.344	0.252784	0.0406547								same
SERPINB12	GKCs	0.328	9.87	0.855	-4.72	0.416	-0.179411	0.0380475	-0.849	9.65	-3.31	-2.89	0.00899	-0.750324	0.000127771								same
ZNF638	KRT16+KCs	0.328	7.24	0.84	-6.17	0.423	0.222487	0.079565	0.443	6.94	0.614	-6.03	0.539	0.22063	0.270083								same
HAUS4	BKCs	0.329	6.37	1.17	-5.27	0.28	0.297967	0.0415813	0.0605	6.44	0.27	-6.36	0.794	0.232029	0.0739804								same
SNX1	BKCs	0.329	7.57	1.23	-5.21	0.258	0.25256	0.03487	0.252	7.71	1.32	-5.54	0.223	0.239904	0.0269747								same
PGLS	BKCs	0.329	7.21	1.73	-4.62	0.126	0.227798	0.0669295	-0.286	7.12	-1.68	-5.09	0.133	-0.168102	0.118001								opposite
PREP	GKCs	0.329	7.57	0.765	-4.76	0.466	-0.176682	0.0677671	-0.909	7.21	-3.13	-3.18	0.012	-0.605584	0.0118979								same
ATG2B	BKCs	0.33	6.83	1.43	-4.99	0.196	0.380127	0.0101852	0.429	7.01	1.81	-4.91	0.109	0.35581	0.00775147								same
MGME1	SPKCs	0.33	6.98	1.58	-4.74	0.154	0.302048	0.0063379	0.422	7.01	1.79	-5.08	0.115	0.449454	0.00361699								same
MT-CYB	BKCs	0.331	11.4	1.68	-4.68	0.135	0.232434	0.0984266	-0.724	11.2	-4.26	-1.39	0.00297	-0.646176	1.15214e-05								opposite
EPN2	GKCs	0.331	7.37	0.845	-4.73	0.422	0.38597	0.00719105	0.58	7.58	1.93	-5.09	0.0856	0.633226	0.00121542								same
CMPK1	SPRR2F+KCs	0.331	7.56	0.7	-5.8	0.508	0.161986	0.0864926	-1.53	8.01	-3.14	-2.91	0.0111	-1.10629	0.00179738								opposite
NFIA	BKCs	0.332	6.67	1.54	-4.85	0.166	0.229064	0.074587	-0.29	6.56	-1.14	-5.74	0.287	0.000602541	0.496484								same
LYST	BKCs	0.332	6.69	1.7	-4.66	0.132	0.345569	0.0101935	0.282	6.83	1.17	-5.71	0.277	0.257452	0.0250104								same
PLXNB1	SPKCs	0.332	7.45	1.36	-4.99	0.212	0.354364	0.0244878	0.159	7.44	0.778	-6.23	0.461	0.288158	0.0614441								same
FAS	BKCs	0.333	6.33	1.47	-4.94	0.184	0.282773	0.0195805	0.487	6.36	2.53	-3.86	0.0359	0.400729	0.00347648								same
RAB11B	BKCs	0.333	7.91	1.73	-4.62	0.126	0.231663	0.0516376	0.339	7.88	1.59	-5.2	0.151	0.214301	0.0598604								same
EML2	BKCs	0.333	6.4	1.44	-4.97	0.191	0.285053	0.033197	0.161	6.26	0.751	-6.1	0.475	0.266914	0.0437289								same
CDC42BPG	BKCs	0.334	8.4	1.33	-5.1	0.224	0.329095	0.00887146	0.567	8.23	2.84	-3.4	0.0224	0.345699	0.00445145								same
ARID4A	BKCs	0.334	6.6	1.95	-4.34	0.0911	0.325286	0.0113296	0.231	6.69	1.14	-5.75	0.29	0.296835	0.0395414								same
NBL1	KRT16+KCs	0.334	8.01	1.01	-6.02	0.341	0.42787	0.0213803	-0.123	7.81	-0.17	-6.2	0.865	-0.00334542	0.497969								opposite
OGT	KRT16+KCs	0.334	6.66	0.771	-6.23	0.461	0.331023	0.016517	0.178	6.64	0.247	-6.18	0.805	0.250532	0.251476								same
SYTL1	GKCs	0.335	8.84	1.09	-4.62	0.306	0.136917	0.0563271	0.0749	8.55	0.301	-6.75	0.77	0.140316	0.197531								same
DSP	BKCs	0.337	12.6	1.69	-4.67	0.134	0.315316	0.0250814	0.512	12.9	3.09	-3.03	0.0154	0.416836	0.00499707								same
AKAP9	BKCs	0.337	7.61	1.81	-4.52	0.113	0.286736	0.0134069	0.407	7.89	2.12	-4.47	0.0679	0.308634	0.00863711								same
YIPF4	KRT16+KCs	0.337	6.99	0.844	-6.17	0.421	0.46398	0.0501832	-1.35	6.33	-1.87	-4.54	0.062	-0.597143	0.123733								opposite
RGMB	BKCs	0.338	7.14	1.72	-4.63	0.127	0.361947	0.00671418	0.298	7.32	1.33	-5.53	0.222	0.528946	0.00470971								same
ORAI1	BKCs	0.338	7.4	1.27	-5.17	0.245	0.404324	0.00414175	0.251	7.7	1.51	-5.31	0.17	0.386783	0.0027065								same
FBLN1	FBs	0.338	11.6	1.19	-4.61	0.261	0.304356	0.0931566	0.338	12	1.18	-5.37	0.264	0.302517	0.0981458								same
EPHX3	GKCs	0.338	8.76	0.989	-4.67	0.35	-0.328796	0.00640242	-1.46	8.38	-5.75	0.732	0.000263	-1.11215	1.41779e-10								same
MOSPD3	SPKCs	0.338	6.42	1.25	-5.11	0.247	0.228835	0.0893473	0.192	6.7	0.992	-6.04	0.352	0.0910559	0.286897								same
SYTL1	BKCs	0.339	8.36	1.51	-4.89	0.173	0.390271	0.00138284	0.221	8.38	1.33	-5.52	0.22	0.30851	0.00265193								same
C11orf49	KRT16+KCs	0.339	5.75	0.732	-6.26	0.483	0.455972	0.0161391	1.4	5.74	1.94	-4.4	0.0519	0.753038	0.0363986								same
MEGF9	SPKCs	0.339	6.73	0.975	-5.38	0.359	0.323466	0.0338524	0.484	6.63	2.62	-3.87	0.0327	0.395159	0.00353401								same
ERCC1	BKCs	0.34	7.53	1.28	-5.16	0.241	0.322337	0.0212994	0.0771	7.6	0.34	-6.34	0.743	0.297304	0.0279372								same
NCOR2	BKCs	0.341	8.17	1.62	-4.76	0.149	0.332686	0.0032563	0.265	8.21	1.55	-5.26	0.16	0.380659	0.000568651								same
FOXN3	BKCs	0.341	7.05	1.39	-5.03	0.206	0.404982	0.0129968	0.569	7.33	3.36	-2.63	0.0103	0.509425	8.96806e-05								same
VPS13D	KRT16+KCs	0.342	7.02	0.941	-6.08	0.372	0.25786	0.093057	-0.599	6.66	-0.831	-5.88	0.406	0.294053	0.209988								same
ATF6B	SPKCs	0.342	7.87	1.81	-4.45	0.108	0.225062	0.0319369	0.0858	7.65	0.472	-6.43	0.651	0.144467	0.119966								same
ARHGEF37	KRT16+KCs	0.343	7.37	0.995	-6.03	0.346	0.340051	0.0277684	-1.71	7.22	-2.37	-3.51	0.0177	-0.41675	0.180749								opposite
RALGDS	SPKCs	0.343	6.84	1.31	-5.05	0.229	0.273311	0.0185425	0.566	6.85	2.93	-3.41	0.0206	0.512227	0.00110932								same
TM7SF2	SPRR2F+KCs	0.343	8.9	0.691	-5.8	0.513	0.205264	0.0524696	-1.87	9.29	-3.79	-1.85	0.0038	-1.93593	2.25443e-08								opposite
ZNF24	SPKCs	0.344	6.34	1.8	-4.46	0.11	0.239678	0.0173518	0.212	6.49	1.15	-5.88	0.288	0.305238	0.0178949								same
TDP2	SPRR2F+KCs	0.345	7.88	0.716	-5.78	0.499	0.189363	0.040177	-1.55	8.13	-2.49	-3.97	0.0328	-1.50724	0.000330909								opposite
NAXD	SPKCs	0.346	5.99	1.54	-4.78	0.163	0.283465	0.0144848	0.456	6.05	2.49	-4.06	0.0395	0.481722	0.000852442								same
FBXL8	SPKCs	0.346	6.28	0.897	-5.45	0.397	0.43573	0.00810819	0.701	6.5	2.55	-3.98	0.0365	0.584656	0.00134354								same
KIF16B	SPKCs	0.346	6.33	1.8	-4.46	0.111	0.22487	0.0730893	0.438	6.03	1.92	-4.9	0.0944	0.300392	0.0805133								same
H1F0	SPKCs	0.346	8	1.69	-4.6	0.13	0.272516	0.00494507	0.19	8.05	0.712	-6.28	0.498	0.0896601	0.25245								same
TRRAP	BKCs	0.347	6.49	2.06	-4.2	0.0779	0.341319	0.00431656	0.373	6.32	1.76	-4.98	0.118	0.342062	0.00576377								same
NRBP2	BKCs	0.347	7.28	1.5	-4.9	0.177	0.451312	0.000979185	0.727	7.49	3.55	-2.37	0.00794	0.677618	1.8923e-06								same
IP6K2	SPKCs	0.347	6.52	1.07	-5.3	0.318	0.325724	0.0502061	0.173	6.36	0.806	-6.21	0.445	0.25951	0.0694416								same
CROCC	BKCs	0.348	5.95	1.68	-4.69	0.137	0.438931	0.0103498	0.263	6.12	1.12	-5.77	0.297	0.403007	0.0279283								same
STK35	BKCs	0.348	6.41	1.73	-4.62	0.126	0.266742	0.0678534	-0.384	6.15	-1.61	-5.18	0.146	-0.108464	0.333862								opposite
DCAF16	SPKCs	0.348	6.73	1.19	-5.17	0.268	0.230942	0.0124015	0.715	6.74	3.94	-1.97	0.00496	0.635998	6.23935e-07								same
CAT	SPKCs	0.348	7.08	1.24	-5.12	0.25	0.368631	0.00685402	0.332	7.08	1.83	-5.02	0.107	0.428096	0.00227218								same
CYBRD1	FBs	0.349	10.4	1.21	-4.6	0.254	0.164459	0.0856624	0.238	10.8	0.839	-5.7	0.421	0.0911923	0.232497								same
BRD1	SPKCs	0.349	7.27	1.29	-5.07	0.233	0.275531	0.0618101	0.476	7.41	2.89	-3.48	0.022	0.381652	0.0073226								same
ULK1	SPRR2F+KCs	0.35	8.26	0.704	-5.79	0.506	0.24217	0.0115569	-0.759	8.78	-1.57	-5.37	0.15	-0.301329	0.162849								opposite
CD2BP2	KRT16+KCs	0.351	6.77	1.07	-5.96	0.314	0.289687	0.0779286	-1.15	6.41	-1.6	-4.99	0.11	-0.541459	0.140441								opposite
PARD3	SPKCs	0.351	8.47	1.5	-4.84	0.174	0.301635	0.0311296	0.592	8.6	3.34	-2.81	0.0114	0.456438	0.000544721								same
BNIPL	SPRR2F+KCs	0.351	8.35	0.682	-5.81	0.519	0.245142	0.0277584	-1.06	9.21	-2.04	-4.68	0.0697	-0.134748	0.346928								opposite
PNISR	BKCs	0.352	6.52	1.73	-4.62	0.126	0.313254	0.0126885	0.507	6.72	2.39	-4.08	0.045	0.457338	0.000343793								same
TBRG1	SPKCs	0.352	6.09	1.63	-4.68	0.143	0.229992	0.0219733	0.386	6.26	2.15	-4.57	0.0667	0.391935	0.00950707								same
DOK4	BKCs	0.353	6.93	1.39	-5.03	0.205	0.243314	0.0992654	0.599	7.29	3.02	-3.14	0.0172	0.366733	0.0462782								same
TXNIP	ECs	0.353	11.4	1.02	-5.05	0.333	0.272377	0.0565712	0.483	12	1.9	-4.3	0.089	0.297606	0.038332								same
SCEL	GKCs	0.353	11	1.05	-4.64	0.325	0.333563	0.00487544	0.638	11.1	2.63	-3.98	0.0269	0.542557	0.000738861								same
RABGAP1L	BKCs	0.354	7.35	1.99	-4.29	0.0867	0.226739	0.0224836	0.705	7.48	2.8	-3.46	0.0239	0.377735	0.00133552								same
OSBPL8	SPKCs	0.354	7.5	1.25	-5.11	0.246	0.292335	0.022577	0.48	7.5	2.46	-4.1	0.0413	0.431622	0.00175063								same
H2AFJ	SPRR2F+KCs	0.354	8.18	0.732	-5.77	0.49	0.17793	0.0996746	-1.15	8.7	-2.3	-4.28	0.0454	-1.8335	0.000107636								opposite
MAP3K2	SPKCs	0.355	6.96	1.48	-4.85	0.178	0.214077	0.0375244	0.362	6.99	1.88	-4.95	0.0994	0.436296	0.00562167								same
WDR26	SPRR2F+KCs	0.355	9.6	0.758	-5.75	0.475	0.192662	0.097443	-1.19	10.3	-1.67	-5.22	0.127	-0.717693	0.047389								opposite
RALGDS	BKCs	0.356	6.87	0.927	-5.5	0.384	0.291023	0.0335555	0.757	6.84	2.52	-3.87	0.0365	0.415412	0.00251672								same
LTBP4	BKCs	0.356	7.75	1.79	-4.55	0.116	0.320692	0.0235279	-0.107	7.72	-0.508	-6.26	0.626	0.0419844	0.399857								same
LOR	CKCs	0.356	15.4	1.02	-5.43	0.337	0.294783	0.0480478	-0.355	15.2	-0.976	-6.28	0.354	0.0779684	0.337958								same
BORCS7	KRT16+KCs	0.356	5.84	0.88	-6.14	0.402	0.371339	0.0303632	0.732	6.15	1.02	-5.72	0.31	0.522298	0.104014								same
TACC2	SPKCs	0.356	8.23	1.48	-4.86	0.179	0.343299	0.00157876	0.382	8.17	2.05	-4.71	0.0772	0.490966	0.000307572								same
VANGL1	BKCs	0.357	5.84	1.73	-4.62	0.126	0.313823	0.0498583	-0.903	5.61	-4	-1.74	0.00421	-0.670468	0.00522832								opposite
ATG2A	CKCs	0.358	8.7	1.1	-5.34	0.301	-0.159339	0.0658478	-1.06	7.98	-2.85	-3.59	0.0183	-0.786522	2.21998e-05								same
RETREG3	SPKCs	0.358	6.56	1.64	-4.67	0.142	0.30634	0.0203596	0.262	6.44	1.19	-5.83	0.27	0.0703629	0.355344								same
ARF5	BKCs	0.359	7.65	1.98	-4.3	0.0876	0.201639	0.0480996	-0.3	7.65	-1.14	-5.75	0.29	-0.051817	0.357079								opposite
ANXA11	BKCs	0.359	8.07	1.96	-4.33	0.0902	0.289412	0.0108257	0.218	7.99	1.22	-5.66	0.26	0.223318	0.0227811								same
RAPGEFL1	BKCs	0.359	8.83	2.05	-4.21	0.0786	0.365708	0.0130794	0.609	8.92	3.45	-2.5	0.00908	0.578054	0.000217122								same
GPRC5C	BKCs	0.359	6.07	0.768	-5.63	0.467	0.557264	0.0267182	0.8	6.22	3.75	-2.09	0.00596	0.696171	4.30113e-05								same
PYCARD	SPKCs	0.359	7.53	0.845	-5.49	0.424	-0.235846	0.0694444	-0.844	7.73	-3.57	-2.48	0.00823	-0.703361	1.4143e-05								same
ERCC1	SPRR2F+KCs	0.359	7.32	0.673	-5.81	0.524	0.212797	0.038685	-1.1	7.89	-1.67	-5.22	0.127	-0.241773	0.254914								opposite
ABCC9	ECs	0.36	8.99	1.07	-5.01	0.31	0.170694	0.0954891	0.0382	9.38	0.126	-5.81	0.903	0.0939939	0.218516								same
MINDY1	SPKCs	0.36	6	1.4	-4.95	0.202	0.253638	0.0684575	-0.287	5.92	-1.54	-5.42	0.166	-0.173765	0.171794								opposite
ERCC1	SPKCs	0.36	7.11	1.4	-4.95	0.201	0.28451	0.0201794	0.512	7.21	2.54	-4	0.037	0.339892	0.0155082								same
PUM2	BKCs	0.361	7.94	2.15	-4.08	0.0683	0.324373	0.00457674	0.37	8.07	2.02	-4.61	0.0788	0.323617	0.00463276								same
NDFIP2	GKCs	0.361	8.02	1.1	-4.62	0.3	0.221968	0.0160146	0.583	8.03	2.29	-4.53	0.0471	0.393785	0.00772788								same
TOM1L2	GKCs	0.361	8.05	1.23	-4.56	0.253	0.240572	0.021766	0.509	8.23	1.89	-5.14	0.0904	0.336149	0.0341255								same
PLCXD1	GKCs	0.361	7.93	0.689	-4.78	0.51	-0.192075	0.0340357	-0.582	7.89	-2.07	-4.88	0.0683	-0.787381	0.000832617								same
EXOC6B	SPKCs	0.361	8.36	1.59	-4.72	0.151	0.34653	0.00541587	0.572	8.2	2.55	-3.98	0.0364	0.453654	0.00093288								same
POF1B	KRT16+KCs	0.362	8.55	0.811	-6.2	0.439	0.951416	0.00179496	-0.155	8.78	-0.215	-6.19	0.83	0.485993	0.156219								same
NFIC	SPKCs	0.362	7.98	1.71	-4.57	0.126	0.255009	0.0100181	0.334	8.03	1.88	-4.96	0.1	0.457587	0.00104359								same
SECISBP2	KRT16+KCs	0.363	6.41	0.798	-6.21	0.446	0.373805	0.0194057	-0.563	6.75	-0.78	-5.92	0.435	0.313507	0.210015								same
PLEKHA1	SPKCs	0.363	7.15	1.28	-5.08	0.237	0.216686	0.0301801	0.627	7.14	3.5	-2.58	0.00909	0.483708	0.000184315								same
LGR4	SPKCs	0.363	6.99	1.65	-4.66	0.139	0.231651	0.083362	0.103	6.93	0.448	-6.44	0.667	0.0433875	0.430601								same
TMEM131	BKCs	0.364	6.52	1.51	-4.9	0.175	0.347739	0.0159327	0.0938	6.89	0.492	-6.27	0.636	0.198942	0.0648178								same
DST	KRT16+KCs	0.364	7.62	0.928	-6.1	0.378	0.568685	0.00565338	-1.24	7.5	-1.72	-4.79	0.0853	-0.374819	0.249889								opposite
USP21	SPKCs	0.364	6.39	1.28	-5.08	0.238	0.301776	0.0309564	0.353	6.23	1.7	-5.21	0.131	0.350453	0.028565								same
PNRC1	SPRR2F+KCs	0.364	8.14	0.767	-5.75	0.47	0.235058	0.0133944	0.312	9.13	0.639	-6.33	0.538	0.629945	0.015438								same
SPART	BKCs	0.365	6.67	1.85	-4.47	0.107	0.279779	0.0414345	0.187	6.55	0.998	-5.89	0.348	0.230927	0.0530518								same
SGPP2	KRT16+KCs	0.365	7.16	0.792	-6.21	0.45	-0.348398	0.0872931	-2.76	6.31	-3.82	0.801	0.000134	-2.00865	0.000286249								same
EFS	KRT16+KCs	0.365	7.42	1.08	-5.95	0.311	0.328108	0.023606	0.544	7.58	0.754	-5.94	0.451	0.48645	0.118408								same
KIDINS220	KRT16+KCs	0.366	5.97	0.938	-6.09	0.373	0.403113	0.0301935	-1.05	5.95	-1.45	-5.2	0.147	-0.295027	0.283336								opposite
HIST1H4C	KRT16+KCs	0.366	5.83	0.866	-6.15	0.41	0.379415	0.0757728	-0.453	6	-0.628	-6.02	0.53	-0.0646328	0.483821								opposite
FCER1A	T_cells	0.366	10.2	1.13	-5.25	0.286	0.397253	0.0394651	0.491	11	1.02	-5.84	0.332	0.436315	0.0515411								same
CTNNAL1	BKCs	0.367	6.4	1.16	-5.28	0.283	0.476253	0.00779865	0.688	6.64	3.58	-2.32	0.00752	0.617775	0.000202838								same
SPAG16	SPKCs	0.367	6.41	1.86	-4.38	0.101	0.263669	0.00769259	0.959	6.31	3.73	-2.25	0.00657	0.630745	1.87673e-05								same
TAF7	SPKCs	0.367	6.99	1.98	-4.23	0.0838	0.265186	0.00842861	0.33	6.94	1.48	-5.48	0.179	0.401418	0.00619683								same
PDCD4	SPKCs	0.367	9.12	1.83	-4.42	0.105	0.398017	0.000308297	0.347	8.96	1.38	-5.62	0.209	0.516725	0.000568829								same
STXBP5	SPKCs	0.368	6.64	1.79	-4.48	0.113	0.2709	0.0213197	0.247	6.79	1.03	-6	0.335	0.307354	0.0432617								same
TNXB	ECs	0.369	10.9	1.17	-4.92	0.27	0.347057	0.0550534	0.447	11	1.93	-4.25	0.0842	0.387374	0.0190424								same
BRWD1	BKCs	0.37	6.77	1.46	-4.95	0.188	0.297399	0.0305282	0.086	6.82	0.464	-6.29	0.655	0.238077	0.0571874								same
MAPKBP1	BKCs	0.371	7.6	1.23	-5.21	0.257	0.319411	0.047426	0.55	7.5	2.35	-4.14	0.0478	0.27104	0.0470613								same
BGN	FBs	0.371	9.39	1.51	-4.4	0.163	0.222108	0.0537583	-0.335	10.3	-1.25	-5.3	0.241	-0.0412884	0.499448								opposite
NLRP1	SPKCs	0.371	7.17	1.42	-4.92	0.194	0.313031	0.0107896	0.919	7.2	3.67	-2.34	0.00717	0.951184	1.08388e-06								same
UBE2Q1	KRT16+KCs	0.372	6.87	0.901	-6.12	0.392	0.420313	0.0159307	-2.01	6.74	-2.78	-2.49	0.00541	-0.672146	0.0978286								opposite
SELENOT	KRT16+KCs	0.372	6.58	0.818	-6.19	0.435	-0.259722	0.0868772	-2.24	5.82	-3.1	-1.59	0.00194	-1.12972	0.00502078								same
DBP	KRT16+KCs	0.372	5.86	0.651	-6.32	0.532	0.637279	0.0330795	1.08	6.22	1.49	-5.15	0.136	0.803241	0.0140725								same
VPS13D	SPKCs	0.372	7.32	1.76	-4.51	0.117	0.28612	0.02038	0.381	7.29	2.44	-4.14	0.043	0.379601	0.00342806								same
CDK5RAP3	SPKCs	0.372	7.31	1.77	-4.5	0.116	0.181776	0.0600934	0.223	7.51	1.18	-5.85	0.276	0.173558	0.0966455								same
NSUN6	BKCs	0.373	6.07	2.05	-4.21	0.0793	0.301264	0.0330634	0.225	6.27	1.06	-5.83	0.32	0.240905	0.0572131								same
BNIPL	CKCs	0.373	9.57	1.16	-5.29	0.28	0.148168	0.0941888	0.364	9.43	1.26	-5.98	0.239	0.160649	0.169052								same
PLPP2	SPKCs	0.373	7.28	1.25	-5.11	0.246	0.261143	0.0402272	0.23	7.24	1.14	-5.88	0.288	0.306425	0.0361623								same
MYO1D	SPRR2F+KCs	0.373	7.9	0.766	-5.75	0.47	0.301813	0.0102657	-1.91	8.25	-3.92	-1.65	0.0031	-1.34276	2.64333e-05								opposite
ELF2	BKCs	0.374	6.25	1.69	-4.67	0.134	0.234148	0.0831852	0.597	6.37	2.03	-4.61	0.0785	0.302045	0.0520717								same
OXR1	GKCs	0.374	6.62	0.73	-4.77	0.485	0.201343	0.0627729	0.395	6.82	1.46	-5.75	0.178	0.41767	0.0346434								same
ANO1	KRT16+KCs	0.374	6.19	0.688	-6.29	0.51	0.50398	0.00806886	0.693	6.45	0.961	-5.77	0.337	0.592788	0.10104								same
TOM1L2	SPKCs	0.374	7.99	1.41	-4.94	0.197	0.441352	0.00962742	0.502	8.19	2.62	-3.87	0.0326	0.505786	0.000708597								same
RAPGEFL1	SPKCs	0.374	9.53	1.84	-4.41	0.104	0.379058	0.0211476	0.645	9.51	3.89	-2.04	0.00533	0.612238	4.08918e-05								same
RBL2	BKCs	0.375	7.39	1.73	-4.62	0.126	0.421912	0.00135988	0.356	7.46	1.6	-5.2	0.15	0.408902	0.00149592								same
CLK4	SPKCs	0.375	6.55	1.88	-4.36	0.0983	0.216888	0.0912108	0.061	6.65	0.325	-6.49	0.754	0.158313	0.16516								same
PER3	BKCs	0.376	6.42	1.52	-4.87	0.171	0.47006	0.00627812	0.682	6.63	2.04	-4.58	0.0767	0.588114	0.00245156								same
BORCS7	BKCs	0.376	6.3	1.98	-4.3	0.0875	0.30278	0.0135233	0.162	6.44	0.807	-6.06	0.444	0.270457	0.0263358								same
AZGP1	CKCs	0.376	12.9	1.16	-5.29	0.279	0.289122	0.0985666	-0.829	12.8	-2.27	-4.54	0.0484	-0.411803	0.065554								opposite
DGAT2	KRT16+KCs	0.377	7.88	1.14	-5.88	0.283	0.947731	0.000941764	-1.5	7.43	-2.08	-4.14	0.038	-1.14517	0.0126912								opposite
PAQR7	SPKCs	0.377	6.87	1.79	-4.48	0.112	0.328312	0.00327919	-0.121	6.7	-0.44	-6.45	0.673	-0.00897342	0.479019								opposite
AHCYL2	BKCs	0.378	7.25	1.47	-4.93	0.183	0.224573	0.0853771	0.238	7.35	1.34	-5.52	0.218	0.249135	0.0590446								same
SNRPF	BKCs	0.378	6.35	1.91	-4.4	0.0976	0.278574	0.0682107	-0.619	6.19	-3.06	-3.08	0.0162	-0.424863	0.02073								opposite
SLC44A2	KRT16+KCs	0.378	8.06	0.966	-6.06	0.36	0.6028	0.0018138	-0.784	8.02	-1.09	-5.65	0.277	-0.366374	0.212673								opposite
PUM2	SPKCs	0.378	7.85	1.49	-4.84	0.176	0.280438	0.00727401	0.194	7.77	0.865	-6.16	0.414	0.343655	0.00890001								same
POLDIP3	BKCs	0.379	7.37	1.89	-4.42	0.1	0.250543	0.0555205	0.335	7.58	1.98	-4.67	0.0845	0.248951	0.0492372								same
FBXL3	KRT16+KCs	0.379	7.2	1.07	-5.96	0.313	0.420627	0.00738869	0.514	6.74	0.712	-5.97	0.476	0.374345	0.169628								same
ARHGEF7	BKCs	0.38	7.03	1.6	-4.78	0.152	0.381237	0.00109316	0.513	6.91	2.46	-3.98	0.0405	0.422733	0.000296781								same
UBE4B	SPKCs	0.38	7.39	1.67	-4.63	0.135	0.243418	0.0576106	0.244	7.37	1.29	-5.72	0.235	0.198116	0.0848447								same
PLEKHA5	SPKCs	0.38	6.58	1.96	-4.25	0.0862	0.165157	0.066286	0.517	6.48	2.65	-3.83	0.0314	0.545471	0.000116126								same
ATF6B	GKCs	0.381	7.9	1.25	-4.55	0.246	0.136206	0.0787023	0.304	7.81	1.35	-5.88	0.208	0.209244	0.111069								same
AHDC1	KRT16+KCs	0.381	6.79	0.946	-6.08	0.37	0.388139	0.028222	2.06	6.24	2.85	-2.31	0.00437	0.950568	0.0207088								same
TOM1	KRT16+KCs	0.381	6.97	1.08	-5.94	0.307	0.309537	0.0383043	0.503	7.28	0.698	-5.98	0.485	0.440397	0.170615								same
WDTC1	SPKCs	0.381	7.2	1.91	-4.33	0.0941	0.261229	0.0376637	-0.00433	7.24	-0.0252	-6.55	0.981	0.15961	0.145929								same
MMP14	SPKCs	0.381	7.52	1.71	-4.58	0.127	0.277167	0.0636379	0.223	7.34	1.3	-5.71	0.233	0.216795	0.0896601								same
LONP2	SPKCs	0.381	6.79	1.64	-4.66	0.141	0.322365	0.0461587	0.333	7.06	1.82	-5.04	0.11	0.308801	0.0300543								same
MT-CO3	SPKCs	0.381	12.3	1.73	-4.55	0.123	0.290332	0.0674368	-1.01	12	-6.08	0.584	0.000397	-0.933441	9.77678e-10								opposite
TRAK1	SPRR2F+KCs	0.381	8.95	0.811	-5.71	0.446	0.375211	0.0394443	-2.66	8.73	-5.53	0.704	0.000293	-1.54695	4.23526e-07								opposite
DEGS1	GKCs	0.382	10.5	1.17	-4.59	0.275	0.341981	0.0879547	0.937	10.5	4.03	-1.74	0.00292	0.762116	0.000112695								same
ORAI1	GKCs	0.382	7.1	1.08	-4.63	0.311	0.301429	0.00616343	0.733	7.32	2.92	-3.51	0.0167	0.605816	0.000199302								same
MXI1	KRT16+KCs	0.382	6.8	0.841	-6.17	0.423	0.856756	0.00181623	-2.56	6.99	-3.55	-0.168	0.000391	-1.28036	0.011729								opposite
LGALS3	KRT16+KCs	0.382	8.94	0.878	-6.14	0.403	0.576161	0.000797853	-1.43	8.03	-1.98	-4.33	0.0476	-0.210031	0.33736								opposite
C12orf57	SPKCs	0.382	8.19	2	-4.21	0.0816	0.215939	0.0165098	0.171	8.21	1.03	-6	0.334	0.237793	0.0227932								same
RAVER2	BKCs	0.384	6	1.78	-4.56	0.117	0.347923	0.00928188	0.0171	6.08	0.0625	-6.4	0.952	0.33053	0.0709396								same
TYRO3	SPKCs	0.384	6.37	1.4	-4.95	0.202	0.265196	0.0118537	0.204	6.37	0.865	-6.16	0.414	0.127872	0.16075								same
TMEM245	KRT16+KCs	0.385	6.15	0.879	-6.14	0.403	0.291573	0.0582559	0.8	6.43	1.11	-5.62	0.268	0.331733	0.0706019								same
CDKN1B	KRT16+KCs	0.385	6.76	0.954	-6.07	0.365	0.53786	0.00735543	-0.452	6.88	-0.627	-6.03	0.531	0.0613131	0.413467								same
GTF3C1	KRT16+KCs	0.385	6.92	1.1	-5.93	0.301	0.253774	0.0671372	-0.0435	6.61	-0.0603	-6.21	0.952	0.266744	0.226897								same
CREG1	SPRR2F+KCs	0.385	10	0.819	-5.71	0.442	0.250232	0.0194187	-1.48	10.1	-2.5	-3.95	0.0321	-1.16374	0.00204544								opposite
NFIC	BKCs	0.386	8.51	2.19	-4.03	0.0643	0.304601	0.00356005	0.0698	8.52	0.383	-6.32	0.712	0.232963	0.0328313								same
PPP2R3A	SPKCs	0.386	8.11	1.97	-4.25	0.0861	0.232332	0.0620355	0.0226	8.02	0.121	-6.54	0.907	0.155251	0.175419								same
SPTBN2	SPKCs	0.386	7.28	1.9	-4.33	0.0949	0.257317	0.0169829	0.305	7.01	1.28	-5.73	0.24	0.416674	0.0124173								same
PRRC2B	BKCs	0.387	7.11	2.3	-3.88	0.0542	0.28754	0.0206221	0.198	7.13	1.15	-5.73	0.282	0.248222	0.0311882								same
LDB1	BKCs	0.387	9.35	1.85	-4.47	0.106	0.378405	0.00504693	0.413	9.45	2.02	-4.61	0.0786	0.424	0.00348287								same
CCDC85B	BKCs	0.387	7.14	1.63	-4.75	0.147	0.217689	0.0881046	-0.0475	7.15	-0.264	-6.36	0.799	0.144404	0.166255								same
RAD51B	BKCs	0.387	6.18	1.67	-4.69	0.138	0.349693	0.0120582	0.244	6.29	1.17	-5.71	0.277	0.324909	0.0135096								same
DGCR2	SPRR2F+KCs	0.387	7.11	0.82	-5.71	0.441	0.251639	0.0855162	0.635	7.72	1.32	-5.68	0.219	0.28957	0.137753								same
KIFC2	KRT16+KCs	0.388	7.35	0.879	-6.14	0.403	0.346083	0.0309959	0.739	7.78	1.02	-5.71	0.306	0.605031	0.0440341								same
MFSD14B	KRT16+KCs	0.388	7.86	1.07	-5.96	0.315	0.235731	0.078183	-2.27	7.17	-3.14	-1.47	0.00168	-1.11343	0.00772358								opposite
RASAL1	SPRR2F+KCs	0.388	7.45	0.815	-5.71	0.444	0.339185	0.0136844	-0.762	7.59	-1.58	-5.35	0.147	-1.31644	0.00412898								opposite
GLUD1	SPKCs	0.389	6.91	1.7	-4.58	0.128	0.246127	0.043097	0.248	6.69	0.899	-6.13	0.397	0.694333	0.010836								same
UBE4B	BKCs	0.39	6.98	2.09	-4.15	0.0739	0.29297	0.0511816	-0.0847	7.21	-0.414	-6.31	0.69	0.166019	0.129034								same
DNAJC4	BKCs	0.39	6.7	1.96	-4.33	0.0904	0.307739	0.013894	0.286	6.97	1.19	-5.69	0.269	0.315304	0.0160226								same
DSG1	BKCs	0.39	10.9	2.11	-4.13	0.0724	0.316939	0.0350351	0.248	11.2	1.28	-5.58	0.236	0.221692	0.0791281								same
EML2	SPKCs	0.39	6.57	1.86	-4.39	0.101	0.278954	0.0248696	0.105	6.34	0.534	-6.4	0.609	0.282401	0.0536218								same
MPZL3	SPRR2F+KCs	0.39	7.79	0.651	-5.83	0.537	0.238171	0.0534154	-1.85	7.89	-3.76	-1.9	0.00398	-2.28828	1.16104e-06								opposite
SH3GL1	SPRR2F+KCs	0.39	7.34	0.83	-5.7	0.436	0.170991	0.0898965	-1.34	7.77	-2.62	-3.77	0.0266	-1.04576	0.00716045								opposite
ZNF264	BKCs	0.391	7.42	1.83	-4.5	0.11	0.189048	0.0702685	0.472	7.24	2.4	-4.06	0.044	0.285724	0.00781972								same
PLPP2	KRT16+KCs	0.391	6.95	1	-6.02	0.342	0.333661	0.0516452	-0.429	6.72	-0.595	-6.04	0.552	0.0024117	0.477207								same
MAB21L4	SPKCs	0.392	7.4	1.6	-4.72	0.15	0.286634	0.019671	0.284	7.28	1.17	-5.86	0.279	0.225391	0.0603388								same
CAMSAP2	SPRR2F+KCs	0.392	8.3	0.836	-5.69	0.433	0.298842	0.00270012	-1.31	8.84	-2.41	-4.1	0.0378	-1.21931	0.000328332								opposite
ARHGEF12	SPRR2F+KCs	0.392	7.7	0.835	-5.69	0.433	0.164502	0.069723	-0.0829	8.21	-0.167	-6.53	0.871	0.218203	0.212923								same
TACC2	BKCs	0.393	7.69	1.91	-4.39	0.0965	0.403177	0.000795786	0.634	7.87	3.32	-2.7	0.011	0.432147	5.50726e-05								same
MT-ND2	KRT16+KCs	0.393	10.2	1.11	-5.92	0.298	0.402485	0.0692332	-1.22	10.1	-1.68	-4.85	0.0921	-1.36421	0.0284859								opposite
ACVR1B	KRT16+KCs	0.394	6.85	1.17	-5.85	0.273	0.322446	0.0293711	0.817	7.11	1.13	-5.6	0.258	0.413361	0.0910394								same
LRIG1	SPKCs	0.394	6.79	1.55	-4.77	0.161	0.372182	0.00719721	0.364	6.37	1.59	-5.35	0.154	0.36397	0.0220253								same
LRIG3	SPKCs	0.394	7.3	1.98	-4.23	0.0839	0.461075	0.000762616	0.607	7.32	3.06	-3.22	0.017	0.589361	5.03352e-05								same
NOL3	SPKCs	0.395	5.65	0.707	-5.59	0.5	0.392194	0.0513964	0.269	5.76	0.87	-6.15	0.412	0.325763	0.0531038								same
NOTCH3	SPKCs	0.395	10	2.15	-4	0.0643	0.278289	0.0704444	0.129	9.88	0.749	-6.25	0.477	0.155463	0.169019								same
ZFP36L1	BKCs	0.396	9.04	1.53	-4.87	0.17	0.534978	0.000684954	0.633	9.35	2.26	-4.27	0.0549	0.554462	0.000269718								same
PERP	BKCs	0.397	12.2	1.9	-4.4	0.0981	0.273836	0.0852999	0.261	12.4	1.39	-5.46	0.204	0.213223	0.107053								same
PKD1	BKCs	0.397	6.9	1.11	-5.33	0.302	0.340072	0.0162552	0.557	7.04	2.44	-4	0.0416	0.458369	0.000708937								same
CYP4B1	SPKCs	0.397	6.31	1.7	-4.59	0.128	0.391749	0.0329361	0.41	5.53	0.904	-6.12	0.395	0.401122	0.124866								same
MUC15	SPKCs	0.397	6.47	1.33	-5.03	0.221	0.34002	0.0403602	0.392	6.66	1.69	-5.21	0.132	0.460801	0.022189								same
ELK4	BKCs	0.398	7.64	1.85	-4.47	0.106	0.249509	0.0439346	-0.0476	7.71	-0.223	-6.38	0.829	0.132273	0.167311								same
TNFAIP8L3	SPKCs	0.398	6.41	1.4	-4.95	0.201	0.347234	0.0520751	0.633	6.41	2.85	-3.53	0.0231	0.495979	0.00664402								same
CBFA2T2	BKCs	0.399	6.57	1.68	-4.68	0.135	0.270812	0.0312815	0.329	6.58	1.85	-4.85	0.102	0.353184	0.00433046								same
SPART	SPKCs	0.399	6.36	2.18	-3.96	0.0616	0.256821	0.0373507	0.158	6.2	0.796	-6.22	0.451	0.214121	0.0972069								same
TLE5	SPKCs	0.4	7.07	1.72	-4.56	0.124	0.193631	0.0411072	0.232	7.17	1.21	-5.81	0.262	0.252674	0.0256812								same
WDTC1	BKCs	0.401	7.27	1.99	-4.29	0.086	0.286272	0.0356503	0.257	7.31	1.47	-5.36	0.182	0.226498	0.0494888								same
TAF7	KRT16+KCs	0.401	6.93	0.975	-6.05	0.356	0.282089	0.0459593	1.02	7.16	1.41	-5.26	0.158	0.47317	0.105655								same
TMEM131	SPKCs	0.401	6.41	1.37	-4.98	0.208	0.284463	0.0224013	0.566	6.64	3.3	-2.87	0.012	0.341912	0.00873524								same
KIF1C	SPRR2F+KCs	0.401	7.69	0.709	-5.79	0.503	0.211147	0.0412671	-1.38	8.22	-2.24	-4.37	0.05	-1.05766	0.00527861								opposite
RNPC3	BKCs	0.402	7.38	1.56	-4.83	0.163	0.497272	8.38522e-05	0.553	7.4	2.92	-3.28	0.0199	0.583867	1.7778e-06								same
EPN3	GKCs	0.403	7.03	0.86	-4.72	0.414	-0.273329	0.017556	-1.15	6.83	-3.44	-2.68	0.00731	-1.04242	2.48339e-05								same
ZNF24	BKCs	0.404	6.55	2.42	-3.72	0.0457	0.281884	0.0122374	0.227	6.53	0.977	-5.91	0.358	0.250887	0.0259491								same
GOLGB1	SPKCs	0.404	6.94	2.13	-4.04	0.0673	0.360583	0.00142021	0.43	7.07	2.3	-4.34	0.0526	0.535147	0.000780904								same
PPARD	SPRR2F+KCs	0.404	8.6	0.851	-5.68	0.425	0.388326	0.0248821	-1.71	9.16	-3.12	-2.94	0.0114	-2.58895	6.94233e-05								opposite
VPS13D	BKCs	0.405	7.12	2.32	-3.85	0.0527	0.313432	0.00840506	0.409	7.16	2.15	-4.43	0.065	0.344979	0.00755553								same
TMEM131	KRT16+KCs	0.405	6.34	1.12	-5.9	0.291	0.419566	0.0268237	-2.18	5.61	-3.02	-1.82	0.00251	-0.577963	0.136638								opposite
ZC2HC1A	SPKCs	0.405	7.45	1.87	-4.37	0.0995	0.191641	0.0472404	0.472	7.42	1.88	-4.95	0.1	0.498725	0.00152852								same
RNF103	SPRR2F+KCs	0.405	6.73	0.499	-5.92	0.634	0.266958	0.030796	0.252	7.5	0.467	-6.43	0.651	-0.444817	0.127192								opposite
EHBP1	BKCs	0.406	7.53	1.47	-4.94	0.184	0.386257	0.0640828	-0.0506	7.31	-0.247	-6.37	0.811	-0.0035699	0.496198								opposite
FBXL8	BKCs	0.406	6.36	1.7	-4.66	0.132	0.513146	0.0022225	0.712	6.54	3.12	-2.99	0.0148	0.517642	0.000172616								same
RHBDL2	KRT16+KCs	0.406	6.84	1.16	-5.86	0.278	0.319789	0.0995546	0.0402	6.14	0.0557	-6.21	0.956	0.166753	0.412921								same
VAT1	KRT16+KCs	0.406	7.19	0.774	-6.23	0.46	0.650004	0.000222348	0.223	7.64	0.309	-6.17	0.757	0.22429	0.284884								same
SUN1	SPKCs	0.406	6.73	1.52	-4.8	0.167	0.394573	0.00202485	0.743	6.62	4.32	-1.47	0.00305	0.749372	4.43515e-07								same
GABARAP	SPRR2F+KCs	0.406	7.67	0.817	-5.71	0.443	0.335839	0.00733612	-2.04	7.99	-4.18	-1.24	0.00207	-1.38063	2.38763e-06								opposite
MCC	KRT16+KCs	0.407	6.17	1.05	-5.98	0.323	0.488939	0.00987028	0.0984	6.78	0.136	-6.21	0.891	0.538101	0.101629								same
CTDSP1	BKCs	0.408	8.22	1.64	-4.73	0.143	0.255237	0.0206584	-0.0167	8.35	-0.0702	-6.4	0.946	0.250651	0.0324198								same
STXBP2	KRT16+KCs	0.408	6.41	1.13	-5.89	0.287	0.428159	0.0416068	0.0649	5.84	0.0899	-6.21	0.928	0.0331605	0.439176								same
NR3C1	BKCs	0.409	7.56	1.7	-4.66	0.132	0.315227	0.0116508	0.376	7.76	1.76	-4.98	0.118	0.327131	0.00758799								same
SGK3	BKCs	0.409	6.62	1.94	-4.36	0.093	0.441189	0.00143933	1.01	6.68	4.27	-1.38	0.00293	0.675934	1.16226e-06								same
CYP3A5	SPKCs	0.409	6.24	1.48	-4.86	0.178	0.395352	0.0657523	1.01	6.08	4.58	-1.13	0.00219	0.967405	5.14396e-06								same
WBP1	BKCs	0.41	7.28	2.1	-4.14	0.073	0.484989	0.000351913	0.606	7.37	2.07	-4.55	0.0736	0.407666	0.0010766								same
CERS4	BKCs	0.41	6.92	2.06	-4.2	0.0779	0.196457	0.0793826	-0.0503	6.72	-0.269	-6.36	0.795	-0.0279101	0.421878								opposite
GPNMB	BKCs	0.411	8.51	1.88	-4.43	0.101	0.276927	0.0151813	0.389	8.3	2.06	-4.55	0.0741	0.387726	0.000869112								same
TEF	BKCs	0.411	6.48	1.18	-5.26	0.277	0.642316	0.0154645	1.01	6.83	3.45	-2.51	0.00916	0.930919	4.46083e-05								same
TNFRSF19	KRT16+KCs	0.411	6.78	0.738	-6.26	0.48	0.586338	0.0110917	-0.243	7.04	-0.336	-6.16	0.737	-0.325004	0.306387								opposite
CAPG	SPKCs	0.411	8.77	2.07	-4.11	0.0734	0.280018	0.0332482	-0.115	8.33	-0.585	-6.37	0.576	0.109172	0.305075								same
KRT5	SPKCs	0.411	13	1.55	-4.78	0.162	0.358673	0.077121	-0.563	12.7	-2.17	-4.53	0.0641	-0.516271	0.0182555								opposite
CERS4	KRT16+KCs	0.412	7.43	1.21	-5.81	0.258	0.236865	0.0992475	-0.538	7.39	-0.745	-5.95	0.456	-0.403876	0.187054								opposite
DIDO1	SPKCs	0.412	7.33	1.54	-4.79	0.164	0.345594	0.00903261	0.46	7.42	2.2	-4.5	0.0618	0.460006	0.00152289								same
SPG11	BKCs	0.413	6.65	1.73	-4.62	0.127	0.322072	0.00903944	0.35	6.77	1.88	-4.82	0.0987	0.324449	0.00473181								same
GIGYF1	SPKCs	0.413	6.67	1.98	-4.23	0.0841	0.323309	0.00401843	0.497	7	2.8	-3.6	0.0249	0.486593	0.000168872								same
FAM120AOS	SPKCs	0.413	6.75	2	-4.21	0.082	0.294498	0.00855187	0.127	6.63	0.758	-6.25	0.472	0.269781	0.0337694								same
ORAI1	KRT16+KCs	0.414	6.32	1.05	-5.98	0.322	0.445827	0.00717293	-0.0107	6.89	-0.0148	-6.21	0.988	0.252261	0.24742								same
GAN	KRT16+KCs	0.414	6.18	0.948	-6.08	0.369	0.717814	0.00679236	-0.515	6.65	-0.713	-5.97	0.476	0.535774	0.128044								same
PPP1R13L	SPKCs	0.414	9.1	1.86	-4.39	0.101	0.383184	0.0122357	0.644	9.04	3.37	-2.77	0.0109	0.52267	0.000276499								same
ANO9	CKCs	0.415	7.98	0.708	-5.68	0.498	0.205849	0.0653727	0.642	8.56	1.89	-5.12	0.0896	0.33118	0.0274626								same
GATA3	GKCs	0.415	8.46	0.835	-4.73	0.427	0.584655	0.00364478	1.58	8.68	5.28	0.0956	0.000489	1.42007	3.34714e-09								same
NIPAL2	KRT16+KCs	0.415	7.24	1.08	-5.95	0.31	0.439357	0.0401279	-0.165	6.98	-0.228	-6.19	0.82	-0.112575	0.428528								opposite
C21orf91	SPKCs	0.415	7.16	1.88	-4.36	0.0983	0.283572	0.0315298	0.368	7.33	1.89	-4.94	0.0988	0.429546	0.00713655								same
LCE1C	GKCs	0.416	10.8	1.48	-4.43	0.174	0.48465	0.0327479	0.315	11.2	1.02	-6.26	0.333	0.427218	0.0731718								same
LDB1	KRT16+KCs	0.416	8.27	1.14	-5.88	0.283	0.394886	0.0185934	0.686	8.35	0.95	-5.78	0.342	0.441854	0.101504								same
NIPAL2	SPKCs	0.416	7.35	1.79	-4.47	0.112	0.285938	0.0233638	-0.0619	7.41	-0.34	-6.49	0.743	0.0710412	0.281852								same
CLPX	SPRR2F+KCs	0.416	8.48	0.786	-5.73	0.459	0.147516	0.0667152	-1.25	9.26	-2.46	-4.02	0.0346	-1.32891	0.000109759								opposite
YPEL3	SPRR2F+KCs	0.416	7.98	0.879	-5.66	0.411	0.411819	0.0047615	-1.35	8.81	-2.23	-4.38	0.0506	-1.26761	0.00188919								opposite
KDM3A	SPKCs	0.417	7.5	1.74	-4.54	0.121	0.314379	0.00386217	0.107	7.59	0.442	-6.45	0.671	0.115822	0.179054								same
EIF3H	SPKCs	0.417	7.1	2.25	-3.88	0.0559	0.359425	0.0110382	0.128	6.84	0.824	-6.19	0.435	0.170213	0.114035								same
EHD1	SPRR2F+KCs	0.417	8.51	0.878	-5.66	0.411	0.199638	0.0631711	-2.04	8.27	-4.1	-1.37	0.00235	-1.34071	0.000336878								opposite
TIAM1	SPRR2F+KCs	0.417	7.97	0.889	-5.65	0.405	0.31634	0.0330518	-2.11	8.39	-4.35	-0.979	0.00159	-1.39603	5.98335e-05								opposite
SESN1	KRT16+KCs	0.418	6.26	1.07	-5.96	0.315	0.458525	0.0108077	1.3	6.67	1.81	-4.65	0.0709	0.742059	0.036959								same
PFDN5	KRT16+KCs	0.418	7.42	1.18	-5.84	0.27	0.47038	0.00668225	0.145	7.63	0.201	-6.19	0.841	0.0176903	0.478453								same
CLEC2A	BKCs	0.419	6.02	1.29	-5.14	0.236	0.498598	0.0289868	2.22	6.57	4.36	-1.26	0.00259	1.25154	3.90746e-05								same
CLEC2A	GKCs	0.419	6.3	0.457	-4.84	0.659	0.697931	0.0599957	1.79	7.06	6.16	1.25	0.000159	1.92216	1.64651e-10								same
KIAA1522	SPKCs	0.419	8.49	2.16	-3.99	0.0636	0.275491	0.00834324	0.179	8.22	1.12	-5.91	0.299	0.296632	0.0206648								same
SOWAHC	SPKCs	0.419	6.81	1.81	-4.45	0.108	0.184705	0.0845839	-0.261	6.64	-1.34	-5.65	0.218	-0.0613432	0.339522								opposite
RNF19A	SPKCs	0.419	7.39	2.22	-3.91	0.0578	0.329851	0.00186899	0.351	7.32	2.02	-4.76	0.081	0.347083	0.00259491								same
KDM2B	SPKCs	0.419	6.59	2.21	-3.92	0.0586	0.210338	0.0879926	0.564	6.24	2.9	-3.46	0.0217	0.339733	0.0599897								same
CREB1	SPKCs	0.42	6.87	2.13	-4.04	0.0673	0.281549	0.0136552	0.303	6.97	1.64	-5.28	0.142	0.327316	0.0163519								same
ELMOD2	BKCs	0.421	6.06	1.42	-4.99	0.197	0.362258	0.0171269	0.379	6.31	2.1	-4.5	0.0703	0.308536	0.0113444								same
ZNF460	BKCs	0.421	6.78	2.42	-3.72	0.0455	0.2891	0.0541864	-0.0221	6.72	-0.132	-6.39	0.899	0.110763	0.1925								same
LAMTOR4	GKCs	0.422	8.4	1.08	-4.63	0.31	0.473928	0.00125073	1.43	8.29	4.37	-1.21	0.00175	1.24958	6.20423e-08								same
RNPC3	KRT16+KCs	0.422	6.77	1.04	-5.99	0.326	0.513623	0.000876443	0.825	6.69	1.14	-5.59	0.253	0.478544	0.109612								same
MAP3K3	KRT16+KCs	0.422	6.13	1.18	-5.84	0.269	0.437452	0.0149671	-0.784	5.31	-1.09	-5.65	0.277	-0.124668	0.435153								opposite
ATP2C2	SPKCs	0.422	7.17	1.31	-5.05	0.227	0.482066	0.0360946	0.37	7.04	1.39	-5.6	0.205	0.318851	0.0558367								same
DYNLRB1	SPKCs	0.422	7.66	2.06	-4.13	0.0743	0.285789	0.0831786	0.288	7.77	1.49	-5.48	0.178	0.232517	0.112744								same
GPC1	SPKCs	0.423	9.25	1.7	-4.58	0.128	0.387222	0.000563195	0.56	9.26	3.05	-3.24	0.0174	0.649137	7.5701e-06								same
TMEM43	SPKCs	0.423	7.66	1.88	-4.36	0.0983	0.289229	0.00277723	0.691	7.5	2.91	-3.44	0.0213	0.57086	4.24089e-05								same
SPSB1	BKCs	0.424	6.58	2.2	-4.01	0.0631	0.258971	0.0787614	0.0589	6.59	0.228	-6.37	0.826	0.109554	0.26141								same
ZBTB44	BKCs	0.424	7.41	2.12	-4.12	0.0712	0.269643	0.0530518	-0.262	7.38	-1.38	-5.47	0.205	0.0135563	0.428398								same
DSTYK	SPKCs	0.424	6.05	1.62	-4.69	0.145	0.312046	0.0078089	0.387	6.14	1.74	-5.15	0.123	0.455841	0.00335482								same
SQSTM1	SPKCs	0.424	8.21	1.95	-4.27	0.0877	0.264875	0.018178	-0.0172	7.95	-0.0856	-6.55	0.934	0.195179	0.0650525								same
CALML3	SPRR2F+KCs	0.424	10.9	0.847	-5.68	0.427	0.374214	0.0421013	-3.75	10.3	-7.11	2.64	4.03e-05	-3.46587	2.04725e-13								opposite
ANKHD1	BKCs	0.425	7.94	2.21	-4	0.0625	0.300903	0.00389944	0.346	7.93	2.06	-4.55	0.0742	0.294216	0.00386803								same
MED13L	BKCs	0.426	7.34	1.91	-4.39	0.0966	0.350305	0.00426171	0.506	7.94	2.43	-4.01	0.0418	0.381305	0.00158805								same
EGFR	KRT16+KCs	0.426	7.92	0.885	-6.13	0.4	0.439901	0.00459634	-0.939	7.69	-1.3	-5.4	0.193	-0.321768	0.226228								opposite
PMM1	SPKCs	0.426	6.44	2.07	-4.12	0.0735	0.32758	0.0145342	0.293	6.46	1.42	-5.56	0.196	0.294188	0.0336071								same
PSMD11	GKCs	0.427	6.76	0.75	-4.76	0.474	-0.231341	0.0154611	-0.534	6.66	-1.87	-5.19	0.0945	-0.596484	0.00103458								same
DGCR2	GKCs	0.427	7.89	1.33	-4.51	0.219	0.280189	0.0381856	0.237	7.55	0.575	-6.62	0.58	0.278805	0.0855796								same
ATG2B	SPKCs	0.428	7.11	1.77	-4.51	0.116	0.345203	0.00791358	0.356	7.29	1.99	-4.79	0.0841	0.335101	0.00835454								same
CENPU	SPKCs	0.429	6.34	1.56	-4.76	0.158	0.31784	0.03909	0.23	6.58	0.861	-6.16	0.416	0.343807	0.0649807								same
GPC2	SPKCs	0.429	5.81	1.17	-5.2	0.278	0.363628	0.0259846	1.22	6.04	4.65	-1.04	0.002	1.24679	1.22715e-08								same
TBC1D4	BKCs	0.43	6.96	2.12	-4.11	0.0705	0.272036	0.060274	-0.195	6.85	-0.825	-6.05	0.434	0.0867055	0.299169								same
TET3	SPKCs	0.43	6.15	1.8	-4.46	0.111	0.22562	0.0440844	0.548	5.97	2.67	-3.8	0.0304	0.434193	0.00404419								same
MRI1	BKCs	0.431	6.25	1.89	-4.41	0.0993	0.526482	0.000693941	0.519	6.37	2.69	-3.63	0.0283	0.622041	6.49469e-05								same
ARID1B	KRT16+KCs	0.431	7.04	1.11	-5.92	0.296	0.412456	0.0337877	-0.751	6.61	-1.04	-5.69	0.298	-0.211294	0.328087								opposite
RBM23	SPKCs	0.431	6.71	1.88	-4.36	0.0974	0.220467	0.0959233	0.205	6.47	1.31	-5.7	0.229	0.207868	0.106326								same
MAPKBP1	SPKCs	0.431	6.69	1.74	-4.54	0.121	0.2751	0.0411641	0.175	6.57	0.678	-6.3	0.518	0.238771	0.113575								same
ABCA5	BKCs	0.432	7.98	1.7	-4.66	0.132	0.359984	0.00330555	0.812	7.99	3.84	-1.95	0.00523	0.465033	2.52507e-05								same
IRF2BP2	SPKCs	0.432	6.62	2.07	-4.11	0.0729	0.510274	0.00126303	0.486	6.88	1.84	-5.01	0.107	0.611785	0.00204111								same
SLC44A1	SPKCs	0.432	8.01	1.66	-4.65	0.138	0.225756	0.0862883	-0.0292	8.12	-0.166	-6.54	0.873	0.0608349	0.334525								same
STX12	SPRR2F+KCs	0.432	7.3	0.896	-5.64	0.402	0.168789	0.0481493	-1.1	7.83	-2.24	-4.38	0.0504	-1.18265	0.000584217								opposite
DIS3L	BKCs	0.433	6.24	2.36	-3.8	0.0498	0.490484	0.000482246	0.282	6.3	1.18	-5.71	0.274	0.471254	0.0052847								same
CCDC14	BKCs	0.434	6.89	2.58	-3.5	0.0358	0.399865	0.00101461	0.364	6.95	1.61	-5.18	0.147	0.425421	0.0039596								same
ATF7	BKCs	0.434	6.73	1.97	-4.31	0.0882	0.248769	0.0474341	0.41	6.85	2.05	-4.57	0.0759	0.277616	0.0348921								same
TTC37	SPKCs	0.434	7.63	2.14	-4.02	0.0661	0.325013	0.00103214	0.438	7.71	2.36	-4.26	0.0483	0.509816	0.00019432								same
CIZ1	SPKCs	0.434	6.85	1.57	-4.75	0.155	0.265488	0.0267548	0.391	6.96	2.07	-4.67	0.0744	0.562987	0.000237529								same
ACAD9	SPRR2F+KCs	0.434	7.52	0.798	-5.72	0.453	0.375991	0.00098954	-1.39	8.21	-2.58	-3.82	0.0281	-1.85631	7.07433e-07								opposite
GNB1	BKCs	0.435	7.44	1.96	-4.32	0.0897	0.349044	0.0135721	0.0881	7.33	0.384	-6.32	0.712	0.227679	0.0400374								same
EFS	BKCs	0.435	7.48	1.88	-4.44	0.102	0.33266	0.00334855	0.492	7.56	2.28	-4.24	0.0533	0.410154	0.000267536								same
ZFP64	BKCs	0.435	5.9	1.62	-4.76	0.149	0.437124	0.00789792	0.228	6.2	0.943	-5.94	0.374	0.338479	0.0190051								same
PCSK6	SPRR2F+KCs	0.435	8.33	0.827	-5.7	0.438	0.234438	0.030137	-2.76	8.75	-5.55	0.743	0.000282	-1.86659	9.94162e-09								opposite
HNRNPUL1	BKCs	0.436	7.72	1.9	-4.4	0.0979	0.269407	0.0638302	0.0637	7.86	0.312	-6.35	0.763	0.152231	0.169629								same
ZNF800	KRT16+KCs	0.436	6.72	0.976	-6.05	0.355	0.226775	0.0935443	-1.53	6.48	-2.13	-4.04	0.0335	-0.220901	0.308768								opposite
RBL2	SPKCs	0.436	7.16	2.05	-4.14	0.076	0.369496	0.00101213	0.587	7.02	2.43	-4.15	0.0432	0.460302	0.000859466								same
PRKD2	SPKCs	0.436	7.66	2.05	-4.14	0.0757	0.310691	0.00691994	0.291	7.51	1.57	-5.38	0.159	0.274992	0.0200785								same
HOOK2	BKCs	0.437	6.16	1.61	-4.77	0.151	0.386952	0.00711158	0.81	6.45	2.41	-4.05	0.0436	0.466253	0.00323351								same
MTERF4	KRT16+KCs	0.437	6.44	1.34	-5.66	0.214	0.268629	0.0636972	-0.363	6	-0.504	-6.09	0.615	0.0661445	0.410715								same
TSPAN14	SPKCs	0.437	6.1	1.7	-4.59	0.128	0.302431	0.00689785	0.553	6.57	3.24	-2.95	0.0131	0.497937	0.000884022								same
SDC4	BKCs	0.438	7.69	1.16	-5.28	0.282	0.453999	0.0687051	0.864	7.32	3.83	-1.97	0.00528	0.793684	5.60404e-05								same
GJB5	SPKCs	0.438	7.87	1.45	-4.89	0.186	0.343262	0.0147947	0.751	7.47	2.8	-3.6	0.0248	0.435576	0.00375674								same
SERINC1	SPKCs	0.438	7.69	2.29	-3.82	0.052	0.343415	0.000335844	0.258	7.69	1.29	-5.72	0.237	0.407092	0.00136774								same
ETV3	BKCs	0.439	5.96	1.26	-5.18	0.248	0.430142	0.0121278	0.369	6.39	1.87	-4.83	0.1	0.425467	0.00343356								same
CAV2	BKCs	0.439	8.2	1.81	-4.52	0.112	0.440824	0.00501517	0.527	8.21	3.01	-3.14	0.0173	0.480044	0.000236358								same
PHGDH	SPKCs	0.439	8.73	1.77	-4.5	0.116	0.362725	0.0891888	-0.208	8.72	-0.81	-6.2	0.443	-0.127226	0.316916								opposite
TPD52	SPKCs	0.439	8	1.94	-4.28	0.089	0.296253	0.0244267	0.0819	8.05	0.46	-6.44	0.658	0.219434	0.091552								same
PRKCH	SPRR2F+KCs	0.439	7.55	0.935	-5.61	0.383	0.304802	0.0132108	-1.58	7.8	-3.12	-2.95	0.0115	-1.50472	0.000181076								opposite
RORA	CKCs	0.44	11.1	1.28	-5.16	0.237	0.144202	0.0619897	0.0968	11.4	0.315	-6.72	0.759	0.0962133	0.26256								same
TMEM134	KRT16+KCs	0.44	8.69	1.23	-5.78	0.25	0.369339	0.068187	0.21	8.6	0.291	-6.17	0.771	-0.177175	0.353138								opposite
TOB1	KRT16+KCs	0.44	8.08	1.06	-5.97	0.319	0.518008	0.0192432	0.844	7.84	1.17	-5.56	0.242	0.699278	0.0416768								same
RUFY3	SPKCs	0.44	6.11	1.82	-4.43	0.107	0.32005	0.00855645	0.619	6.04	2.71	-3.73	0.0285	0.560397	0.00184044								same
EXOC6B	BKCs	0.441	7.99	2.34	-3.83	0.0513	0.405003	0.0012099	0.655	8.07	3.04	-3.1	0.0166	0.426789	0.000373708								same
WNK1	KRT16+KCs	0.441	8.14	1.29	-5.72	0.231	0.407145	0.00609609	1.03	8.42	1.42	-5.24	0.155	0.532315	0.0833394								same
MT1X	SPKCs	0.441	7.64	1.17	-5.2	0.278	0.420934	0.00432841	0.937	7.72	2.79	-3.62	0.0253	0.919969	1.18724e-05								same
ZKSCAN1	BKCs	0.442	7.1	1.95	-4.34	0.0911	0.381696	0.00309633	0.481	7.18	2.21	-4.34	0.059	0.414792	0.00107806								same
TSPAN14	BKCs	0.442	6.59	1.79	-4.54	0.115	0.337792	0.00804631	0.241	6.54	0.876	-6	0.408	0.36873	0.00753144								same
MARF1	BKCs	0.443	6.18	2.01	-4.26	0.0834	0.259201	0.065407	-0.039	6.47	-0.186	-6.38	0.857	0.159519	0.151456								same
PMP22	FBs	0.444	9.86	1.58	-4.35	0.146	0.197711	0.0380611	0.233	10.3	0.966	-5.59	0.357	0.146528	0.0851258								same
C11orf80	SPKCs	0.444	7.44	1.73	-4.55	0.123	0.401512	0.00438732	0.479	7.28	2.25	-4.42	0.0569	0.493588	0.00135833								same
ATP2B1	SPKCs	0.444	6.53	1.48	-4.86	0.178	0.380244	0.0902801	0.872	6.73	4.43	-1.32	0.00264	0.828371	7.21718e-06								same
SELENOW	SPKCs	0.444	9.87	2.12	-4.04	0.0676	0.268785	0.0058341	0.219	9.76	1.27	-5.74	0.242	0.269212	0.0114234								same
MPST	BKCs	0.445	6.93	1.72	-4.63	0.128	0.347806	0.0197921	-0.169	6.68	-0.725	-6.12	0.489	0.164915	0.144455								same
KRT5	BKCs	0.446	14.4	1.67	-4.69	0.137	0.389346	0.0622085	-0.305	14.3	-1.83	-4.88	0.106	-0.295769	0.0349276								opposite
TPD52	KRT16+KCs	0.446	7.6	1.35	-5.65	0.212	0.296996	0.0620486	-0.0873	7.76	-0.121	-6.21	0.904	0.0492963	0.403559								same
RAPGEFL1	KRT16+KCs	0.446	9.01	1.15	-5.88	0.282	0.425872	0.0773597	0.557	9.11	0.772	-5.93	0.44	0.445373	0.131756								same
CFD	FBs	0.447	11.7	1.55	-4.38	0.154	0.403802	0.0437883	0.103	11.7	0.377	-5.98	0.714	0.173377	0.223089								same
SMARCAD1	SPKCs	0.447	6.32	2.19	-3.95	0.0609	0.299397	0.0388739	0.109	6.34	0.485	-6.42	0.642	0.128114	0.231277								same
ID4	SPRR2F+KCs	0.447	6.68	0.951	-5.59	0.376	0.242514	0.0491577	0.953	8.53	1.12	-5.91	0.292	1.67806	7.81854e-05								same
LY6G5B	GKCs	0.448	6.95	1.17	-4.59	0.272	0.253363	0.022222	0.464	6.77	0.989	-6.29	0.348	0.597812	0.0321839								same
ERCC1	KRT16+KCs	0.448	6.84	1.36	-5.63	0.207	0.411901	0.0208386	1.02	7.05	1.41	-5.26	0.158	0.492977	0.116566								same
CTDSP1	SPKCs	0.448	7.63	2.33	-3.77	0.0495	0.246915	0.0107771	0.246	7.63	1.15	-5.88	0.288	0.415059	0.00487634								same
SELENOP	SPKCs	0.448	8.23	1.71	-4.58	0.127	0.460246	0.0209413	0.021	8.01	0.0608	-6.55	0.953	0.357658	0.13659								same
RNF227	CKCs	0.449	10.8	1.34	-5.09	0.216	0.401159	0.059708	-0.467	10.6	-1.51	-5.66	0.164	-0.164273	0.293464								opposite
DSP	SPKCs	0.449	13.2	2.07	-4.11	0.073	0.34354	0.0151395	0.415	13.4	2.54	-3.99	0.0367	0.404347	0.00722495								same
SLURP2	SPRR2F+KCs	0.449	9.65	0.888	-5.65	0.406	0.308262	0.0144929	-2.61	10.5	-4.69	-0.478	0.000962	-2.71144	2.43093e-09								opposite
GAS7	SPRR2F+KCs	0.449	8.42	0.957	-5.59	0.372	0.397225	0.00236593	-1.47	9.27	-2.3	-4.28	0.0453	-0.894029	0.00497087								opposite
RNF141	GKCs	0.45	7.99	1.18	-4.58	0.27	0.363659	0.0771845	0.677	8.15	2.53	-4.15	0.032	0.528524	0.00610346								same
SUSD2	GKCs	0.45	6.77	1.16	-4.59	0.278	0.347663	0.0162494	0.711	6.11	1.53	-5.66	0.16	0.563482	0.0453186								same
RELL1	SPKCs	0.45	6.21	1.77	-4.5	0.115	0.378875	0.00256809	0.766	6.48	3.55	-2.51	0.00847	0.80784	8.47801e-06								same
PARD3	CKCs	0.451	9.46	1.31	-5.13	0.225	0.286177	0.0632556	0.128	9.13	0.386	-6.69	0.708	0.208432	0.142867								same
PARD3	GKCs	0.451	8.97	1.44	-4.45	0.186	0.299209	0.0456231	0.558	9.07	2.02	-4.96	0.0742	0.365023	0.0242741								same
WNK1	GKCs	0.451	8.26	1.36	-4.5	0.21	0.232718	0.00643658	0.661	8.42	2.6	-4.04	0.0286	0.482387	0.00165883								same
OGFOD2	SPKCs	0.451	5.86	2.04	-4.15	0.0763	0.24177	0.0950193	-0.261	5.87	-1.41	-5.57	0.199	-0.165596	0.17582								opposite
PLPP2	BKCs	0.452	6.75	1.98	-4.3	0.087	0.316593	0.027105	0.414	6.84	1.39	-5.46	0.203	0.283397	0.0381301								same
LCE2B	CKCs	0.452	11.9	1.33	-5.1	0.218	0.507915	0.0520964	-0.23	12	-0.716	-6.5	0.491	-0.0728634	0.411872								opposite
SEPTIN10	SPKCs	0.452	7.17	2.05	-4.14	0.0755	0.333879	0.00280336	0.294	7.03	1.58	-5.36	0.156	0.385235	0.00518648								same
CALCOCO1	SPKCs	0.452	7.9	1.93	-4.29	0.0905	0.471643	3.00631e-05	0.416	7.98	2.04	-4.72	0.0782	0.415065	0.000405036								same
SPSB3	GKCs	0.453	7.32	1.48	-4.43	0.174	0.210086	0.0200007	0.398	7.58	1.69	-5.43	0.124	0.16531	0.164879								same
UBR5	SPKCs	0.453	6.36	2.1	-4.07	0.0696	0.282742	0.0575412	0.229	6.31	0.941	-6.09	0.376	0.254497	0.0893206								same
ZFP36L1	SPKCs	0.453	9.11	1.73	-4.55	0.123	0.4651	0.000538354	0.568	9.26	1.67	-5.24	0.136	0.61583	0.000674041								same
CTNNBIP1	KRT16+KCs	0.454	9.43	1.22	-5.8	0.256	0.875844	1.70993e-05	-0.791	9.66	-1.1	-5.64	0.273	-0.0124822	0.48755								opposite
B3GAT3	KRT16+KCs	0.454	5.48	1.32	-5.68	0.221	0.466176	0.00900076	0.696	5.23	0.964	-5.77	0.335	0.604298	0.0712002								same
KDM5A	SPKCs	0.454	7.04	2.15	-4.01	0.0649	0.441747	0.00101111	0.663	7.01	3.97	-1.93	0.0048	0.540278	1.06872e-05								same
MTR	BKCs	0.455	6.57	1.91	-4.4	0.0976	0.457049	0.00238685	0.701	6.82	2.75	-3.54	0.0259	0.551092	0.000356031								same
LCE1C	CKCs	0.455	13.3	1.4	-5.03	0.198	0.513939	0.0403306	-0.0928	13.3	-0.242	-6.74	0.814	0.131439	0.348524								same
PPP1R14C	SPKCs	0.455	8.52	1.87	-4.37	0.0994	0.420317	0.0117892	0.624	8.47	3.53	-2.54	0.00871	0.554607	0.000114929								same
AJUBA	SPKCs	0.455	6.74	1.65	-4.66	0.139	0.349741	0.0763621	0.196	6.73	0.903	-6.12	0.395	0.256214	0.116147								same
MAPK3	SPRR2F+KCs	0.455	8.25	0.959	-5.59	0.372	0.280172	0.00679334	-2.35	8.5	-4.28	-1.09	0.00177	-2.04003	8.22838e-08								opposite
EGFR	SPKCs	0.456	8.46	2.38	-3.69	0.0452	0.342957	0.000518307	0.311	8.24	1.67	-5.25	0.137	0.434587	0.000835765								same
PPP1CA	SPRR2F+KCs	0.456	7.64	0.964	-5.58	0.369	0.168697	0.0564442	-0.951	8.08	-1.77	-5.08	0.108	-1.29453	0.000921277								opposite
DDR1	BKCs	0.457	9.04	2.24	-3.95	0.0592	0.230688	0.0324009	-0.0123	8.92	-0.0566	-6.4	0.956	0.219012	0.0572773								same
CDC42BPG	KRT16+KCs	0.457	8.35	1.36	-5.64	0.209	0.406586	0.00991889	0.698	8.16	0.967	-5.77	0.334	0.250098	0.242073								same
CRTAP	KRT16+KCs	0.458	7	1.31	-5.69	0.224	0.407957	0.00318023	0.164	7.35	0.228	-6.19	0.82	-0.103031	0.399171								opposite
FOXN3	KRT16+KCs	0.458	6.43	1.12	-5.9	0.291	0.45461	0.0202013	0.366	6.7	0.507	-6.09	0.612	0.398838	0.0880602								same
BAG1	SPKCs	0.458	6.85	2.21	-3.92	0.0587	0.372705	0.0231233	0.0313	6.77	0.157	-6.54	0.879	0.0592207	0.367661								same
F3	GKCs	0.46	8.23	0.984	-4.67	0.353	0.433495	0.0207851	0.528	8.32	2.14	-4.78	0.0611	0.681398	0.00133393								same
MPST	SPKCs	0.46	7.24	2.15	-4	0.0645	0.306125	0.014382	0.421	7.11	2.37	-4.24	0.0477	0.295403	0.0168973								same
LAMB3	BKCs	0.461	7.42	2.54	-3.56	0.038	0.276706	0.066872	0.181	7.24	0.932	-5.95	0.379	0.21059	0.100914								same
UBE4B	KRT16+KCs	0.461	7	1.16	-5.86	0.277	0.363423	0.0645311	0.29	7.24	0.402	-6.14	0.688	0.0201638	0.479758								same
GPT2	SPRR2F+KCs	0.461	7.79	0.962	-5.58	0.37	0.306533	0.00691169	-2.19	8.26	-4.47	-0.798	0.00132	-2.71689	6.87991e-10								opposite
LAMC2	BKCs	0.462	5.78	1.07	-5.36	0.317	0.954568	0.0106258	1.03	5.8	2.2	-4.35	0.06	1.02379	0.00139625								same
MMP14	BKCs	0.462	8.17	2.37	-3.78	0.0486	0.352209	0.0195474	-0.182	8.07	-0.925	-5.96	0.383	-0.0948284	0.334483								opposite
CCDC186	BKCs	0.463	6.95	2.08	-4.17	0.0758	0.332114	0.00508117	0.61	7.02	3.53	-2.39	0.00811	0.429378	0.000312704								same
ARHGAP29	CKCs	0.463	9.46	1.55	-4.84	0.158	0.478622	0.0357785	-0.123	9.28	-0.387	-6.69	0.708	0.0556526	0.418676								same
ALAD	SPKCs	0.463	7.15	1.87	-4.37	0.0993	0.249003	0.0214881	0.353	7.26	1.66	-5.25	0.138	0.561813	0.00506604								same
DNMBP	SPKCs	0.463	6.33	1.79	-4.47	0.112	0.44353	0.00168493	0.61	6.33	2.69	-3.76	0.0293	0.664252	0.000166063								same
ERBB3	SPKCs	0.463	7.83	2.15	-4	0.0643	0.459176	0.000901547	0.381	7.98	1.79	-5.08	0.115	0.493338	0.0018817								same
PGLS	SPKCs	0.463	7.14	2.23	-3.9	0.0576	0.264932	0.0700803	-0.47	7.03	-2.66	-3.81	0.0306	-0.3104	0.0214788								opposite
MIPEP	BKCs	0.464	7.2	2.01	-4.27	0.0842	0.315869	0.0334687	0.0937	7.31	0.512	-6.26	0.623	0.177076	0.110808								same
SEPTIN10	KRT16+KCs	0.464	6.67	1.09	-5.93	0.303	0.422975	0.0147834	0.485	6.96	0.672	-6	0.502	0.173167	0.315586								same
MAB21L4	KRT16+KCs	0.464	7.08	1.11	-5.92	0.297	0.442225	0.0235842	0.162	7.39	0.224	-6.19	0.823	0.629496	0.0887157								same
UTRN	KRT16+KCs	0.464	6.71	1.09	-5.93	0.303	0.223425	0.0739043	1.21	6.55	1.68	-4.86	0.0928	0.868918	0.0137654								same
ACAP3	SPKCs	0.464	7.95	2.38	-3.7	0.0453	0.296709	0.0611132	0.251	8.06	1.57	-5.37	0.158	0.240555	0.0811932								same
ANAPC16	BKCs	0.465	8.29	2.34	-3.82	0.0511	0.338818	0.00290842	0.164	8.22	0.882	-6	0.404	0.210226	0.0289706								same
PCMTD1	KRT16+KCs	0.465	7.32	1.19	-5.83	0.265	0.59547	9.44514e-05	-0.0839	7.52	-0.116	-6.21	0.907	0.0274428	0.470002								same
CIRBP	KRT16+KCs	0.465	9.49	1.32	-5.68	0.221	0.642855	0.00188443	0.31	9.7	0.43	-6.13	0.667	0.160509	0.324601								same
TCEA3	SPKCs	0.465	7.04	1.89	-4.35	0.0961	0.459535	0.00213242	0.591	6.97	2.88	-3.48	0.0221	0.68816	0.000133505								same
SESN1	BKCs	0.466	6.95	2.69	-3.36	0.0305	0.427762	0.000366965	0.107	7.09	0.364	-6.33	0.726	0.445747	0.014957								same
FBXL3	BKCs	0.466	7.58	2.21	-3.99	0.0616	0.394949	0.000847648	0.45	7.54	2.09	-4.52	0.0715	0.421541	0.000592582								same
IRX3	BKCs	0.466	7.79	2.25	-3.95	0.0586	0.271886	0.0734037	-0.445	7.5	-1.53	-5.29	0.167	-0.0531571	0.47852								opposite
MCF2L	ECs	0.466	9.77	1.48	-4.6	0.169	0.384672	0.0643642	0.423	10.4	1.35	-4.97	0.207	0.358405	0.0796742								same
AZGP1	GKCs	0.466	10.7	1.54	-4.4	0.16	0.401077	0.0339105	-0.458	10.8	-1.75	-5.36	0.114	-0.30257	0.0913791								opposite
LAMP1	KRT16+KCs	0.466	9.92	1.37	-5.62	0.205	0.464189	0.0236665	-0.548	9.86	-0.759	-5.94	0.448	-0.672018	0.059446								opposite
CNTRL	BKCs	0.467	6.52	1.53	-4.86	0.168	0.286263	0.0533807	0.201	6.9	0.951	-5.93	0.37	0.302143	0.0358195								same
TUFT1	KRT16+KCs	0.467	7.24	1.2	-5.82	0.262	0.859871	0.00079889	0.725	7.12	1.01	-5.73	0.315	0.981737	0.012861								same
SH3GLB2	SPKCs	0.468	8.3	1.85	-4.4	0.103	0.385366	0.0034428	0.609	8.35	2.93	-3.41	0.0205	0.466653	0.000532476								same
NCOR2	SPKCs	0.468	7.33	2.18	-3.97	0.062	0.311076	0.00155198	0.692	7.22	3.31	-2.86	0.0119	0.565019	1.99046e-05								same
RHOC	BKCs	0.469	7.88	2.17	-4.05	0.066	0.367695	0.000889355	0.52	7.95	2.7	-3.61	0.0278	0.446654	5.91474e-05								same
NME3	BKCs	0.469	7.44	2.34	-3.82	0.0511	0.433949	0.000455166	0.583	7.54	3.22	-2.84	0.0127	0.475123	5.66401e-05								same
GALT	SPKCs	0.469	6.48	2.51	-3.52	0.037	0.419414	0.000592787	0.329	6.43	0.969	-6.06	0.363	0.688396	0.00697776								same
WASF2	BKCs	0.47	7.8	2.4	-3.74	0.0466	0.263102	0.0820577	0.119	7.78	0.69	-6.15	0.51	0.191303	0.105468								same
CCN2	ECs	0.47	10.4	1.3	-4.79	0.222	0.167956	0.0979294	-0.0906	11.1	-0.177	-5.8	0.863	0.0704755	0.275131								same
LCE2D	GKCs	0.47	7.99	1.26	-4.54	0.24	0.506028	0.0863118	-0.349	8.45	-1.3	-5.95	0.225	-0.276228	0.155221								opposite
TAF1	KRT16+KCs	0.47	5.31	1.21	-5.8	0.257	0.401276	0.0288861	-0.23	5.29	-0.319	-6.17	0.75	0.138191	0.355213								same
MCC	BKCs	0.471	6.81	2.56	-3.53	0.037	0.465758	0.000421367	0.701	6.74	3.58	-2.33	0.0076	0.566705	1.89675e-05								same
RBM23	BKCs	0.472	6.96	2.39	-3.76	0.0475	0.252254	0.0842633	0.17	7	0.846	-6.03	0.423	0.180192	0.129618								same
RB1CC1	GKCs	0.472	6.75	1.48	-4.43	0.174	0.234458	0.0972212	-0.157	6.84	-0.586	-6.61	0.572	-0.0171328	0.476033								opposite
BNIPL	SPKCs	0.472	9	2.29	-3.82	0.0522	0.374345	0.00158092	0.287	9	1.55	-5.4	0.163	0.359772	0.00593621								same
ACAD9	SPKCs	0.472	7.47	1.63	-4.68	0.143	0.235	0.0145855	-0.0884	7.18	-0.535	-6.4	0.608	-0.150737	0.0960748								opposite
CKB	SPKCs	0.472	8.06	1.56	-4.76	0.157	0.48951	0.0082152	0.415	8.09	2.28	-4.37	0.0544	0.456287	0.0016892								same
NDFIP2	BKCs	0.473	7.73	2.45	-3.68	0.0435	0.399408	0.000745539	0.378	8.1	1.98	-4.67	0.0843	0.321924	0.00280994								same
GGT6	SPKCs	0.473	7.58	2.22	-3.92	0.0585	0.393573	0.000235038	-0.147	7.27	-0.591	-6.36	0.572	0.211149	0.0543443								same
ADAM33	FBs	0.474	9.24	1.65	-4.3	0.13	0.270228	0.0596133	0.478	9.87	1.55	-4.93	0.151	0.250511	0.0925228								same
PERP	SPKCs	0.474	13	1.95	-4.28	0.0885	0.270057	0.0871327	0.122	13.2	0.641	-6.33	0.541	0.160362	0.171962								same
HNRNPUL1	SPKCs	0.474	7.42	1.83	-4.42	0.105	0.264161	0.0685663	0.0841	7.51	0.465	-6.43	0.655	0.161624	0.152944								same
POLDIP3	SPKCs	0.474	6.89	1.69	-4.61	0.131	0.232662	0.0630886	-0.03	7.03	-0.157	-6.54	0.879	0.171607	0.143643								same
RETSAT	BKCs	0.475	6.15	1.53	-4.87	0.169	0.259921	0.0966241	0.161	6.56	0.784	-6.08	0.456	0.177496	0.126684								same
BAZ2B	BKCs	0.475	7.19	2.34	-3.83	0.0514	0.247423	0.0336157	0.567	7.27	2.61	-3.75	0.032	0.314456	0.0110352								same
CD109	BKCs	0.475	7.84	1.51	-4.89	0.174	0.443293	0.050465	-0.0659	7.57	-0.291	-6.36	0.779	0.0317563	0.447001								same
GAN	CKCs	0.475	9.36	1.11	-5.34	0.3	0.40147	0.00741359	0.888	8.97	2.28	-4.53	0.0478	0.86686	0.000688001								same
CEBPA	KRT16+KCs	0.475	8.07	1.22	-5.79	0.253	0.422227	0.0419749	-0.502	8.08	-0.696	-5.98	0.487	-0.488393	0.148144								opposite
MEGF9	BKCs	0.476	6.64	2.11	-4.13	0.0724	0.397672	0.00692655	0.129	6.56	0.543	-6.24	0.603	0.302228	0.0526947								same
AJUBA	BKCs	0.476	7.38	2.14	-4.1	0.0694	0.378365	0.0669787	0.227	7.42	0.961	-5.92	0.366	0.275242	0.102334								same
IL20RB	GKCs	0.478	7.07	1.6	-4.37	0.146	0.201717	0.066397	0.202	7.21	0.827	-6.44	0.429	0.239586	0.139335								same
KPRP	CKCs	0.479	12.5	1.46	-4.95	0.182	0.52547	0.0433329	-0.418	12.4	-1.18	-6.07	0.267	-0.223099	0.256091								opposite
LCE1A	CKCs	0.479	12.7	1.35	-5.08	0.213	0.468714	0.0346177	-0.0364	12.6	-0.116	-6.77	0.91	0.173151	0.250575								same
ORMDL1	GKCs	0.479	7.43	1.54	-4.4	0.161	0.304107	0.00206745	1.08	7.44	3.36	-2.8	0.00824	0.977777	0.000211611								same
CAMK1D	SPRR2F+KCs	0.479	6.69	1.01	-5.54	0.35	0.231224	0.0653525	-0.266	7.2	-0.543	-6.39	0.599	-0.252881	0.270111								opposite
RBM5	BKCs	0.481	7.88	2.71	-3.33	0.0295	0.357858	0.012248	0.211	7.69	1.13	-5.76	0.294	0.198695	0.102027								same
NUMA1	BKCs	0.481	7.85	2.46	-3.66	0.0427	0.38272	0.0025938	0.252	7.89	1.12	-5.77	0.298	0.269408	0.0141786								same
MRTFB	KRT16+KCs	0.481	6.7	1.36	-5.63	0.208	0.234465	0.0860387	1.72	6.72	2.39	-3.47	0.0169	0.614727	0.0605959								same
DEGS1	SPKCs	0.481	10.9	2.03	-4.16	0.0774	0.427483	0.0177153	0.375	11	2.34	-4.28	0.0496	0.362779	0.00739554								same
CEBPA	SPKCs	0.481	7.93	1.31	-5.05	0.227	0.206609	0.0717673	-0.289	8.05	-0.975	-6.06	0.36	-0.0354081	0.435562								opposite
DAPP1	SPRR2F+KCs	0.481	6.91	0.614	-5.85	0.56	0.22753	0.089843	-1.71	7.69	-3.37	-2.53	0.00756	-1.11104	0.00246546								opposite
LRIG1	BKCs	0.482	7.15	2.38	-3.77	0.048	0.448887	0.00410216	-0.257	6.78	-0.668	-6.17	0.524	0.344124	0.037342								same
AHNAK	SPKCs	0.482	11.1	2.03	-4.16	0.0777	0.350658	0.001981	0.421	11	2.28	-4.38	0.0547	0.433696	0.000958982								same
DDHD2	BKCs	0.483	6.43	1.85	-4.47	0.106	0.371968	0.0104257	0.307	6.71	1.76	-4.98	0.118	0.37999	0.0046106								same
NCF2	SPRR2F+KCs	0.483	7.43	0.971	-5.58	0.366	0.352916	0.0078981	-1.77	7.89	-3.19	-2.82	0.0101	-2.25347	2.26011e-05								opposite
DOCK5	BKCs	0.484	6.51	1.8	-4.53	0.113	0.423944	0.0214786	0.122	6.67	0.616	-6.2	0.555	0.226118	0.09857								same
MMP24OS	KRT16+KCs	0.484	8.29	1.39	-5.6	0.199	0.409879	0.00949695	-1.21	7.9	-1.67	-4.87	0.0944	-0.589343	0.0694599								opposite
LAMP1	SPKCs	0.484	9.96	2.52	-3.52	0.0368	0.250536	0.0274104	-0.263	9.86	-1.5	-5.46	0.175	-0.0509594	0.354786								opposite
SELENOW	BKCs	0.485	10	2.17	-4.05	0.0657	0.29988	0.00560222	0.346	10	2.03	-4.59	0.0776	0.275521	0.00579721								same
LSS	BKCs	0.485	7.75	1.62	-4.75	0.147	0.227806	0.0582705	0.286	7.65	1.48	-5.35	0.178	0.247035	0.0256203								same
TYRO3	KRT16+KCs	0.485	6.23	1.05	-5.98	0.323	0.471181	0.00530763	-0.384	6.37	-0.532	-6.08	0.595	0.444691	0.148064								same
WDR47	SPKCs	0.487	7.06	1.93	-4.3	0.0908	0.391067	0.0321566	0.43	6.76	1.9	-4.93	0.0973	0.376342	0.0269179								same
MTERF2	SPKCs	0.487	6.02	2.07	-4.11	0.0734	0.497114	0.00233602	0.883	5.91	4.09	-1.77	0.00408	0.81451	5.82792e-06								same
MAGED2	KRT16+KCs	0.488	7.14	1.31	-5.69	0.223	0.275023	0.0449479	0.314	6.88	0.435	-6.12	0.663	0.148452	0.321971								same
PFDN5	SPKCs	0.488	7.68	2.27	-3.85	0.0542	0.344211	0.00123577	0.197	7.74	1.02	-6.01	0.341	0.363428	0.00770472								same
SH3GLB2	SPRR2F+KCs	0.488	8.01	0.984	-5.56	0.36	0.250205	0.0198339	-1.27	8.57	-2.45	-4.04	0.0354	-0.177076	0.280864								opposite
EPHB6	BKCs	0.489	8.77	2.04	-4.22	0.0794	0.430151	0.011098	0.537	8.83	2.97	-3.21	0.0184	0.434019	0.00681011								same
C11orf80	BKCs	0.489	7.23	2.47	-3.65	0.0422	0.4484	0.000873962	0.759	7.18	3.43	-2.54	0.00941	0.510606	0.000110508								same
CORO1B	BKCs	0.489	7.06	2.39	-3.75	0.0473	0.200196	0.0632237	-0.306	7.08	-1.46	-5.38	0.185	-0.137356	0.131673								opposite
JUND	BKCs	0.49	7.71	1.55	-4.84	0.163	0.340793	0.0267357	0.299	7.65	1.47	-5.36	0.181	0.31167	0.0235747								same
PSAPL1	GKCs	0.491	10.5	1.57	-4.39	0.154	0.355018	0.0203529	-0.299	10.5	-1.27	-5.98	0.235	-0.20766	0.142344								opposite
MT-CO3	KRT16+KCs	0.491	12.7	1.35	-5.64	0.212	0.411999	0.0750498	-1.35	12.5	-1.88	-4.52	0.0605	-1.52198	0.00580084								opposite
MPP7	SPKCs	0.492	8.71	2.39	-3.69	0.0451	0.389512	0.076306	0.342	8.86	2.13	-4.6	0.0688	0.291197	0.08254								same
CCSAP	GKCs	0.493	7.09	0.989	-4.67	0.351	0.370761	0.0147006	0.175	7.44	0.535	-6.64	0.606	0.451019	0.0242659								same
RAPGEFL1	GKCs	0.493	9.27	1.37	-4.49	0.208	0.454015	0.0553367	0.547	9.55	2.29	-4.54	0.0476	0.511677	0.00793912								same
NCOR2	KRT16+KCs	0.493	6.9	1.17	-5.85	0.272	0.339198	0.0229178	0.265	6.91	0.368	-6.15	0.713	0.389599	0.178018								same
IDS	KRT16+KCs	0.493	5.98	1.12	-5.91	0.293	0.339773	0.0591239	1.06	6.12	1.47	-5.17	0.141	0.576896	0.0993441								same
EPHB6	SPKCs	0.493	9.67	2.1	-4.07	0.0698	0.385434	0.0106003	0.204	9.69	1.14	-5.89	0.291	0.375176	0.0283153								same
TCHP	SPKCs	0.493	6.34	2.24	-3.88	0.0562	0.421852	0.00691581	0.481	6.33	3.07	-3.21	0.0169	0.548399	0.000529299								same
CDC42EP1	SPKCs	0.493	7.27	1.93	-4.3	0.0915	0.365095	0.0639502	-0.63	7.01	-2.67	-3.8	0.0304	-0.433442	0.028501								opposite
LAMTOR4	BKCs	0.494	8.12	2.44	-3.69	0.0441	0.578158	4.83007e-05	0.299	8.24	1.46	-5.37	0.183	0.492305	0.000823619								same
PPFIBP1	BKCs	0.494	7.27	2.1	-4.14	0.0731	0.274735	0.0193207	0.45	7.41	2	-4.64	0.081	0.319331	0.00856169								same
APCDD1	KRT16+KCs	0.495	7.59	1.12	-5.9	0.291	0.483827	0.0290673	1.71	8.52	2.37	-3.51	0.0177	1.3604	0.00639485								same
LSS	SPKCs	0.495	7.78	2.44	-3.62	0.0418	0.236183	0.0278067	0.183	7.48	1.07	-5.96	0.317	0.380001	0.0171148								same
C12orf57	BKCs	0.496	9.02	2.65	-3.42	0.0326	0.26377	0.0103833	0.0546	9.01	0.236	-6.37	0.82	0.182415	0.0568004								same
SLC66A2	KRT16+KCs	0.496	6.44	1.44	-5.54	0.186	0.343027	0.0434749	0.716	6.38	0.992	-5.74	0.321	0.341383	0.246076								same
PCGF3	SPKCs	0.496	7.25	2.38	-3.7	0.0455	0.311239	0.0441357	0.133	7.23	0.493	-6.42	0.636	0.156151	0.190439								same
SBSN	SPRR2F+KCs	0.496	14	1.06	-5.49	0.328	0.189921	0.0764721	-2.29	14	-4.05	-1.44	0.00251	-1.27623	0.000225815								opposite
TOM1	SPRR2F+KCs	0.496	7.82	1.05	-5.5	0.33	0.240566	0.0278784	-0.528	8.42	-1.09	-5.94	0.301	-0.803197	0.0173136								opposite
FGFR3	BKCs	0.497	9.49	1.52	-4.88	0.172	0.547934	0.0237283	0.326	9.52	1.65	-5.12	0.138	0.25798	0.0726621								same
CUL5	BKCs	0.497	7.15	2.85	-3.15	0.0242	0.300314	0.00991872	0.168	7.21	0.92	-5.96	0.385	0.219042	0.0339781								same
CD99	BKCs	0.497	7.89	2.34	-3.82	0.051	0.360218	0.00305104	0.153	7.62	0.59	-6.22	0.572	0.406595	0.0041477								same
TOMM7	KRT16+KCs	0.497	7.81	1.36	-5.63	0.209	0.338271	0.0144515	-0.0582	8.05	-0.0807	-6.21	0.936	0.217815	0.148033								same
PTOV1	SPKCs	0.497	7.01	2.46	-3.59	0.04	0.3339	0.00319585	-0.0258	6.94	-0.115	-6.55	0.912	0.144474	0.161784								same
UFC1	SPRR2F+KCs	0.497	7.59	1.05	-5.5	0.33	0.143887	0.0860421	-1.48	7.94	-2.81	-3.46	0.0193	-1.11788	0.000759755								opposite
DDAH2	KRT16+KCs	0.498	6.56	1.39	-5.6	0.199	0.404857	0.0255263	0.898	6.37	1.24	-5.47	0.213	0.462073	0.0418913								same
RASSF7	KRT16+KCs	0.498	6.99	1.48	-5.48	0.175	0.314024	0.0852261	-0.063	6.85	-0.0874	-6.21	0.93	0.0800018	0.414898								same
ZDHHC9	KRT16+KCs	0.498	6.19	1.44	-5.53	0.184	0.415155	0.0569434	0.722	6.2	1	-5.73	0.317	0.439765	0.119027								same
ACAP3	BKCs	0.499	7.99	2.59	-3.49	0.0352	0.320796	0.0586236	0.319	8.18	1.47	-5.36	0.18	0.254722	0.0898172								same
TTC37	BKCs	0.499	7.43	2.34	-3.83	0.0514	0.376397	0.000912124	0.323	7.5	1.89	-4.8	0.097	0.373149	0.000720786								same
RAB40C	GKCs	0.499	7.06	1.62	-4.36	0.143	0.262244	0.0135665	0.357	6.9	0.826	-6.44	0.43	0.519004	0.0418567								same
SQSTM1	BKCs	0.501	8.52	2.46	-3.67	0.0429	0.325492	0.0160075	0.0759	8.29	0.318	-6.35	0.759	0.232778	0.0348914								same
MST1R	BKCs	0.502	6.9	1.76	-4.59	0.121	0.368217	0.040523	0.425	6.99	2.22	-4.33	0.0584	0.408935	0.00816123								same
BLVRA	BKCs	0.502	6.12	2.07	-4.18	0.0761	0.309939	0.024278	0.18	6.24	0.751	-6.1	0.475	0.358355	0.014516								same
FBXL3	SPKCs	0.502	7.49	2.35	-3.74	0.0474	0.356886	0.000629704	0.433	7.45	2.34	-4.29	0.0499	0.506196	0.000290803								same
RAB11B	SPKCs	0.502	7.74	2.33	-3.77	0.049	0.228566	0.0480089	0.0807	7.43	0.408	-6.46	0.695	0.180473	0.0997625								same
TNFRSF25	BKCs	0.503	7.68	1.9	-4.41	0.0985	0.281745	0.0288836	0.908	7.83	4.24	-1.41	0.00302	0.662756	7.15028e-07								same
CSTF3	BKCs	0.504	7.16	2.09	-4.15	0.0739	0.371735	0.0464824	-0.0342	7.17	-0.176	-6.39	0.865	0.0311904	0.429727								same
PLAGL1	GKCs	0.504	6.48	0.865	-4.72	0.411	0.321931	0.00433848	0.646	6.57	2.77	-3.76	0.0214	0.778229	8.04302e-05								same
TBL1XR1	SPKCs	0.504	7.38	2.6	-3.41	0.0326	0.247664	0.0328755	0.355	7.54	2.09	-4.65	0.0728	0.271895	0.0325995								same
DHRS3	KRT16+KCs	0.505	6.5	1.29	-5.71	0.23	0.385238	0.0357759	-0.064	6.57	-0.0887	-6.21	0.929	0.12611	0.318839								same
RNF167	KRT16+KCs	0.505	8.21	1.49	-5.47	0.172	0.332187	0.0226385	-1.21	8.14	-1.68	-4.86	0.0928	-0.648208	0.0568785								opposite
NOP53	BKCs	0.507	8.66	2.87	-3.12	0.0235	0.552504	1.36113e-06	0.816	9.01	4.35	-1.27	0.00263	0.672038	6.08478e-09								same
PPM1A	SPKCs	0.507	7.43	2.58	-3.43	0.0334	0.247566	0.0399548	0.293	7.39	1.73	-5.16	0.125	0.236054	0.0509615								same
BRWD1	SPKCs	0.507	6.54	1.91	-4.32	0.0936	0.29227	0.0260481	0.314	6.78	1.38	-5.61	0.207	0.323487	0.0292145								same
CREBL2	BKCs	0.508	6.61	2.24	-3.96	0.0598	0.404699	0.00164523	0.596	6.72	2.88	-3.34	0.0211	0.471482	0.000485016								same
STXBP2	SPKCs	0.508	6.32	2.5	-3.54	0.038	0.346128	0.00734883	0.0261	6.15	0.105	-6.55	0.919	0.137998	0.221913								same
TM9SF3	SPRR2F+KCs	0.508	7.66	1.03	-5.52	0.341	0.197896	0.0228096	-1.63	7.86	-3.33	-2.6	0.00807	-1.47463	1.17024e-05								opposite
RAPGEFL1	SPRR2F+KCs	0.508	8.09	1.05	-5.5	0.329	0.447773	0.0919404	-2.25	8.42	-4.52	-0.724	0.00123	-0.833717	0.0574729								opposite
AHNAK	BKCs	0.509	10.9	2.56	-3.53	0.0368	0.40638	0.000615198	0.463	10.9	2.19	-4.37	0.061	0.385097	0.00135547								same
CAV1	ECs	0.509	11.1	1.67	-4.39	0.126	0.420163	0.0436017	0.568	11.5	2.04	-4.11	0.0705	0.467901	0.0220389								same
PTPRF	SPKCs	0.509	9.34	2.65	-3.34	0.0302	0.490653	0.00272612	0.254	9.24	1.57	-5.37	0.158	0.287842	0.0353213								same
RNF141	SPKCs	0.509	8.57	2.52	-3.51	0.0368	0.449723	0.00464551	0.137	8.79	0.793	-6.22	0.452	0.177692	0.129063								same
DUT	BKCs	0.51	7.53	2.23	-3.97	0.0604	0.366466	0.0192789	-0.169	7.21	-0.721	-6.13	0.492	0.145606	0.17485								same
CDK5RAP3	KRT16+KCs	0.51	7	1.29	-5.72	0.23	0.249769	0.0717636	-2.58	6.92	-3.57	-0.0753	0.000353	-0.881092	0.0392333								opposite
NR3C1	SPKCs	0.51	7.36	2.3	-3.81	0.0516	0.291567	0.00822811	0.304	7.26	1.64	-5.27	0.142	0.368928	0.00767447								same
TOMM7	SPKCs	0.51	8.32	2.7	-3.26	0.0277	0.349003	0.00099109	0.0857	8.01	0.523	-6.4	0.616	0.249855	0.0429445								same
GAS1	BKCs	0.512	6.35	1.62	-4.76	0.149	0.536764	0.0042784	0.57	6.5	2.88	-3.35	0.0213	0.573029	0.000242877								same
VEGFB	BKCs	0.512	7.36	2.14	-4.1	0.0693	0.433289	0.00324955	0.199	7.31	0.796	-6.07	0.45	0.343432	0.0289285								same
BAG6	SPKCs	0.512	6.32	1.78	-4.49	0.114	0.304425	0.0170655	0.166	6.35	0.632	-6.34	0.547	0.240942	0.0738897								same
ADCK2	KRT16+KCs	0.513	6.39	1.25	-5.76	0.245	0.26843	0.0690527	0.585	6.82	0.811	-5.9	0.418	0.385593	0.128906								same
IRF2BP2	BKCs	0.515	6.61	2.41	-3.74	0.0464	0.562137	0.000537744	0.783	6.97	2.54	-3.85	0.0356	0.643763	0.000487693								same
ZNF263	KRT16+KCs	0.515	6.02	1.26	-5.75	0.239	0.256856	0.0953745	1.53	6.49	2.12	-4.05	0.0339	0.74276	0.0745777								same
TLE5	KRT16+KCs	0.516	7.18	1.22	-5.79	0.254	0.236542	0.0758293	-1.82	6.68	-2.53	-3.14	0.0115	-0.780414	0.0348957								opposite
GSE1	SPKCs	0.516	6.75	1.62	-4.69	0.145	0.326954	0.0120431	0.496	6.78	2.8	-3.6	0.0249	0.355649	0.00768919								same
VAV3	BKCs	0.517	7.61	1.88	-4.43	0.102	0.366254	0.00979977	0.159	7.93	0.755	-6.1	0.473	0.313332	0.0149653								same
PCMTD1	BKCs	0.517	7.75	2.52	-3.58	0.0392	0.483572	1.87521e-05	0.461	8.07	2	-4.64	0.0814	0.414034	0.0002048								same
CSNK1E	KRT16+KCs	0.517	6.65	1.44	-5.53	0.184	0.314838	0.0380042	-0.061	6.16	-0.0845	-6.21	0.933	0.479189	0.14943								same
PLD1	SPKCs	0.517	7.1	2.2	-3.94	0.0602	0.389995	0.0028022	0.251	7.29	1.01	-6.02	0.342	0.440416	0.0142234								same
HOOK2	SPKCs	0.517	6.36	1.87	-4.37	0.0989	0.357528	0.00549228	0.492	6.2	2	-4.78	0.0831	0.530536	0.00394244								same
GOLGB1	BKCs	0.518	7.14	2.68	-3.37	0.031	0.418445	0.000511398	0.465	7.28	2.57	-3.81	0.034	0.453739	0.000432945								same
RAB40C	KRT16+KCs	0.518	6.55	1.21	-5.81	0.259	0.455777	0.0164077	-1.57	6.25	-2.18	-3.94	0.0295	-0.324158	0.260367								opposite
CAMSAP3	KRT16+KCs	0.518	6.5	1.49	-5.47	0.171	0.547901	0.0226399	0.358	6.88	0.496	-6.1	0.62	0.523532	0.0901843								same
MXI1	SPKCs	0.518	7.64	2.44	-3.62	0.0415	0.473058	0.000277346	0.273	7.85	1.58	-5.36	0.156	0.199347	0.043497								same
YY1	SPKCs	0.518	6.35	1.45	-4.89	0.186	0.378414	0.0574936	0.0413	6.41	0.172	-6.54	0.868	0.138447	0.239088								same
TMEM159	SPKCs	0.518	6.01	1.7	-4.59	0.128	0.375462	0.00716012	0.606	5.52	2.1	-4.64	0.0717	0.467693	0.00825817								same
ARGLU1	KRT16+KCs	0.519	7.37	1.23	-5.78	0.25	0.331653	0.0120641	-0.468	7.21	-0.648	-6.01	0.517	0.175019	0.315423								same
SGSM2	SPKCs	0.52	6.21	2.84	-3.08	0.0223	0.346886	0.00183819	0.42	6.2	1.89	-4.94	0.0989	0.450975	0.00332884								same
ATP5F1E	SPKCs	0.52	7.29	2.8	-3.14	0.024	0.283276	0.0496841	-0.469	7.15	-1.69	-5.21	0.132	-0.256474	0.0971077								opposite
BAG6	KRT16+KCs	0.521	6.31	1.44	-5.53	0.186	0.461553	0.0175598	0.398	6.86	0.552	-6.07	0.581	0.294933	0.226975								same
LCE2B	GKCs	0.523	9.17	1.4	-4.48	0.198	0.590898	0.0418016	0.203	9.69	0.525	-6.65	0.612	0.335239	0.17322								same
PMM1	GKCs	0.523	6.87	1.45	-4.45	0.182	0.283913	0.0612062	-0.375	7.06	-1.1	-6.18	0.302	0.0878652	0.333697								same
SKI	KRT16+KCs	0.523	7.77	1.53	-5.41	0.16	0.270888	0.0310019	-0.0672	7.68	-0.0931	-6.21	0.926	-0.0739476	0.424613								opposite
LYSMD4	SPKCs	0.523	6.2	2.74	-3.21	0.0261	0.400697	0.000599705	0.192	5.98	0.991	-6.04	0.353	0.325922	0.0224434								same
PCYOX1	BKCs	0.524	6.96	2.9	-3.08	0.0225	0.265627	0.0350378	-0.553	6.87	-2.61	-3.75	0.0321	-0.220669	0.0934831								opposite
PLXNB1	BKCs	0.524	7.75	1.98	-4.3	0.0871	0.445073	0.00820642	0.2	7.83	1.05	-5.84	0.324	0.289934	0.0419658								same
MT-CO3	BKCs	0.524	12.6	2.34	-3.82	0.051	0.417838	0.0175188	-0.744	12.5	-4	-1.74	0.00421	-0.651731	6.66903e-05								opposite
TRAK1	BKCs	0.526	7.91	2.29	-3.89	0.0551	0.323661	0.0414291	0.523	8.14	2.52	-3.88	0.0368	0.297416	0.0415986								same
TNXB	FBs	0.526	12.7	1.59	-4.35	0.144	0.41778	0.0274766	0.318	13.1	1.17	-5.38	0.268	0.32186	0.0562398								same
DGCR2	SPKCs	0.526	7.76	2.4	-3.67	0.0442	0.371823	0.00476077	-0.0533	7.65	-0.261	-6.51	0.801	0.17701	0.165665								same
AHNAK2	GKCs	0.527	8.27	1.69	-4.33	0.129	0.339958	0.00241348	0.712	8.2	2.97	-3.44	0.0155	0.613584	0.000214146								same
NDFIP2	SPKCs	0.527	7.86	2.27	-3.84	0.0537	0.344343	0.00147187	0.371	7.96	2.32	-4.31	0.051	0.361393	0.00108084								same
SOWAHC	SPRR2F+KCs	0.527	7.36	1.12	-5.43	0.302	0.196095	0.0730675	-1.15	7.79	-2.28	-4.31	0.0472	-0.86757	0.0146864								opposite
COQ8A	BKCs	0.529	6.53	1.79	-4.54	0.115	0.511125	0.00365067	0.343	6.29	1.13	-5.75	0.292	0.536616	0.00708811								same
LCE2C	CKCs	0.529	13.4	1.6	-4.79	0.148	0.561022	0.0328339	-0.465	13.4	-1.38	-5.83	0.2	-0.274229	0.199232								opposite
GNB1	KRT16+KCs	0.529	7.07	1.53	-5.42	0.162	0.43964	0.0177312	-0.647	6.72	-0.897	-5.83	0.37	-0.233477	0.310451								opposite
EIF4E2	KRT16+KCs	0.529	8.18	1.49	-5.47	0.172	0.23099	0.06535	-0.467	7.89	-0.647	-6.01	0.518	-0.44389	0.147386								opposite
KRT80	SPRR2F+KCs	0.529	11.6	1.12	-5.43	0.3	0.545065	0.000212113	-2.56	11.5	-3.17	-2.87	0.0106	-2.11301	3.15842e-07								opposite
WFDC5	SPRR2F+KCs	0.529	10.2	1.07	-5.48	0.322	0.290417	0.0156549	-1.73	10.6	-3.39	-2.5	0.00734	-1.33876	0.000279646								opposite
YIPF4	BKCs	0.53	7.02	2.75	-3.28	0.0279	0.329497	0.0497041	0.0807	7.05	0.344	-6.34	0.74	0.10066	0.21985								same
TECR	GKCs	0.53	7.23	1.78	-4.27	0.111	0.288829	0.0183305	0.29	7.61	1.17	-6.1	0.271	0.258845	0.0788976								same
PUM2	KRT16+KCs	0.53	7.39	1.56	-5.38	0.154	0.383966	0.00875207	0.598	7.53	0.829	-5.88	0.407	0.264883	0.244887								same
TBC1D17	SPKCs	0.53	6.35	1.55	-4.78	0.161	0.528754	0.000758756	0.673	6.48	3.54	-2.53	0.00861	0.680786	3.74437e-06								same
DYNLRB1	BKCs	0.532	7.57	2.55	-3.54	0.0372	0.342564	0.0713779	0.187	7.73	0.931	-5.95	0.38	0.178247	0.170846								same
VEGFB	SPKCs	0.532	7.2	2.61	-3.4	0.0322	0.407321	0.00119232	0.0686	7.13	0.282	-6.51	0.786	0.394083	0.0522473								same
DVL2	BKCs	0.533	6.6	2.68	-3.38	0.0312	0.307842	0.0537475	0.105	6.72	0.544	-6.24	0.602	0.215933	0.0902041								same
LMBRD1	GKCs	0.533	7.58	1.84	-4.25	0.102	0.187487	0.0365468	0.435	7.4	1.64	-5.51	0.135	0.328509	0.0399137								same
ADCK2	SPKCs	0.533	6.4	2.73	-3.23	0.0267	0.287269	0.0165008	0.295	6.5	1.57	-5.37	0.158	0.331594	0.0208397								same
MXD4	BKCs	0.534	7.64	2.96	-3.01	0.0208	0.234207	0.0710903	0.159	7.58	0.814	-6.05	0.44	0.100122	0.228754								same
TLE5	BKCs	0.534	7.7	1.91	-4.39	0.0964	0.249156	0.0277034	-0.155	7.81	-0.763	-6.1	0.468	0.0956865	0.210036								same
RNF227	GKCs	0.534	8.84	1.54	-4.41	0.162	0.45693	0.0390176	0.285	9.06	1.04	-6.24	0.324	0.294887	0.113116								same
RNF13	KRT16+KCs	0.534	6.4	1.38	-5.61	0.202	0.24446	0.0727548	0.239	6.52	0.331	-6.16	0.74	0.362224	0.187254								same
ACYP2	BKCs	0.535	6.41	2.52	-3.58	0.039	0.388273	0.00441911	0.438	6.36	1.83	-4.89	0.106	0.423353	0.00408941								same
SMPD2	SPKCs	0.535	6.8	2.28	-3.83	0.0531	0.302827	0.079534	0.0285	6.93	0.169	-6.54	0.87	0.11246	0.262614								same
RAB40C	SPKCs	0.535	7.01	1.46	-4.88	0.183	0.332579	0.00975231	0.638	6.92	3.26	-2.94	0.0129	0.45381	0.00113371								same
P4HA2	BKCs	0.536	6.36	1.9	-4.4	0.0981	0.763695	0.00275353	0.476	6.26	2.09	-4.51	0.0706	0.488629	0.00361496								same
LGALS3	BKCs	0.537	8.95	1.97	-4.31	0.0885	0.558371	7.28611e-05	0.971	8.96	4.52	-1.05	0.00211	0.618474	1.17991e-06								same
PTOV1	BKCs	0.537	7.17	2.8	-3.22	0.0261	0.394439	0.00208573	0.119	7.03	0.535	-6.25	0.608	0.26084	0.0289548								same
FLG	GKCs	0.537	14.6	1.72	-4.31	0.122	0.586105	0.0190012	-0.0825	15.1	-0.294	-6.75	0.775	0.0529937	0.418405								same
ERP29	KRT16+KCs	0.537	5.55	1.01	-6.02	0.339	0.569694	0.0904724	-1.41	5.56	-1.96	-4.38	0.0505	-0.383207	0.272416								opposite
TRRAP	SPKCs	0.537	6.21	2.63	-3.36	0.031	0.331893	0.00288811	0.327	6.31	1.79	-5.08	0.114	0.360877	0.00537967								same
TGM3	SPRR2F+KCs	0.537	10.9	1.1	-5.45	0.309	0.623152	0.00265226	-3.85	10.8	-7.3	2.85	3.23e-05	-3.89957	3.33067e-16								opposite
MT1X	BKCs	0.538	8.69	2.38	-3.78	0.0485	0.49468	0.000577493	0.862	8.98	3.11	-3	0.0149	0.607124	9.11874e-05								same
SYTL1	SPKCs	0.538	8.6	2.64	-3.35	0.0307	0.348026	0.000441515	0.351	8.51	1.99	-4.8	0.0848	0.335622	0.00176216								same
PHLDB3	SPRR2F+KCs	0.538	7.53	1.15	-5.4	0.291	0.394338	0.00205087	-1.63	8.01	-3.15	-2.9	0.0109	-1.42133	9.51635e-05								opposite
CAV1	BKCs	0.539	7.93	2.08	-4.17	0.0753	0.471067	0.0157638	0.738	7.98	3.61	-2.27	0.0072	0.648607	0.000197658								same
SORT1	KRT16+KCs	0.539	6.89	1.42	-5.56	0.191	0.263561	0.0532095	-1.31	6.92	-1.81	-4.63	0.0696	-0.77186	0.0285952								opposite
DLG5	BKCs	0.54	8.09	2.49	-3.63	0.0412	0.43807	0.000492118	0.418	7.93	2.29	-4.21	0.0519	0.430642	0.000342635								same
KLF5	BKCs	0.541	7.32	2.01	-4.25	0.083	0.383961	0.00305011	0.633	7.77	2.6	-3.77	0.0326	0.408174	0.000904788								same
RB1CC1	KRT16+KCs	0.541	5.95	1.51	-5.45	0.167	0.605442	0.0148354	0.667	5.88	0.924	-5.8	0.356	0.353741	0.175203								same
MFSD2A	SPKCs	0.541	6.84	2.4	-3.67	0.044	0.534153	0.000636765	1.2	6.64	3.92	-2	0.00513	1.04614	7.05301e-06								same
SMOX	SPRR2F+KCs	0.541	8.59	1.07	-5.48	0.324	0.664892	0.0074301	-1.79	8.71	-3.71	-1.98	0.00435	-2.59518	2.05091e-06								opposite
ARHGEF12	BKCs	0.542	8.19	2.8	-3.21	0.0261	0.372342	0.00065244	0.263	8.3	1.45	-5.39	0.187	0.334121	0.00540158								same
MGME1	BKCs	0.542	7.57	2.7	-3.34	0.03	0.388389	0.00147637	0.0605	7.68	0.289	-6.36	0.78	0.280669	0.0291496								same
BRWD1	KRT16+KCs	0.542	6.51	1.21	-5.81	0.259	0.329786	0.0438608	0.521	6.54	0.722	-5.96	0.47	0.215415	0.248352								same
KLC3	SPKCs	0.542	6.11	2.72	-3.24	0.027	0.341046	0.00679856	0.653	6.54	2.81	-3.59	0.0246	0.609052	0.00158824								same
PELI1	SPRR2F+KCs	0.542	7.9	1.08	-5.47	0.317	0.253189	0.0358497	-0.672	8.07	-1.27	-5.74	0.233	-0.83597	0.0219431								opposite
LAMB2	BKCs	0.543	6.62	1.99	-4.29	0.0863	0.317349	0.0793105	0.274	6.94	1.09	-5.8	0.31	0.218915	0.115648								same
SDHA	BKCs	0.543	6.46	1.52	-4.88	0.171	0.345636	0.065785	-0.0967	6.35	-0.34	-6.34	0.743	0.17837	0.157203								same
GJB5	KRT16+KCs	0.543	8.24	1.28	-5.73	0.234	0.446708	0.0200174	0.0989	7.34	0.137	-6.21	0.891	0.185091	0.282208								same
NDUFA4L2	SPKCs	0.543	7.34	1.21	-5.16	0.263	0.348217	0.047812	-0.191	7.48	-0.988	-6.04	0.354	0.042771	0.380237								same
SNX33	BKCs	0.544	6.74	2.78	-3.24	0.0268	0.290215	0.0219332	0.427	6.97	2.03	-4.6	0.078	0.350018	0.0182781								same
GAS7	SPKCs	0.544	7.82	2.36	-3.73	0.047	0.437033	0.000277302	0.348	7.96	1.86	-4.98	0.103	0.398108	0.0012255								same
ATXN7L1	BKCs	0.545	6.82	3.2	-2.7	0.0147	0.39917	0.00511589	0.244	6.61	1.32	-5.55	0.226	0.255463	0.0238343								same
ELMO3	BKCs	0.545	6.84	3.12	-2.79	0.0163	0.455331	0.0460241	-0.158	6.94	-0.949	-5.94	0.371	-0.0379746	0.447134								opposite
SYTL1	KRT16+KCs	0.545	8.34	1.59	-5.34	0.148	0.506375	0.00148286	0.000257	8.05	0.000357	-6.21	1	0.00756685	0.485871								same
SH3YL1	KRT16+KCs	0.546	6.61	1.52	-5.42	0.163	0.278302	0.0863193	-2.53	6.03	-3.51	-0.306	0.000456	-1.74444	0.00268632								opposite
DOCK9	SPRR2F+KCs	0.546	8.53	1.1	-5.45	0.31	0.259839	0.068428	-1.74	9.24	-3.46	-2.38	0.00646	-1.03558	0.00128112								opposite
DDX17	BKCs	0.547	7.95	3.07	-2.86	0.0176	0.491091	0.000362477	0.606	8.01	2.48	-3.94	0.0391	0.504486	0.00228545								same
GTF2F2	GKCs	0.547	7.15	1.77	-4.28	0.113	0.296004	0.0452968	0.0394	7.03	0.127	-6.79	0.902	0.21796	0.197091								same
RGMB	KRT16+KCs	0.547	6.34	1.34	-5.65	0.214	0.285089	0.0976584	1.26	6.15	1.74	-4.75	0.0811	0.800923	0.0547699								same
CLASRP	KRT16+KCs	0.547	7.24	1.62	-5.3	0.141	0.234857	0.0809916	0.811	7.31	1.12	-5.61	0.261	0.323688	0.187709								same
ZFP36L2	BKCs	0.548	9.73	1.47	-4.94	0.185	0.227005	0.0898601	0.0906	9.39	0.438	-6.3	0.673	0.162485	0.129636								same
CDIPT	BKCs	0.548	6.81	2.99	-2.97	0.0198	0.405335	0.0267515	-0.116	6.61	-0.547	-6.24	0.599	-0.0422917	0.430535								opposite
MAP4K3	GKCs	0.548	7.38	1.97	-4.17	0.0824	0.286055	0.00681907	0.14	7.15	0.43	-6.7	0.677	0.45415	0.0230472								same
DHX40	SPKCs	0.548	6.61	2.51	-3.52	0.037	0.335428	0.0911608	0.173	6.56	1.06	-5.97	0.322	0.224949	0.122013								same
TOMM7	BKCs	0.549	8.6	3.1	-2.82	0.0168	0.370299	0.000375801	0.0732	8.43	0.365	-6.33	0.725	0.24841	0.0477139								same
LAMA5	BKCs	0.549	8.77	1.86	-4.46	0.105	0.328636	0.0130162	0.383	8.67	1.6	-5.2	0.15	0.444112	0.00147306								same
ARHGEF12	SPKCs	0.549	8.13	2.38	-3.69	0.0451	0.326966	0.00163554	0.426	8.32	2.27	-4.39	0.0553	0.401551	0.0013284								same
TBC1D5	BKCs	0.55	7.45	2.86	-3.13	0.0238	0.370617	0.00815561	0.322	7.42	1.71	-5.05	0.128	0.29305	0.0165106								same
ADIRF	ECs	0.551	11.3	1.87	-4.15	0.0906	0.468653	0.00826621	0.273	11.7	0.985	-5.35	0.349	0.35746	0.0337929								same
SLC35F6	SPKCs	0.551	7.41	2.68	-3.3	0.0287	0.393431	0.000527341	0.527	7.35	2.4	-4.2	0.0456	0.650235	0.000745146								same
CMTM4	KRT16+KCs	0.552	5.73	1.23	-5.78	0.25	0.417696	0.0291854	0.72	5.3	0.997	-5.74	0.319	0.583422	0.0764313								same
GFOD2	SPRR2F+KCs	0.552	8.11	1.17	-5.38	0.282	0.209952	0.0283434	-1.98	8.68	-3.62	-2.12	0.005	-2.13525	4.33269e-07								opposite
SLC38A2	BKCs	0.553	9.42	2.81	-3.2	0.0256	0.268317	0.0136282	0.231	9.64	1.3	-5.57	0.231	0.24916	0.0188416								same
FGFR3	GKCs	0.553	8.11	1.44	-4.46	0.186	0.446849	0.0480178	1.07	8.32	2.83	-3.67	0.0196	0.893337	0.00159539								same
HOPX	SPRR2F+KCs	0.553	10.3	1.08	-5.47	0.316	0.547194	0.00410916	-1.77	10.9	-3.01	-3.13	0.0138	-1.13209	0.00235003								opposite
GPRIN2	SPKCs	0.554	6.94	2.01	-4.19	0.0799	0.458732	0.0130788	0.161	6.64	0.649	-6.33	0.536	0.283789	0.102699								same
CUL4B	BKCs	0.555	7.34	2.84	-3.17	0.0247	0.340443	0.0968395	-0.211	7.22	-1.14	-5.74	0.287	-0.075891	0.370095								opposite
FGF22	GKCs	0.555	7.79	1.14	-4.6	0.286	0.426709	0.0621048	0.173	7.56	0.581	-6.62	0.575	0.36957	0.0951458								same
DGLUCY	BKCs	0.556	6.11	2.43	-3.71	0.045	0.289236	0.0270704	0.155	6.45	0.896	-5.98	0.397	0.269267	0.0289898								same
NEBL	SPKCs	0.556	7.24	2.49	-3.55	0.0383	0.48593	0.00147335	0.344	7.13	1.59	-5.35	0.153	0.469807	0.00942625								same
LUC7L3	SPKCs	0.556	7.85	2.92	-2.98	0.02	0.410089	2.76401e-05	0.514	8.14	2.75	-3.67	0.0268	0.615166	8.89355e-06								same
SLC44A2	SPKCs	0.556	8.11	1.68	-4.62	0.134	0.309849	0.00569584	-0.145	8.29	-0.744	-6.26	0.479	0.00194783	0.490381								same
YPEL3	GKCs	0.558	8.44	1.91	-4.21	0.0916	0.106086	0.0869381	-0.135	8.3	-0.476	-6.68	0.646	-0.264391	0.096565								opposite
PALMD	BKCs	0.559	6.4	1.92	-4.38	0.0957	0.56479	0.00184668	0.734	6.71	3.15	-2.95	0.0142	0.592283	7.79827e-05								same
LARGE2	BKCs	0.559	6.61	2.2	-4.02	0.0634	0.511961	0.001008	0.544	6.97	2.85	-3.39	0.0223	0.539788	0.000116399								same
PTPRS	BKCs	0.559	7.87	2.14	-4.09	0.0689	0.237438	0.0610905	0.193	8.05	1.08	-5.81	0.312	0.249667	0.053696								same
GJB5	GKCs	0.559	8.44	1.43	-4.46	0.189	0.239251	0.0396417	0.476	7.86	1.38	-5.86	0.202	0.281513	0.0767779								same
TMEM101	SPKCs	0.56	6.09	2.72	-3.24	0.027	0.303977	0.0329411	0.0598	5.94	0.333	-6.49	0.749	0.120071	0.21713								same
NMNAT3	GKCs	0.561	7.13	1.12	-4.61	0.293	0.253779	0.0493914	0.145	7.21	0.471	-6.68	0.649	0.437365	0.0606076								same
PKD1	SPKCs	0.561	6.16	1.65	-4.66	0.14	0.325954	0.00804537	0.471	6.26	2.39	-4.21	0.0461	0.497663	0.00202056								same
CLDN1	GKCs	0.562	9.97	1.53	-4.41	0.163	0.58559	0.0221421	0.724	9.7	2.91	-3.53	0.0171	0.698902	0.000841559								same
ANKRD12	SPKCs	0.562	6.92	2.31	-3.8	0.051	0.492962	0.000380969	0.511	7	2.58	-3.93	0.0347	0.693791	0.000163399								same
EPB41	KRT16+KCs	0.563	6.06	1.25	-5.76	0.244	0.577309	0.00655765	1.11	6.16	1.53	-5.09	0.125	0.489434	0.130264								same
KDM3A	KRT16+KCs	0.563	7.45	1.59	-5.33	0.147	0.579363	0.00218669	-0.248	7.2	-0.343	-6.16	0.732	0.0123786	0.483234								same
NBL1	SPKCs	0.563	8.28	1.87	-4.37	0.0989	0.247321	0.0288281	-0.0573	8.02	-0.216	-6.53	0.835	0.0389493	0.388602								same
MXI1	BKCs	0.564	7.26	2.85	-3.15	0.0242	0.609613	4.86625e-05	0.53	7.72	2.42	-4.02	0.0424	0.331083	0.00564462								same
NMNAT3	SPKCs	0.564	6.32	2.36	-3.72	0.0466	0.276274	0.0352032	0.38	6.22	2.04	-4.72	0.0783	0.350502	0.024437								same
DSG1	SPKCs	0.564	12.3	2.61	-3.39	0.032	0.368527	0.0286698	0.0812	12.4	0.505	-6.41	0.628	0.131193	0.180007								same
DCAKD	BKCs	0.565	6.53	3.24	-2.64	0.0138	0.515289	1.62575e-05	0.556	6.52	2.7	-3.61	0.0278	0.57477	6.53169e-05								same
FLG2	CKCs	0.565	14.8	1.66	-4.71	0.135	0.510869	0.0106835	0.162	14.8	0.453	-6.66	0.661	0.469935	0.042184								same
ZNF544	KRT16+KCs	0.565	6.35	1.58	-5.35	0.149	0.269829	0.0999652	1.06	6.06	1.47	-5.18	0.142	0.645168	0.102714								same
CIR1	SPKCs	0.565	6.21	2.72	-3.24	0.0268	0.408495	0.000594592	0.439	6.18	2.49	-4.07	0.04	0.567673	0.000301804								same
NFAT5	SPKCs	0.565	6.47	1.88	-4.37	0.0986	0.405608	0.00136488	0.436	6.29	1.95	-4.85	0.0892	0.531445	0.000798382								same
GNB1	SPKCs	0.567	7.16	2.6	-3.41	0.0327	0.302651	0.0125369	0.199	7.08	1.08	-5.96	0.316	0.24223	0.0363188								same
ANO9	SPKCs	0.567	7.57	2.73	-3.22	0.0264	0.402299	0.0011267	0.591	7.67	2.32	-4.32	0.0516	0.453632	0.00309032								same
EPN2	BKCs	0.568	7.62	2.73	-3.31	0.0288	0.539606	0.000153709	0.687	7.76	3.28	-2.76	0.0117	0.595929	3.18739e-05								same
IRX2	BKCs	0.569	6.66	2.52	-3.59	0.0393	0.46024	0.00794336	0.143	6.19	0.366	-6.33	0.724	0.301871	0.0969351								same
KRT5	KRT16+KCs	0.57	13.3	1.65	-5.26	0.135	0.461435	0.0730385	-0.763	12.8	-1.06	-5.68	0.29	-0.457859	0.197945								opposite
STX7	SPKCs	0.57	6.45	2.55	-3.47	0.0349	0.463882	0.00378228	0.244	6.43	1.22	-5.79	0.258	0.295768	0.0492395								same
PCYOX1	KRT16+KCs	0.571	7.03	1.75	-5.11	0.115	0.283061	0.0690627	-2.46	6.37	-3.41	-0.637	0.00066	-1.13872	0.022853								opposite
IL20RB	SPKCs	0.571	6.8	2.18	-3.97	0.0619	0.320888	0.0395654	0.419	6.91	1.37	-5.63	0.212	0.299784	0.0572587								same
ZKSCAN1	SPKCs	0.571	7.04	2.23	-3.9	0.0574	0.350067	0.00243317	0.513	7.05	2.12	-4.6	0.0691	0.575723	0.000861459								same
ACVR2A	BKCs	0.572	6.36	2.67	-3.38	0.0312	0.491785	0.000840705	0.249	6.83	1.06	-5.83	0.322	0.38487	0.0183034								same
PAQR7	KRT16+KCs	0.572	6.97	1.72	-5.16	0.121	0.656717	0.000553077	-0.491	6.31	-0.68	-5.99	0.497	0.12811	0.406806								same
SESN1	SPKCs	0.572	6.81	2.79	-3.15	0.0244	0.41019	0.000315897	0.708	6.92	3.24	-2.96	0.0131	0.600808	0.000211675								same
PIM1	SPRR2F+KCs	0.572	8.39	1.22	-5.33	0.266	0.438712	0.00166345	-2.73	8.62	-5.45	0.596	0.000327	-2.00384	5.09168e-08								opposite
AFF1	BKCs	0.573	7.58	2.51	-3.59	0.0396	0.490813	0.000137092	0.544	7.64	2.75	-3.54	0.0258	0.514889	5.3317e-05								same
IP6K2	SPRR2F+KCs	0.573	6.34	1.18	-5.37	0.281	0.345703	0.0628205	0.113	7	0.21	-6.52	0.838	0.27833	0.134124								same
OSBPL8	KRT16+KCs	0.574	7.21	1.68	-5.21	0.128	0.344747	0.0306114	0.273	7.27	0.378	-6.15	0.705	0.264559	0.19785								same
ATG2B	KRT16+KCs	0.574	6.34	1.5	-5.45	0.168	0.493409	0.0111676	-0.184	7.04	-0.255	-6.18	0.799	0.233604	0.256437								same
LAMA3	BKCs	0.575	7.18	3.35	-2.51	0.012	0.423892	0.0105328	-0.0892	7.23	-0.464	-6.29	0.656	0.0825108	0.323895								same
EPHX1	ECs	0.575	9.98	1.99	-4.02	0.0753	0.376946	0.0621518	0.476	9.91	1.89	-4.31	0.0903	0.339904	0.0641099								same
STK35	SPKCs	0.575	6.42	2.91	-2.99	0.0202	0.333613	0.0421121	-0.266	5.97	-1.23	-5.79	0.257	-0.160866	0.215928								opposite
ARID1B	BKCs	0.577	7.14	2.17	-4.06	0.0663	0.339385	0.024121	0.0697	7.35	0.325	-6.35	0.754	0.189226	0.0807718								same
PJA2	KRT16+KCs	0.577	7.36	1.59	-5.33	0.146	0.289302	0.0375371	0.116	7.24	0.16	-6.2	0.873	0.171444	0.318368								same
TINCR	KRT16+KCs	0.577	7.23	1.52	-5.43	0.164	0.622966	0.00434718	0.248	6.92	0.343	-6.16	0.732	0.124166	0.374835								same
DMKN	SPRR2F+KCs	0.577	12.8	1.1	-5.45	0.31	0.319814	0.00842903	-1.77	13.3	-3.64	-2.1	0.00489	-1.0172	0.00024205								opposite
SPSB1	SPKCs	0.578	6.16	2.6	-3.41	0.0326	0.279983	0.0739987	-0.283	6.15	-1.32	-5.69	0.227	-0.0660671	0.398388								opposite
PRSS8	KRT16+KCs	0.579	7.02	1.57	-5.36	0.151	0.640489	0.000158431	0.261	6.41	0.361	-6.15	0.718	0.444314	0.144621								same
GABARAP	KRT16+KCs	0.579	7.94	1.72	-5.16	0.121	0.703906	6.85081e-05	-1.34	7.38	-1.86	-4.55	0.0624	-1.025	0.00836857								opposite
SLC35F6	BKCs	0.58	7.03	2.41	-3.74	0.0464	0.423767	0.00112868	0.409	7.22	2.43	-4.02	0.0424	0.464724	0.000657117								same
NRDC	GKCs	0.58	8.47	1.94	-4.19	0.0863	0.152314	0.0981351	0.637	8.49	2.41	-4.34	0.0387	0.407831	0.0558368								same
CIRBP	SPKCs	0.582	10.1	2.85	-3.07	0.0221	0.500859	7.03989e-05	0.591	10.1	3.3	-2.87	0.012	0.652742	1.65578e-05								same
ZNF703	BKCs	0.584	7.97	2.35	-3.81	0.0503	0.317378	0.0122193	0.235	8.16	1.15	-5.74	0.286	0.308099	0.0144939								same
CTDSP1	KRT16+KCs	0.584	7.07	1.09	-5.93	0.303	0.218949	0.0925874	0.154	6.72	0.214	-6.19	0.831	0.0870463	0.399278								same
GCLC	SPKCs	0.584	6.87	2.83	-3.1	0.023	0.401599	0.00232955	-0.119	7.06	-0.711	-6.28	0.499	-0.0391071	0.407173								opposite
RHOB	BKCs	0.586	7.86	1.9	-4.41	0.0991	0.537183	0.000523126	0.771	8.25	2.62	-3.73	0.0314	0.68491	5.61421e-05								same
ZNF292	SPKCs	0.586	6.74	2.67	-3.31	0.0291	0.283064	0.00620727	0.329	6.97	1.7	-5.19	0.13	0.443931	0.00182559								same
TSR2	SPKCs	0.586	6.54	2.48	-3.57	0.0392	0.3208	0.0131036	0.312	6.48	1.92	-4.89	0.0934	0.328648	0.0122259								same
ZBTB33	SPKCs	0.586	6.78	2.47	-3.58	0.0396	0.330041	0.00662627	0.395	6.8	2.04	-4.73	0.0789	0.371236	0.00597344								same
PARD3	SPRR2F+KCs	0.586	8.17	1.25	-5.29	0.254	0.298077	0.0714372	-0.852	8.64	-1.74	-5.12	0.113	0.0692262	0.380372								same
SORBS3	BKCs	0.587	7.41	2.94	-3.03	0.0212	0.396106	0.000116368	0.431	7.36	2.46	-3.97	0.0403	0.444992	3.09193e-05								same
SERINC1	KRT16+KCs	0.587	7.39	1.73	-5.15	0.12	0.474309	0.0011053	-0.0415	7.56	-0.0575	-6.21	0.954	0.144073	0.340508								same
HERPUD2	SPKCs	0.587	6.45	2.66	-3.32	0.0295	0.276099	0.0121348	0.339	6.46	1.8	-5.06	0.112	0.401229	0.00724332								same
TRIR	SPRR2F+KCs	0.588	7.88	1.14	-5.41	0.293	0.197294	0.0261799	-1.17	7.94	-2.25	-4.35	0.049	-1.09093	0.000958993								opposite
ATXN3	SPKCs	0.589	6.69	2.73	-3.23	0.0266	0.453731	0.00598276	0.318	6.81	1.9	-4.93	0.0971	0.29719	0.0230575								same
RACK1	SPRR2F+KCs	0.589	8.51	1.15	-5.4	0.292	0.24386	0.0150789	-1.49	8.52	-2.69	-3.65	0.0235	-0.141482	0.331734								opposite
DNAJA2	SPRR2F+KCs	0.589	7.96	1.25	-5.29	0.253	0.182044	0.0312135	-1.05	8.54	-1.81	-5.03	0.102	-1.13838	0.00112228								opposite
MED13L	SPKCs	0.59	7.22	2.31	-3.79	0.0507	0.323515	0.00314288	0.541	7.44	2.46	-4.11	0.0414	0.451525	0.00130178								same
VAT1	SPKCs	0.59	7.79	2.83	-3.1	0.0229	0.373949	0.000231026	0.128	7.92	0.653	-6.32	0.533	0.12704	0.149334								same
VAV3	KRT16+KCs	0.591	6.61	1.16	-5.87	0.278	0.316058	0.0713761	-0.878	6.66	-1.22	-5.5	0.224	-0.476013	0.194623								opposite
DEGS1	KRT16+KCs	0.592	10.1	1.58	-5.35	0.15	0.446995	0.05135	-0.193	10.3	-0.267	-6.18	0.789	0.1695	0.309868								same
SERINC1	BKCs	0.594	7.83	2.81	-3.2	0.0257	0.413959	0.000143008	0.385	7.87	2.26	-4.26	0.0546	0.371193	0.000337101								same
FAM160A2	KRT16+KCs	0.594	6.11	1.61	-5.3	0.142	0.27787	0.0615856	0.459	6.33	0.636	-6.02	0.525	0.545433	0.0985389								same
CCNDBP1	KRT16+KCs	0.594	6.52	1.8	-5.05	0.107	0.48166	0.0162668	-1.02	6.46	-1.42	-5.25	0.156	0.0548647	0.390318								same
TINCR	SPKCs	0.594	7.44	2.64	-3.35	0.0307	0.416586	0.000619342	0.427	7.61	2.19	-4.51	0.0629	0.370396	0.00226693								same
DLG2	GKCs	0.595	6.65	1.29	-4.53	0.232	0.415526	0.0192164	0.0249	6.58	0.0792	-6.79	0.939	0.333287	0.0855287								same
SLC25A6	SPKCs	0.595	8	1.57	-4.74	0.155	0.433271	0.0574831	-0.13	7.96	-0.619	-6.34	0.555	-0.0469465	0.417258								opposite
LCE1B	CKCs	0.596	11.5	1.89	-4.41	0.0946	0.641492	0.0158581	0.094	11.4	0.263	-6.73	0.798	0.229959	0.24585								same
CLIC4	KRT16+KCs	0.596	7.41	1.32	-5.68	0.221	-0.295347	0.0623405	-0.94	7.11	-1.3	-5.4	0.193	-0.400405	0.151322								same
GPC1	BKCs	0.597	9.69	2.91	-3.07	0.0222	0.471953	3.14588e-05	0.31	9.39	1.8	-4.92	0.111	0.441141	0.000317793								same
LRP10	KRT16+KCs	0.597	8.05	1.69	-5.2	0.126	0.552481	0.000540478	-0.802	8.17	-1.11	-5.62	0.266	-0.465237	0.157703								opposite
NOP53	KRT16+KCs	0.597	7.78	1.6	-5.32	0.145	0.588163	6.88034e-05	0.568	7.7	0.787	-5.92	0.431	0.589383	0.0667145								same
MRI1	SPKCs	0.597	6.15	2.14	-4.02	0.0655	0.502257	0.000441925	0.92	5.96	2.95	-3.38	0.0199	0.74531	0.000353341								same
CIZ1	BKCs	0.598	7.01	2	-4.28	0.0853	0.320675	0.0237484	0.263	7.25	1.23	-5.64	0.254	0.311353	0.01171								same
ELMO3	SPKCs	0.598	7.06	2.99	-2.88	0.0179	0.463181	0.0466858	0.0396	6.76	0.249	-6.52	0.81	0.0614041	0.362653								same
RXRA	GKCs	0.599	9.19	2.07	-4.12	0.0711	0.370008	0.00928357	0.221	9.14	0.903	-6.37	0.39	0.285727	0.0467597								same
LRCH4	SPKCs	0.599	6.6	3.28	-2.51	0.0117	0.354128	0.000646989	0.336	6.62	2.19	-4.51	0.0628	0.330044	0.00280145								same
CDIPT	SPKCs	0.599	6.77	2.99	-2.88	0.0179	0.425045	0.026646	0.0579	6.56	0.277	-6.51	0.789	0.0739001	0.349098								same
NCCRP1	SPRR2F+KCs	0.599	11.2	1.25	-5.3	0.255	0.157013	0.0823477	-2.02	11.6	-3.94	-1.62	0.00303	-1.70371	3.88401e-06								opposite
SDCCAG8	BKCs	0.6	6.13	3.18	-2.73	0.0152	0.318256	0.0984627	-0.158	6.06	-0.557	-6.24	0.593	0.0555783	0.397082								same
PITPNM3	BKCs	0.6	6.36	2.84	-3.16	0.0244	0.605842	8.83996e-05	0.712	6.64	2.85	-3.39	0.0223	0.646232	9.32519e-05								same
C1orf68	CKCs	0.6	12.9	1.92	-4.37	0.0902	0.616668	0.0117373	0.0675	13	0.203	-6.75	0.843	0.258453	0.195805								same
GABARAP	SPKCs	0.6	8.09	2.75	-3.2	0.0258	0.388569	0.00048072	0.0443	7.9	0.267	-6.51	0.796	0.017224	0.438106								same
SYNE2	BKCs	0.601	9.24	3.19	-2.7	0.0148	0.551738	0.000211427	0.389	9.13	1.98	-4.67	0.084	0.426429	0.00621992								same
C3orf52	KRT16+KCs	0.601	6.7	1.4	-5.59	0.197	0.861644	0.00833063	-1.03	6.76	-1.42	-5.24	0.155	0.10938	0.369699								same
CD109	SPKCs	0.601	7.01	3	-2.87	0.0177	0.559452	0.00171778	0.312	6.78	1.46	-5.51	0.184	0.345707	0.0466167								same
GABARAP	BKCs	0.602	7.91	3.06	-2.87	0.0178	0.4996	3.58632e-05	-0.172	7.71	-0.984	-5.9	0.355	0.0753946	0.281859								same
AFF1	SPKCs	0.602	7.43	2.41	-3.66	0.0436	0.431163	0.000189648	0.454	7.54	2.8	-3.61	0.0251	0.60991	3.73374e-05								same
ORAI1	SPKCs	0.602	7.37	2.81	-3.13	0.0236	0.403521	0.000275219	0.702	7.29	3.55	-2.51	0.00844	0.562395	1.79157e-05								same
PALMD	SPKCs	0.603	6.98	1.88	-4.36	0.0975	0.496561	0.00215782	0.384	7.04	1.87	-4.96	0.101	0.606468	0.00169212								same
HNRNPR	BKCs	0.604	6.28	3.13	-2.79	0.0163	0.348068	0.0286845	0.0757	6.29	0.315	-6.35	0.761	0.213374	0.107221								same
NDE1	KRT16+KCs	0.604	6.92	1.79	-5.05	0.107	0.280763	0.034108	0.227	6.56	0.314	-6.17	0.753	0.264256	0.261713								same
TNRC6A	KRT16+KCs	0.604	6.18	1.39	-5.59	0.199	0.291742	0.0604093	-1.21	6.22	-1.68	-4.85	0.0924	-0.154518	0.377844								opposite
ULK1	SPKCs	0.604	7.72	2.8	-3.13	0.0238	0.405219	0.000429416	0.555	7.69	2.7	-3.75	0.029	0.38284	0.00124206								same
ALDH3A2	SPKCs	0.605	9.5	2.57	-3.44	0.0337	0.458307	4.39245e-05	0.582	9.48	2.92	-3.43	0.0211	0.718337	5.69295e-06								same
CSNK1E	SPRR2F+KCs	0.605	8.17	1.24	-5.31	0.258	0.248952	0.0319552	-0.0352	9.32	-0.0712	-6.54	0.945	-0.774739	0.0392353								opposite
LRATD1	GKCs	0.606	7.91	1.77	-4.28	0.114	-0.27751	0.0246522	-1.18	7.62	-4.1	-1.63	0.00262	-1.1413	1.36116e-07								same
EPN2	KRT16+KCs	0.606	7.28	1.84	-4.98	0.0994	0.572515	0.00147916	-0.294	7.11	-0.408	-6.13	0.684	0.532477	0.0539184								same
MGME1	KRT16+KCs	0.607	6.54	1.83	-5	0.101	0.394934	0.0130762	-0.502	6.45	-0.696	-5.98	0.487	-0.156543	0.39616								opposite
EGFR	BKCs	0.608	8.96	2.92	-3.06	0.0219	0.423578	0.000156578	0.286	8.77	1.35	-5.51	0.215	0.332291	0.00326325								same
NFIX	BKCs	0.608	9.19	2.37	-3.79	0.0491	0.471478	0.000134005	0.14	9.22	0.631	-6.19	0.546	0.412856	0.00221651								same
AACS	KRT16+KCs	0.608	7.96	1.57	-5.36	0.152	0.348671	0.00968737	0.433	7.83	0.599	-6.04	0.549	0.135101	0.359363								same
CLSTN1	SPKCs	0.608	7.54	1.65	-4.66	0.14	0.315584	0.0166026	0.676	7.63	2.86	-3.51	0.0228	0.703977	2.72481e-05								same
CRTAP	SPKCs	0.608	7.5	2.49	-3.55	0.0384	0.345928	0.000402821	0.435	7.65	2.28	-4.38	0.0548	0.524877	2.89416e-05								same
MATN2	BKCs	0.609	6.42	2.52	-3.58	0.0392	0.484997	0.0032036	0.268	6.42	1.45	-5.38	0.186	0.374533	0.0101684								same
PIK3C2G	BKCs	0.609	7.4	2.98	-2.97	0.02	0.584866	1.61302e-05	0.454	7.75	1.44	-5.4	0.19	0.649292	0.000550526								same
ERMP1	KRT16+KCs	0.609	6.14	1.6	-5.32	0.144	0.357221	0.0633289	0.758	6.44	1.05	-5.68	0.293	0.356534	0.167463								same
ZNF703	SPKCs	0.609	8.27	2.38	-3.7	0.0457	0.290225	0.0130318	0.447	8.28	2.08	-4.67	0.0742	0.620635	0.000132657								same
DMKN	SPKCs	0.609	12.7	2.33	-3.76	0.0488	0.308896	0.00885544	0.256	12.8	1.18	-5.84	0.273	0.181279	0.0785619								same
CCSER2	KRT16+KCs	0.61	7.22	1.79	-5.06	0.108	0.364179	0.0116609	0.297	7.47	0.412	-6.13	0.68	0.667272	0.0454571								same
ABHD6	SPKCs	0.61	6.3	2.3	-3.8	0.0513	0.377139	0.00790497	0.446	6.08	1.51	-5.45	0.173	0.397073	0.0153616								same
CLSTN1	BKCs	0.611	8.7	2.43	-3.7	0.0446	0.383041	0.00692554	0.058	8.97	0.335	-6.34	0.746	0.286852	0.0193945								same
COL18A1	BKCs	0.611	8.41	2.48	-3.63	0.0415	0.320231	0.0137457	0.237	8.49	1.12	-5.76	0.295	0.27126	0.0278651								same
MOB2	KRT16+KCs	0.611	7.5	1.54	-5.4	0.159	0.493012	0.00591483	0.0971	7.2	0.135	-6.21	0.893	0.230067	0.290634								same
MFAP3L	SPKCs	0.611	6.31	2.15	-4	0.0644	0.462462	0.0255263	0.623	6.48	3.22	-2.99	0.0136	0.53292	0.00124895								same
GAS6	SPKCs	0.611	7.69	2.8	-3.14	0.0239	0.477245	0.000296163	0.43	7.48	1.58	-5.37	0.157	0.796314	0.00119051								same
GATM	SPKCs	0.611	8.49	1.91	-4.33	0.0941	0.619079	0.00265211	0.66	8.34	2.74	-3.7	0.0275	0.777074	0.000274116								same
MT-ND2	SPKCs	0.612	10	1.85	-4.4	0.103	0.36324	0.0743107	-0.878	9.83	-4.23	-1.58	0.00341	-0.729112	3.57618e-05								opposite
LCE6A	GKCs	0.613	9.27	1.98	-4.17	0.0811	0.594416	0.00623203	0.216	9.43	0.635	-6.58	0.541	0.329972	0.118478								same
EEF2K	KRT16+KCs	0.613	6.28	1.1	-5.93	0.302	0.762301	0.0328853	1.18	7.32	1.64	-4.92	0.101	0.85268	0.108683								same
NFIX	SPKCs	0.613	8.54	2.58	-3.43	0.0336	0.407326	0.000139909	0.406	8.42	1.95	-4.85	0.0899	0.588494	0.000156688								same
ZNF318	BKCs	0.615	5.9	2	-4.28	0.0849	0.601338	0.00157899	0.474	6.07	1.6	-5.2	0.15	0.587846	0.00274984								same
PPP1R14C	GKCs	0.615	8.9	2.14	-4.08	0.0638	0.474913	0.00780562	0.986	8.36	4	-1.78	0.00304	0.715109	6.31677e-05								same
COL7A1	SPKCs	0.615	7.77	2.39	-3.68	0.0444	0.433272	0.00166004	0.348	7.89	1.22	-5.8	0.261	0.570255	0.0100581								same
WLS	BKCs	0.617	7.97	3.09	-2.84	0.0172	0.432922	0.000154652	0.25	7.94	1.47	-5.36	0.182	0.4196	0.0018278								same
SMDT1	KRT16+KCs	0.617	7.5	1.28	-5.73	0.235	0.383611	0.0570252	0.561	7.8	0.778	-5.92	0.437	-0.0733716	0.452245								opposite
AADACL2	SPKCs	0.617	7.06	2.12	-4.05	0.0678	0.529855	0.0168473	0.166	6.94	0.781	-6.23	0.459	0.19289	0.161526								same
CIR1	KRT16+KCs	0.618	5.77	1.35	-5.64	0.211	0.437852	0.0156778	0.979	5.9	1.36	-5.33	0.175	0.513619	0.0965082								same
CCDC85B	SPKCs	0.618	6.7	2.28	-3.84	0.0534	0.226864	0.0787157	0.0869	6.96	0.526	-6.4	0.614	0.21613	0.102953								same
ARIH1	KRT16+KCs	0.619	6.8	1.67	-5.23	0.13	0.439191	0.0156016	1.52	6.95	2.11	-4.07	0.0348	0.641724	0.0376912								same
ABCG1	SPRR2F+KCs	0.619	7.32	1.21	-5.33	0.267	0.421993	0.0029906	-1.68	8.34	-2.5	-3.96	0.0324	-1.78244	1.1878e-05								opposite
PLD1	BKCs	0.621	6.48	2.35	-3.81	0.0503	0.447273	0.00244457	0.329	6.65	1.23	-5.65	0.256	0.385285	0.0112853								same
LUC7L3	BKCs	0.621	8.59	3.26	-2.61	0.0134	0.483499	7.61037e-06	0.397	8.85	2.25	-4.28	0.0554	0.44896	6.98426e-05								same
SLC2A4RG	SPKCs	0.621	7.52	2.9	-3.01	0.0207	0.394059	0.000220212	0.367	7.43	1.62	-5.3	0.146	0.580652	0.00150895								same
KDM5A	BKCs	0.622	6.87	3.51	-2.3	0.0095	0.572873	1.91478e-05	0.176	7.06	0.928	-5.95	0.381	0.333784	0.0137636								same
KPRP	GKCs	0.623	9.74	1.75	-4.29	0.116	0.659387	0.0226168	-0.143	10.2	-0.565	-6.63	0.586	-0.053876	0.414785								opposite
GLUL	SPRR2F+KCs	0.623	9.36	1.02	-5.53	0.346	0.36787	0.00570718	-3.8	9.56	-7.16	2.7	3.81e-05	-3.05789	2.39808e-14								opposite
NUPR1	SPRR2F+KCs	0.623	7.48	1.32	-5.22	0.231	0.441417	0.0362198	-1.36	7.8	-2.75	-3.55	0.0213	-0.146008	0.372219								opposite
MAF	BKCs	0.625	8.8	2.37	-3.79	0.0493	0.542026	0.00543119	0.61	9.22	2.94	-3.26	0.0195	0.539656	0.00107492								same
PRELP	FBs	0.625	9.37	1.9	-4.12	0.0876	0.370892	0.0344888	0.0748	9.51	0.304	-6	0.767	0.139874	0.205172								same
VAV3	SPKCs	0.625	7.52	2.21	-3.93	0.0594	0.325329	0.00884305	0.397	7.73	1.52	-5.43	0.169	0.569401	0.00151811								same
LRIG3	BKCs	0.626	7.38	3.51	-2.3	0.00949	0.575768	1.07953e-05	0.382	7.54	1.84	-4.87	0.105	0.496831	0.00102667								same
PLD1	KRT16+KCs	0.626	6.12	1.34	-5.65	0.213	0.459334	0.0143227	-0.0616	6.68	-0.0854	-6.21	0.932	0.132221	0.350199								same
APOBEC3C	BKCs	0.627	6.2	2.03	-4.23	0.0811	0.493383	0.0391744	-0.43	5.79	-1.92	-4.75	0.0918	-0.371976	0.0315802								opposite
ABHD6	KRT16+KCs	0.627	5.67	1.52	-5.43	0.164	0.490515	0.0146266	0.838	5.35	1.16	-5.57	0.246	0.502101	0.106861								same
SLC2A4RG	BKCs	0.628	7.73	2.93	-3.04	0.0215	0.443951	0.000168547	0.0825	7.61	0.386	-6.32	0.71	0.384938	0.0125379								same
DHRS3	SPKCs	0.628	6.55	2.63	-3.37	0.0312	0.346835	0.0179764	0.142	6.66	0.763	-6.24	0.469	0.245616	0.0531069								same
TRIM14	SPRR2F+KCs	0.628	6.39	1.32	-5.22	0.232	-0.300704	0.0569214	0.909	7.1	1.74	-5.12	0.113	0.179137	0.350109								opposite
SNX21	SPRR2F+KCs	0.628	7.72	1.28	-5.26	0.245	0.55548	0.000742839	-1.95	8.13	-4.02	-1.49	0.00264	-1.31992	0.000192129								opposite
ZNF589	KRT16+KCs	0.63	6.14	1.72	-5.15	0.12	0.327538	0.0492437	1.16	6.23	1.61	-4.98	0.109	0.770649	0.109459								same
MMP28	SPKCs	0.63	7.52	1.41	-4.94	0.197	0.381799	0.0548655	0.427	6.86	1.26	-5.75	0.246	0.451104	0.0488494								same
SRSF2	SPRR2F+KCs	0.63	7.41	1.34	-5.2	0.226	-0.228346	0.0303468	0.48	8.3	0.968	-6.06	0.357	0.892542	0.0167695								opposite
CDC42EP1	KRT16+KCs	0.631	7.59	1.89	-4.92	0.0925	0.40331	0.0811633	-0.628	7.55	-0.87	-5.85	0.384	-0.126614	0.39944								opposite
MT-ND2	BKCs	0.632	10.3	2.56	-3.53	0.037	0.47588	0.0116079	-0.517	10.3	-2.62	-3.73	0.0316	-0.416617	0.00844064								opposite
TMEM189	KRT16+KCs	0.632	7.86	1.79	-5.05	0.107	0.242479	0.0985906	0.604	7.7	0.837	-5.88	0.403	-0.308426	0.271316								opposite
GOLGB1	KRT16+KCs	0.633	7.11	1.76	-5.11	0.114	0.441749	0.0060023	1.39	6.96	1.93	-4.43	0.0538	0.540265	0.0865823								same
TLE4	BKCs	0.635	6.21	2.2	-4	0.0626	0.525292	0.00170357	0.622	6.38	2.58	-3.79	0.0334	0.545029	0.000538688								same
MCF2L	BKCs	0.635	6.8	1.51	-4.89	0.173	0.608558	0.0197713	0.183	6.64	0.87	-6.01	0.41	0.336803	0.0614007								same
KIAA1671	BKCs	0.635	6.79	2.44	-3.69	0.0441	0.354289	0.0147319	0.177	6.82	0.551	-6.24	0.597	0.367103	0.0172099								same
SMARCAD1	BKCs	0.636	7.28	2.18	-4.04	0.065	0.388039	0.0390254	0.118	7.47	0.471	-6.28	0.65	0.16769	0.136358								same
CAMSAP2	KRT16+KCs	0.637	7.41	1.69	-5.2	0.127	0.470377	0.00196705	-0.717	7.23	-0.993	-5.74	0.321	-0.0749541	0.427328								opposite
INF2	KRT16+KCs	0.637	7.03	1.82	-5.02	0.103	0.315651	0.0873997	-1.5	6.34	-2.08	-4.13	0.0375	-0.764076	0.0944702								opposite
STX16	KRT16+KCs	0.637	7.39	1.91	-4.88	0.0888	0.308021	0.0439607	-0.387	7.21	-0.536	-6.08	0.592	0.00724309	0.477471								same
EPHB6	KRT16+KCs	0.638	8.97	1.81	-5.03	0.105	0.495663	0.0159905	0.538	9.35	0.745	-5.95	0.456	0.144322	0.354356								same
ACAD8	SPRR2F+KCs	0.638	7.04	1.19	-5.36	0.277	0.248223	0.0153515	-0.994	7.73	-1.96	-4.8	0.0792	-1.68171	0.000263654								opposite
LRP10	SPRR2F+KCs	0.638	9.4	1.36	-5.17	0.219	0.434348	0.000364883	-2.47	9.46	-4.59	-0.62	0.00111	-2.28488	1.27125e-09								opposite
CKB	BKCs	0.639	7.6	2.73	-3.3	0.0286	0.56099	0.000598009	0.798	7.79	3.27	-2.77	0.0119	0.624971	0.000150632								same
FAM120AOS	KRT16+KCs	0.639	6.7	1.85	-4.97	0.0983	0.337571	0.0184162	0.0167	6.16	0.0232	-6.21	0.982	0.126311	0.309497								same
PIM1	SPKCs	0.639	7.23	3.5	-2.23	0.00847	0.336394	0.00218326	0.0862	7.29	0.492	-6.42	0.637	-0.045751	0.359333								opposite
CRBN	BKCs	0.64	6.35	2.98	-2.98	0.0201	0.546139	1.37004e-05	0.603	6.61	2.76	-3.52	0.0254	0.641059	1.83118e-05								same
BBOX1	SPKCs	0.64	7.05	2.47	-3.58	0.0396	0.425916	0.00245329	0.316	6.92	1.83	-5.03	0.108	0.385743	0.00482937								same
NUMA1	SPRR2F+KCs	0.641	7.34	1.26	-5.28	0.251	0.219124	0.0223387	-0.795	7.6	-1.65	-5.25	0.131	-0.386088	0.143744								opposite
SEPTIN10	BKCs	0.642	7.72	3.51	-2.3	0.00951	0.420155	0.000471761	0.168	7.81	0.921	-5.96	0.385	0.313895	0.0126073								same
COX11	BKCs	0.642	6.36	2.3	-3.88	0.0545	0.324525	0.0774177	0.115	6.28	0.532	-6.25	0.609	0.161037	0.166476								same
ADIPOR2	KRT16+KCs	0.642	6.74	1.61	-5.31	0.144	0.227687	0.0764446	-0.238	7.11	-0.33	-6.16	0.741	-0.216085	0.289102								opposite
GSR	BKCs	0.645	6.2	2.61	-3.47	0.0344	0.334087	0.0827178	-0.115	6.45	-0.507	-6.26	0.626	0.116312	0.257083								same
FCHO1	GKCs	0.645	7.91	1.85	-4.24	0.101	0.276694	0.063287	0.158	7.69	0.535	-6.64	0.606	0.00284236	0.494981								same
ANXA5	KRT16+KCs	0.645	7.11	1.97	-4.79	0.0809	0.317865	0.0917646	-2.58	6.18	-3.58	-0.064	0.000349	-1.42845	0.0125017								opposite
CREBL2	SPKCs	0.645	6.53	2.48	-3.56	0.0387	0.384918	0.00134144	0.36	6.39	1.23	-5.79	0.257	0.496838	0.00901189								same
PRKD2	BKCs	0.646	7.75	2.91	-3.06	0.022	0.401737	0.00262623	0.107	7.62	0.407	-6.31	0.695	0.21727	0.0649582								same
TYRO3	SPRR2F+KCs	0.646	6.63	1.04	-5.51	0.335	0.330546	0.00481481	-1.56	7.83	-3.1	-2.97	0.0118	-1.1523	0.000440271								opposite
PTOV1	KRT16+KCs	0.647	6.75	1.57	-5.37	0.153	0.524187	0.00868343	1.14	7.31	1.58	-5.02	0.114	0.426994	0.180067								same
HIST1H4C	BKCs	0.648	6.7	2.6	-3.48	0.0348	0.382328	0.0278887	-0.435	6.51	-1.09	-5.8	0.308	0.152464	0.197986								same
CNTN1	SPKCs	0.648	5.41	2.07	-4.11	0.0729	0.547728	0.00137885	0.497	6.37	1.45	-5.52	0.187	0.691329	0.00331562								same
MIPEP	SPKCs	0.648	6.78	2.3	-3.8	0.0512	0.356452	0.0291902	0.117	6.74	0.628	-6.34	0.549	0.237559	0.0838221								same
TRIM56	BKCs	0.649	6.65	2.82	-3.19	0.0253	0.390297	0.0743262	-0.188	6.22	-0.536	-6.25	0.607	0.00718253	0.490847								same
PPP1R12A	KRT16+KCs	0.649	7.02	1.89	-4.92	0.0925	0.269224	0.0628711	1.26	6.96	1.75	-4.74	0.0799	0.523683	0.0199825								same
ERMP1	SPKCs	0.649	6.43	3.36	-2.4	0.0103	0.392134	0.0231748	0.0617	6.14	0.234	-6.52	0.821	0.195844	0.162153								same
SH3D19	SPKCs	0.651	5.95	2.44	-3.62	0.0413	0.540214	0.00270485	0.261	6.11	0.819	-6.2	0.439	0.417124	0.0475078								same
DGCR2	BKCs	0.652	7.82	3.28	-2.6	0.0132	0.445564	0.00130576	0.11	7.59	0.559	-6.23	0.592	0.223582	0.0737301								same
GLCCI1	GKCs	0.652	6.48	1.97	-4.17	0.0826	0.44036	0.0514426	-0.661	6.84	-2.45	-4.28	0.0364	-0.380737	0.0697432								opposite
EFNA3	SPKCs	0.652	7.37	3.43	-2.32	0.00939	0.568961	0.0021286	0.318	7.67	1.64	-5.27	0.142	0.323374	0.0345324								same
STX7	BKCs	0.653	6.82	3.24	-2.64	0.0138	0.528024	0.000560978	0.502	6.71	2.55	-3.83	0.0349	0.443015	0.0032865								same
ZNF518A	KRT16+KCs	0.653	5.69	1.71	-5.17	0.123	0.565611	0.0202031	1.14	5.66	1.58	-5.02	0.115	0.746089	0.0418482								same
DLG5	SPKCs	0.653	7.46	2.16	-4	0.064	0.382782	0.00101285	0.553	7.18	3.15	-3.08	0.0149	0.520204	4.17189e-05								same
IL20RB	BKCs	0.654	6.41	1.76	-4.58	0.121	0.366737	0.0458507	0.114	7	0.498	-6.27	0.632	0.235544	0.0828096								same
SCEL	SPKCs	0.654	9.53	1.84	-4.42	0.104	0.746092	0.000524566	1.2	9.61	3.77	-2.21	0.00628	0.962087	5.29917e-06								same
GGT6	SPRR2F+KCs	0.654	7.71	1.4	-5.13	0.208	0.32207	0.00194039	-1	8.25	-1.92	-4.87	0.0854	-0.822353	0.00492363								opposite
DUSP22	SPRR2F+KCs	0.655	7.41	1.38	-5.15	0.212	0.195331	0.0802182	-1.72	8.14	-3.39	-2.49	0.00725	-1.26481	0.0010408								opposite
UBE2Q1	SPKCs	0.656	7.16	3.52	-2.2	0.00821	0.331727	0.00386244	0.252	7.01	1.47	-5.5	0.183	0.237118	0.0258248								same
DGAT2	SPKCs	0.656	7.67	2.69	-3.28	0.0282	0.578107	0.000318352	0.436	8.01	1.8	-5.07	0.113	0.259904	0.0337555								same
PDCD4	BKCs	0.657	9.27	3.56	-2.25	0.00893	0.511166	5.23489e-06	0.356	9.33	1.49	-5.34	0.176	0.433412	0.000682081								same
REEP5	KRT16+KCs	0.657	7.78	1.98	-4.79	0.0803	0.361177	0.0397898	-0.133	7.56	-0.185	-6.2	0.854	-0.403337	0.170782								opposite
CCSER2	SPRR2F+KCs	0.657	8.14	1.27	-5.27	0.247	0.218453	0.0228761	-0.484	8.86	-0.942	-6.08	0.369	-0.346958	0.122753								opposite
DEGS2	KRT16+KCs	0.658	6.59	1.32	-5.68	0.221	0.893216	0.000534488	-2.79	6.55	-3.86	0.958	0.000113	-0.889224	0.038326								opposite
DENND4C	BKCs	0.659	7.54	2.9	-3.08	0.0224	0.560897	0.000294067	0.667	7.71	3.36	-2.63	0.0103	0.488388	8.99635e-05								same
ANO1	BKCs	0.659	7.28	2.55	-3.55	0.0376	0.540374	0.000219752	0.51	7.42	1.74	-5.01	0.122	0.640389	0.000196159								same
CLDN1	SPRR2F+KCs	0.659	9.02	1.4	-5.13	0.207	0.652158	0.0275736	-1.37	9	-2.85	-3.38	0.0179	-0.324913	0.279293								opposite
IDS	SPRR2F+KCs	0.659	6.51	1.17	-5.38	0.283	0.224067	0.0599339	-0.255	7.24	-0.504	-6.41	0.626	-0.305535	0.242644								opposite
PLEKHG5	BKCs	0.66	7.92	2.15	-4.07	0.0675	0.485773	0.00260595	0.99	7.93	4.57	-0.982	0.00196	0.774516	2.31035e-07								same
ANKRD12	BKCs	0.66	7.04	2.76	-3.26	0.0274	0.57234	0.000118742	0.718	7.35	3.54	-2.38	0.00802	0.60493	9.7638e-06								same
SLC6A9	SPKCs	0.66	7.41	3	-2.87	0.0178	0.528986	0.00147837	0.176	7.38	1.02	-6.01	0.338	0.240473	0.0737667								same
ARID1B	SPKCs	0.66	7.37	2.83	-3.09	0.0227	0.30015	0.0226861	0.0518	7.24	0.225	-6.52	0.828	0.167461	0.122827								same
TMEM101	KRT16+KCs	0.661	6.62	1.88	-4.93	0.0942	0.450003	0.0401339	-0.438	5.74	-0.608	-6.04	0.544	-0.132854	0.420105								opposite
ADIPOR1	SPRR2F+KCs	0.662	9.39	1.35	-5.19	0.223	0.272519	0.00376616	-1.87	9.58	-3.43	-2.43	0.00681	-1.58767	0.000179512								opposite
PTK2B	BKCs	0.663	7.13	2.96	-3.01	0.0207	0.382277	0.00412258	0.37	6.9	1.63	-5.15	0.143	0.387017	0.00799323								same
C11orf49	BKCs	0.663	6.35	2.58	-3.51	0.0361	0.490916	0.000577357	0.438	6.38	1.95	-4.71	0.0876	0.55245	0.00071602								same
CNTN1	GKCs	0.663	5.91	1.65	-4.34	0.135	0.43137	0.00377426	0.642	5.81	2.54	-4.13	0.0313	0.633042	0.00041524								same
COX11	KRT16+KCs	0.663	6.19	1.48	-5.48	0.173	0.405937	0.091905	0.226	5.98	0.313	-6.17	0.754	0.0682229	0.455166								same
PLEKHG5	SPKCs	0.663	8.29	2.28	-3.84	0.0532	0.468457	0.00172205	1.15	8.23	5.2	-0.381	0.00104	1.13642	5.78818e-09								same
CYB561D1	GKCs	0.664	6.77	2	-4.16	0.0788	0.500488	0.0463883	-0.968	6.48	-3.13	-3.18	0.012	-0.598131	0.0244169								opposite
USP12	KRT16+KCs	0.665	6.01	1.94	-4.84	0.0848	0.352111	0.0387709	0.691	5.9	0.958	-5.77	0.338	0.570909	0.0845009								same
CYHR1	SPKCs	0.665	6.54	2.74	-3.22	0.0263	0.335372	0.0245546	0.389	6.28	2.13	-4.6	0.0689	0.304331	0.0287415								same
KLF5	SPKCs	0.665	7.79	2.79	-3.15	0.0244	0.354921	0.00129686	0.588	7.82	3.15	-3.09	0.0149	0.559635	5.06981e-05								same
PSAPL1	CKCs	0.666	11.6	1.48	-4.93	0.175	0.273783	0.0713143	-0.591	11.5	-1.87	-5.16	0.0937	-0.258543	0.110995								opposite
F2RL1	KRT16+KCs	0.668	6.81	1.8	-5.05	0.106	0.393834	0.0694358	0.576	6.55	0.799	-5.91	0.425	0.251789	0.222556								same
AHNAK2	SPKCs	0.668	8.44	2.91	-2.98	0.0201	0.599936	6.14724e-05	0.79	8.27	4.3	-1.49	0.0031	0.735175	3.95527e-07								same
DUSP1	SPKCs	0.67	7.42	1.61	-4.71	0.148	0.324943	0.057664	0.633	7.8	2.07	-4.69	0.0753	0.381971	0.0363825								same
NAB1	BKCs	0.672	7.47	3.15	-2.76	0.0158	0.57049	3.48801e-05	0.703	7.64	3.42	-2.55	0.0095	0.632962	8.43788e-06								same
SLC11A2	SPRR2F+KCs	0.672	7.49	1.28	-5.27	0.245	0.338719	0.00270381	-1.79	8.03	-3.41	-2.47	0.00709	-1.79033	2.31353e-06								opposite
SPSB3	BKCs	0.673	6.96	2.55	-3.55	0.0377	0.760647	3.5032e-05	0.756	7.13	4.02	-1.71	0.0041	0.765063	2.25151e-07								same
COLEC12	Macro_Mono	0.673	11.7	2.43	-4.49	0.0451	0.226148	0.0811631	-0.0803	11.1	-0.213	-7.05	0.836	0.0193685	0.440769								same
RACK1	SPKCs	0.673	9.34	3.35	-2.42	0.0106	0.48595	8.2792e-06	0.178	9.25	0.784	-6.22	0.458	0.405745	0.00313271								same
RELL1	BKCs	0.674	6.62	3.02	-2.92	0.0189	0.437452	0.000657916	0.654	6.86	3.67	-2.19	0.00663	0.589693	5.16833e-06								same
ATG16L2	SPKCs	0.674	7.67	2.6	-3.41	0.0325	0.476249	0.00068957	0.565	7.5	3.09	-3.18	0.0164	0.620424	0.000110652								same
KIF1C	SPKCs	0.674	7.47	2.99	-2.88	0.0179	0.213454	0.0400699	-0.183	7.22	-0.865	-6.16	0.414	-0.113208	0.199299								opposite
POU3F1	SPKCs	0.675	7.58	1.59	-4.73	0.152	0.443541	0.00683074	0.312	7.5	0.896	-6.13	0.398	0.569216	0.0101443								same
PIK3C2G	SPKCs	0.675	7.33	2.63	-3.37	0.0311	0.527385	5.27482e-05	0.994	7.36	3.08	-3.2	0.0167	0.851159	1.83074e-05								same
SERPINB12	SPRR2F+KCs	0.675	8.45	1.28	-5.26	0.244	0.205458	0.0415246	-1.47	9.25	-2.46	-4.02	0.0347	-1.46243	0.000220633								opposite
GCLC	BKCs	0.676	7.83	3.22	-2.67	0.0143	0.478652	0.00123037	-0.0479	8.04	-0.21	-6.38	0.839	0.12539	0.204974								same
CYB561A3	BKCs	0.677	6.7	2.68	-3.37	0.031	0.540169	0.00738918	-0.0533	6.95	-0.134	-6.39	0.897	0.0433733	0.432741								same
ATF7IP	SPKCs	0.677	6.88	2.9	-3	0.0205	0.279495	0.0824567	0.323	6.82	1.06	-5.97	0.321	0.269606	0.116333								same
SLC46A2	GKCs	0.678	7.78	1.51	-4.42	0.168	0.727898	0.0361956	-0.0964	7.87	-0.309	-6.75	0.765	0.0252551	0.465279								same
REEP4	SPRR2F+KCs	0.678	6.7	1.39	-5.13	0.209	0.478946	0.0670119	-0.00775	7.73	-0.0123	-6.54	0.99	0.235129	0.248899								same
BBOX1	GKCs	0.68	7.18	2.1	-4.1	0.0675	0.229523	0.0754627	-0.0714	6.91	-0.203	-6.78	0.843	0.0936997	0.358976								same
CYTH3	KRT16+KCs	0.68	6.08	2.01	-4.74	0.0764	0.348521	0.0877434	0.479	5.9	0.664	-6	0.507	0.376381	0.211956								same
TBC1D5	KRT16+KCs	0.681	6.85	1.58	-5.35	0.15	0.393565	0.0258462	0.65	6.32	0.901	-5.82	0.367	0.258349	0.19861								same
IL34	GKCs	0.682	6.59	1.41	-4.47	0.193	0.706145	0.00649536	1.46	6.01	3.75	-2.18	0.00448	1.33973	7.67072e-05								same
SPTBN1	KRT16+KCs	0.682	6.29	1.93	-4.86	0.0864	0.337681	0.0192631	2.04	6.15	2.83	-2.36	0.00465	0.99951	0.00941002								same
CAPNS2	BKCs	0.683	6.9	3.01	-2.94	0.0193	0.399711	0.0638291	0.0825	6.79	0.265	-6.36	0.798	0.126488	0.272544								same
TACC2	KRT16+KCs	0.683	7.56	1.72	-5.16	0.12	0.46332	0.00374207	-0.423	7.31	-0.586	-6.05	0.558	0.120615	0.379089								same
ZFP36L1	KRT16+KCs	0.683	8.67	1.9	-4.9	0.0904	0.657955	0.000537844	0.976	8.74	1.35	-5.34	0.176	0.507952	0.103283								same
F2RL1	SPKCs	0.683	6.73	3.12	-2.71	0.0148	0.498286	0.0211221	-0.215	6.4	-1.31	-5.7	0.23	-0.105899	0.260966								opposite
C1orf116	SPRR2F+KCs	0.684	8.53	1.46	-5.06	0.191	0.397041	0.000868342	-1.6	8.59	-3.24	-2.74	0.00935	-1.16525	0.000206368								opposite
GAS6	BKCs	0.685	7.99	2.9	-3.08	0.0224	0.540575	0.000255996	0.183	8.15	0.883	-6	0.404	0.470103	0.00754717								same
EHD2	BKCs	0.685	7.48	3.17	-2.73	0.0152	0.580094	0.00665207	0.161	7.15	0.59	-6.22	0.572	0.244218	0.133603								same
TXNIP	T_cells	0.686	11.1	2.08	-4.07	0.0652	0.346738	0.0277321	0.5	11.8	1.51	-5.28	0.164	0.290953	0.0616585								same
ARHGEF26	SPKCs	0.687	6.21	1.84	-4.41	0.103	0.503121	0.00195802	0.644	6.12	3.03	-3.27	0.0179	0.729042	6.44518e-05								same
KIFC2	SPKCs	0.687	8.22	2.63	-3.36	0.0308	0.379781	0.0019708	0.491	7.93	2.23	-4.45	0.0591	0.550293	0.00112627								same
BOC	BKCs	0.69	7.99	3.04	-2.89	0.0183	0.432567	0.00175614	0.561	7.97	2.58	-3.78	0.0332	0.595868	3.02369e-05								same
PRXL2A	BKCs	0.693	9.43	2.93	-3.05	0.0217	0.57212	0.00160295	0.102	9.6	0.479	-6.28	0.645	0.170749	0.174964								same
SLC35F6	KRT16+KCs	0.695	7.05	1.62	-5.29	0.14	0.401289	0.0130814	0.175	7.21	0.243	-6.19	0.808	0.457113	0.117579								same
LRCH4	KRT16+KCs	0.695	6.24	1.59	-5.33	0.147	0.462878	0.00869142	-0.149	6.84	-0.207	-6.19	0.836	0.249189	0.250112								same
FAM89B	SPKCs	0.695	6.94	2.54	-3.49	0.0357	0.306686	0.0178387	-0.0531	6.61	-0.176	-6.54	0.865	0.00585245	0.477049								same
QSOX1	SPRR2F+KCs	0.698	7.97	1.36	-5.17	0.219	0.321995	0.0189694	-0.896	8.62	-1.61	-5.31	0.141	-1.77881	0.00630067								opposite
BNIP3L	SPRR2F+KCs	0.698	10.4	1.49	-5.03	0.184	0.442883	0.000267931	-1.18	10.9	-2.41	-4.1	0.0377	-1.50687	6.0903e-06								opposite
ZBTB25	BKCs	0.699	6.32	2.89	-3.09	0.0227	0.491717	0.000896254	0.239	6.27	0.941	-5.94	0.375	0.435839	0.0120986								same
ARIH1	SPRR2F+KCs	0.699	7.3	1.49	-5.02	0.183	0.294295	0.029794	-0.0205	7.98	-0.0395	-6.54	0.969	0.0478021	0.425895								same
UBB	SPKCs	0.7	7.56	3.03	-2.83	0.0169	0.202698	0.0633926	-0.486	7.28	-2	-4.79	0.0839	-0.182079	0.119141								opposite
CAMSAP3	SPKCs	0.701	7.13	2.46	-3.59	0.0401	0.627379	0.00285958	0.784	7.26	3.88	-2.05	0.00538	0.734268	2.48496e-05								same
CERS6	BKCs	0.703	6.66	3.61	-2.18	0.0083	0.600922	1.75323e-05	0.42	6.52	1.42	-5.42	0.193	0.61006	0.00322127								same
PNRC1	BKCs	0.703	9.13	2.75	-3.28	0.028	0.619957	1.68059e-05	0.905	9.39	3.52	-2.41	0.00827	0.726684	2.40632e-06								same
NBL1	BKCs	0.704	8.26	1.92	-4.37	0.0951	0.30605	0.0251367	0.0974	8.32	0.475	-6.28	0.648	0.156274	0.106967								same
HIST1H1E	BKCs	0.704	6.85	1.92	-4.37	0.0949	0.635329	0.0036552	0.39	7.32	1.21	-5.67	0.263	0.564991	0.011633								same
GALT	BKCs	0.704	8.08	2.02	-4.25	0.0825	0.473939	0.00273959	0.364	7.84	1.61	-5.18	0.147	0.522862	0.00267544								same
SYNE1	GKCs	0.704	8.21	0.951	-4.68	0.368	0.587384	0.0393994	0.4	8.46	1.14	-6.14	0.285	0.486583	0.0301148								same
CREG1	KRT16+KCs	0.704	9.22	1.59	-5.34	0.148	0.324956	0.0272404	-0.0378	8.89	-0.0524	-6.21	0.958	0.0576877	0.464296								same
PPFIBP1	KRT16+KCs	0.704	6.17	1.44	-5.53	0.185	0.235101	0.0856702	-0.398	6.43	-0.551	-6.07	0.582	0.0794102	0.423319								same
TMEM160	KRT16+KCs	0.704	6	1.91	-4.89	0.0895	0.345216	0.0747791	-1.34	5.98	-1.86	-4.55	0.0628	-0.818555	0.0598643								opposite
GPKOW	KRT16+KCs	0.705	5.58	1.99	-4.77	0.0787	0.405917	0.0375359	0.851	5.89	1.18	-5.55	0.238	0.367785	0.209369								same
DDB2	BKCs	0.706	7.07	2.33	-3.84	0.0522	0.410171	0.0325967	0.118	6.77	0.456	-6.29	0.661	0.291438	0.0697825								same
CAV2	ECs	0.706	9.49	2.15	-3.81	0.0571	0.480241	0.00804495	0.116	9.85	0.373	-5.74	0.717	0.339348	0.0532992								same
ALDH3A2	BKCs	0.708	9.64	3.23	-2.66	0.0141	0.543515	5.51784e-06	0.354	9.55	1.61	-5.18	0.148	0.511538	0.00021268								same
HSF4	SPKCs	0.708	5.96	2.22	-3.92	0.0583	0.466948	0.000982805	0.736	6	4.05	-1.82	0.00429	0.68518	5.30384e-06								same
EGR3	CKCs	0.709	8.49	2.04	-4.2	0.0747	0.160068	0.0805558	0.11	8.54	0.291	-6.73	0.777	-0.00938048	0.477655								opposite
MAF	SPKCs	0.709	9.3	3.35	-2.42	0.0106	0.589365	0.000366373	0.325	9.41	1.43	-5.55	0.194	0.398506	0.0343545								same
IGFBP3	BKCs	0.711	7.92	1.99	-4.29	0.0859	0.464602	0.0995356	-0.801	6.87	-2.63	-3.71	0.0309	-0.658472	0.0102319								opposite
NINJ1	BKCs	0.712	7.35	2.93	-3.04	0.0215	0.612361	0.000121769	0.301	7.26	1.2	-5.68	0.264	0.615159	0.00473539								same
SNCA	BKCs	0.713	6.35	1.79	-4.54	0.115	0.387247	0.0425869	0.265	6.71	1.14	-5.75	0.289	0.314349	0.045912								same
ID4	KRT16+KCs	0.713	6.3	2.11	-4.59	0.0652	1.02036	1.46279e-05	1.03	6.7	1.43	-5.23	0.152	1.16526	0.0135544								same
PFDN5	BKCs	0.714	7.99	3.51	-2.3	0.0095	0.437533	0.000167398	0.284	8	1.48	-5.34	0.178	0.335071	0.00419967								same
CABLES1	BKCs	0.714	5.87	1.82	-4.51	0.111	0.514495	0.0033496	0.434	5.85	1.99	-4.66	0.0834	0.513298	0.0015561								same
TCP11L2	SPRR2F+KCs	0.714	6.79	1.49	-5.02	0.183	0.2655	0.0528055	0.202	7.91	0.365	-6.47	0.723	-0.421023	0.18142								opposite
RACK1	BKCs	0.715	9.5	3.37	-2.48	0.0115	0.589761	5.05491e-06	0.142	9.56	0.607	-6.21	0.561	0.387336	0.00323559								same
CD2BP2	SPRR2F+KCs	0.715	6.46	1.07	-5.48	0.321	0.16423	0.0987273	-0.787	7.65	-1.46	-5.51	0.177	-0.788252	0.0422869								opposite
CEBPA	SPRR2F+KCs	0.715	8.26	1.39	-5.14	0.211	0.230817	0.0520461	-1.89	8.44	-3.15	-2.9	0.0109	-1.0072	0.00405723								opposite
EIF4E3	BKCs	0.716	7.14	2.57	-3.51	0.0362	0.572752	5.6737e-05	0.429	7.1	2.35	-4.13	0.0477	0.553157	3.67621e-05								same
CTSG	Macro_Mono	0.716	11.6	3.16	-4.44	0.0157	0.55252	0.00186464	1.27	12	3.75	-2.52	0.00527	0.715478	0.00187754								same
TSPAN5	SPKCs	0.716	6.16	3.17	-2.64	0.0136	0.412005	0.0705119	-0.289	6.36	-1.49	-5.48	0.178	-0.145384	0.233967								opposite
ANKRD50	BKCs	0.718	6.86	2.1	-4.15	0.0733	0.540313	0.00119236	0.558	6.94	2.26	-4.26	0.0546	0.490065	0.000655051								same
CAVIN1	BKCs	0.718	7.81	2.92	-3.06	0.0219	0.379076	0.0957137	0.00242	7.62	0.0135	-6.4	0.99	0.0491247	0.402029								same
PGRMC2	CKCs	0.719	9.14	2.15	-4.05	0.0623	0.47431	0.0248253	0.434	9.26	1.38	-5.83	0.201	0.339054	0.0734729								same
ACER1	GKCs	0.719	6.83	1.8	-4.27	0.109	0.430669	0.0721133	-0.38	6.88	-1.32	-5.93	0.219	-0.184731	0.241033								opposite
GPC1	KRT16+KCs	0.719	9.24	2.09	-4.62	0.067	0.480998	0.000739951	0.154	8.95	0.214	-6.19	0.831	0.00260282	0.492291								same
SNX1	KRT16+KCs	0.719	7.51	2.16	-4.51	0.0598	0.298932	0.0457912	0.214	7.3	0.297	-6.17	0.767	0.0293907	0.471179								same
SERPINA12	SPRR2F+KCs	0.719	8.12	1.15	-5.4	0.29	0.951861	0.000533253	-0.5	9.27	-0.789	-6.22	0.449	-0.406782	0.182077								opposite
FURIN	SPRR2F+KCs	0.719	8.26	1.39	-5.14	0.21	0.153948	0.069807	-2.34	8.16	-4.39	-0.914	0.00149	-1.95904	1.85932e-08								opposite
WNT4	BKCs	0.72	7.13	2.11	-4.13	0.0723	0.42384	0.0126086	0.231	7.24	0.841	-6.03	0.425	0.349962	0.0386201								same
GPR157	KRT16+KCs	0.72	7.38	1.95	-4.83	0.0844	0.33689	0.0812776	-0.847	7.15	-1.17	-5.55	0.241	-0.357369	0.245383								opposite
TPRA1	SPRR2F+KCs	0.72	6.9	1.53	-4.97	0.172	0.28847	0.0415685	-1.38	7.9	-2.82	-3.44	0.019	-1.19482	0.00481929								opposite
AGFG2	GKCs	0.722	6.03	1.94	-4.19	0.0864	0.388756	0.00348064	0.805	6.28	3.01	-3.36	0.0144	0.7561	0.000188673								same
LYPD6B	SPKCs	0.722	7.63	2.23	-3.91	0.0576	0.398838	0.00373107	0.93	7.66	3.58	-2.47	0.0081	0.610901	0.000114442								same
NUPR1	SPKCs	0.724	9.11	2.71	-3.25	0.0272	0.630027	0.00146042	0.49	9.05	1.91	-4.92	0.096	0.532905	0.00932381								same
CIRBP	BKCs	0.725	10.3	3.83	-1.93	0.00625	0.600902	3.65477e-06	0.537	10.4	2.74	-3.56	0.0263	0.54692	8.84311e-05								same
CDKN1B	BKCs	0.726	6.94	2.36	-3.8	0.0498	0.470592	0.00116204	0.334	7.16	1.93	-4.74	0.0907	0.378567	0.00146243								same
LCE2D	CKCs	0.726	10.7	2.19	-4	0.0589	0.728015	0.0225768	-0.562	10.7	-1.47	-5.71	0.174	-0.407547	0.142808								opposite
MRE11	BKCs	0.727	6.14	2.93	-3.05	0.0216	0.431624	0.00432018	0.316	6.3	1.38	-5.47	0.207	0.399178	0.00811122								same
MMP28	BKCs	0.727	7.97	1.73	-4.62	0.126	0.439506	0.0368508	0.772	7.87	3.78	-2.03	0.00566	0.566925	0.000836901								same
SUSD2	SPKCs	0.727	6.17	1.26	-5.1	0.245	0.622896	0.00683539	0.748	5.38	2.75	-3.68	0.027	0.815111	0.000527692								same
TRAPPC6A	BKCs	0.728	6.5	2.75	-3.27	0.0278	0.498758	0.0013648	0.402	6.4	1.87	-4.82	0.099	0.599481	0.000475422								same
LYST	KRT16+KCs	0.728	6.28	1.64	-5.27	0.137	0.493147	0.0123438	-0.469	6.36	-0.65	-6.01	0.516	0.0535582	0.441716								same
CAPN3	BKCs	0.729	6.15	2.11	-4.13	0.0719	0.481369	0.0101055	0.613	6.71	2.81	-3.45	0.0236	0.50301	0.00325579								same
C3orf52	SPRR2F+KCs	0.729	7.43	1.21	-5.33	0.267	0.428501	0.0156613	-0.359	8.65	-0.742	-6.25	0.476	0.125243	0.351988								same
CRTAP	BKCs	0.73	8.44	2.7	-3.34	0.0301	0.409553	0.000249878	0.119	8.81	0.682	-6.15	0.515	0.342594	0.00150962								same
PGRMC2	SPRR2F+KCs	0.73	7.91	1.55	-4.94	0.167	0.400407	0.0796785	-1.25	8.01	-2.46	-4.02	0.0345	-0.248587	0.250842								opposite
KRT10	BKCs	0.732	11.4	1.58	-4.8	0.157	0.474135	0.0900293	0.709	11.3	1.7	-5.06	0.128	0.488157	0.0704361								same
TOM1L2	BKCs	0.733	7.7	3.54	-2.27	0.00913	0.597038	6.50604e-05	0.722	7.86	3.01	-3.15	0.0174	0.525173	0.000363363								same
SLC46A2	CKCs	0.733	8.18	1.16	-5.29	0.28	0.79127	0.0673411	-0.247	8.11	-0.787	-6.45	0.451	-0.115674	0.351891								opposite
LCE1A	GKCs	0.733	9.86	2.39	-3.95	0.0428	0.698047	0.00201254	0.38	10.2	1.2	-6.07	0.262	0.494813	0.0331333								same
PRDX2	KRT16+KCs	0.733	9.37	2.18	-4.49	0.0584	0.24377	0.0632132	-1.3	8.9	-1.8	-4.65	0.0712	-0.980922	0.0269411								opposite
LGALS3	SPKCs	0.733	9.8	2.12	-4.05	0.0681	0.487217	0.00020387	0.617	9.59	2.66	-3.81	0.0308	0.765473	2.28166e-06								same
N4BP2L2	GKCs	0.735	7.6	2.7	-3.79	0.0261	0.508964	0.00252059	0.633	7.52	1.69	-5.44	0.126	0.711976	0.021441								same
AFF1	KRT16+KCs	0.735	7.03	2.1	-4.6	0.0659	0.54505	0.000727911	0.784	6.58	1.09	-5.65	0.277	0.371907	0.185539								same
EGLN3	KRT16+KCs	0.735	7.67	1.18	-5.83	0.267	0.991251	0.00359019	0.55	7.3	0.762	-5.94	0.446	0.47722	0.187594								same
PLEKHG6	SPKCs	0.735	6.37	3.04	-2.82	0.0167	0.748767	0.000100728	0.378	5.87	1.51	-5.45	0.173	0.535691	0.00849803								same
ERBB3	GKCs	0.736	8.55	2.6	-3.84	0.0306	0.261416	0.0127146	0.339	8.77	1.45	-5.76	0.181	0.204558	0.138826								same
SDR16C5	KRT16+KCs	0.736	8.42	1.74	-5.13	0.117	0.672089	0.00168987	-1.74	7.75	-2.41	-3.42	0.0158	-0.717584	0.0774671								opposite
SORD	KRT16+KCs	0.736	6.21	1.38	-5.61	0.203	0.402727	0.0280077	0.155	5.99	0.214	-6.19	0.83	-0.468806	0.146148								opposite
HBP1	KRT16+KCs	0.737	6.08	2	-4.75	0.0769	0.632852	0.00615636	0.926	6.86	1.28	-5.42	0.2	0.456689	0.0954265								same
HSDL2	SPKCs	0.737	6.47	2.72	-3.24	0.027	0.199927	0.0663351	-0.436	6.53	-2.11	-4.63	0.0709	-0.269457	0.0224801								opposite
RMND5A	SPKCs	0.739	8.16	3.07	-2.78	0.016	0.260265	0.00732907	0.17	8.4	0.949	-6.08	0.373	0.0334243	0.389022								same
WBP2	SPKCs	0.739	6.51	2.13	-4.03	0.0664	0.430193	0.0316132	0.0267	5.9	0.133	-6.54	0.898	0.17145	0.192294								same
SUMO2	BKCs	0.74	7.51	2.7	-3.34	0.0299	0.580046	0.00688867	-0.403	7.27	-1.94	-4.73	0.0899	-0.292432	0.065838								opposite
PEBP1	KRT16+KCs	0.741	7.55	2.15	-4.53	0.0611	0.295671	0.0481979	-1.24	7.68	-1.72	-4.79	0.0857	-1.22631	0.0169466								opposite
TUFT1	SPRR2F+KCs	0.741	7.64	1.54	-4.95	0.169	0.404339	0.0010345	-0.715	8.71	-1.35	-5.64	0.207	-0.252455	0.227344								opposite
BRD1	GKCs	0.742	7.42	2.42	-3.93	0.0405	0.392749	0.0208991	0.352	7.74	1.46	-5.75	0.178	0.299127	0.0491418								same
TMEM50B	SPKCs	0.742	6.84	3.43	-2.32	0.00939	0.547259	0.00315666	0.365	6.99	1.56	-5.39	0.161	0.387863	0.0224119								same
MXRA5	BKCs	0.743	6.07	1.71	-4.65	0.13	0.473562	0.0199138	0.456	6.53	2.1	-4.51	0.0705	0.427931	0.00864163								same
EPN2	SPKCs	0.743	7.89	3.72	-1.96	0.00619	0.545966	7.72822e-06	0.712	7.8	4.42	-1.34	0.00269	0.683354	3.57656e-07								same
UBN2	SPKCs	0.744	6.34	2.24	-3.89	0.0568	0.371634	0.0142913	0.41	6.07	1.76	-5.12	0.119	0.389748	0.0149381								same
ERBB3	KRT16+KCs	0.745	7.58	2.07	-4.65	0.0689	0.655801	0.00158698	1.22	7.97	1.69	-4.84	0.0909	0.541876	0.0769786								same
VPS51	SPKCs	0.745	6.28	2.92	-2.98	0.02	0.53476	0.00054604	0.258	6.22	1.04	-5.99	0.331	0.506222	0.0146733								same
CTNNBIP1	SPKCs	0.746	10	3.09	-2.75	0.0154	0.534091	3.78911e-06	0.43	10.1	2.48	-4.07	0.0401	0.34357	0.00139537								same
DGCR2	KRT16+KCs	0.747	7.6	1.97	-4.8	0.0816	0.419823	0.015288	0.159	7.89	0.221	-6.19	0.825	0.155312	0.268483								same
CXCL14	BKCs	0.748	11	3.27	-2.6	0.0132	0.637507	0.000721504	0.728	11.2	4.26	-1.38	0.00294	0.682025	8.66972e-06								same
RETREG3	KRT16+KCs	0.748	6.23	1.84	-4.99	0.101	0.616211	0.0163071	-2.01	5.87	-2.78	-2.5	0.00546	-1.12831	0.0269815								opposite
LONRF1	SPKCs	0.748	6.09	2.06	-4.12	0.0742	0.735385	0.00315678	1.41	6.32	6.19	0.694	0.000355	1.27743	1.12193e-10								same
SMAD4	KRT16+KCs	0.75	6.1	1.64	-5.26	0.136	0.322464	0.0509037	1.26	5.82	1.75	-4.74	0.0801	0.656945	0.06269								same
PCMTD2	KRT16+KCs	0.751	5.52	1.85	-4.97	0.098	0.370181	0.0960992	-0.868	5.29	-1.2	-5.52	0.229	-0.305843	0.299825								opposite
AVPI1	SPRR2F+KCs	0.752	7.58	1.52	-4.99	0.176	0.415704	0.00128513	-0.646	8.22	-1.24	-5.78	0.246	-1.11587	0.00137556								opposite
ARF5	KRT16+KCs	0.753	8.22	2.13	-4.55	0.0624	0.335585	0.0241493	-0.543	8.2	-0.752	-5.94	0.452	-0.567554	0.106811								opposite
TNFRSF19	SPKCs	0.753	8.17	2.57	-3.44	0.034	0.562956	0.000337338	0.624	8.37	2.65	-3.83	0.0313	0.879514	8.07946e-05								same
FKBP8	SPKCs	0.753	5.7	1.9	-4.33	0.0946	0.499915	0.0530078	-0.681	5.58	-3.77	-2.2	0.00625	-0.551695	0.00114522								opposite
DEGS2	SPKCs	0.756	7.32	2.13	-4.03	0.0666	0.487315	0.000899695	0.146	7.39	0.773	-6.23	0.464	0.140047	0.130244								same
NR1D1	SPKCs	0.756	6.21	2.27	-3.84	0.0536	0.760776	0.000387577	1.79	6.73	3.05	-3.24	0.0173	1.61382	4.51061e-06								same
APCDD1	SPKCs	0.756	8.59	2.55	-3.47	0.0348	0.584275	0.00119391	0.596	8.73	2.6	-3.9	0.0338	0.847956	9.79721e-05								same
NUAK1	BKCs	0.757	6.52	2.65	-3.41	0.0323	0.298496	0.0578139	-0.374	7.04	-1.29	-5.57	0.233	0.272118	0.113246								same
ANAPC4	KRT16+KCs	0.757	5.55	1.65	-5.25	0.133	0.311152	0.0630971	1.9	5.93	2.63	-2.89	0.00856	1.11959	0.0136225								same
ITPRIPL2	BKCs	0.758	6.07	1.92	-4.38	0.0955	0.356014	0.0622705	0.00882	6.4	0.0293	-6.4	0.977	0.2661	0.110492								same
SMIM29	SPKCs	0.758	6.99	2.77	-3.17	0.0249	0.331943	0.00824216	0.364	7.03	1.78	-5.09	0.115	0.37991	0.00635417								same
PRXL2A	SPKCs	0.76	8.47	3.15	-2.67	0.0141	0.576189	0.0015495	0.228	8.49	1.22	-5.8	0.261	0.376902	0.0197702								same
PITPNM3	SPKCs	0.76	6.08	4.05	-1.57	0.00393	0.580364	1.8056e-06	0.698	6.13	3.92	-2	0.0051	0.708652	2.77024e-06								same
SUMO2	SPKCs	0.76	7.51	2.72	-3.24	0.0271	0.589701	0.00680276	-0.272	7.07	-0.976	-6.05	0.36	-0.140754	0.282912								opposite
COL7A1	BKCs	0.761	9.91	2.45	-3.68	0.0434	0.48742	0.00169955	0.312	10.1	1.56	-5.25	0.16	0.416664	0.00622179								same
KDM5A	KRT16+KCs	0.761	6.79	2.17	-4.5	0.0592	0.673866	0.00129033	-1.96	6.11	-2.72	-2.66	0.00653	-0.728392	0.143714								opposite
FLG2	GKCs	0.762	13.8	2.24	-4.03	0.0542	0.714401	0.00112932	0.507	14	1.73	-5.38	0.117	0.72961	0.0020949								same
ABHD5	SPRR2F+KCs	0.762	8.27	1.39	-5.13	0.209	0.205549	0.038514	-0.991	8.38	-1.96	-4.79	0.079	-0.967872	0.00978792								opposite
CD99	KRT16+KCs	0.763	6.99	1.98	-4.78	0.08	0.320247	0.035177	0.816	6.58	1.13	-5.6	0.258	0.292332	0.252812								same
ATP12A	SPRR2F+KCs	0.763	10.5	1.63	-4.85	0.151	0.577717	0.0952407	-3.82	9.54	-7.63	3.2	2.25e-05	-3.81026	1.34337e-14								opposite
MAP4K5	SPRR2F+KCs	0.763	7.13	1.61	-4.88	0.155	0.221021	0.0822541	-0.102	7.84	-0.206	-6.52	0.841	0.130904	0.296991								same
GP1BB	SPRR2F+KCs	0.764	7.8	1.54	-4.96	0.171	0.179399	0.0830402	-1.72	8.59	-3.08	-3.01	0.0123	-1.41863	0.000415007								opposite
CAT	GKCs	0.765	7.88	2.61	-3.83	0.0299	0.367506	0.00245482	0.458	8.06	1.38	-5.86	0.202	0.462068	0.0144061								same
PCGF3	SPRR2F+KCs	0.766	7.1	1.55	-4.94	0.167	0.265261	0.0892261	-1.18	7.7	-2.39	-4.14	0.0391	-0.289955	0.275427								opposite
TRIM25	SPRR2F+KCs	0.766	7.76	1.63	-4.85	0.15	0.136634	0.0963764	-1.16	8.47	-2.39	-4.13	0.0388	-1.08358	0.000942917								opposite
GNA13	KRT16+KCs	0.767	6.16	2.32	-4.27	0.0464	0.389654	0.0284037	0.303	6.2	0.421	-6.13	0.674	0.205235	0.314121								same
MAFF	GKCs	0.768	7.13	2.5	-3.89	0.0357	0.536753	0.072586	-0.67	6.79	-2.62	-4	0.0274	-0.406238	0.0858531								opposite
AKAP13	SPKCs	0.768	6.84	2.79	-3.15	0.0243	0.459822	0.000261906	0.078	6.83	0.416	-6.46	0.689	0.219437	0.0335774								same
CCDC186	SPRR2F+KCs	0.768	7.29	1.53	-4.98	0.174	0.241293	0.0198817	-0.0958	7.78	-0.176	-6.53	0.864	-0.158421	0.325961								opposite
AHNAK2	BKCs	0.769	7.95	2.89	-3.1	0.0229	0.719991	7.41992e-05	0.754	7.84	3.28	-2.75	0.0117	0.646475	2.14113e-05								same
PXMP4	KRT16+KCs	0.77	6.93	2.04	-4.7	0.073	0.408003	0.0185698	-0.904	6.97	-1.25	-5.46	0.21	-1.52682	0.00337516								opposite
C3orf52	CKCs	0.771	8.6	2.04	-4.21	0.0752	0.393824	0.00724515	0.768	8.98	1.68	-5.43	0.127	0.503992	0.00956408								same
CCSAP	KRT16+KCs	0.772	5.9	1.74	-5.13	0.117	0.644843	0.00393483	1.58	6.46	2.18	-3.92	0.029	0.875378	0.0109517								same
SMDT1	SPRR2F+KCs	0.772	7.55	1.59	-4.9	0.158	0.19926	0.0652547	-1	7.58	-1.94	-4.83	0.0819	-0.49772	0.07639								opposite
CLDN1	BKCs	0.773	8.59	1.38	-5.04	0.209	0.73521	0.0279414	1.4	8.15	3.9	-1.87	0.00479	1.12489	4.26422e-05								same
RALGPS1	KRT16+KCs	0.775	4.91	1.81	-5.03	0.104	0.604659	0.00824866	2.54	5.16	3.52	-0.275	0.000441	1.5985	0.000771272								same
CAPNS2	KRT16+KCs	0.775	7.11	2.11	-4.59	0.0649	0.371114	0.0903913	0.262	7.05	0.363	-6.15	0.717	0.0519952	0.423814								same
CDCA7L	BKCs	0.777	6.61	3.49	-2.34	0.00984	0.519557	0.00039563	0.26	6.93	1.4	-5.44	0.199	0.393685	0.0108417								same
LYSMD4	KRT16+KCs	0.777	5.76	2	-4.76	0.0779	0.563094	0.00454206	-0.0798	5.81	-0.111	-6.21	0.912	0.239177	0.264653								same
SQSTM1	KRT16+KCs	0.778	8.17	2.21	-4.44	0.0554	0.42587	0.013835	0.759	8.03	1.05	-5.68	0.293	0.0997035	0.403767								same
AKAP13	KRT16+KCs	0.779	6.65	2.05	-4.68	0.0716	0.784453	0.000714194	-0.925	6.34	-1.28	-5.42	0.2	-0.411398	0.24183								opposite
CTSA	SPRR2F+KCs	0.779	9.04	1.5	-5.01	0.181	0.244683	0.0119323	-2.05	9.23	-3.72	-1.96	0.00425	-1.97606	6.11364e-07								opposite
C5orf46	GKCs	0.78	9.25	1.73	-4.3	0.119	0.879947	0.00181983	1.63	9.04	5.81	0.813	0.000243	1.69805	8.99303e-11								same
PNRC1	SPKCs	0.78	9.05	2.92	-2.98	0.02	0.559128	1.30829e-05	0.917	9.11	4.1	-1.76	0.00404	0.8487	2.9606e-07								same
MYO6	SPRR2F+KCs	0.78	7.46	1.63	-4.85	0.15	0.349011	0.00652112	-1.63	8.39	-3.01	-3.12	0.0137	-1.00717	0.00262248								opposite
UBB	BKCs	0.781	7.55	2.48	-3.64	0.0417	0.216447	0.0693084	-0.234	7.49	-0.625	-6.19	0.55	0.00793574	0.460734								same
APOE	SPKCs	0.783	9.32	1.71	-4.57	0.126	0.82334	0.0192336	0.842	8.9	2.42	-4.17	0.0442	0.977584	0.0015201								same
EML2	KRT16+KCs	0.784	6.25	2.05	-4.67	0.0711	0.352711	0.0397328	1.29	5.75	1.79	-4.67	0.0732	0.385274	0.141073								same
CRIP2	BKCs	0.786	7.09	2.26	-3.94	0.0579	0.85184	0.00229712	0.487	6.94	1.1	-5.78	0.303	0.781954	0.0185365								same
AHNAK2	KRT16+KCs	0.787	8.13	2.2	-4.46	0.0565	0.85677	0.000491784	-0.672	7.56	-0.931	-5.8	0.352	-0.0229669	0.489811								opposite
FAM177A1	KRT16+KCs	0.788	6	1.89	-4.92	0.0926	0.470617	0.0233939	-0.31	5.88	-0.429	-6.13	0.668	0.0180968	0.46387								same
DENND4C	SPKCs	0.788	7.11	4.08	-1.54	0.00378	0.521264	9.11877e-06	0.333	7.15	1.77	-5.11	0.118	0.431866	0.00459411								same
EFNA1	KRT16+KCs	0.79	6.93	1.76	-5.1	0.113	0.29891	0.077981	0.642	7.01	0.89	-5.83	0.373	0.359616	0.216734								same
TXNRD1	SPRR2F+KCs	0.79	7.21	1.6	-4.88	0.156	0.199961	0.0441962	-0.936	8.23	-1.92	-4.87	0.0855	-1.67472	0.000562575								opposite
CASP14	SPRR2F+KCs	0.79	9.49	1.49	-5.02	0.183	0.454943	0.00117737	-1.14	10.2	-1.9	-4.9	0.0883	-1.63831	0.000731771								opposite
EGR3	SPRR2F+KCs	0.791	7.65	1.57	-4.92	0.162	0.544871	0.000745436	-1.24	8.38	-2.12	-4.56	0.0613	-0.803633	0.0210722								opposite
HAL	SPRR2F+KCs	0.792	9.89	1.68	-4.79	0.14	0.423001	0.0692119	-2.52	10.3	-4.72	-0.434	0.00092	-2.65929	1.17928e-06								opposite
SH3PXD2A	SPKCs	0.793	7.11	3.92	-1.72	0.00468	0.486332	1.69803e-05	0.106	7.21	0.57	-6.38	0.585	0.326292	0.00863098								same
GATM	BKCs	0.794	8.31	2.86	-3.14	0.0239	0.714492	0.000222606	0.361	8.11	1.77	-4.97	0.116	0.536203	0.00410228								same
COL7A1	KRT16+KCs	0.794	7.56	1.58	-5.35	0.15	0.45433	0.0131188	0.188	7.31	0.26	-6.18	0.795	0.202159	0.293681								same
MYO5B	SPRR2F+KCs	0.794	8.6	1.69	-4.77	0.138	0.405655	0.00280385	-1.3	8.55	-2.28	-4.31	0.047	-1.40699	0.000869904								opposite
F3	CKCs	0.795	8.14	1.58	-4.8	0.151	0.399115	0.0181187	0.951	8.48	2.72	-3.81	0.0228	0.645678	0.00207491								same
ZFP36L2	KRT16+KCs	0.795	9.18	1.88	-4.93	0.0935	0.268567	0.0891045	-0.523	8.5	-0.725	-5.96	0.469	-0.14625	0.432538								opposite
ACVR2A	SPKCs	0.795	6.23	3.92	-1.72	0.0047	0.520939	4.93806e-05	0.415	6.41	2.29	-4.36	0.0538	0.461787	0.00170607								same
LCE2C	GKCs	0.796	10.7	2.09	-4.11	0.0688	0.800289	0.00987527	-0.0412	11.2	-0.136	-6.79	0.895	0.0677024	0.404717								same
CYBRD1	BKCs	0.797	7.74	2.45	-3.68	0.0436	0.867523	0.00274288	0.595	7.34	2.18	-4.39	0.0621	0.643241	0.003099								same
RHOC	SPKCs	0.797	7.36	2.54	-3.49	0.0358	0.33989	0.00097352	0.636	7.05	3.35	-2.8	0.0112	0.643472	1.16219e-06								same
CALML5	SPRR2F+KCs	0.797	12.4	1.43	-5.09	0.199	0.328431	0.00584834	-3.11	12.7	-5.81	1.08	0.000201	-2.52239	6.25613e-11								opposite
TP73	BKCs	0.798	7.25	3	-2.95	0.0194	0.563694	0.0268471	-0.588	7.23	-2.58	-3.79	0.0335	-0.420892	0.0387776								opposite
BBS2	BKCs	0.798	6.69	3.66	-2.13	0.00783	0.720416	1.21358e-05	0.418	6.73	1.66	-5.11	0.136	0.610685	0.00310103								same
TNFAIP8L3	GKCs	0.798	7.35	2.09	-4.11	0.069	0.450021	0.0269717	-0.29	7.36	-1.07	-6.21	0.313	0.0175027	0.47385								same
LIFR	ECs	0.8	10.6	2.83	-2.95	0.0181	0.311761	0.0304266	0.266	11.3	1.08	-5.27	0.309	0.157727	0.129811								same
ATF6B	KRT16+KCs	0.801	7.87	2.34	-4.24	0.0449	0.379641	0.0250596	-1.28	7.26	-1.78	-4.69	0.0752	-0.617704	0.118585								opposite
GAN	GKCs	0.802	9.15	1.7	-4.32	0.126	0.518719	0.00266943	0.95	8.9	2.99	-3.4	0.015	1.0674	9.66461e-05								same
CCSAP	SPKCs	0.803	6.23	2.28	-3.83	0.0529	0.566819	0.00125058	0.859	6.43	3.88	-2.06	0.00543	0.748403	9.76955e-06								same
SLC6A9	BKCs	0.805	6.9	3.64	-2.15	0.00804	0.623273	0.000391015	0.19	7.11	0.961	-5.92	0.365	0.24121	0.0805194								same
TMEM91	SPKCs	0.805	6.4	2.41	-3.66	0.0433	0.520691	0.000699975	-0.0787	5.88	-0.311	-6.5	0.764	0.0313585	0.403403								same
MAPK8IP3	KRT16+KCs	0.806	6.94	2.21	-4.43	0.055	0.321051	0.0339464	0.84	6.7	1.16	-5.56	0.244	0.505121	0.111043								same
CTDSP2	SPKCs	0.807	8.03	2.4	-3.67	0.044	0.333458	0.028715	-0.14	7.79	-0.681	-6.3	0.517	0.10436	0.23475								same
HSDL2	KRT16+KCs	0.808	6.64	2.25	-4.38	0.0521	0.42761	0.0104818	-1.45	6.68	-2.01	-4.27	0.0442	-0.49207	0.146041								opposite
SCEL	SPRR2F+KCs	0.809	9.6	1.52	-4.98	0.175	0.417871	0.00259568	-0.78	9.96	-1.59	-5.34	0.145	0.11611	0.356864								same
PRSS8	SPRR2F+KCs	0.809	8.91	1.72	-4.74	0.133	0.447909	0.000150724	-1.45	9.84	-2.94	-3.24	0.0154	-1.58761	1.75812e-06								opposite
ALDH3A2	KRT16+KCs	0.81	8.99	2.15	-4.52	0.0606	0.560046	0.000216891	-0.145	8.67	-0.201	-6.19	0.841	0.0163101	0.477188								same
C11orf49	SPKCs	0.81	6.54	2.77	-3.18	0.0252	0.469757	0.00033278	0.661	6.57	3.42	-2.7	0.0102	0.742095	1.08412e-05								same
PHGDH	KRT16+KCs	0.812	8.38	2.15	-4.53	0.0611	0.55002	0.077868	-0.331	8.19	-0.459	-6.11	0.646	-0.021063	0.512077								opposite
SCCPDH	SPKCs	0.812	6.21	3.26	-2.53	0.012	0.419178	0.00122546	0.855	5.93	2.93	-3.41	0.0207	0.85767	1.72573e-05								same
TLE4	SPKCs	0.812	6.26	3.05	-2.8	0.0163	0.522287	0.000320348	0.397	6.35	1.66	-5.26	0.139	0.558153	0.003569								same
SOX21	SPKCs	0.812	6.84	2.14	-4.02	0.0655	0.585763	0.0137671	0.226	6.94	1.08	-5.95	0.315	0.278845	0.0670224								same
TNXB	T_cells	0.812	10.6	2.4	-3.61	0.0379	0.517164	0.0128113	0.717	11.5	2.37	-4.02	0.0402	0.493538	0.0136622								same
REPIN1	KRT16+KCs	0.813	5.69	1.79	-5.05	0.107	0.374986	0.0624876	-1.37	5.7	-1.9	-4.49	0.0579	-0.925096	0.0423529								opposite
TINCR	BKCs	0.814	7.2	3.46	-2.38	0.0103	0.517846	0.000243898	-0.0274	7.29	-0.111	-6.4	0.915	0.340191	0.0230645								same
ALDH3A2	GKCs	0.815	8.6	1.56	-4.4	0.157	0.41682	0.000336495	1.18	8.63	4.37	-1.22	0.00175	1.04398	1.13027e-07								same
SPG11	KRT16+KCs	0.815	6.37	2.21	-4.44	0.0554	0.371331	0.0166247	0.148	6.25	0.206	-6.19	0.837	0.156163	0.345138								same
TSEN34	SPKCs	0.815	5.92	3.8	-1.86	0.00553	0.581041	0.0176956	-0.208	5.88	-1.22	-5.8	0.259	-0.156939	0.167395								opposite
ARHGEF28	SPKCs	0.817	5.95	2.54	-3.48	0.0356	0.646341	0.000245606	0.638	6.13	3.17	-3.05	0.0145	0.722748	3.69131e-05								same
CTDSP2	BKCs	0.821	8.15	2.78	-3.23	0.0266	0.408281	0.0244595	-0.0535	8.22	-0.239	-6.37	0.818	0.165307	0.140437								same
ETFDH	KRT16+KCs	0.821	6.04	2.1	-4.6	0.066	0.519531	0.00799135	-0.324	6.06	-0.449	-6.12	0.654	0.24857	0.239093								same
PLAGL1	KRT16+KCs	0.821	5.51	1.86	-4.96	0.0973	0.42962	0.0043744	-0.992	5.48	-1.37	-5.31	0.169	0.266856	0.244267								same
CLDN1	SPKCs	0.821	9.5	2.45	-3.6	0.0408	0.77458	0.00273393	0.997	9.41	3.89	-2.05	0.00536	0.929337	2.36885e-05								same
ERBB3	SPRR2F+KCs	0.822	8	1.73	-4.73	0.131	0.351717	0.00451966	-1.57	8.73	-2.66	-3.7	0.0248	-0.145922	0.343172								opposite
KLK1	GKCs	0.824	6.96	1.56	-4.39	0.155	0.426582	0.00627915	0.637	6.35	2.37	-4.41	0.0416	0.625955	0.00382335								same
JUND	KRT16+KCs	0.824	7.79	1.76	-5.1	0.112	0.442689	0.0269667	0.4	7.5	0.554	-6.07	0.579	0.436142	0.13254								same
MAP3K9	SPRR2F+KCs	0.824	7.58	1.72	-4.73	0.132	0.335212	0.0466216	-1.09	7.84	-2.19	-4.45	0.0544	-0.910108	0.0216741								opposite
LUC7L3	KRT16+KCs	0.825	7.38	2.48	-4.01	0.0355	0.510297	0.000327381	-1.01	7.3	-1.4	-5.27	0.161	-0.0622518	0.442386								opposite
UBE4B	SPRR2F+KCs	0.825	7.09	1.68	-4.79	0.14	0.201505	0.0708563	-0.791	7.68	-1.6	-5.33	0.143	-0.288788	0.221782								opposite
FAM89B	KRT16+KCs	0.828	6.93	2.39	-4.16	0.0411	0.56869	0.0119863	-1.34	6.31	-1.85	-4.56	0.0636	-0.504013	0.160327								opposite
RXRA	BKCs	0.829	9.15	3.75	-2.02	0.00687	0.528754	0.000113491	0.256	9.11	1.23	-5.64	0.253	0.310851	0.023244								same
PTPN14	SPKCs	0.829	6.06	3.11	-2.72	0.015	0.668985	0.000760621	-0.0232	6.13	-0.127	-6.54	0.903	0.111545	0.281578								same
TRIM8	BKCs	0.83	7.03	4.66	-1.03	0.0022	0.550499	3.03317e-05	0.231	7.08	1.26	-5.61	0.243	0.310218	0.03112								same
EXPH5	GKCs	0.83	8.44	2.8	-3.74	0.0223	0.737973	0.00338796	0.528	8.26	1.87	-5.17	0.0932	0.490361	0.0301617								same
AGO4	SPKCs	0.83	6.38	3.97	-1.67	0.0044	0.579111	1.5818e-05	0.353	6.35	1.65	-5.26	0.14	0.495709	0.00588107								same
HBP1	SPKCs	0.83	6.74	4.35	-1.24	0.00264	0.604896	4.68418e-06	0.305	6.97	1.44	-5.54	0.191	0.417759	0.0123859								same
MPST	KRT16+KCs	0.833	7.51	2.21	-4.43	0.055	0.450895	0.0168438	-1.06	6.97	-1.47	-5.18	0.142	-0.228553	0.332473								opposite
KRT77	GKCs	0.834	7.02	1.55	-4.4	0.159	1.23657	0.00041502	2.89	6.5	7.5	2.8	3.45e-05	3.21081	1.81148e-16								same
COL17A1	BKCs	0.835	11.6	2.84	-3.17	0.0247	0.766978	0.00289201	0.476	11.6	2.72	-3.58	0.027	0.46565	0.00328545								same
WNT4	SPKCs	0.835	6.29	3.17	-2.65	0.0138	0.455229	0.00412881	0.455	6.53	1.91	-4.92	0.096	0.444196	0.0114261								same
CRYAB	KRT16+KCs	0.836	7.03	1.95	-4.83	0.0842	0.672273	0.0168313	-0.186	7.42	-0.258	-6.18	0.797	0.313123	0.218567								same
VWA2	BKCs	0.837	5.9	2.06	-4.19	0.0771	0.548694	0.00834313	0.67	5.86	2.34	-4.15	0.0487	0.59563	0.00385711								same
DNMBP	BKCs	0.839	6.26	3.26	-2.62	0.0135	0.539482	0.000254209	0.487	6.34	2.19	-4.36	0.0607	0.550549	0.000548577								same
CYP39A1	SPKCs	0.84	5.78	2.27	-3.84	0.0536	0.566519	0.00146819	0.902	5.04	2.52	-4.01	0.0377	0.750786	0.00111171								same
CDKN1B	SPKCs	0.84	6.74	3.07	-2.78	0.016	0.421149	0.000402502	0.43	6.97	2.45	-4.12	0.0419	0.419443	0.000595619								same
ATG13	SPRR2F+KCs	0.841	7.76	1.78	-4.67	0.122	0.383832	0.00115702	-1.71	7.92	-3.37	-2.52	0.00748	-1.67073	1.5687e-05								opposite
REEP4	SPKCs	0.842	6.93	3.69	-1.99	0.00643	0.713032	0.000179353	-0.0999	6.72	-0.335	-6.49	0.747	0.0639716	0.392608								same
NUPR1	BKCs	0.845	8.71	3.52	-2.3	0.00947	0.743347	0.000122014	0.402	8.78	1.61	-5.18	0.148	0.468627	0.0171267								same
DNAJC4	KRT16+KCs	0.845	6.24	1.82	-5.01	0.103	0.354451	0.0284573	1.13	6.11	1.57	-5.03	0.117	0.429219	0.121547								same
ITPR2	SPKCs	0.845	6.16	2.57	-3.44	0.0337	0.646708	0.00172507	0.701	6.08	2.84	-3.54	0.0235	0.6368	0.000706263								same
ARF5	SPRR2F+KCs	0.845	8.13	1.8	-4.63	0.117	0.222135	0.028521	-0.733	8.45	-1.52	-5.42	0.16	-1.0834	0.00853003								opposite
PCDH1	KRT16+KCs	0.847	6.46	1.65	-5.25	0.133	0.543029	0.0200936	0.627	6.59	0.869	-5.85	0.385	0.527195	0.13014								same
CYB561A3	SPKCs	0.847	6.22	3.86	-1.79	0.00506	0.691425	0.000373958	-0.505	6.18	-2.65	-3.82	0.0311	-0.383148	0.0266438								opposite
LRP4	KRT16+KCs	0.848	5.97	1.31	-5.69	0.223	0.927829	0.00275018	-0.603	6.29	-0.836	-5.88	0.403	-0.413788	0.25895								opposite
ETV3	SPKCs	0.848	6.16	3.15	-2.68	0.0142	0.462533	0.00112086	0.534	6.57	2.32	-4.31	0.0512	0.519824	0.00166415								same
CLEC2A	SPKCs	0.848	7.28	2.27	-3.85	0.054	0.662842	0.0047511	1.45	7.34	3.91	-2.01	0.00519	1.27456	1.3796e-05								same
BPIFC	SPRR2F+KCs	0.85	9.37	1.8	-4.63	0.117	0.20691	0.033491	-0.945	9.77	-1.77	-5.08	0.109	-1.2504	0.00151081								opposite
AGO4	BKCs	0.851	6.57	2.86	-3.13	0.0238	0.590861	0.000602968	0.668	6.79	2.88	-3.34	0.0211	0.582294	0.000375747								same
GATA3	KRT16+KCs	0.851	7.73	1.95	-4.83	0.0839	1.01582	0.000399195	-0.614	7.24	-0.851	-5.87	0.395	-0.359097	0.296047								opposite
TECR	SPKCs	0.851	6.92	2.45	-3.61	0.041	0.546996	0.00133877	0.137	7.19	0.725	-6.27	0.491	0.311822	0.0346252								same
SH3PXD2A	KRT16+KCs	0.852	7.13	2.33	-4.26	0.0457	0.733107	0.000541094	0.0673	6.93	0.0933	-6.21	0.926	-0.017201	0.49805								opposite
PPM1L	KRT16+KCs	0.855	5.76	2.13	-4.56	0.0631	0.490856	0.0202862	0.408	5.59	0.565	-6.06	0.572	0.294741	0.246416								same
UTY	KRT16+KCs	0.859	6.48	2.41	-4.12	0.0397	0.446271	0.0304583	-1.69	5.65	-2.34	-3.59	0.0194	-0.421189	0.201946								opposite
COBL	SPKCs	0.859	6.39	3.29	-2.49	0.0115	0.826306	6.9991e-06	1.08	6.38	4.26	-1.54	0.00326	1.09328	6.34986e-08								same
AADACL2	SPRR2F+KCs	0.859	6.99	1.76	-4.69	0.125	0.576712	0.0485973	-0.0598	8.46	-0.121	-6.54	0.906	0.128918	0.350942								same
SUMO2	KRT16+KCs	0.861	7.61	2.14	-4.54	0.0615	0.551758	0.0347407	-0.569	7.34	-0.788	-5.92	0.431	-0.037005	0.47472								opposite
CASP14	KRT16+KCs	0.861	8.76	1.89	-4.92	0.0927	0.715297	0.000747151	-0.179	8.97	-0.248	-6.18	0.804	0.105906	0.413767								same
HIST1H1E	KRT16+KCs	0.863	6.45	1.38	-5.61	0.203	0.658394	0.0108373	1.23	6.54	1.71	-4.81	0.0872	0.765434	0.014176								same
UBN2	KRT16+KCs	0.863	6.5	2.07	-4.65	0.0696	0.430996	0.0260221	-0.756	6.14	-1.05	-5.69	0.295	-0.0571002	0.495781								opposite
RORA	SPRR2F+KCs	0.863	9.97	1.82	-4.61	0.114	0.406209	0.001904	-0.743	10.6	-1.52	-5.43	0.161	-0.275168	0.189042								opposite
CTDSP2	KRT16+KCs	0.864	7.69	2.43	-4.1	0.0389	0.505269	0.0259608	-0.253	7.82	-0.351	-6.16	0.726	-0.187786	0.348722								opposite
MBP	BKCs	0.865	6.17	2.34	-3.82	0.0508	0.419237	0.0167109	0.562	6.56	2.4	-4.06	0.0444	0.429545	0.005749								same
ANXA8	SPKCs	0.865	5.53	4.32	-1.27	0.00274	0.948345	4.82286e-07	2.05	5.28	1.26	-5.75	0.245	1.32132	0.00525106								same
PLXNA2	SPKCs	0.866	5.92	3.97	-1.66	0.00437	0.621443	0.00473455	0.143	6.07	0.872	-6.15	0.41	0.205654	0.0966974								same
LRATD1	SPRR2F+KCs	0.869	7.84	1.83	-4.6	0.113	0.242126	0.0189447	-1.82	8.09	-3.37	-2.53	0.00752	-2.05648	6.12477e-06								opposite
NEO1	KRT16+KCs	0.87	6.75	2.55	-3.9	0.0318	0.450413	0.049259	-0.502	6.55	-0.695	-5.98	0.487	0.132123	0.318519								same
MGST3	KRT16+KCs	0.872	6.52	2.03	-4.71	0.0739	0.379301	0.0231351	1.05	6.53	1.45	-5.2	0.146	0.591249	0.0749573								same
KRT10	SPKCs	0.872	13.3	2.44	-3.62	0.0417	0.63684	0.0168152	-0.262	13	-0.878	-6.14	0.407	-0.160636	0.271834								opposite
ANXA8	BKCs	0.874	5.02	1.93	-4.37	0.0943	1.11516	0.00138637	2.93	5.27	1.99	-4.66	0.0834	1.34063	0.00221998								same
APOE	BKCs	0.875	9.76	1.91	-4.39	0.0973	0.919216	0.0111589	0.46	9.39	1.58	-5.23	0.155	0.57815	0.0194708								same
EFNA3	KRT16+KCs	0.875	7.34	2.23	-4.4	0.0532	0.601717	0.0187058	0.36	7.56	0.499	-6.09	0.618	0.306143	0.205845								same
LCE1B	GKCs	0.879	8.63	2.32	-3.98	0.0472	0.894778	0.00534066	0.624	9.07	2.11	-4.82	0.0636	0.665743	0.00922282								same
TNFRSF19	BKCs	0.88	8.1	2.04	-4.22	0.0793	0.650135	0.000877713	0.663	8.77	3.27	-2.77	0.0119	0.638803	2.04706e-05								same
C1orf68	GKCs	0.882	10.3	1.97	-4.17	0.0827	0.882926	0.00702153	0.557	10.9	1.59	-5.57	0.145	0.672333	0.0175582								same
PLXNB1	KRT16+KCs	0.884	7.57	2.49	-4	0.035	0.552214	0.00501839	2.06	7.66	2.85	-2.31	0.00438	0.630618	0.0233923								same
IP6K2	GKCs	0.885	7.39	3.08	-3.61	0.0144	0.502783	0.00452121	0.24	7.36	0.969	-6.31	0.358	0.286461	0.0614249								same
DYNLRB1	GKCs	0.887	8.58	2.75	-3.77	0.024	0.372653	0.0935281	0.455	8.42	1.35	-5.89	0.21	0.226982	0.193472								same
NBAS	KRT16+KCs	0.887	5.97	2.3	-4.29	0.0474	0.590739	0.0136435	1.01	6.15	1.4	-5.28	0.162	0.541473	0.0634887								same
SOX21	KRT16+KCs	0.888	6.2	1.97	-4.8	0.0811	0.602241	0.0211619	-0.453	6.7	-0.628	-6.02	0.53	0.120929	0.337092								same
MT-ND1	KRT16+KCs	0.888	9	1.7	-5.18	0.123	0.571799	0.0520505	-1.77	9.16	-2.45	-3.32	0.0141	-1.92944	0.000888366								opposite
RXRA	SPKCs	0.888	9.34	3.66	-2.03	0.00676	0.517056	0.000196377	0.184	9.22	1.08	-5.95	0.315	0.27998	0.0309075								same
EPS8L1	SPRR2F+KCs	0.888	9.52	1.75	-4.7	0.127	0.486272	0.00315939	-0.542	10	-1.07	-5.96	0.312	-0.643824	0.0363439								opposite
TGM3	SPKCs	0.891	7.98	1.84	-4.41	0.104	0.316893	0.069926	-0.617	8.27	-3.1	-3.16	0.016	-0.657996	4.2541e-05								opposite
DKK3	BKCs	0.892	7.76	3.67	-2.11	0.00765	0.588908	0.000148537	0.349	7.67	1.42	-5.43	0.195	0.461657	0.00468882								same
ATG16L2	BKCs	0.892	7.61	3.98	-1.76	0.00512	0.577823	1.75408e-05	0.735	7.62	3.03	-3.12	0.0169	0.575347	0.000194699								same
YY1	BKCs	0.892	6.67	4.41	-1.28	0.00296	0.689645	0.000574409	-0.0918	6.65	-0.408	-6.31	0.694	0.0476217	0.396312								same
GCLC	KRT16+KCs	0.892	7.23	2.56	-3.9	0.0315	0.627252	0.00524605	0.12	6.95	0.167	-6.2	0.868	0.219817	0.30662								same
PLBD1	SPRR2F+KCs	0.892	8.68	1.9	-4.51	0.102	0.344897	0.00995771	-3.43	9.09	-7.12	2.65	4.01e-05	-3.31998	3.33067e-16								opposite
MYO5B	KRT16+KCs	0.893	6.34	1.73	-5.14	0.118	0.672631	0.00536866	-0.76	6.59	-1.05	-5.68	0.292	-0.0180337	0.498004								opposite
DEGS2	SPRR2F+KCs	0.893	8.56	1.9	-4.51	0.103	0.446485	0.00176014	-0.912	9.01	-1.84	-4.99	0.0975	-1.4348	0.000179204								opposite
SYTL1	SPRR2F+KCs	0.897	8.02	1.67	-4.81	0.143	0.203455	0.0220343	-0.139	8.67	-0.268	-6.5	0.794	-0.110946	0.360444								opposite
PI16	FBs	0.9	11.1	2.63	-3.57	0.0255	0.712411	0.00361192	0.0186	11.9	0.0501	-6.05	0.961	0.261092	0.192969								same
POU3F1	KRT16+KCs	0.901	6.48	1.7	-5.19	0.125	0.570269	0.0123308	-0.836	6.52	-1.16	-5.57	0.247	-0.188111	0.396341								opposite
RNF19A	KRT16+KCs	0.901	7.33	2.32	-4.26	0.0459	0.486297	0.00240409	0.406	7.22	0.563	-6.06	0.573	0.110964	0.362966								same
LAMTOR4	KRT16+KCs	0.903	8.03	2.39	-4.16	0.0413	0.67097	0.000117974	-0.369	7.55	-0.511	-6.09	0.609	-0.45997	0.170494								opposite
MEGF6	BKCs	0.904	7.89	3.09	-2.84	0.0172	1.02358	2.96798e-05	0.614	8.06	3.09	-3.03	0.0154	0.807776	2.59933e-05								same
ACP5	KRT16+KCs	0.904	6.58	1.89	-4.91	0.092	0.594796	0.0130687	-1.97	6.48	-2.73	-2.62	0.00626	-1.32052	0.011764								opposite
YIPF4	SPRR2F+KCs	0.904	6.88	1.93	-4.47	0.0983	0.251831	0.0543966	-1.61	7.9	-3.33	-2.6	0.00805	-1.06128	0.00294508								opposite
DUT	KRT16+KCs	0.906	6.82	2.62	-3.8	0.0285	0.485639	0.0180929	-0.558	6.42	-0.773	-5.93	0.44	-0.156309	0.409477								opposite
KRT10	CKCs	0.907	12.6	2.6	-3.43	0.0311	0.668284	0.0118417	0.333	12.2	1.03	-6.22	0.328	0.27884	0.156595								same
RACK1	KRT16+KCs	0.907	9.16	2.63	-3.78	0.0278	0.742225	5.94191e-05	-0.303	9.16	-0.421	-6.13	0.674	-0.36037	0.197274								opposite
ELN	FBs	0.911	10.4	2.67	-3.54	0.0237	0.65566	0.0136923	0.0925	11.2	0.251	-6.02	0.807	0.109665	0.348492								same
LIMCH1	KRT16+KCs	0.911	5.22	1.41	-5.57	0.193	0.458169	0.0383345	0.979	5.91	1.36	-5.33	0.175	0.589441	0.0992372								same
SLC44A2	SPRR2F+KCs	0.911	8.5	1.84	-4.59	0.112	0.359803	0.00207412	-2.01	8.99	-3.71	-1.98	0.00433	-1.39865	1.68255e-05								opposite
SYT8	BKCs	0.912	6.83	1.46	-4.95	0.187	1.24815	0.00432234	2.1	6.65	7.01	1.63	0.000129	1.88444	1.41133e-13								same
ZNF586	KRT16+KCs	0.913	5.44	2.38	-4.17	0.0416	0.479755	0.0165485	-0.00698	5.72	-0.00967	-6.21	0.992	0.287358	0.239795								same
TRPT1	KRT16+KCs	0.919	6.13	2.74	-3.61	0.0234	0.733353	0.00338974	-0.837	5.61	-1.16	-5.57	0.246	-0.84578	0.0872596								opposite
NAB1	SPKCs	0.92	7.22	3.03	-2.83	0.0169	0.531267	8.18926e-05	0.678	7.16	2.99	-3.32	0.0189	0.824081	3.17916e-05								same
C3orf52	SPKCs	0.92	7.97	2.8	-3.13	0.0239	0.710273	0.000508534	0.871	7.91	3.12	-3.13	0.0155	0.766404	0.000174992								same
GGT6	KRT16+KCs	0.922	8.14	2.59	-3.84	0.0298	0.693963	9.14518e-05	0.0254	7.62	0.0352	-6.21	0.972	-0.204864	0.324779								opposite
NOTCH1	KRT16+KCs	0.924	6.68	2.56	-3.89	0.0314	0.332139	0.0931961	-0.363	6.05	-0.504	-6.09	0.615	0.134204	0.390742								same
HDAC5	KRT16+KCs	0.924	5.79	2.6	-3.83	0.0294	0.550634	0.0083285	-0.56	6.11	-0.776	-5.92	0.438	0.185216	0.259788								same
RBL2	KRT16+KCs	0.925	7.07	2.7	-3.67	0.0249	0.547098	0.00103595	0.212	6.41	0.294	-6.17	0.768	0.371171	0.194435								same
NFIX	KRT16+KCs	0.925	7.93	2.7	-3.67	0.0251	0.514166	0.000443858	0.139	7.97	0.192	-6.2	0.847	-0.0669815	0.440027								opposite
LAMTOR4	SPKCs	0.925	8.78	3.62	-2.08	0.00711	0.569396	8.65914e-06	0.856	8.52	4.17	-1.67	0.0037	0.803322	9.84125e-08								same
VPS51	BKCs	0.926	6.32	2.92	-3.06	0.0219	0.589584	0.000855271	0.418	6.41	1.65	-5.12	0.138	0.485619	0.00509587								same
NBL1	SPRR2F+KCs	0.929	7.8	1.98	-4.4	0.0906	0.294452	0.0133722	-0.473	8.2	-0.741	-6.25	0.477	-0.991211	0.0284527								opposite
SPNS2	SPRR2F+KCs	0.93	8.95	1.98	-4.4	0.0905	0.515937	0.0013708	-1.81	9.18	-2.97	-3.19	0.0147	-1.88179	2.72593e-05								opposite
GIMAP8	ECs	0.931	9.54	3.29	-2.37	0.00821	0.560546	0.0473697	0.323	9.56	1.04	-5.3	0.324	0.267756	0.156912								same
PIGC	KRT16+KCs	0.931	5.75	2.72	-3.64	0.0243	0.663173	0.0124406	-1.31	5.61	-1.82	-4.63	0.0691	-0.31917	0.260329								opposite
CDHR1	BKCs	0.932	9.95	3	-2.96	0.0196	0.946517	0.000689293	1.27	10.3	5.72	0.36	0.000497	1.25866	2.94334e-09								same
H2AFX	KRT16+KCs	0.933	5.94	2.79	-3.52	0.0215	0.709644	0.0138802	0.552	5.31	0.766	-5.93	0.444	0.148884	0.403818								same
YPEL3	SPKCs	0.934	7.37	4.17	-1.43	0.00334	0.574427	2.76234e-05	0.308	7.46	1.54	-5.41	0.165	0.226528	0.0235933								same
DLG2	SPKCs	0.935	6.64	2.97	-2.91	0.0184	0.657985	0.000498115	0.601	6.65	2.13	-4.6	0.0686	0.629411	0.0028489								same
DBP	BKCs	0.936	7.04	3.13	-2.79	0.0163	0.815507	0.000212524	0.795	7.16	2.23	-4.31	0.0575	0.750764	0.00231287								same
FBXL8	KRT16+KCs	0.938	5.7	2.83	-3.47	0.0203	0.657265	0.00068683	-1.05	5.65	-1.46	-5.2	0.145	-0.0260263	0.491212								opposite
ALDOC	SPKCs	0.938	6.49	2.89	-3.01	0.0207	0.766906	0.000286603	0.686	6.55	2.89	-3.48	0.022	0.743642	0.00020603								same
TMEM45A	KRT16+KCs	0.94	11.4	2.47	-4.03	0.0363	0.409395	0.0484029	-0.247	11.5	-0.342	-6.16	0.732	-0.447148	0.172456								opposite
DST	BKCs	0.941	10.2	3.79	-1.98	0.00657	0.656304	8.34965e-06	0.628	10.4	2.69	-3.62	0.0281	0.563459	0.000192042								same
SLC2A4RG	KRT16+KCs	0.942	7.1	2.52	-3.96	0.0337	0.457902	0.00210267	0.489	6.7	0.678	-5.99	0.498	0.14818	0.358419								same
CNNM4	SPRR2F+KCs	0.944	7.57	2.01	-4.36	0.0872	0.714323	8.07251e-05	-2.13	8.08	-4.04	-1.46	0.00256	-2.64047	2.16036e-08								opposite
ABCA2	KRT16+KCs	0.946	5.35	2.31	-4.28	0.0467	0.715351	0.000419452	1.51	5.57	2.1	-4.1	0.036	1.07589	0.00673897								same
WNT7B	SPKCs	0.946	6.15	2.15	-4.01	0.0648	0.50332	0.0098435	0.484	5.79	1.36	-5.64	0.214	0.537929	0.019492								same
DEPP1	ECs	0.947	9.69	2.35	-3.57	0.0412	0.486502	0.076017	0.931	10.4	2.13	-3.99	0.0611	0.456249	0.0909246								same
SPSB3	SPKCs	0.948	7.17	3.43	-2.32	0.00942	0.690672	3.56728e-06	0.726	7.13	3.83	-2.12	0.00577	0.765904	4.68576e-07								same
SLC44A1	KRT16+KCs	0.949	8.06	2.87	-3.4	0.0189	0.422415	0.0476605	-0.817	7.96	-1.13	-5.6	0.257	-0.605178	0.19294								opposite
POLD4	KRT16+KCs	0.949	6.39	2.6	-3.84	0.0296	0.530909	0.00280749	0.397	6.06	0.551	-6.07	0.582	0.085768	0.453434								same
ZNF460	KRT16+KCs	0.949	7.05	2.71	-3.66	0.0246	0.390448	0.0479095	-0.634	6.4	-0.879	-5.84	0.379	-0.307525	0.305231								opposite
RBFOX2	KRT16+KCs	0.949	6.25	2.39	-4.17	0.0416	0.383146	0.0532093	0.231	6.02	0.32	-6.16	0.749	0.206473	0.345739								same
SYNE1	SPRR2F+KCs	0.95	6.64	1.59	-4.9	0.159	0.659108	0.0179596	0.313	7.61	0.481	-6.42	0.641	0.505998	0.0616746								same
L3MBTL4	KRT16+KCs	0.952	5.5	1.96	-4.82	0.0831	0.48238	0.00852491	1.05	5.35	1.46	-5.19	0.144	0.914176	0.0133814								same
POU3F1	BKCs	0.953	7.14	2.41	-3.73	0.0462	0.5453	0.0030525	0.454	7.45	1.62	-5.17	0.146	0.457831	0.00520146								same
HDAC5	SPKCs	0.953	6.35	4.77	-0.792	0.00153	0.713053	3.05943e-05	0.257	6.19	1.14	-5.89	0.289	0.287612	0.0618495								same
RHOB	SPKCs	0.956	8	2.24	-3.89	0.0568	0.500944	0.000447436	0.894	8.2	2.75	-3.68	0.0269	0.942457	3.86392e-05								same
ADTRP	KRT16+KCs	0.958	7.49	2.85	-3.44	0.0197	0.67353	0.00237872	0.424	6.83	0.588	-6.05	0.556	-0.917405	0.0314457								opposite
MEGF9	GKCs	0.959	6.99	2.43	-3.93	0.0402	0.24971	0.0790425	-0.315	6.96	-1.19	-6.08	0.264	-0.00605307	0.494366								opposite
GATA3	SPKCs	0.96	8.97	2.69	-3.28	0.0282	0.791844	7.1812e-05	0.966	8.95	3.46	-2.64	0.00963	1.05288	4.81295e-06								same
ADIPOR2	SPRR2F+KCs	0.961	7.82	2.05	-4.31	0.0825	0.277233	0.00461314	-1.01	8.61	-1.88	-4.93	0.0914	-1.6773	0.000155138								opposite
2009-03-01	KRT16+KCs	0.962	6.15	2.86	-3.42	0.0193	0.525459	0.00847836	0.864	5.67	1.2	-5.53	0.231	0.463305	0.166437								same
OLFM2	KRT16+KCs	0.963	7.21	2.35	-4.22	0.0441	0.339192	0.0397982	1.14	7.06	1.58	-5.02	0.114	0.553313	0.071009								same
SH3PXD2A	BKCs	0.964	8.02	3.4	-2.45	0.0111	0.576412	6.43562e-05	0.465	8.11	2.16	-4.41	0.0636	0.41885	0.000576295								same
RNF39	GKCs	0.965	7.4	2.89	-3.7	0.0193	0.903322	0.00191242	-0.767	7.58	-2.14	-4.77	0.0606	-0.539852	0.0542137								opposite
LFNG	BKCs	0.967	7.15	2.8	-3.22	0.0261	0.606368	0.000730669	0.663	7.37	3.78	-2.04	0.00569	0.59171	1.52326e-05								same
RHOB	KRT16+KCs	0.968	7.02	1.99	-4.77	0.0791	0.534598	0.00368826	0.544	7.37	0.754	-5.94	0.451	0.743581	0.0427559								same
CENPU	KRT16+KCs	0.968	6.7	2.84	-3.44	0.0198	0.466759	0.0344644	1.28	6.94	1.77	-4.71	0.0767	0.461534	0.115589								same
PTPN14	BKCs	0.97	6.87	3.14	-2.78	0.0161	0.732507	0.000869888	0.253	6.99	1.2	-5.68	0.266	0.313083	0.046258								same
FCER1A	DCs	0.974	11.6	2.6	-4.49	0.0267	0.604675	0.0102484	0.457	12.7	0.952	-6.63	0.363	0.426612	0.0589657								same
WNT7B	BKCs	0.975	6.12	2.07	-4.18	0.076	0.565165	0.0111607	0.613	6.02	1.94	-4.73	0.0894	0.528816	0.0086483								same
CDHR1	SPKCs	0.975	9.73	3.06	-2.79	0.0162	0.985451	0.000565106	1.64	10.1	6.05	0.551	0.00041	1.59325	4.87559e-10								same
CSNK2B	SPRR2F+KCs	0.975	7.8	2	-4.38	0.0885	0.237909	0.0747475	-0.988	8.55	-1.76	-5.09	0.11	-0.685523	0.0587318								opposite
ZMAT2	KRT16+KCs	0.977	6.16	2.95	-3.28	0.0167	0.479754	0.0488249	1.57	6.08	2.18	-3.93	0.0291	0.467409	0.200748								same
LGALSL	SPKCs	0.978	9.16	3.93	-1.71	0.00464	0.705507	0.000121475	0.601	9.36	2.26	-4.4	0.0561	0.366607	0.0415602								same
ABHD5	KRT16+KCs	0.979	7.38	2.54	-3.93	0.0325	0.316936	0.0351597	0.335	7.04	0.464	-6.11	0.643	-0.261309	0.257603								opposite
SDR16C5	SPRR2F+KCs	0.979	8.99	2.01	-4.36	0.0868	0.44796	0.00193843	-3.07	9.11	-5.44	0.588	0.000329	-2.10606	2.46863e-08								opposite
VEGFB	KRT16+KCs	0.98	7.15	2.79	-3.53	0.0217	0.520851	0.00382656	0.0672	6.89	0.0932	-6.21	0.926	0.0491572	0.417403								same
FOXN3	SPKCs	0.98	7.33	3.58	-2.13	0.00758	0.618896	0.000146092	0.289	7.41	1.74	-5.14	0.123	0.37874	0.00699821								same
POF1B	SPKCs	0.98	9.18	3.78	-1.89	0.00569	0.64695	3.74145e-06	0.709	9.55	2.7	-3.75	0.0289	0.536789	0.000247506								same
ELMOD1	CKCs	0.982	10.1	2.88	-3.02	0.0199	0.728869	0.00253218	-0.463	9.87	-1.37	-5.84	0.204	-0.125218	0.362884								opposite
MEGF9	KRT16+KCs	0.982	6.56	2.23	-4.4	0.0531	0.508389	0.0108143	0.706	6.7	0.979	-5.75	0.328	0.427751	0.126618								same
SLURP1	SPRR2F+KCs	0.982	10.3	1.96	-4.43	0.0938	0.679092	0.000881064	-2.04	11.5	-3.91	-1.67	0.00316	-2.7861	4.57077e-07								opposite
SLC25A6	BKCs	0.983	8.46	2.25	-3.94	0.0584	0.614309	0.023251	-0.295	8.34	-1.3	-5.57	0.231	-0.136122	0.291746								opposite
MMP14	KRT16+KCs	0.983	7.33	2.63	-3.78	0.0281	0.499639	0.0472996	-1.37	6.99	-1.9	-4.48	0.0574	-0.378123	0.191356								opposite
C9orf16	SPRR2F+KCs	0.985	8.17	2.04	-4.32	0.083	0.29038	0.00611299	-1.96	8.41	-3.09	-2.99	0.012	-1.95557	4.71177e-05								opposite
PHC3	KRT16+KCs	0.986	6.34	2.82	-3.49	0.0207	0.392689	0.0189111	-1.47	5.7	-2.03	-4.23	0.042	-0.44546	0.180933								opposite
PDCD4	KRT16+KCs	0.988	8.53	3.01	-3.18	0.0151	0.596629	6.42549e-05	-0.103	8.55	-0.142	-6.2	0.887	-0.00131795	0.497514								opposite
LRP4	BKCs	0.99	7.84	2.85	-3.15	0.0243	0.908729	6.15333e-05	0.768	7.95	2.57	-3.8	0.0338	0.836893	0.000118387								same
PTPN14	KRT16+KCs	0.991	5.89	2.21	-4.44	0.0554	0.677912	0.0099338	0.221	5.98	0.307	-6.17	0.759	0.350872	0.1876								same
CLNS1A	KRT16+KCs	0.991	6.8	2.2	-4.45	0.0563	0.445049	0.0681771	0.18	6.69	0.25	-6.18	0.803	0.207373	0.272213								same
CYB561A3	KRT16+KCs	0.992	5.95	2.38	-4.17	0.0419	0.605247	0.0283171	0.397	6.22	0.55	-6.07	0.582	0.20582	0.304621								same
LIN7B	SPKCs	0.992	5.96	3.4	-2.35	0.00976	0.597417	0.00019924	0.646	5.99	2.99	-3.33	0.019	0.664381	0.000165675								same
AQP9	CKCs	0.995	7.66	2.13	-4.08	0.0651	0.392291	0.00928143	0.363	7.09	0.868	-6.38	0.407	0.564801	0.0173501								same
CALCOCO1	SPRR2F+KCs	0.995	8.71	2.12	-4.22	0.0746	0.384374	0.000243872	-0.82	9.05	-1.3	-5.71	0.225	-0.737228	0.0114514								opposite
FCGBP	SPRR2F+KCs	0.995	8.13	2.06	-4.3	0.0811	0.948469	0.000150859	-1.93	8.27	-3.1	-2.97	0.0117	-2.19935	2.14781e-05								opposite
SERPINA3	SPRR2F+KCs	0.996	6.95	1.76	-4.69	0.125	0.676456	0.00514498	-1.58	8.04	-3.18	-2.84	0.0103	-1.49102	0.00228975								opposite
TMEM91	KRT16+KCs	0.998	5.92	2.85	-3.44	0.0197	0.99	0.000382918	-0.665	5.43	-0.922	-5.81	0.357	-1.02319	0.0205537								opposite
NME3	KRT16+KCs	0.999	6.55	2.93	-3.3	0.0172	0.532843	0.000933669	1.02	6.46	1.41	-5.26	0.158	0.537091	0.0978547								same
GALT	KRT16+KCs	1	6.7	2.03	-4.7	0.0733	0.480938	0.0139904	1.83	6.59	2.54	-3.13	0.0112	0.821608	0.0275331								same
GATA3	BKCs	1.01	8.3	3.54	-2.28	0.00923	0.938729	3.8991e-06	0.802	8.45	2.41	-4.05	0.0436	0.822862	0.000144079								same
PDK2	BKCs	1.01	6.43	4.41	-1.28	0.00297	0.753105	3.37713e-06	0.514	6.23	2.28	-4.24	0.053	0.555421	0.00126604								same
ID4	CKCs	1.01	9.26	1.83	-4.49	0.104	0.468006	0.000636694	1.28	9.37	3.75	-2.11	0.00421	1.07265	2.52146e-07								same
ELMOD2	KRT16+KCs	1.01	5.58	1.72	-5.15	0.12	0.460404	0.0240564	-0.647	5.86	-0.896	-5.83	0.37	-0.0276928	0.502967								opposite
KY	BKCs	1.02	6.43	2.67	-3.39	0.0315	0.564336	0.00142775	0.482	6.54	2.26	-4.26	0.0543	0.570294	0.000490553								same
CCNG2	BKCs	1.02	6.81	4.54	-1.15	0.00253	0.771647	2.87941e-05	-0.0553	6.63	-0.211	-6.38	0.838	0.0997648	0.366015								same
CLIP2	BKCs	1.02	6.21	3	-2.95	0.0195	0.74488	0.0098494	0.114	5.98	0.325	-6.35	0.754	0.349711	0.143972								same
DCT	BKCs	1.02	7.96	2.15	-4.08	0.068	0.691965	0.0188032	0.461	8.54	1.84	-4.87	0.105	0.449188	0.0209264								same
RNF220	KRT16+KCs	1.02	6.5	2.58	-3.86	0.0302	0.415691	0.0683338	-0.063	6.67	-0.0874	-6.21	0.93	0.0901587	0.371193								same
RNASEH2C	KRT16+KCs	1.02	5.71	3.07	-3.09	0.0138	0.49506	0.0378192	-0.653	5.66	-0.905	-5.82	0.366	-0.119904	0.441283								opposite
GAS6	KRT16+KCs	1.02	7.04	2.37	-4.19	0.0426	0.515989	0.00888752	0.834	6.81	1.16	-5.57	0.248	0.163427	0.379119								same
DMTN	SPKCs	1.02	6.23	2.6	-3.4	0.0323	0.407192	0.00481279	0.686	5.91	3.32	-2.85	0.0118	0.741836	2.00151e-05								same
CST6	SPRR2F+KCs	1.02	10.4	2.11	-4.23	0.0757	0.975728	0.000103772	-0.0614	10.3	-0.12	-6.54	0.907	-0.556359	0.0729774								opposite
GSE1	SPRR2F+KCs	1.02	6.91	2.05	-4.31	0.0825	0.285848	0.0115059	-1.07	7.49	-2.08	-4.61	0.0649	-0.473316	0.0763458								opposite
APCDD1	BKCs	1.03	9.9	3.63	-2.16	0.00808	0.714833	0.000103866	0.568	10.1	2.64	-3.69	0.0303	0.656182	0.000234761								same
EIF4E3	KRT16+KCs	1.03	6.45	2.83	-3.47	0.0203	0.605344	0.000574151	-0.0105	6.45	-0.0146	-6.21	0.988	0.0606521	0.430687								same
RHBDD2	KRT16+KCs	1.03	6.9	2.84	-3.46	0.0201	0.409873	0.0539259	-0.977	6.77	-1.35	-5.33	0.176	-0.538675	0.157055								opposite
ULK1	KRT16+KCs	1.03	6.66	2.36	-4.21	0.0437	0.62995	0.000728347	-0.771	6.91	-1.07	-5.67	0.285	-0.0542895	0.458418								opposite
CDH13	KRT16+KCs	1.03	6.33	3.15	-2.97	0.0122	0.470521	0.0596871	0.0539	6.02	0.0747	-6.21	0.94	0.0715878	0.486239								same
RORA	SPKCs	1.03	9.79	3.68	-2.01	0.00654	0.627937	1.59501e-05	0.81	10.2	3.36	-2.78	0.0111	0.711921	2.52622e-05								same
CASP14	SPKCs	1.03	9.78	2.46	-3.6	0.0404	0.397736	0.00253453	-0.149	10.1	-0.865	-6.16	0.414	0.0442371	0.359449								same
SDC4	SPKCs	1.03	7.84	2.87	-3.05	0.0216	0.812957	0.00233822	1.01	7.42	3.97	-1.93	0.00477	0.90228	3.97381e-05								same
ACPP	SPRR2F+KCs	1.03	9.35	1.86	-4.56	0.108	0.37245	0.00151382	-3.13	9.26	-5.02	0.000648	0.000595	-2.66778	1.87513e-10								opposite
SUN2	SPRR2F+KCs	1.03	6.73	2.19	-4.13	0.0673	0.251413	0.0715155	0.132	7.29	0.254	-6.51	0.805	0.171952	0.276485								same
TYR	BKCs	1.04	6.29	3.53	-2.28	0.00926	0.554502	0.0250936	0.193	6.79	0.967	-5.92	0.363	0.246328	0.0901429								same
ITPR2	BKCs	1.04	6.3	3.46	-2.37	0.0103	0.747309	0.000205674	0.107	6.25	0.303	-6.35	0.77	0.418569	0.0631212								same
HBP1	CKCs	1.04	8.31	2.6	-3.41	0.0306	0.363609	0.0371864	0.0875	8.03	0.202	-6.75	0.845	0.185833	0.225585								same
TP53INP2	GKCs	1.04	6.49	2.87	-3.71	0.02	0.850987	0.0797802	-3.12	5.38	-7.19	2.46	4.8e-05	-2.79809	2.20617e-09								opposite
RNF181	KRT16+KCs	1.04	6.96	2.34	-4.24	0.0448	0.399709	0.0930605	-0.325	6.78	-0.45	-6.12	0.653	-0.19657	0.375505								opposite
IRX2	KRT16+KCs	1.04	6.13	2.63	-3.78	0.028	0.64882	0.00943527	0.868	5.42	1.2	-5.52	0.229	0.482636	0.169801								same
MOSPD3	KRT16+KCs	1.04	6.35	2.18	-4.49	0.0583	0.4443	0.065838	0.392	6.81	0.543	-6.07	0.587	0.381052	0.26445								same
BNIP3L	KRT16+KCs	1.04	8.06	2.6	-3.82	0.0292	0.669878	9.86165e-05	-0.201	8.12	-0.278	-6.18	0.781	0.486643	0.123519								same
HIST1H1E	SPKCs	1.04	6.26	4.51	-1.07	0.00215	0.779266	3.62612e-06	0.669	6.53	1.76	-5.11	0.119	0.689027	0.00449721								same
LY6G6C	SPKCs	1.04	8.23	3.03	-2.83	0.0169	0.757222	1.62915e-06	0.535	8.27	1.89	-4.94	0.098	0.563593	0.000518521								same
DST	SPKCs	1.04	8.37	3.02	-2.85	0.0173	0.558705	0.000185362	0.553	8.4	2.91	-3.44	0.0213	0.712895	6.08945e-05								same
LCE3D	SPRR2F+KCs	1.04	12.6	2.19	-4.12	0.0671	0.62696	0.0129951	-3.85	13.1	-6.04	1.38	0.000148	-4.86384	1.25917e-11								opposite
ARHGEF28	BKCs	1.05	6.36	3.96	-1.78	0.00525	0.77345	4.69258e-06	0.82	6.62	3.71	-2.13	0.00625	0.738678	4.84184e-06								same
CCDC3	BKCs	1.05	8.42	3.99	-1.74	0.00505	0.641225	4.62223e-05	0.352	8.78	1.56	-5.25	0.159	0.527229	0.00570279								same
IL17RC	KRT16+KCs	1.05	6.59	3.05	-3.12	0.0143	0.61744	0.000897589	1.32	5.8	1.84	-4.6	0.0665	0.653754	0.0399062								same
CIDEA	KRT16+KCs	1.05	5.77	1.42	-5.55	0.189	1.3271	0.0111611	1.34	5.81	1.86	-4.55	0.0626	0.434712	0.278316								same
EXPH5	SPKCs	1.05	8.07	3.32	-2.45	0.0109	0.90737	0.000832808	0.624	8.34	3.03	-3.26	0.0178	0.593241	0.00130968								same
TNFRSF18	BKCs	1.06	6.25	3.05	-2.89	0.0181	0.879816	9.70142e-05	0.621	6.54	2.68	-3.64	0.0286	0.818029	0.000173142								same
RAPGEF4	CKCs	1.06	7.77	2.51	-3.55	0.0356	0.389566	0.01268	0.484	6.98	0.754	-6.47	0.469	0.510641	0.0378386								same
CST6	CKCs	1.06	12.4	1.58	-4.8	0.151	0.322636	0.0474073	-0.27	11.3	-0.69	-6.52	0.507	0.0295725	0.431829								same
CALML3	KRT16+KCs	1.06	11.5	2.93	-3.31	0.0173	0.447593	0.0401273	-1.72	11.2	-2.38	-3.49	0.0174	-1.82433	0.000478908								opposite
SUN2	KRT16+KCs	1.06	7.02	2.81	-3.5	0.021	0.414523	0.0176747	-0.653	6.4	-0.904	-5.82	0.366	0.198993	0.266194								same
RMND5A	SPRR2F+KCs	1.06	8.77	2.08	-4.28	0.0794	0.316256	0.00318668	-1.65	9.49	-2.9	-3.3	0.0164	-1.23751	0.000392945								opposite
UBL3	SPRR2F+KCs	1.06	7.58	2.22	-4.09	0.0646	0.3462	0.00123588	-1.17	8.97	-2.41	-4.1	0.0375	-0.699701	0.0152498								opposite
UBB	SPRR2F+KCs	1.06	7.69	2.22	-4.09	0.0648	0.291196	0.0154296	-0.498	8.61	-0.918	-6.11	0.381	-1.21091	0.0229933								opposite
XPC	BKCs	1.07	6.4	3.26	-2.61	0.0134	0.891074	0.000106617	0.499	6.39	2.25	-4.28	0.0554	0.62458	0.0014264								same
IDE	CKCs	1.07	9.07	2.63	-3.38	0.0295	0.767983	0.0441335	-1.37	8.81	-3.56	-2.43	0.00576	-0.945737	0.0238786								opposite
ELMOD1	GKCs	1.07	8.41	2.43	-3.93	0.0401	0.80208	0.00413381	0.675	8.58	2.77	-3.76	0.0214	0.628429	0.00206388								same
SMAP2	SPRR2F+KCs	1.07	6.65	1.9	-4.51	0.102	0.285106	0.0508243	-0.824	7.73	-1.71	-5.17	0.12	-1.42739	0.00465914								opposite
SNX9	SPRR2F+KCs	1.07	7.63	2.28	-4	0.0589	0.432752	0.00120971	-1.6	8	-3.1	-2.98	0.0119	-1.42616	9.29624e-05								opposite
KRT23	SPRR2F+KCs	1.07	10.6	2.26	-4.03	0.0606	0.658567	2.63545e-05	-1.35	11	-2.28	-4.3	0.0465	-1.3726	6.35758e-05								opposite
POF1B	SPRR2F+KCs	1.07	10	2.07	-4.28	0.0798	0.520535	0.000569387	-1.65	10.9	-3.41	-2.47	0.00711	-1.11348	0.000628279								opposite
AADACL2	CKCs	1.08	8.22	2.88	-3.02	0.0198	0.776842	0.00528387	-0.387	8.31	-1.18	-6.06	0.267	-0.157005	0.293454								opposite
MYH14	GKCs	1.08	8.98	2.52	-3.88	0.0345	1.15917	0.00191688	1.55	8.72	3.43	-2.68	0.00734	1.56185	9.44632e-05								same
SCEL	KRT16+KCs	1.08	9.03	2.5	-3.99	0.0346	1.10109	0.000190953	0.5	8.91	0.693	-5.98	0.489	0.611263	0.108461								same
IMPA2	KRT16+KCs	1.08	8.41	3.07	-3.08	0.0137	0.700959	0.00672664	0.526	8.1	0.729	-5.96	0.466	0.291338	0.217425								same
KCNK6	SPRR2F+KCs	1.08	7.3	2.07	-4.28	0.0797	0.273067	0.0555216	-0.407	8.06	-0.815	-6.2	0.435	-0.895026	0.0800416								opposite
ETS2	SPRR2F+KCs	1.08	8.05	1.94	-4.45	0.096	0.201801	0.0791564	-0.421	8.57	-0.79	-6.22	0.449	-0.934351	0.0379416								opposite
MT-ND1	SPRR2F+KCs	1.08	8.71	2.31	-3.96	0.0566	0.614015	0.0231473	-3.64	8.76	-5.78	1.04	0.000208	-2.80693	8.77788e-08								opposite
USP33	KRT16+KCs	1.09	6.15	2.96	-3.26	0.0164	0.559322	0.00202236	0.347	5.63	0.481	-6.1	0.63	0.398831	0.132654								same
NYNRIN	KRT16+KCs	1.09	5.75	2.8	-3.52	0.0214	0.753094	0.00131119	0.624	5.92	0.865	-5.85	0.387	0.52787	0.0725046								same
NUPR1	KRT16+KCs	1.09	8.43	2.81	-3.5	0.0209	0.829884	0.00193216	-0.153	8.44	-0.211	-6.19	0.833	0.117336	0.360927								same
ATP2C2	KRT16+KCs	1.09	7.08	3.15	-2.96	0.0121	0.878696	0.0352319	0.8	6.86	1.11	-5.62	0.267	0.363959	0.243619								same
WLS	SPKCs	1.09	6.91	3.12	-2.72	0.0149	0.400063	0.000395334	0.545	6.8	2.1	-4.64	0.0717	0.62554	0.000518498								same
CRCT1	SPRR2F+KCs	1.09	10.7	2.18	-4.14	0.0681	0.907811	0.0240074	-1.63	11.3	-3.2	-2.8	0.00993	-1.33716	0.00239769								opposite
KRT78	SPRR2F+KCs	1.09	9.36	2	-4.38	0.0885	0.477093	0.00676546	-2.95	9.43	-5.34	0.448	0.000379	-3.04311	1.04548e-10								opposite
HMOX1	SPRR2F+KCs	1.09	9.31	2.28	-4.01	0.0596	0.563281	0.0963358	-0.345	9.81	-0.7	-6.28	0.501	-0.406747	0.159918								opposite
CST6	GKCs	1.1	11.1	1.99	-4.16	0.0806	0.483766	0.00758397	0.00839	10.3	0.0303	-6.8	0.976	0.194535	0.179449								same
ANO1	SPKCs	1.1	7.15	2.69	-3.29	0.0285	0.501283	0.000241402	0.829	7.16	3.35	-2.8	0.0113	0.916492	1.92752e-06								same
BBS2	SPKCs	1.1	6.2	3.46	-2.28	0.00897	0.738593	4.64035e-05	0.944	6.17	3.48	-2.62	0.00941	0.853358	2.7972e-05								same
ID4	GKCs	1.11	8.91	2.07	-4.12	0.0708	0.609398	0.000138852	1.26	9.06	3.72	-2.22	0.00466	1.36302	4.01097e-08								same
ERP29	SPKCs	1.11	6.31	4.13	-1.48	0.00352	1.03449	1.75064e-05	0.0307	5.99	0.111	-6.55	0.914	0.122067	0.318706								same
KLK9	SPRR2F+KCs	1.11	9.53	2.37	-3.89	0.0523	0.290038	0.0969431	-2.06	10.3	-3.1	-2.97	0.0117	-2.93297	5.78593e-05								opposite
TPPP3	KRT16+KCs	1.12	7.77	1.75	-5.11	0.115	0.860077	0.0263437	-0.827	8.52	-1.15	-5.58	0.252	-0.00744391	0.476122								opposite
ESYT3	SPRR2F+KCs	1.12	8.34	2.39	-3.86	0.0506	0.5291	0.000283233	-1.44	9.09	-2.69	-3.65	0.0235	-1.62207	2.85584e-05								opposite
EPN3	SPRR2F+KCs	1.12	8.08	2.37	-3.89	0.0522	0.325512	0.00745553	-1.79	8.68	-3.33	-2.6	0.00812	-1.80442	1.73999e-05								opposite
TGFBI	BKCs	1.13	8.56	4.52	-1.17	0.0026	1.02036	4.72808e-08	1.32	8.33	3.86	-1.93	0.00511	1.02273	6.81007e-07								same
EXPH5	BKCs	1.13	7.68	3.95	-1.79	0.00531	0.995501	8.8256e-05	0.817	8.03	3.51	-2.42	0.00833	0.756992	0.000298808								same
DCPS	KRT16+KCs	1.13	5.99	3.2	-2.88	0.0112	0.509455	0.0337531	1.11	5.61	1.54	-5.07	0.123	0.56542	0.181366								same
TEF	SPKCs	1.13	6.29	4.51	-1.07	0.00214	0.948371	9.94052e-07	0.947	6.48	3.43	-2.69	0.0101	0.96991	4.37684e-05								same
ATG2A	SPRR2F+KCs	1.13	7.94	2.3	-3.98	0.0575	0.433897	0.000305243	-2.11	8.23	-4.25	-1.13	0.00184	-1.89681	3.02599e-07								opposite
CHP2	BKCs	1.14	6.68	2.91	-3.07	0.0221	1.07189	0.000637111	1.47	6.91	4.77	-0.736	0.00153	1.37742	2.65748e-07								same
PDK4	ECs	1.14	8.54	2.49	-3.38	0.032	0.561356	0.0861429	0.962	9.24	1.88	-4.33	0.0921	0.467375	0.117766								same
ANKH	KRT16+KCs	1.14	6.72	2.56	-3.89	0.0314	0.510243	0.0310538	1.18	6.56	1.64	-4.92	0.101	0.421914	0.156305								same
CLDN4	KRT16+KCs	1.14	7.47	3.22	-2.85	0.0109	0.964236	0.00102982	0.3	6.88	0.416	-6.13	0.677	0.337948	0.227338								same
CAT	KRT16+KCs	1.14	6.99	2.68	-3.7	0.0258	0.509175	0.00163546	0.129	6.69	0.178	-6.2	0.858	0.236299	0.234045								same
CALCOCO1	KRT16+KCs	1.14	7.25	2.27	-4.34	0.0499	0.790977	1.83278e-05	0.542	7.54	0.751	-5.94	0.453	0.269353	0.242013								same
ZFP64	KRT16+KCs	1.14	5.46	2.89	-3.37	0.0185	0.618466	0.00351455	0.133	5.47	0.184	-6.2	0.854	0.171948	0.333517								same
TGFBI	SPKCs	1.14	7.3	3.4	-2.35	0.00973	0.877375	4.35686e-06	0.989	6.91	2.94	-3.4	0.0204	1.19667	5.58076e-06								same
PTPRF	KRT16+KCs	1.15	9.01	3.13	-2.98	0.0124	0.87178	0.00140574	0.699	9.22	0.968	-5.76	0.333	0.508914	0.148769								same
TIMM17B	KRT16+KCs	1.15	5.59	2.74	-3.61	0.0236	0.461216	0.0411571	1.14	5.44	1.58	-5.02	0.114	0.565542	0.137032								same
SURF4	SPRR2F+KCs	1.15	8.24	2.41	-3.83	0.0491	0.156571	0.0892048	-1.24	8.15	-2.33	-4.22	0.0428	-1.04015	0.00514024								opposite
FOXQ1	BKCs	1.16	6.88	2.77	-3.26	0.0273	0.871322	0.00049062	0.465	6.75	1.65	-5.13	0.139	0.586645	0.0042785								same
CCND1	BKCs	1.16	8.97	4.63	-1.06	0.00229	1.12052	7.81962e-08	0.996	8.85	3.85	-1.95	0.00518	1.10232	6.16951e-07								same
HOPX	SPKCs	1.16	9.12	2.91	-2.99	0.0202	0.696832	0.000167563	0.901	9.51	2.74	-3.7	0.0275	0.65856	0.000228708								same
COL17A1	SPKCs	1.16	10.1	3.29	-2.5	0.0116	1.01702	0.000938812	0.431	9.74	1.66	-5.26	0.139	0.4142	0.0474347								same
ATP6V1C2	SPRR2F+KCs	1.16	9.98	2.33	-3.94	0.055	0.684211	0.000497017	-1.56	10.2	-2.95	-3.21	0.0151	-1.42503	0.000777728								opposite
ABHD17B	SPRR2F+KCs	1.16	6.48	2.18	-4.15	0.0688	0.34814	0.0281303	-0.465	7.81	-0.752	-6.25	0.47	-0.465976	0.128964								opposite
SAV1	KRT16+KCs	1.17	6.51	2.74	-3.61	0.0235	0.526425	0.0367113	1.25	5.97	1.73	-4.78	0.0839	0.492563	0.219592								same
MAP2	SPRR2F+KCs	1.17	7.04	2.22	-4.09	0.0648	0.341245	0.0751942	-0.244	7.46	-0.49	-6.42	0.635	-0.173165	0.391467								opposite
WIPI2	SPRR2F+KCs	1.17	8.57	2.49	-3.72	0.0436	0.242039	0.0374244	-0.441	9.12	-0.802	-6.21	0.442	-0.819781	0.0563057								opposite
ARID5B	SPRR2F+KCs	1.17	7.77	2.44	-3.79	0.0469	0.279238	0.0400837	-0.855	8.13	-1.55	-5.38	0.153	-0.630619	0.0617606								opposite
SPIRE1	SPRR2F+KCs	1.17	7.9	2.5	-3.71	0.0432	0.458799	0.0392312	-0.727	8.61	-1.25	-5.76	0.239	-0.746336	0.0781828								opposite
IL37	GKCs	1.18	7.77	2.47	-3.91	0.0373	1.09837	0.0021034	1.85	7.56	5.67	0.629	0.000291	1.71727	3.61043e-09								same
LGALSL	SPRR2F+KCs	1.18	10.2	2.43	-3.81	0.0481	0.594516	0.0151331	-2.19	10.3	-2.93	-3.25	0.0156	-1.24387	0.0297703								opposite
PDZD2	SPRR2F+KCs	1.18	6.66	2.15	-4.18	0.071	0.536423	0.000143602	-0.795	7.84	-1.4	-5.58	0.193	-1.24763	0.000490998								opposite
ITPKB	KRT16+KCs	1.19	5.49	2.54	-3.93	0.0326	0.460441	0.0313486	0.738	5.38	1.02	-5.71	0.306	0.38738	0.132092								same
IRF2BP2	KRT16+KCs	1.19	6.37	3.52	-2.38	0.00681	0.735914	7.59532e-05	0.236	6.65	0.327	-6.16	0.744	0.478794	0.0895834								same
EEF2K	BKCs	1.2	8.32	5.4	-0.326	0.000945	1.14975	9.04545e-09	0.882	8.6	4.87	-0.613	0.00135	0.938465	7.43263e-08								same
GJB4	CKCs	1.2	7.58	1.28	-5.16	0.235	0.863005	0.0158714	1.26	7.03	1.94	-5.04	0.0826	1.18719	0.00585309								same
EHBP1	KRT16+KCs	1.2	6.67	2.63	-3.79	0.0282	0.863148	0.0141881	0.774	6.73	1.07	-5.66	0.284	0.535894	0.154204								same
NDUFA4L2	KRT16+KCs	1.2	7.43	2.45	-4.07	0.0375	0.624277	0.0149398	1.09	7.62	1.51	-5.12	0.132	0.437787	0.177873								same
GAN	SPKCs	1.2	7.53	3.94	-1.7	0.00456	0.717392	6.4879e-06	1.31	7.6	6.18	0.678	0.000361	1.07465	9.59619e-11								same
DBP	SPKCs	1.2	6.88	4.12	-1.49	0.00355	0.934324	9.12136e-06	0.874	7.05	2.76	-3.67	0.0266	0.805386	0.000582819								same
C5orf46	CKCs	1.21	9.64	2.26	-3.9	0.0526	0.813035	0.00137787	2.29	9.34	5.04	-0.146	0.000615	1.62942	2.3444e-08								same
ALDOC	GKCs	1.21	6.48	1.58	-4.38	0.151	0.673511	0.00937833	0.535	7.24	2.11	-4.82	0.064	0.645353	0.00183603								same
QSOX1	KRT16+KCs	1.21	6.94	3.36	-2.62	0.00867	0.31446	0.0633439	-0.297	6.53	-0.411	-6.13	0.681	0.0991239	0.437209								same
SMIM7	KRT16+KCs	1.22	6.5	3.16	-2.94	0.0119	0.32318	0.0874405	0.696	6.57	0.965	-5.77	0.335	0.217918	0.318988								same
LY6G6C	SPRR2F+KCs	1.22	9.89	2.1	-4.25	0.0769	0.705483	1.79452e-05	-2.02	9.83	-4.12	-1.34	0.00228	-1.78124	3.4145e-08								opposite
TPPP3	GKCs	1.23	8.31	1.57	-4.39	0.153	0.85074	0.0392645	1.18	8.59	2.25	-4.61	0.051	0.930255	0.00932164								same
TBCK	KRT16+KCs	1.23	5.97	3.58	-2.28	0.00616	0.614833	0.0603777	0.146	5.62	0.203	-6.19	0.839	0.0890633	0.540415								same
CCND1	SPKCs	1.23	8.68	3.21	-2.59	0.0129	1.06461	4.89214e-05	1.1	8.38	4.95	-0.681	0.0014	1.34024	8.83168e-10								same
ZNF800	SPRR2F+KCs	1.23	7.95	2.59	-3.59	0.038	0.253201	0.0133103	-1.31	8.31	-2.56	-3.86	0.0292	-1.33249	0.00146198								opposite
GAMT	BKCs	1.24	6.13	3.1	-2.83	0.017	0.85383	0.000350605	0.455	6.28	1.4	-5.44	0.2	0.634034	0.00746255								same
DUSP14	SPRR2F+KCs	1.24	8.64	2.62	-3.55	0.0364	0.348017	0.0121947	-3	8.92	-6.15	1.51	0.000129	-2.24351	3.25482e-09								opposite
CXCL14	SPKCs	1.25	9.99	3.99	-1.64	0.00425	0.864179	0.000239409	1.02	9.91	5.32	-0.244	0.000909	0.983552	1.95073e-08								same
CTNNB1	KRT16+KCs	1.26	6.98	3.45	-2.49	0.00761	0.621339	0.0888789	-0.55	5.74	-0.762	-5.93	0.446	-0.17416	0.522215								opposite
HAUS3	KRT16+KCs	1.26	5.61	3.47	-2.45	0.00732	0.695301	0.00261146	2.8	5.01	3.88	1.02	0.000105	2.24507	0.000335881								same
XKR6	KRT16+KCs	1.26	5.82	3.07	-3.08	0.0137	0.602571	0.0124423	1.37	5.14	1.9	-4.47	0.0571	0.536373	0.156317								same
SLURP1	SPKCs	1.26	8.88	2.52	-3.51	0.0365	0.581734	0.00424144	-0.178	9.61	-0.686	-6.3	0.513	-0.136307	0.23769								opposite
SNX21	SPKCs	1.26	7.84	3.89	-1.75	0.00487	0.744561	1.86327e-06	0.401	7.69	2.19	-4.51	0.0628	0.488723	0.000270755								same
PTGER3	SPRR2F+KCs	1.26	8.36	2.5	-3.71	0.0431	0.233696	0.0212552	-1.09	9.17	-2.14	-4.53	0.0595	-1.24805	0.00223161								opposite
CLN8	SPRR2F+KCs	1.26	7.4	2.19	-4.12	0.067	0.30895	0.0341143	-1.8	8.02	-3.62	-2.12	0.005	-1.36262	0.000521061								opposite
FCHO1	SPRR2F+KCs	1.26	6.8	2.36	-3.9	0.0528	0.709944	0.00897264	-0.99	8.25	-1.55	-5.39	0.154	-0.79703	0.0710833								opposite
LYPD5	SPRR2F+KCs	1.26	8.67	2.54	-3.66	0.0406	0.573357	0.00238709	-1.29	9.11	-1.93	-4.85	0.0841	-2.0671	0.00251059								opposite
LSP1	BKCs	1.27	7.88	2.77	-3.26	0.0273	1.61801	3.91565e-06	2.04	8.07	7.72	2.24	6.64e-05	1.85768	7.49749e-17								same
GJB4	GKCs	1.27	7.24	1.53	-4.41	0.162	1.10551	0.00321075	1.63	6.26	2.85	-3.64	0.019	1.51185	0.000774033								same
MINDY1	KRT16+KCs	1.27	6.06	3.04	-3.14	0.0146	0.632845	0.0268857	-0.0706	6.06	-0.0978	-6.21	0.922	-0.158137	0.396912								opposite
FCER1A	KRT16+KCs	1.27	6.06	2.92	-3.32	0.0175	0.702457	0.00246651	-0.424	5.91	-0.587	-6.05	0.557	0.286689	0.171463								same
FOXO1	KRT16+KCs	1.27	6.35	3.49	-2.43	0.00717	0.666487	6.83514e-05	2.25	6.53	3.12	-1.54	0.00182	1.28458	0.000989793								same
KIAA0513	KRT16+KCs	1.27	6.01	3.16	-2.95	0.012	0.435798	0.050767	-0.578	5.74	-0.8	-5.91	0.423	-0.589253	0.119281								opposite
TECR	KRT16+KCs	1.27	7.07	3.12	-3.01	0.0127	0.834944	0.000384414	0.224	7.06	0.311	-6.17	0.756	-0.353468	0.268056								opposite
CHP2	GKCs	1.28	7.07	1.9	-4.21	0.0922	1.194	0.00655841	2.4	6.8	8.52	3.82	1.24e-05	2.43063	4.909e-18								same
NFIB	KRT16+KCs	1.28	7.43	3.07	-3.09	0.0138	0.423563	0.00787221	1.16	6.73	1.6	-4.98	0.109	0.687563	0.0443876								same
BSCL2	KRT16+KCs	1.28	6.24	3.48	-2.45	0.00728	0.749284	0.00753687	-0.458	6.01	-0.635	-6.02	0.526	-0.0639641	0.467693								opposite
HSDL2	SPRR2F+KCs	1.28	7.36	2.14	-4.19	0.0719	0.338162	0.00590318	-0.84	8.21	-1.71	-5.17	0.12	-1.68139	0.00170486								opposite
SYNE1	CKCs	1.29	7.8	1.48	-4.93	0.177	0.66359	0.0261277	0.717	8.4	1.89	-5.12	0.0899	0.630516	0.00846845								same
MEOX2	ECs	1.29	8.7	3.46	-2.16	0.00622	0.644643	0.0611947	0.112	9.06	0.375	-5.74	0.716	0.166955	0.259202								same
RAB40B	KRT16+KCs	1.29	5.58	3.07	-3.08	0.0137	0.708613	0.000871017	2.77	5.38	3.84	0.875	0.000123	2.14558	0.000988743								same
VPS26C	KRT16+KCs	1.29	6.15	3.73	-2.05	0.00491	0.657545	0.00641575	-0.873	5.64	-1.21	-5.51	0.226	-0.438213	0.220964								opposite
NIPAL2	SPRR2F+KCs	1.29	7.43	2.47	-3.76	0.0454	0.321422	0.0194082	-1.31	8.27	-2.05	-4.67	0.0689	-0.659794	0.109633								opposite
SOX21	GKCs	1.3	6.93	1.95	-4.18	0.0853	0.613524	0.0312365	0.457	6.77	1.52	-5.67	0.162	0.451565	0.0316227								same
ADD3	KRT16+KCs	1.3	6.6	3.16	-2.95	0.012	0.79063	0.000370154	-1.73	6.09	-2.4	-3.44	0.0163	-1.15917	0.0556537								opposite
MYCL	SPKCs	1.3	6.82	2.54	-3.48	0.0356	0.529565	0.0169679	0.368	7.06	1.73	-5.16	0.124	0.466487	0.00954539								same
SPRR2G	SPRR2F+KCs	1.3	12.9	2.78	-3.34	0.0291	0.375113	0.0315957	-1.69	14.1	-2.53	-3.91	0.0308	-2.75059	0.000398946								opposite
MAP1LC3A	SPRR2F+KCs	1.3	7.56	2.35	-3.91	0.0532	0.416922	0.00239092	-1.16	8.35	-2.24	-4.37	0.0498	-1.13756	0.00186733								opposite
LY6G6C	KRT16+KCs	1.31	7.84	3.28	-2.75	0.00985	1.2292	4.53682e-08	0.453	7.72	0.628	-6.02	0.53	0.892368	0.0302308								same
GDPD2	SPKCs	1.31	5.89	2.43	-3.63	0.042	0.918952	0.00341641	-0.111	5.17	-0.247	-6.52	0.811	0.375437	0.165881								same
TNK2	SPRR2F+KCs	1.31	6.98	2.66	-3.51	0.0348	0.369095	0.0301815	0.192	7.43	0.33	-6.48	0.749	0.292038	0.16849								same
REEP4	GKCs	1.32	6.75	3.81	-3.32	0.0048	0.895661	0.000607352	-0.166	6.83	-0.714	-6.53	0.493	-0.0302113	0.448322								opposite
LGR4	KRT16+KCs	1.32	6.82	3.56	-2.32	0.00639	0.560683	0.014924	0.431	6.55	0.598	-6.04	0.55	-0.0630437	0.47437								opposite
GATM	KRT16+KCs	1.32	8.03	2.98	-3.24	0.016	0.84713	0.000458695	1.29	7.81	1.78	-4.69	0.0745	0.750703	0.0610198								same
SH3BP5L	SPRR2F+KCs	1.32	7.29	2.73	-3.41	0.0313	0.248009	0.0570823	-0.247	7.99	-0.5	-6.41	0.628	-0.792221	0.0830613								opposite
CDSN	SPRR2F+KCs	1.32	12.4	2.61	-3.57	0.0372	1.03094	0.00847326	-1.99	12.7	-4.12	-1.33	0.00226	-1.61491	0.000171849								opposite
SCNN1B	SPRR2F+KCs	1.32	7.68	2.75	-3.39	0.0306	0.592466	0.0739934	0.474	7.66	0.964	-6.06	0.359	0.0883272	0.414204								same
SOX21	BKCs	1.33	6.14	3.51	-2.31	0.00958	0.833192	0.00196361	-0.285	6.56	-1.28	-5.58	0.236	-0.0676657	0.389852								opposite
CLDN1	KRT16+KCs	1.33	9.66	3.03	-3.15	0.0147	1.04158	0.000814462	1.53	9.15	2.12	-4.05	0.034	1.00209	0.0104213								same
S1PR5	KRT16+KCs	1.33	5.79	3.89	-1.82	0.00388	0.652041	0.00081873	1.01	5.5	1.4	-5.27	0.161	0.434878	0.170026								same
IGFBP3	SPKCs	1.33	7.74	3.27	-2.52	0.0119	0.823523	0.0553774	-0.975	6.64	-2.31	-4.33	0.0518	-0.709905	0.0263748								opposite
TXNIP	BKCs	1.34	8.7	3.58	-2.22	0.00866	0.855768	9.66168e-05	0.753	8.87	2.65	-3.69	0.0301	0.7729	0.000475652								same
EGR3	KRT16+KCs	1.34	6.56	3.44	-2.5	0.00768	1.16364	1.67885e-05	0.749	6.67	1.04	-5.7	0.299	0.758657	0.0668928								same
WBP1L	SPRR2F+KCs	1.34	7.1	2.78	-3.35	0.0293	0.450624	0.000841813	-0.762	7.61	-1.49	-5.47	0.169	-1.43035	0.00209527								opposite
PLEKHH1	KRT16+KCs	1.35	5.5	3.04	-3.14	0.0146	0.852071	0.00163322	2.3	6.09	3.19	-1.33	0.00144	1.16638	0.0115863								same
DAPK2	KRT16+KCs	1.35	6.6	2.79	-3.52	0.0215	0.966506	0.0198835	1.1	6.28	1.53	-5.1	0.127	0.625683	0.141006								same
KLK1	KRT16+KCs	1.35	5.56	3.58	-2.29	0.00623	0.875648	4.36632e-05	1.76	6.13	2.44	-3.34	0.0145	1.02146	0.0103782								same
ID2	SPKCs	1.35	7.17	3.98	-1.65	0.00432	0.498305	0.00186472	0.247	7.38	0.735	-6.26	0.485	0.368742	0.0394661								same
FOXQ1	SPKCs	1.35	6.31	4.04	-1.58	0.00396	0.818643	1.52509e-05	0.433	6.18	1.71	-5.18	0.128	0.51152	0.0082832								same
ASPRV1	SPRR2F+KCs	1.35	11.5	2.73	-3.41	0.0314	0.938682	6.93726e-05	-1.13	12.7	-2.12	-4.56	0.0614	-2.02378	0.000236776								opposite
SLC25A6	SPRR2F+KCs	1.35	7.32	2.78	-3.34	0.0291	0.687242	0.0141514	-1.54	7.52	-2.88	-3.33	0.017	-0.73113	0.049751								opposite
PDLIM2	KRT16+KCs	1.36	6.18	3.38	-2.59	0.0084	1.14877	3.02621e-06	1.73	6.64	2.4	-3.45	0.0164	1.17415	0.0110256								same
ACSL3	KRT16+KCs	1.37	6.26	3.71	-2.09	0.00509	0.801422	0.045515	0.324	5.77	0.449	-6.12	0.653	0.0331384	0.606161								same
LIPH	KRT16+KCs	1.37	6.13	3.24	-2.82	0.0105	0.829237	0.00423776	1.38	5.18	1.91	-4.47	0.0566	0.951138	0.0379927								same
TECR	SPRR2F+KCs	1.37	6.83	2.41	-3.83	0.049	0.40222	0.0120379	-0.658	7.54	-1.26	-5.74	0.236	-0.205262	0.283525								opposite
MYCL	BKCs	1.38	6	2.61	-3.46	0.0342	0.561881	0.0202498	0.199	6.78	0.916	-5.97	0.387	0.314402	0.0420943								same
TEX261	KRT16+KCs	1.38	5.16	3.08	-3.07	0.0136	0.662617	0.0580831	-0.268	4.64	-0.372	-6.15	0.71	0.0914854	0.435588								same
CCL27	GKCs	1.39	8.11	1.78	-4.28	0.112	0.946445	0.00418073	0.979	7.85	2.98	-3.41	0.0152	1.00158	0.000151962								same
CTNNBIP1	SPRR2F+KCs	1.39	10.6	2.69	-3.46	0.033	0.479066	6.56495e-05	-1.88	11	-3.87	-1.73	0.00336	-1.27241	8.04705e-06								opposite
XG	SPRR2F+KCs	1.39	7.37	2.85	-3.26	0.0266	0.451131	0.00290204	-0.628	8.11	-1.3	-5.7	0.224	-0.145601	0.364325								opposite
CDC42EP4	KRT16+KCs	1.4	6.49	3.62	-2.23	0.00588	0.740769	0.0392788	-0.198	6.01	-0.275	-6.18	0.783	-0.113291	0.496785								opposite
CHL1	SPKCs	1.4	5.89	2.27	-3.85	0.0538	0.752955	0.00625337	0.15	5.99	0.314	-6.5	0.762	0.577697	0.0550329								same
FLG	SPRR2F+KCs	1.4	12	2.4	-3.85	0.0498	1.23226	0.00354478	0.0103	14	0.0194	-6.54	0.985	0.220139	0.312777								same
CITED2	SPRR2F+KCs	1.4	8.5	2.82	-3.29	0.0275	0.522941	7.61837e-05	-0.57	9.63	-1.19	-5.83	0.264	-0.838587	0.00546551								opposite
PALMD	KRT16+KCs	1.42	6.65	3.51	-2.4	0.00691	0.726585	0.000318986	0.458	7.08	0.635	-6.02	0.526	0.36233	0.205483								same
VPS37C	KRT16+KCs	1.42	5.28	4.32	-1.19	0.00207	0.875548	0.00102712	0.179	5.02	0.248	-6.18	0.804	0.1012	0.450155								same
CD207	SPRR2F+KCs	1.42	6.63	2.97	-3.1	0.0226	1.03086	7.71836e-05	-1.11	7.1	-1.56	-5.37	0.151	-1.75402	0.00484377								opposite
CENPT	SPRR2F+KCs	1.42	8.65	2.92	-3.17	0.0241	0.499612	8.8885e-05	-0.929	9.01	-1.35	-5.64	0.207	-1.34565	0.00046004								opposite
NINJ1	KRT16+KCs	1.43	6.51	3.56	-2.33	0.00644	0.681665	0.000680813	0.983	5.6	1.36	-5.32	0.173	0.54221	0.141844								same
SMPD3	SPRR2F+KCs	1.43	7.99	3.06	-2.98	0.0199	1.01965	0.0142094	-0.0212	8.39	-0.0413	-6.54	0.968	-0.228087	0.337319								opposite
OVCH2	GKCs	1.44	6.65	2.23	-4.03	0.0549	0.334155	0.0242574	1.11	6.44	2.54	-4.14	0.0316	0.631314	0.0167204								same
IER3	KRT16+KCs	1.44	6.42	2.88	-3.39	0.0188	0.750484	0.00113235	-0.123	5.35	-0.171	-6.2	0.864	0.216408	0.311885								same
TNC	KRT16+KCs	1.44	6.44	4.21	-1.35	0.00244	1.12189	0.000300617	-0.738	5.82	-1.02	-5.71	0.306	-0.580193	0.13869								opposite
LRIG3	KRT16+KCs	1.45	6.7	3.95	-1.73	0.00354	0.728256	3.04135e-05	0.0752	7.06	0.104	-6.21	0.917	0.226659	0.283777								same
CHL1	GKCs	1.46	6.09	1.54	-4.4	0.16	0.42112	0.0550255	0.105	6.05	0.272	-6.76	0.792	0.231791	0.238617								same
CRB3	KRT16+KCs	1.46	5.67	3.19	-2.89	0.0113	0.662252	0.0016762	1.24	5.88	1.72	-4.79	0.0847	0.532345	0.0789654								same
COL4A5	KRT16+KCs	1.46	6.09	2.66	-3.74	0.0267	0.596181	0.00504837	-0.479	5.22	-0.664	-6	0.507	0.206839	0.301043								same
CCDC3	SPKCs	1.46	7.18	3.85	-1.81	0.00517	0.62644	0.000188254	0.604	7.31	2.44	-4.14	0.043	0.840415	0.000617724								same
LSP1	SPKCs	1.46	7.21	2.55	-3.47	0.0351	1.47431	1.93562e-05	2.26	7.27	6.14	0.64	0.000375	2.10726	7.45479e-13								same
GBA	SPRR2F+KCs	1.46	9.14	3.09	-2.94	0.019	0.621978	8.33026e-05	-2.81	9.37	-5.71	0.947	0.000229	-2.85013	5.3732e-11								opposite
NR1D1	KRT16+KCs	1.47	4.54	1.64	-5.27	0.137	0.889865	0.00362444	2.94	5.58	4.07	1.76	4.66e-05	2.56187	9.7973e-06								same
SORD	SPRR2F+KCs	1.47	6.76	2.12	-4.22	0.0746	0.256905	0.0271328	-0.335	7.18	-0.598	-6.35	0.563	-1.03851	0.0241402								opposite
LOR	SPKCs	1.49	10.3	4.12	-1.49	0.00357	1.32944	1.66382e-06	1.77	11.1	3.53	-2.54	0.00872	1.54546	2.22866e-05								same
RTKN	KRT16+KCs	1.5	5.78	4	-1.66	0.0033	0.813437	0.0181727	1.31	6.08	1.81	-4.64	0.07	0.537456	0.224945								same
MYH14	SPKCs	1.5	8.29	4.33	-1.26	0.0027	1.51278	2.39267e-06	1.88	8.1	4.76	-0.907	0.00175	1.84831	3.28038e-07								same
LRIG1	KRT16+KCs	1.51	6.04	3.87	-1.85	0.00401	0.638407	0.000500825	0.506	6.31	0.701	-5.98	0.483	0.316194	0.216155								same
LRP4	SPKCs	1.51	8.21	3.6	-2.11	0.00739	0.854406	2.06159e-05	1.06	8.32	3.84	-2.1	0.00567	1.18412	1.03796e-06								same
EEF2K	SPKCs	1.51	8.52	3.82	-1.84	0.00539	1.24595	2.65157e-05	1.3	8.64	4.68	-1.01	0.00194	1.46212	1.72971e-07								same
MAB21L4	SPRR2F+KCs	1.51	7.73	3.21	-2.8	0.0164	0.370335	0.00431419	-0.259	8.68	-0.511	-6.4	0.621	-0.779811	0.0448791								opposite
PLCH2	SPKCs	1.52	6.43	4.58	-0.988	0.00195	1.45888	7.65008e-07	1.15	6.5	3.13	-3.12	0.0155	1.17711	0.000238898								same
ATP10B	SPRR2F+KCs	1.53	7.17	3.03	-3.02	0.0208	0.8765	0.0383209	0.0149	7.51	0.0274	-6.54	0.979	-0.247157	0.306237								opposite
LCE5A	GKCs	1.54	7.25	2.04	-4.13	0.0737	1.13029	0.00374784	1.5	7.67	3.2	-3.05	0.0106	1.65066	5.10661e-05								same
TXNIP	KRT16+KCs	1.54	7.16	3.11	-3.03	0.013	0.913489	0.00054819	0.766	7.06	1.06	-5.67	0.289	0.769912	0.0201061								same
NRBP2	KRT16+KCs	1.54	6.23	3.75	-2.03	0.0048	0.491181	0.00234474	1.29	6.54	1.79	-4.68	0.0739	1.13072	0.00321735								same
CYB561D1	KRT16+KCs	1.55	5.33	2.72	-3.64	0.0243	0.76863	0.0296628	0.265	5.68	0.367	-6.15	0.714	0.233059	0.290388								same
CHP2	SPKCs	1.55	8.12	3.53	-2.19	0.00812	1.30202	0.000130455	1.12	7.99	3.27	-2.92	0.0126	1.26653	0.000124369								same
CNST	SPRR2F+KCs	1.55	6.91	2.98	-3.08	0.0221	0.590368	0.0012718	-0.819	8.24	-1.2	-5.82	0.261	-0.594969	0.085647								opposite
DLG2	KRT16+KCs	1.56	5.19	3.16	-2.94	0.0119	0.825613	0.000932793	0.745	5.83	1.03	-5.7	0.302	0.56133	0.0753156								same
GNAL	KRT16+KCs	1.56	5.9	3.56	-2.32	0.00642	0.7097	0.0214823	-0.232	5.36	-0.322	-6.16	0.748	-0.100111	0.485235								opposite
LOR	SPRR2F+KCs	1.56	12	2.98	-3.09	0.0223	0.962159	0.000192294	0.439	13.6	0.811	-6.2	0.437	-0.37445	0.195277								opposite
SLC25A6	KRT16+KCs	1.57	8.03	4.35	-1.14	0.00199	1.02683	0.000283615	-0.819	7.77	-1.14	-5.59	0.256	-0.289325	0.301926								opposite
BEX4	KRT16+KCs	1.57	6.4	3.47	-2.46	0.00739	0.572004	0.00766895	1.49	5.93	2.07	-4.16	0.0389	0.716414	0.0590497								same
CD207	SPKCs	1.57	6.77	2.82	-3.11	0.0232	1.29981	7.55859e-05	0.541	6.28	1.4	-5.58	0.201	0.935726	0.00160484								same
LCE5A	CKCs	1.58	10.1	3.36	-2.36	0.00944	1.1145	0.000288443	0.941	9.82	2.69	-3.86	0.0241	1.09446	0.000355231								same
ALDOC	KRT16+KCs	1.58	6.25	4.21	-1.34	0.00242	1.00221	1.11271e-05	1.28	6.3	1.77	-4.71	0.0771	0.795233	0.0247528								same
CCL20	SPRR2F+KCs	1.58	7.3	3.28	-2.7	0.0148	0.773949	0.0958141	-1.59	7.53	-2.35	-4.2	0.0417	-1.44869	0.0115167								opposite
MAFF	SPRR2F+KCs	1.58	6.64	3.11	-2.92	0.0185	0.825592	0.0192186	0.328	7.59	0.678	-6.3	0.514	0.236661	0.272395								same
TMEM256	KRT16+KCs	1.59	6.68	4.37	-1.12	0.00193	0.900318	0.00183911	-1.96	5.57	-2.71	-2.68	0.00672	-1.20513	0.102141								opposite
FCGBP	SPKCs	1.59	8.04	3.06	-2.8	0.0162	1.26431	4.2869e-06	0.317	7.97	0.678	-6.3	0.519	0.773552	0.00446742								same
CYB561D1	SPRR2F+KCs	1.61	6.5	3.31	-2.67	0.0143	0.89639	0.00730996	0.274	7.37	0.505	-6.41	0.625	0.222408	0.273168								same
RNASE7	SPRR2F+KCs	1.61	9.74	3.22	-2.78	0.016	0.611901	0.00278937	-0.292	10.9	-0.466	-6.43	0.652	-0.865532	0.0638758								opposite
KRT2	SPRR2F+KCs	1.62	9.76	1.85	-4.57	0.109	1.15547	0.0200755	0.328	11.8	0.643	-6.32	0.535	0.502409	0.116127								same
SLC31A2	SPRR2F+KCs	1.63	7.51	2.75	-3.38	0.0303	0.571327	0.0763125	0.667	8.21	1.27	-5.74	0.236	0.00412551	0.453284								same
TBC1D12	SPRR2F+KCs	1.63	6.21	3.47	-2.47	0.0116	0.551123	0.00622057	0.395	7.63	0.759	-6.24	0.466	0.025668	0.478239								same
HMGA1	SPRR2F+KCs	1.64	6.6	3.45	-2.5	0.0118	1.04092	0.0317445	0.506	7.29	1.02	-6.01	0.334	0.135486	0.564171								same
CTSV	SPRR2F+KCs	1.65	7.37	3.26	-2.73	0.0153	0.677611	0.000569333	-0.989	7.31	-1.81	-5.02	0.101	-0.463754	0.135354								opposite
ID4	SPKCs	1.66	7.56	3.61	-2.09	0.00725	0.891908	9.19108e-07	1.63	8.06	6.04	0.541	0.000415	1.41976	5.00307e-13								same
SLC49A3	SPRR2F+KCs	1.66	5.57	3.09	-2.94	0.019	0.855183	0.050535	1.44	6.48	2.54	-3.89	0.0301	1.02039	0.0187228								same
WWTR1	SPRR2F+KCs	1.67	6.92	3.38	-2.58	0.013	0.467259	0.00801529	0.155	7.65	0.31	-6.49	0.763	-0.0472491	0.50577								opposite
COL5A3	KRT16+KCs	1.68	6.49	3.36	-2.64	0.00878	0.568834	0.0470563	-0.431	5.98	-0.597	-6.04	0.551	0.282206	0.365968								same
KCNK7	SPKCs	1.68	6.67	4.72	-0.841	0.00163	1.55942	1.33663e-06	-0.292	6.3	-0.808	-6.2	0.444	-0.11299	0.372583								opposite
CGN	SPRR2F+KCs	1.68	7.41	2.92	-3.17	0.0242	0.791259	0.00252171	-0.775	7.95	-1.55	-5.38	0.152	-0.909677	0.0293292								opposite
WBP1	KRT16+KCs	1.69	7.14	4.45	-1	0.00173	0.664368	2.31043e-05	-0.806	6.23	-1.12	-5.61	0.264	-0.300446	0.23988								opposite
BBOX1	KRT16+KCs	1.7	6.65	3.34	-2.66	0.00904	0.614459	0.0020277	0.969	6.89	1.34	-5.35	0.18	0.461377	0.109838								same
TMEM86A	SPRR2F+KCs	1.7	8.82	3.6	-2.32	0.00979	0.710027	0.000425728	-1.02	9.56	-1.91	-4.88	0.087	-1.85436	0.00411103								opposite
ORMDL3	KRT16+KCs	1.72	5.88	4.32	-1.19	0.00207	0.87633	8.30543e-05	0.142	5.65	0.197	-6.2	0.844	0.153606	0.340559								same
TPPP3	BKCs	1.73	8.95	2.69	-3.36	0.0306	1.14336	0.00522389	0.861	9.49	3.59	-2.31	0.00745	0.819178	0.000107051								same
GDPD2	BKCs	1.73	6.85	3.52	-2.29	0.0094	1.16523	0.000378544	0.948	6.66	4.4	-1.21	0.00246	0.841482	5.07542e-06								same
CRIP2	SPKCs	1.73	6.92	4.19	-1.41	0.00325	1.03402	1.95355e-05	0.559	6.92	1.6	-5.34	0.152	0.854814	0.0071553								same
FLG	SPKCs	1.74	10.9	4.5	-1.08	0.00217	1.58883	2.15051e-06	1.59	12.2	4.6	-1.11	0.00214	1.51215	1.15558e-06								same
DENND11	KRT16+KCs	1.75	6.42	4.3	-1.21	0.00212	1.5069	0.0131148	0.118	6.28	0.164	-6.2	0.87	0.0049963	0.917173								same
TPPP3	SPKCs	1.77	9.68	2.4	-3.67	0.0441	1.09145	0.010841	0.054	9.98	0.293	-6.51	0.778	0.109816	0.268383								same
CCND1	KRT16+KCs	1.78	8.15	4.64	-0.724	0.00131	1.34872	1.07128e-06	1.8	8.15	2.5	-3.22	0.0125	1.07329	0.0371131								same
FZD7	KRT16+KCs	1.79	5.11	3.21	-2.87	0.0111	0.837048	0.00239354	1.87	5.29	2.59	-3	0.0097	1.18544	0.0127739								same
SH3D19	KRT16+KCs	1.8	5.66	3.91	-1.79	0.00377	0.916735	0.000423715	-1.31	5.77	-1.82	-4.62	0.0685	-0.185708	0.394259								opposite
SYNE1	KRT16+KCs	1.8	5.63	4.01	-1.64	0.00325	1.01296	0.000135136	-0.355	5.43	-0.492	-6.1	0.623	0.385906	0.127952								same
CTSH	SPRR2F+KCs	1.81	8.06	3.49	-2.45	0.0113	0.386363	0.00451227	-0.857	8.26	-1.25	-5.76	0.241	-1.04605	0.0150296								opposite
PSORS1C2	SPRR2F+KCs	1.82	8.84	3.65	-2.25	0.00913	1.34618	2.53929e-05	-2.31	9.72	-4.27	-1.1	0.0018	-1.9186	7.76724e-06								opposite
SOX4	KRT16+KCs	1.84	6.11	4.17	-1.4	0.00257	1.12612	0.00578056	0.257	5.75	0.356	-6.15	0.722	0.193189	0.394051								same
PLCD3	SPRR2F+KCs	1.84	7.84	3.81	-2.07	0.00749	0.917928	0.00479348	0.42	9.26	0.827	-6.19	0.428	0.167328	0.339281								same
KRT2	GKCs	1.87	12.9	2.33	-3.98	0.047	1.29748	0.00822069	0.378	14	1.31	-5.94	0.222	0.448062	0.0487885								same
FLG	KRT16+KCs	1.87	7.86	4.26	-1.28	0.00227	1.70976	7.32233e-06	1.77	10	2.45	-3.34	0.0144	1.4916	0.00389758								same
SUSD2	KRT16+KCs	1.87	5.81	3.78	-1.98	0.00456	0.91526	0.000682532	1.34	4.77	1.86	-4.55	0.0629	0.886019	0.0277972								same
LCE3E	SPRR2F+KCs	1.87	8.2	3.86	-2.01	0.00703	1.29341	0.00137704	-2.76	9.42	-4.9	-0.163	0.000701	-3.09584	2.01249e-07								opposite
FLG2	SPKCs	1.88	9.87	4.51	-1.06	0.00213	1.87427	7.78477e-09	2.36	10.9	4.79	-0.876	0.0017	2.38353	2.58118e-09								same
PPP1R3B	KRT16+KCs	1.89	5.57	4.15	-1.43	0.00263	0.794079	0.000930529	1.94	5.48	2.69	-2.73	0.00709	1.08587	0.0130254								same
PADI1	SPRR2F+KCs	1.89	5.87	2.77	-3.36	0.0296	0.911677	0.0516347	0.408	7.26	0.624	-6.34	0.547	0.0512432	0.442191								same
YOD1	SPRR2F+KCs	1.89	8.27	3.92	-1.95	0.0066	0.836062	0.00470935	-0.497	9.26	-0.994	-6.04	0.345	-0.288884	0.338287								opposite
C5orf46	SPRR2F+KCs	1.91	6.61	2.82	-3.3	0.0277	0.96046	0.000685983	0.715	7.18	0.8	-6.21	0.443	1.34314	0.0119016								same
SPRR5	SPRR2F+KCs	1.92	10.7	4.09	-1.75	0.00533	1.05835	1.59461e-05	-0.857	11.8	-1.09	-5.94	0.304	-1.66588	0.0088072								opposite
DNASE1L2	SPRR2F+KCs	1.92	7.23	3.21	-2.79	0.0163	0.794346	0.0246563	-0.565	8.27	-0.969	-6.06	0.356	-1.08136	0.0987556								opposite
CD109	KRT16+KCs	1.95	7.3	5.17	-0.00947	0.00064	1.35612	1.82458e-05	0.908	6.65	1.26	-5.45	0.208	0.691141	0.102063								same
LCE3A	SPRR2F+KCs	1.96	7.64	4.16	-1.68	0.00492	1.65335	0.000231036	-2.75	8.44	-5.26	0.346	0.00042	-2.73437	1.05803e-07								opposite
KRT15	BKCs	1.99	8.76	4.1	-1.61	0.00436	1.66339	2.61362e-05	0.276	8.85	0.596	-6.21	0.568	0.460217	0.127093								same
ZDHHC9	SPRR2F+KCs	2	6.7	3.98	-1.88	0.00612	0.947782	0.00504495	0.709	8.03	1.44	-5.53	0.181	0.483818	0.0654019								same
ABHD12B	SPRR2F+KCs	2.01	6.46	3.92	-1.95	0.00659	1.45657	0.00329167	1.65	8.33	2.85	-3.38	0.0179	1.15452	0.0383993								same
KCNK7	KRT16+KCs	2.02	6.18	2.98	-3.24	0.016	1.59963	0.0018905	-0.411	6.37	-0.569	-6.06	0.569	0.0919256	0.428292								same
LYPD2	SPRR2F+KCs	2.03	7.27	2.8	-3.32	0.0284	0.469618	0.0659787	-1.37	8.52	-2.16	-4.49	0.0571	-2.25258	0.00147601								opposite
ANXA9	SPRR2F+KCs	2.04	7.25	3.46	-2.48	0.0117	0.666376	0.000700765	-1.78	7.85	-3.56	-2.22	0.00552	-2.12466	3.64638e-06								opposite
SPSB3	SPRR2F+KCs	2.04	6.72	3.79	-2.09	0.00769	0.499507	5.30953e-05	-0.873	7.66	-1.33	-5.67	0.214	-0.383105	0.134405								opposite
C15orf62	SPRR2F+KCs	2.06	7.04	3.37	-2.59	0.0131	0.637171	0.0179069	-1.47	7.67	-2.76	-3.54	0.021	-1.63831	0.00183875								opposite
CRIP1	BKCs	2.07	8.86	2.97	-2.99	0.0203	1.27952	2.31364e-06	1.7	9.05	5.14	-0.294	0.000974	1.39218	4.07559e-11								same
CCL27	KRT16+KCs	2.08	7.27	2.28	-4.32	0.049	2.03682	0.00123777	1.52	7.29	2.11	-4.08	0.0351	1.46487	0.00640923								same
EFNB2	KRT16+KCs	2.08	5.96	4.62	-0.755	0.00135	1.1706	1.19354e-06	2.34	5.55	3.25	-1.14	0.00116	1.7471	0.000246618								same
ELMOD1	SPRR2F+KCs	2.08	6.74	3.77	-2.11	0.00788	1.47429	7.61617e-05	-0.42	8.23	-0.774	-6.23	0.458	-0.385994	0.233851								opposite
CPA4	SPRR2F+KCs	2.13	9.52	4.25	-1.58	0.0044	1.01488	5.66797e-06	-1.41	9.98	-2.04	-4.68	0.07	-2.38351	0.00239533								opposite
TUBA1B	BKCs	2.15	2.68	3.99	-1.74	0.00506	1.48705	0.0117662	-1.14	5.08	-2.29	-4.22	0.0521	-0.71104	0.138106								opposite
SELENOK	SPRR2F+KCs	2.16	6.3	4.11	-1.73	0.00522	1.86381	0.00922356	0.508	7.42	0.707	-6.28	0.496	0.00634678	0.970295								same
CCL27	BKCs	2.17	8.03	2.3	-3.87	0.054	1.7908	0.00123902	2.14	7.41	5.32	-0.0827	0.000785	1.8824	9.28568e-09								same
PDLIM2	SPRR2F+KCs	2.17	7.29	3.04	-3	0.0203	0.649749	5.30966e-05	-0.928	8.11	-1.41	-5.57	0.19	-1.22521	0.00158245								opposite
LAMB4	BKCs	2.2	7.35	3.31	-2.55	0.0126	1.61987	0.000146588	1.33	8.02	4.51	-1.06	0.00212	1.31274	4.90804e-07								same
TP53AIP1	KRT16+KCs	2.2	6.82	5.41	0.301	0.000469	1.411	2.15495e-05	0.142	7.03	0.197	-6.2	0.844	0.2627	0.382112								same
LRCH1	SPRR2F+KCs	2.2	6.68	4.57	-1.25	0.00305	1.93094	0.000855566	0.0645	8.01	0.109	-6.54	0.915	0.0050785	0.966797								same
PDLIM4	KRT16+KCs	2.26	7.21	4.74	-0.596	0.00115	0.999051	1.04054e-05	1.4	7.3	1.94	-4.4	0.0523	0.784559	0.0197274								same
ABCC3	KRT16+KCs	2.3	5.95	5.28	0.134	0.000554	1.61289	4.79134e-06	0.383	4.9	0.531	-6.08	0.596	0.500489	0.175782								same
PLCH2	KRT16+KCs	2.32	6.14	5.88	0.88	0.000262	2.05683	1.84671e-09	0.477	5.97	0.661	-6	0.508	0.820551	0.0715535								same
IDE	SPRR2F+KCs	2.32	8.25	4.8	-1.02	0.00235	1.53235	0.000424929	-0.0388	8.94	-0.0805	-6.54	0.938	-0.000303474	0.500092								opposite
CYFIP2	KRT16+KCs	2.33	5.06	4.97	-0.277	0.000837	1.90627	6.51807e-05	1.31	4.6	1.81	-4.64	0.07	1.16108	0.0838997								same
NKPD1	KRT16+KCs	2.34	6.25	6.29	1.36	0.000161	2.01786	4.52181e-13	-1.39	5.65	-1.92	-4.44	0.0548	-1.91809	0.0113421								opposite
LCE6A	SPRR2F+KCs	2.34	8.26	4.58	-1.24	0.00302	1.73683	9.22824e-08	-0.19	10.2	-0.333	-6.48	0.746	-0.577759	0.12902								opposite
FOXC1	KRT16+KCs	2.37	6.16	4.14	-1.45	0.00269	1.69777	0.000279483	3.02	5.63	4.19	2.21	2.84e-05	2.58846	0.00030335								same
CCL27	SPRR2F+KCs	2.37	7.07	3.59	-2.33	0.00991	1.33165	5.31537e-05	0.111	8.16	0.195	-6.52	0.85	0.330553	0.252453								same
RNF39	SPRR2F+KCs	2.39	7.02	4.96	-0.866	0.00199	1.91576	2.78329e-06	-0.302	8.05	-0.603	-6.35	0.56	-0.0848546	0.440206								opposite
CA13	KRT16+KCs	2.42	5.27	4.19	-1.37	0.00249	1.03067	0.000743817	1.56	5.17	2.16	-3.97	0.0308	1.11806	0.0184146								same
ANXA8	KRT16+KCs	2.45	5.82	4.5	-0.927	0.0016	1.64926	1.07313e-06	2.41	5.27	3.34	-0.855	0.000842	2.08672	0.000352467								same
CCL27	SPKCs	2.5	8.56	2.81	-3.13	0.0237	1.69154	0.000410393	1.57	7.98	4.58	-1.13	0.00218	1.71813	2.33568e-07								same
RNF227	SPRR2F+KCs	2.51	7.46	5.11	-0.724	0.00169	1.32767	2.99672e-05	-0.638	9.08	-1.22	-5.8	0.252	-0.120223	0.405331								opposite
ECM1	SPRR2F+KCs	2.53	6.93	5.3	-0.552	0.00139	2.23244	0.000139092	-0.279	8.92	-0.456	-6.43	0.659	-0.00866072	0.951994								opposite
CRIP1	SPKCs	2.58	8.62	3.35	-2.42	0.0106	1.1239	2.84069e-06	1.49	8.42	4.18	-1.65	0.00364	1.63924	3.80602e-10								same
FLG2	SPRR2F+KCs	2.58	10.8	3.93	-1.94	0.00651	1.35164	4.63515e-06	0.756	12.7	1.56	-5.37	0.151	0.158166	0.355797								same
KRT2	SPKCs	2.63	12.4	3.54	-2.19	0.00805	1.70038	0.000577346	0.434	13.3	1.31	-5.69	0.228	0.509755	0.0464747								same
AZGP1	SPRR2F+KCs	2.63	10.3	5.49	-0.387	0.00114	1.61917	1.12492e-08	-0.43	11.6	-0.781	-6.22	0.454	-1.28305	0.00316148								opposite
APOE	KRT16+KCs	2.65	9.42	5.85	0.838	0.000273	2.21562	7.95686e-09	2.55	9.04	3.53	-0.226	0.000418	2.32392	0.00102114								same
KPRP	SPRR2F+KCs	2.65	9.2	5.66	-0.245	0.000967	2.24792	5.11056e-08	0.711	11.2	1.28	-5.73	0.232	0.712048	0.0952585								same
FCGBP	KRT16+KCs	2.69	8.12	4.9	-0.369	0.000917	2.18393	6.03528e-09	-0.744	7.55	-1.03	-5.7	0.303	-0.486948	0.248345								opposite
IL37	SPRR2F+KCs	2.71	5.98	5.07	-0.767	0.00178	2.02201	2.56379e-06	0.727	7.65	0.906	-6.12	0.387	0.933274	0.0753837								same
WFDC12	SPRR2F+KCs	2.73	9.39	5.48	-0.396	0.00116	2.28832	1.81642e-06	-1.08	11.1	-1.92	-4.86	0.0847	-0.922027	0.0391634								opposite
XKRX	SPRR2F+KCs	2.73	6.6	5.83	-0.11	0.000823	2.18833	3.76671e-05	-0.429	7.92	-0.811	-6.2	0.437	-0.248538	0.409414								opposite
CRIP2	KRT16+KCs	2.75	6.96	4.26	-1.27	0.00225	1.3475	9.0408e-05	1.23	6.33	1.7	-4.82	0.0884	0.952838	0.054454								same
ARHGAP29	SPRR2F+KCs	2.76	6.1	5.75	-0.171	0.000885	1.85497	9.83723e-06	1.59	8.58	2.73	-3.59	0.0221	1.14355	0.00651662								same
PSAPL1	SPRR2F+KCs	2.87	9.14	4.16	-1.68	0.00493	1.27063	1.29899e-06	-0.824	9.67	-1.32	-5.68	0.218	-1.58283	0.00040605								opposite
LCE1A	SPRR2F+KCs	2.91	9.1	6.15	0.141	0.000607	1.93608	9.03104e-10	0.0508	11	0.101	-6.54	0.922	-0.355734	0.231069								opposite
SLC46A2	SPRR2F+KCs	2.91	5.7	3.98	-1.88	0.00611	2.14626	0.000144819	1.58	7.05	3.06	-3.04	0.0127	1.41595	0.0023								same
C5orf46	KRT16+KCs	2.97	6.23	6.1	1.14	0.000202	2.52714	8.79959e-11	1.7	6.25	2.36	-3.53	0.0182	1.64978	0.0051136								same
LCE1C	SPRR2F+KCs	2.99	9.42	6.24	0.207	0.000559	2.43749	1.15957e-09	0.879	12	1.7	-5.18	0.122	0.745285	0.122895								same
TPM1	KRT16+KCs	3.09	8.2	5.32	0.18	0.00053	1.33407	0.000172371	1.51	7.23	2.09	-4.12	0.0369	0.767064	0.0477342								same
CD207	KRT16+KCs	3.1	6.85	5.33	0.189	0.000525	2.22299	4.3863e-08	0.27	6.44	0.374	-6.15	0.708	0.363521	0.280978								same
C1orf68	SPRR2F+KCs	3.13	9.34	6.64	0.493	0.000391	2.43513	3.79841e-11	0.284	11.5	0.549	-6.38	0.595	0.135302	0.423461								same
STS	SPRR2F+KCs	3.14	6.31	6.19	0.174	0.000583	2.80277	4.40966e-07	0.543	7.4	0.928	-6.1	0.376	0.162062	0.782806								same
LCE2B	SPRR2F+KCs	3.19	8.08	6.48	0.38	0.000451	2.63556	7.52985e-10	0.29	10.3	0.519	-6.4	0.615	0.317007	0.276329								same
LCE2C	SPRR2F+KCs	3.23	9.89	6.73	0.557	0.00036	2.66262	1.31924e-10	0.0921	12.2	0.177	-6.53	0.863	0.15075	0.363035								same
KRT2	CKCs	3.25	11.9	3.24	-2.52	0.0113	1.67531	0.00257158	1.4	13.4	3.79	-2.06	0.004	1.26681	5.24138e-05								same
LCE2A	SPRR2F+KCs	3.25	7.73	6.91	0.674	0.00031	2.8544	2.42644e-10	0.465	10	0.941	-6.09	0.37	0.457944	0.166627								same
IGFL3	KRT16+KCs	3.35	5.57	5.22	0.0545	0.0006	2.49943	0.000104605	0.704	5.11	0.976	-5.76	0.329	0.565492	0.334855								same
LCE1B	SPRR2F+KCs	3.46	7.4	6.87	0.645	0.000322	2.81122	2.87052e-09	1	9.92	2.06	-4.64	0.067	0.996097	0.0110179								same
LCE2D	SPRR2F+KCs	3.64	7.21	7.62	1.11	0.000174	3.2236	2.30083e-12	0.543	9.56	1.12	-5.91	0.29	0.579807	0.111627								same
IGFL4	KRT16+KCs	3.93	4.57	8.03	3.14	2.52e-05	3.54822	1.19746e-12	3.58	5.34	4.96	5.62	7.08e-07	3.16287	0.000331908								same
CST6	KRT16+KCs	4	8.81	4.11	-1.49	0.0028	2.16161	1.12405e-07	3.52	7.58	4.88	5.23	1.08e-06	3.03214	3.30697e-08								same
MYH14	KRT16+KCs	4	7.37	6.52	1.62	0.000123	3.38019	1.17518e-10	3.15	7.69	4.37	2.95	1.27e-05	2.66018	4.78496e-06								same
MYH14	SPRR2F+KCs	4.06	6.98	4.82	-0.998	0.00231	3.09686	2.41007e-06	0.514	7.85	0.84	-6.18	0.422	0.80327	0.0694716								same
ADAMTS15	KRT16+KCs	4.07	5.65	7.9	3.01	2.89e-05	3.68616	4.36663e-13	3.68	4.65	5.1	6.26	3.56e-07	3.44792	2.33634e-05								same
EGR2	KRT16+KCs	4.29	5.59	6.38	1.46	0.000145	3.71439	4.65022e-08	3.41	4.77	4.73	4.51	2.34e-06	3.10704	0.000163524								same
DACH1	KRT16+KCs	4.63	4.4	5.94	0.952	0.000243	3.87275	5.64064e-08	3.97	4.32	5.5	8.34	3.85e-08	3.82209	4.8302e-07								same
KRT79	KRT16+KCs	4.75	5.87	8.48	3.53	1.65e-05	4.35155	5.57158e-16	0.462	4.62	0.641	-6.02	0.522	0.78043	0.127991								same
IGFL2	KRT16+KCs	5.24	5.64	8.88	3.87	1.15e-05	4.63274	9.7719e-16	1.96	5.01	2.72	-2.66	0.00655	1.83094	0.0278813								same
PTN	KRT16+KCs	5.58	5.32	6.5	1.6	0.000126	4.47636	4.71137e-08	4	4.95	5.54	8.52	3.16e-08	3.65046	5.31026e-06								same

### Sheet: Supplementary Table 22
Supplementary Table 22. Baseline-upregulated genes in SPRR2F⁺ keratinocytes and their reversal under IL-17 versus IL-23 inhibition at week 16.
Gene Name	logFC (baseline)	lfsr (baseline)	logFC (IL17)	lfsr (IL17)	logFC (IL23)	lfsr (IL23)
PI3	3.9337	4.82e-06	-8.2511	0	-0.756	0.0218
S100A9	4.3454	1.46e-07	-7.3026	1.11e-16	-0.225	0.313
KRT6A	2.443	4.18e-05	-7.2543	0	-0.2099	0.268
S100A8	4.4399	2.15e-07	-7.145	0	-0.5002	0.139
KRT16	2.6089	3.26e-05	-6.7835	0	-0.391	0.112
S100A7A	4.1274	1.02e-08	-6.5003	0	-0.8917	0.00599
SERPINB3	3.7289	5.11e-07	-5.295	0	-0.5843	0.0347
IL36G	3.2194	4.53e-07	-5.244	1.11e-16	-0.2569	0.197
LCN2	3.6028	2.55e-11	-5.0259	0	-0.6531	0.0962
SERPINB4	3.1028	5.98e-06	-4.9466	0	-1.0468	0.000665
GJB2	2.3227	1.47e-05	-4.892	1.11e-16	-0.3279	0.0876
LCE3D	3.1478	1.84e-05	-4.8638	1.26e-11	0.627	0.013
SPRR2D	3.2033	2.65e-06	-4.8256	4.59e-14	-0.239	0.203
SPRR2A	4.2412	4.78e-08	-4.6288	0	-0.1263	0.387
SPRR1B	2.2025	0.000536	-4.4994	1.33e-15	0.1182	0.243
GPX3	1.8979	3.92e-05	-4.4905	3.33e-15	0.3742	0.105
RHCG	1.9325	0.00307	-4.4394	4.66e-15	-0.4972	0.0477
CHI3L2	2.4241	1.26e-07	-4.2301	1.52e-12	0.0576	0.433
GJB6	2.1093	0.000164	-4.1491	0	-0.1183	0.272
PLA2G4D	3.2545	1.96e-11	-4.123	1.11e-16	0.1695	0.264
SLC6A14	1.8834	0.000641	-4.0289	0	-0.102	0.362
KLK13	2.4744	4.02e-06	-4.0077	3.92e-13	0.0925	0.286
CD36	2.7744	1.86e-12	-3.9918	1.11e-16	-0.1382	0.346
TGM3	2.1712	1.77e-05	-3.8996	3.33e-16	0.6232	0.00265
ATP12A	2.2728	8.28e-05	-3.8103	1.34e-14	0.5777	0.0952
CNFN	2.2179	6.06e-05	-3.7682	2.83e-13	0.29	0.05
ATP1B1	1.8233	0.00171	-3.7425	0	0.1829	0.141
HEPHL1	1.727	0.000746	-3.72	8.81e-13	-0.1093	0.38
SPRR2F	2.3999	2.77e-05	-3.6418	4.87e-14	-1.467	0.0015
GPR68	1.73	2.3e-07	Low expression	Low expression	Low expression	Low expression
SPRR2B	3.5562	1.28e-07	-3.5651	8.85e-07	0.3377	0.232
PPL	0.5997	0.0265	-3.5418	6.56e-11	0.0005	0.998
CALML3	1.1328	0.00377	-3.4659	2.05e-13	0.3742	0.0421
TYMP	1.8764	0.000309	-3.3912	1.09e-09	-0.5901	0.0554
KRT17	1.0395	0.0177	-3.3793	1.79e-10	-0.3658	0.386
SPRR2E	2.1368	5.13e-05	-3.3686	1.56e-07	0.0521	0.396
DIO2	1.7223	4.74e-07	Low expression	Low expression	Low expression	Low expression
TCN1	3.078	6.16e-10	-3.3209	8.67e-08	-1.0971	0.000553
PLBD1	1.7876	1.08e-06	-3.32	3.33e-16	0.3449	0.00996
S100A12	2.136	0.0002	-3.3038	5.1e-10	-0.2786	0.128
RAB25	0.5904	0.00447	-3.2813	4.02e-10	0.0031	0.983
PRSS27	2.6068	3.05e-08	-3.2803	8.8e-12	0.0065	0.493
SFN	1.3386	0.002	-3.2559	8.09e-11	-0.6735	0.0544
MT-ND4L	0.7721	0.0105	-3.2174	6.75e-08	0.1184	0.364
LCE3E	2.5569	2.79e-08	-3.0958	2.01e-07	1.2934	0.00138
HPSE	2.3033	5.1e-09	-3.0936	1.03e-08	-0.091	0.308
TGM1	1.6686	0.000158	-3.06	4.14e-14	-0.2211	0.16
GLUL	1.2002	0.00697	-3.0579	2.4e-14	0.3679	0.00571
CARHSP1	1.8422	3.44e-06	-3.0516	3.05e-09	-0.077	0.358
SERPINB7	1.2862	0.0129	-3.0457	2.72e-11	0.0646	0.438
KRT78	1.7209	0.000429	-3.0431	1.05e-10	0.4771	0.00677
KLK9	2.5296	8.19e-11	-2.933	5.79e-05	0.29	0.0969
CLIC3	1.3724	0.000218	-2.9321	2.89e-12	0.3684	0.205
C10orf99	2.3144	3.55e-07	-2.9101	2.6e-11	-0.3053	0.0903
ZFP36	1.1035	0.0038	-2.8925	3.2e-07	0.006	0.96
PPP2R2C	1.2959	0.0093	-2.8644	5.93e-08	-0.0186	0.972
GBA	1.6083	1.96e-05	-2.8501	5.37e-11	0.622	8.33e-05
MT-ND1	0.8468	0.0219	-2.8069	8.78e-08	0.614	0.0231
KLK8	1.8078	1.22e-06	-2.7887	2.14e-09	0.1928	0.143
SLURP1	2.9206	1.43e-10	-2.7861	4.57e-07	0.6791	0.000881
IFI27	2.4736	1.76e-07	-2.7798	1.9e-09	-0.4854	0.00767
PRSS53	1.7381	5.38e-06	Low expression	Low expression	Low expression	Low expression
SPRR2G	2.3802	2.4e-05	-2.7506	0.000399	0.3751	0.0316
LCE3A	1.6349	3.06e-05	-2.7344	1.06e-07	1.6534	0.000231
GPT2	1.1531	7.01e-05	-2.7169	6.88e-10	0.3065	0.00691
VWF	1.4803	7.39e-06	Low expression	Low expression	Low expression	Low expression
SLURP2	2.8349	6.09e-12	-2.7114	2.43e-09	0.3083	0.0145
GDPD3	1.0995	0.00165	-2.6928	3.03e-10	0.1175	0.216
ATP13A4	1.4715	2.76e-05	-2.6895	9.43e-08	0.0022	0.981
CTSD	1.5699	0.000173	-2.6704	1.33e-15	0.1587	0.0873
ACPP	1.5111	2.81e-05	-2.6678	1.88e-10	0.3724	0.00151
IDE	1.6665	1.06e-05	-0.0003	0.5	1.5323	0.000425
AMBRA1	1.3553	1.12e-05	Low expression	Low expression	Low expression	Low expression
PRSS3	1.3077	0.000591	-2.6634	1.67e-12	0.225	0.0702
HAL	1.8983	3.19e-05	-2.6593	1.18e-06	0.423	0.0692
ARG1	2.1456	4.61e-06	-2.6524	2.54e-08	0.2899	0.0591
KLK10	1.3149	0.00251	-2.6524	2.8e-09	-0.1025	0.252
CNNM4	1.3604	4.11e-05	-2.6405	2.16e-08	0.7143	8.07e-05
ZC3H12A	1.8715	7.65e-05	-2.6398	1e-09	-0.2683	0.165
A2ML1	1.9598	2.6e-07	-2.6325	7.34e-12	-0.2803	0.0955
NFKBIA	1.6013	0.00606	-2.6142	1.98e-07	0.0138	0.952
SLCO4A1	1.4604	1.97e-05	-0.6645	0.136	0.1613	0.251
SLC5A1	1.4211	0.000392	-2.6024	1.82e-10	0.3204	0.0101
PRSS22	1.3172	0.0102	-2.6018	1.82e-07	-0.3757	0.0734
SMOX	2.2366	2.41e-09	-2.5952	2.05e-06	0.6649	0.00743
PPARD	1.4151	0.000837	-2.5889	6.94e-05	0.3883	0.0249
ACP7	1.7493	2.13e-05	-2.568	1.14e-07	0.4841	0.0259
KPRP	1.7082	2.55e-05	0.712	0.0953	2.2479	5.11e-08
CALML5	1.3799	0.00186	-2.5224	6.26e-11	0.3284	0.00585
PLA2G4E	1.7519	4.08e-05	-2.5219	9.05e-11	-0.3377	0.203
FABP5	2.1099	0.000161	-2.4999	2.33e-07	-0.9241	0.00636
CTSB	0.6595	0.012	-2.4771	1.42e-07	0.0575	0.335
SLC26A9	2.1974	3.16e-07	-2.472	1.28e-07	-0.0539	0.47
CLCA2	1.2424	7.66e-05	-2.4686	4.37e-09	-0.3094	0.199
SLPI	1.1147	0.0136	-2.4603	7.02e-09	-0.4046	0.12
MT-ATP6	0.6594	0.0107	-2.4457	2.71e-07	-0.182	0.285
GCNT4	1.2869	3.18e-05	Low expression	Low expression	Low expression	Low expression
MT-CYB	1.4852	0.00176	-2.4392	1.32e-08	-0.0974	0.398
CD24	1.538	0.00112	-2.4365	2.46e-10	-0.0018	0.498
SPIRE1	1.4649	3.32e-05	-0.7463	0.0782	0.4588	0.0392
MINK1	0.5526	0.0211	-2.4259	0.000214	0.0037	0.969
B2M	0.573	0.014	-2.4221	5.99e-05	0.0001	0.997
DCUN1D3	1.6633	9.99e-06	-2.4069	4.4e-05	0.5015	0.0247
CYP4F22	0.9965	0.00209	-2.3905	2.68e-13	0.2641	0.0254
CPA4	1.2614	0.00968	-2.3835	0.0024	1.0149	5.67e-06
PLA2G2F	1.0898	0.0158	-2.3669	3.37e-08	-0.5279	0.176
RALGAPA2	1.2511	4.26e-05	Low expression	Low expression	Low expression	Low expression
CYSRT1	1.7908	5.28e-06	-2.3323	2.71e-08	0.1796	0.0939
MT-CO3	0.6833	0.0384	-2.321	1.65e-06	0.2044	0.252
CASZ1	0.5667	0.0318	-2.3131	4.18e-06	0.0145	0.951
DNASE1L2	1.2464	5.08e-05	-1.0814	0.0988	0.7943	0.0247
IFI6	2.3305	7.78e-06	-2.3126	0.0185	-0.0915	0.409
GDA	2.7895	7.99e-12	-2.3078	0.0001	0.0568	0.345
VCP	0.9776	5.73e-05	Low expression	Low expression	Low expression	Low expression
GM2A	1.1053	0.00248	-2.2972	2.85e-09	0.2021	0.035
VSIG10L	1.1818	0.0013	-2.2939	1.55e-08	0.2108	0.0853
LRP10	0.7464	0.00291	-2.2849	1.27e-09	0.4343	0.000365
ALOX12B	2.1851	7.8e-05	-2.2837	5.15e-09	0.0969	0.229
CSNK2B	1.712	6.22e-05	-0.6855	0.0587	0.2379	0.0747
TGM5	2.0578	6.46e-05	Low expression	Low expression	Low expression	Low expression
ATF4	0.8668	6.5e-05	-0.8181	0.0575	0.0461	0.441
KRTDAP	1.7033	8.71e-06	-2.2773	2.71e-07	-0.438	0.143
TMEM45B	1.326	0.000167	-2.2705	9.81e-07	-0.0035	0.476
LRG1	1.7525	3.38e-06	-2.2643	2.02e-06	-0.1791	0.332
ME1	0.7552	0.0104	-2.2544	3.08e-10	0.0617	0.334
MAP2K3	1.2485	7.39e-05	-0.9192	0.0965	0.1715	0.141
NCF2	1.3409	2.7e-05	-2.2535	2.26e-05	0.3529	0.0079
LYPD2	2.0036	4.36e-08	-2.2526	0.00148	0.4696	0.066
RNF187	0.6263	0.00818	-2.2493	1.91e-05	0.0008	0.993
DUSP14	0.8204	0.00518	-2.2435	3.25e-09	0.348	0.0122
GGCT	1.5148	3.33e-05	-2.2289	1.87e-09	0.0792	0.246
EHF	1.3935	0.000127	-2.2207	1.49e-12	0.0223	0.417
LOR	1.3572	8.14e-05	-0.3744	0.195	0.9622	0.000192
TMEM54	0.9233	0.00135	-2.2068	3.93e-12	0.1848	0.0557
FCGBP	1.5167	0.000162	-2.1993	2.15e-05	0.9485	0.000151
ALDH3B2	1.0886	0.0003	-2.1988	1.94e-09	0.0965	0.2
STAT3	1.4028	8.93e-05	Low expression	Low expression	Low expression	Low expression
HMOX1	1.3584	8.97e-05	-0.4067	0.16	0.5633	0.0963
MAPKAPK3	1.1569	0.000266	-2.193	9.63e-09	0.2038	0.0321
FAM43A	1.14	0.00198	-2.1765	3.09e-05	0.2408	0.0534
NDST1	0.7621	0.00659	-2.1757	0.00286	-0.0005	0.996
SLC15A1	1.5309	0.000391	-2.1727	1.71e-07	0.5209	0.00132
TNIP1	1.0692	0.00104	-2.1667	2.25e-09	0.2756	0.0136
KRT6C	2.0099	0.000111	Low expression	Low expression	Low expression	Low expression
TNFSF10	1.4179	6.89e-05	-2.1588	6.04e-06	0.0649	0.308
NLRX1	1.2802	0.000179	-2.139	7.24e-08	0.2017	0.0357
GFOD2	0.8334	0.00794	-2.1352	4.33e-07	0.21	0.0283
ANXA9	1.5045	2.88e-06	-2.1247	3.65e-06	0.6664	0.000701
KRT80	1.474	0.00174	-2.113	3.16e-07	0.5451	0.000212
SDR16C5	0.8568	0.00518	-2.1061	2.47e-08	0.448	0.00194
PAQR7	1.2521	0.00015	Low expression	Low expression	Low expression	Low expression
PLIN5	2.1665	7.21e-08	-2.1039	1.32e-05	-0.2307	0.346
NEU2	1.0374	0.00855	-2.085	0.000642	0.3776	0.112
CDKN1A	0.7393	0.0137	-2.0823	6.09e-06	0.0941	0.649
LY6D	1.1539	0.0105	-2.0737	0.00374	-0.3891	0.176
CRABP2	1.653	0.00109	-2.0672	3.66e-07	-0.5139	0.0197
LYPD5	1.3958	0.000681	-2.0671	0.00251	0.5734	0.00239
LRATD1	1.4802	4.96e-06	-2.0565	6.12e-06	0.2421	0.0189
MX1	1.8247	2.76e-05	-2.045	0.00107	-0.1612	0.268
MAPK3	0.6379	0.0183	-2.04	8.23e-08	0.2802	0.00679
ASPRV1	1.9229	1.79e-07	-2.0238	0.000237	0.9387	6.94e-05
SERPINB8	1.5289	0.000166	-0.522	0.0565	-0.0789	0.344
TMPRSS13	0.5979	0.0262	-2.023	7.44e-05	0.0196	0.874
TTC39A	1.3917	0.0019	-2.0178	4.58e-07	-0.0333	0.414
PGLYRP3	1.5659	7.84e-06	-2.0158	0.000681	0.0476	0.798
EGLN3	1.3381	0.00413	-2.0056	2.82e-08	0.5832	0.00379
PIM1	1.2072	0.000848	-2.0038	5.09e-08	0.4387	0.00166
SERPINB1	1.2025	0.00266	-2	0.00192	-0.5409	0.0515
SLC10A3	1.4301	0.000208	Low expression	Low expression	Low expression	Low expression
CST3	1.116	0.000244	-1.9997	9.16e-08	-0.0231	0.45
ELOVL4	1.0534	0.000938	-1.9943	8.77e-08	0.2457	0.0169
ACKR2	1.3246	0.000228	-1.245	0.0535	-0.157	0.388
CTSA	1.1138	2.09e-05	-1.9761	6.11e-07	0.2447	0.0119
PGAM1	0.7869	0.0273	-1.9749	1.65e-06	0.0333	0.396
TMPRSS11D	1.4975	0.00281	-1.9664	0.00888	-1.0227	0.00385
FURIN	0.945	0.00205	-1.959	1.86e-08	0.1539	0.0698
CSTA	2.264	1.83e-06	-1.956	2.42e-08	0.0227	0.364
C9orf16	0.7467	0.00234	-1.9556	4.71e-05	0.2904	0.00611
TM7SF2	1.1467	0.000501	-1.9359	2.25e-08	0.2053	0.0525
SERPINB2	1.5133	0.000152	-1.9324	6.58e-05	0.3006	0.171
RAB35	0.7562	0.000295	Low expression	Low expression	Low expression	Low expression
SMPDL3A	0.9568	0.0339	-1.9266	0.00331	0.0017	0.984
CNBP	1.6813	9.18e-05	-1.9215	0.00564	-0.0012	0.985
PSORS1C2	1.353	0.00107	-1.9186	7.77e-06	1.3462	2.54e-05
RHOA	0.5366	0.038	-1.899	0.000612	0.0005	0.99
ATG2A	1.094	0.00288	-1.8968	3.03e-07	0.4339	0.000305
GGH	1.1872	1.95e-05	-1.8945	6.23e-08	0.0851	0.224
PDZK1IP1	1.5007	4.02e-06	-1.8931	1.2e-07	-0.2432	0.126
DUSP7	0.8204	0.00592	-1.8847	0.000811	-0.2747	0.504
SPNS2	1.5278	5.39e-05	-1.8818	2.73e-05	0.5159	0.00137
CCDC85C	0.6895	0.00611	-1.8793	1.91e-07	0.0357	0.365
MXD1	1.3049	6.89e-05	-1.878	8.94e-07	-0.0128	0.491
MT-ND4	2.3049	2.53e-09	-1.8766	1.69e-05	0.0574	0.354
FAM162A	1.1089	0.000401	-0.4618	0.0672	-0.1446	0.246
PCSK6	1.1924	0.00155	-1.8666	9.94e-09	0.2344	0.0301
RNASE7	1.1529	0.000409	-0.8655	0.0639	0.6119	0.00279
TMC5	1.5377	0.000409	-0.2744	0.455	0.8262	0.305
KLK6	1.6803	0.00286	-1.8647	0.000564	-1.5846	0.00348
TMEM40	0.9466	0.00436	-1.8595	2.69e-06	0.1444	0.0948
ACAD9	0.7729	0.011	-1.8563	7.07e-07	0.376	0.00099
TMEM86A	2.1753	3e-10	-1.8544	0.00411	0.71	0.000426
GLTP	1.1456	0.0018	-1.8474	1.99e-07	0.0942	0.191
MAFB	1.1678	0.000483	Low expression	Low expression	Low expression	Low expression
H2AFJ	1.0496	0.00108	-1.8335	0.000108	0.1779	0.0997
BICDL2	0.6443	0.021	-1.8331	3.39e-08	0.2284	0.0153
LMO7	1.3294	0.000517	-0.7054	0.0594	0.0972	0.266
KLK7	1.4136	0.00184	-1.8285	1.55e-06	0.2229	0.0334
RANBP10	0.9916	0.00052	-0.8581	0.0849	0.1407	0.187
APOL2	0.8444	0.000531	Low expression	Low expression	Low expression	Low expression
H3F3A	0.338	0.00222	-1.8238	0.0133	0.0024	0.979
TRIM7	1.1119	0.000535	0.1887	0.678	0.0081	0.813
MANF	0.808	0.0066	-1.816	7.65e-08	0.0312	0.383
EPN3	1.3093	0.000436	-1.8044	1.74e-05	0.3255	0.00746
MT-ND2	1.2424	0.0143	-1.8043	0.0012	0.1779	0.266
DHCR7	0.6366	0.0115	-1.8001	1.49e-07	0.1459	0.143
METTL9	0.682	0.00465	-1.7952	1.64e-09	0.1787	0.037
EIF3A	1.4532	0.00214	-1.7943	0.00682	0.0001	0.996
SCO2	1.1139	0.000769	-1.7917	0.000365	-0.4008	0.0676
SLC11A2	0.5719	0.0379	-1.7903	2.31e-06	0.3387	0.0027
RAB5IF	1.1941	0.000108	-1.7871	4.26e-06	-0.0274	0.406
GNA15	1.3787	0.000534	-1.787	2.88e-08	-0.4061	0.0524
CDK5R1	1.1816	0.000628	-0.0796	0.434	-0.6075	0.0112
SLC49A4	2.1993	0.000631	-0.4121	0.42	0.5953	0.171
SEPTIN5	1.3878	0.00198	-1.7838	9.68e-06	0.3435	0.115
ABCG1	1.2747	4.85e-05	-1.7824	1.19e-05	0.422	0.00299
SDCBP2	0.8874	0.00109	-1.7819	6.65e-05	0.2501	0.0265
LY6G6C	1.96	5.11e-06	-1.7812	3.41e-08	0.7055	1.79e-05
QSOX1	0.6597	0.0193	-1.7788	0.0063	0.322	0.019
UNC93A	1.305	5.92e-05	-1.7738	0.00177	0.1868	0.165
EDEM1	1.2213	0.000166	-1.7738	1.12e-06	0.2134	0.165
UEVLD	1.0983	0.000737	Low expression	Low expression	Low expression	Low expression
TMOD3	0.9135	0.0126	-1.7676	0.000638	0.0152	0.888
MTCH1	1.6427	0.000212	-1.7608	0.0046	0.0167	0.912
HRNR	2.5019	0.000782	Low expression	Low expression	Low expression	Low expression
CARD18	1.1073	0.000793	-0.7256	0.0546	-0.1558	0.446
SMPD3	1.1864	0.000794	-0.2281	0.337	1.0196	0.0142
ABCA12	0.6828	0.00454	-1.7562	1.03e-09	0.0905	0.189
UBAC2	1.3097	0.000817	-0.2448	0.278	-0.0304	0.423
CLCN3	0.8621	0.00663	-1.7536	3.99e-06	0.103	0.165
HM13	1.1416	8.71e-05	-1.7496	2.37e-07	0.0172	0.43
GPBP1L1	1.0277	0.0325	-1.7472	0.00164	0.001	0.992
RNF149	0.8374	0.000864	-0.1813	0.305	-0.1801	0.266
EPHX3	0.9648	0.000161	-1.7422	1.25e-05	0.1128	0.147
XBP1	0.656	0.00711	-1.7369	1.99e-07	-0.1289	0.164
GRHL3	1.0712	0.000613	-1.7344	1.37e-07	0.0727	0.271
TUBA1C	0.8189	0.00274	-1.7302	0.000644	-0.6248	0.0306
CHI3L1	0.8079	0.000659	-1.724	9.99e-06	0.0556	0.302
MPZL2	1.5166	6.31e-06	-1.7147	6.27e-06	-0.2427	0.0834
RIPOR3	1.6807	0.000964	Low expression	Low expression	Low expression	Low expression
IVL	1.146	0.00261	-1.7132	2.69e-06	-0.1466	0.148
TRIM16	0.5562	0.00847	-1.705	5.03e-07	0.1086	0.148
NCCRP1	1.6939	4.46e-05	-1.7037	3.88e-06	0.157	0.0823
OAS1	1.8743	1.25e-07	-1.7031	0.000468	-0.4921	0.0563
SMPD1	1.3266	0.000511	-1.7003	7.43e-05	0.2123	0.027
ACAD8	1.1971	0.000231	-1.6817	0.000264	0.2482	0.0154
HSDL2	1.2084	0.000166	-1.6814	0.0017	0.3382	0.0059
ADIPOR2	1.5508	3.7e-06	-1.6773	0.000155	0.2772	0.00461
MT-CO2	0.5483	0.0276	-1.6771	3.81e-05	0.0038	0.473
DNAJB6	1.1114	0.0011	-0.7336	0.0659	0.3511	0.132
TXNRD1	0.6612	0.00207	-1.6747	0.000563	0.2	0.0442
GTPBP2	0.9774	0.0011	Low expression	Low expression	Low expression	Low expression
KIF13B	1.3403	0.00111	-0.2036	0.566	0.5713	0.218
TPRG1L	1.2962	0.00112	0.0364	0.853	-1.4137	0.027
TMEM45A	1.3093	2.38e-05	-1.6675	9.83e-06	0.2549	0.114
BAG3	0.6761	0.00115	Low expression	Low expression	Low expression	Low expression
POLR2L	0.5399	0.0108	-1.6666	1.5e-05	0.086	0.213
FAM135A	1.2572	0.00118	-0.0764	0.54	0.0748	0.546
SPRR5	1.1325	0.00276	-1.6659	0.00881	1.0584	1.59e-05
ELF3	1.8698	2.63e-08	-1.6598	0.0124	0.0777	0.336
APOL1	1.2303	0.00119	Low expression	Low expression	Low expression	Low expression
HMOX2	1.012	0.00186	-1.6444	3.2e-06	0.0088	0.432
NAMPT	1.2409	0.00124	Low expression	Low expression	Low expression	Low expression
PLA2G4B	0.8114	0.0013	Low expression	Low expression	Low expression	Low expression
ELOVL7	1.7128	6.68e-06	-1.6397	1.56e-06	0.1299	0.116
FCHSD1	1.161	0.0013	-0.2758	0.351	0.4345	0.164
C15orf62	0.9878	0.00472	-1.6383	0.00184	0.6372	0.0179
CASP14	1.0053	0.00834	-1.6383	0.000732	0.4549	0.00118
PRDM1	1.3628	0.000562	-1.6369	6.73e-07	0.1559	0.0829
PLCXD1	0.9995	0.00723	-1.6304	0.000644	0.2564	0.0193
RHOG	0.9784	9.91e-05	-1.6268	2.59e-06	0.0717	0.238
UBE2F	0.8273	0.00149	Low expression	Low expression	Low expression	Low expression
ESYT3	1.3787	0.000643	-1.6221	2.86e-05	0.5291	0.000283
DGAT2	1.076	0.00362	-1.6209	1.83e-06	0.4371	0.0213
SULT2B1	1.0482	0.00384	-1.6207	1.51e-05	0.0699	0.215
SOX7	0.9523	0.00158	Low expression	Low expression	Low expression	Low expression
CDSN	1.5635	0.000539	-1.6149	0.000172	1.0309	0.00847
EIF4A3	1.4845	1.91e-05	-1.6039	6.19e-07	0.0612	0.275
SDR9C7	1.7457	2.88e-05	-1.5958	2.79e-06	0.071	0.273
P4HB	0.9783	0.000406	-1.5929	0.000234	0.1532	0.108
AP2A1	0.8071	0.0468	-1.5885	0.00537	0.0349	0.831
ADIPOR1	0.877	0.00183	-1.5877	0.00018	0.2725	0.00377
PRSS8	0.8682	0.00448	-1.5876	1.76e-06	0.4479	0.000151
MINPP1	0.862	0.00173	Low expression	Low expression	Low expression	Low expression
PSAPL1	1.5091	0.000519	-1.5828	0.000406	1.2706	1.3e-06
CRYBG1	0.9953	0.00176	-0.7597	0.0845	0.0719	0.278
DSG3	0.8804	0.00456	-1.579	0.000194	-0.1296	0.18
DEDD2	1.1108	0.00178	Low expression	Low expression	Low expression	Low expression
TRIM14	0.8523	0.0018	0.1791	0.35	-0.3007	0.0569
KLK11	1.6432	0.000551	-1.5761	3.15e-05	0.2847	0.0201
SERPINB13	1.7025	2.28e-05	-1.5732	0.00014	-0.5032	0.0183
NES	0.9058	0.0301	-1.5717	0.000763	-0.6002	0.00506
TNFAIP2	1.2694	1.35e-05	-1.5688	0.000588	-0.2998	0.0511
S100A16	0.5813	0.0181	-1.5675	4.45e-05	-0.591	0.0343
NPEPPS	1.0118	0.0404	-1.567	0.0119	-0.0011	0.941
HERC6	1.411	0.00189	Low expression	Low expression	Low expression	Low expression
KCTD5	0.6148	0.00189	Low expression	Low expression	Low expression	Low expression
PPIF	1.5148	1.02e-05	-1.5526	1.04e-05	-0.0524	0.323
TMEM33	0.9284	0.00189	Low expression	Low expression	Low expression	Low expression
RAB27A	0.9305	0.0019	Low expression	Low expression	Low expression	Low expression
TRAK1	0.5982	0.0393	-1.5469	4.24e-07	0.3752	0.0394
DUOXA1	0.8106	0.01	-1.5468	4.27e-06	0.1659	0.0515
ATP2C2	0.7764	0.0269	-1.5442	1.75e-06	0.4719	0.0361
ID1	0.9186	0.0073	-1.543	0.0003	-0.3283	0.0773
C16orf72	0.501	0.00199	-0.1421	0.273	-0.2565	0.128
TUBB2A	0.8729	0.00835	-1.542	0.000131	-1.1074	0.00288
ANKRD9	1.0381	0.00201	Low expression	Low expression	Low expression	Low expression
AGAP2	1.0712	0.00202	Low expression	Low expression	Low expression	Low expression
MFSD14B	1.1753	0.00462	-1.5412	1.57e-06	0.1719	0.0563
CLDND1	0.8058	0.00893	-1.5325	0.0159	0.0058	0.95
BLMH	0.8375	0.0345	-1.5308	0.00136	0.205	0.237
SORT1	0.8095	0.00708	-1.5305	8.58e-05	0.2142	0.0255
ADAP2	1.1861	0.000381	-1.5292	0.000598	-0.0811	0.311
CNST	1.1361	0.00209	-0.595	0.0856	0.5904	0.00127
GSDMA	1.45	4.16e-05	-1.5221	0.0047	0.2024	0.122
NDUFS6	0.4834	0.00212	Low expression	Low expression	Low expression	Low expression
GPLD1	1.2449	0.00213	Low expression	Low expression	Low expression	Low expression
OAS2	1.6259	7.68e-05	-1.5168	0.0184	0.0152	0.488
ELL2	0.6281	0.00694	-1.5082	0.0013	0.0153	0.736
IL36A	2.0319	0.00216	0.1494	0.491	-0.2448	0.266
PET100	0.6095	0.00217	Low expression	Low expression	Low expression	Low expression
TPBG	0.9133	0.00219	Low expression	Low expression	Low expression	Low expression
TDP2	1.2031	0.000263	-1.5072	0.000331	0.1894	0.0402
TSTA3	0.8413	0.00224	-0.4783	0.0501	-0.2065	0.123
MPHOSPH6	1.1781	0.00226	Low expression	Low expression	Low expression	Low expression
BNIP3L	0.9502	0.00169	-1.5069	6.09e-06	0.4429	0.000268
ABHD12	1.0309	0.00229	0.0054	0.491	-0.8107	0.0343
SEPTIN8	1.2182	0.00158	-1.4967	0.0088	0.0332	0.799
SERPINA3	0.9842	0.0421	-1.491	0.00229	0.6765	0.00514
SHB	0.8201	0.00151	-1.4886	2.26e-05	-0.0075	0.488
VAT1	0.8981	0.00303	-1.4866	6.78e-06	0.4064	0.000623
TMEM79	1.2281	0.000293	-1.4856	6.3e-07	0.1443	0.0711
IDH3A	0.9935	0.00244	Low expression	Low expression	Low expression	Low expression
CERS3	1.4558	9.75e-05	-1.4781	1.43e-06	0.0525	0.307
TM9SF3	0.601	0.014	-1.4746	1.17e-05	0.1979	0.0228
RABL6	0.6668	0.00252	-0.6487	0.0742	-0.0133	0.541
FBXW11	0.7925	0.0114	-1.4726	3.08e-05	0.0334	0.342
GLB1L3	1.3845	0.00258	Low expression	Low expression	Low expression	Low expression
RAB27B	1.7982	3.57e-06	-1.4675	9.88e-05	0.1688	0.276
SERPINB12	0.9806	0.000145	-1.4624	0.000221	0.2055	0.0415
CCL20	1.023	0.0119	-1.4487	0.0115	0.7739	0.0958
BEX3	0.6705	0.00271	-0.6744	0.131	0.2105	0.13
MBOAT2	1.1342	0.00356	-1.4451	5.62e-06	0.1724	0.0751
CRYAB	0.9744	0.00274	-0.6172	0.07	0.2633	0.141
DEGS2	1.082	0.00285	-1.4348	0.000179	0.4465	0.00176
WBP1L	0.5167	0.0378	-1.4303	0.0021	0.4506	0.000842
SPINT1	1.2323	0.0189	-1.4266	1.21e-05	0.1364	0.167
SNX9	0.6726	0.0394	-1.4262	9.3e-05	0.4328	0.00121
ATP6V1C2	1.206	0.00647	-1.425	0.000778	0.6842	0.000497
NRBF2	0.9556	0.00206	-1.4248	0.0263	0.1316	0.166
GP1BB	1.3473	0.00017	-1.4186	0.000415	0.1794	0.083
DBNL	0.7069	0.0058	-1.4142	1.51e-06	0.0405	0.338
FARP2	1.1887	0.00292	0.0046	0.923	-1.1774	0.119
PSMB1	0.3654	0.0369	-1.405	1.26e-05	0.0598	0.378
ZBTB7A	0.3505	0.0323	-1.3988	0.00882	0.0093	0.85
RBX1	0.4973	0.003	-0.1712	0.298	-0.1841	0.225
SLC44A2	0.6236	0.0317	-1.3986	1.68e-05	0.3598	0.00207
TPRG1	0.995	0.00267	-1.392	0.000275	0.232	0.187
CLINT1	0.6919	0.0193	-1.3817	0.0147	0.0154	0.798
PSMD6	0.574	0.00444	-1.3816	0.00756	-0.006	0.821
GABARAP	1.1692	0.0126	-1.3806	2.39e-06	0.3358	0.00734
CALR	0.6692	0.00592	-1.375	8.02e-06	0.0406	0.34
KRT23	1.0708	0.00624	-1.3726	6.36e-05	0.6586	2.64e-05
COX16	0.5	0.00308	-0.4096	0.0673	-0.1377	0.175
ADRM1	0.3853	0.00956	-1.3726	0.000534	-0.0096	0.666
MFHAS1	0.7363	0.00313	Low expression	Low expression	Low expression	Low expression
PSAP	0.9651	0.0116	-1.3629	0.000288	0.1192	0.327
DENND2D	0.6036	0.00321	Low expression	Low expression	Low expression	Low expression
EIF2S1	0.6429	0.0033	Low expression	Low expression	Low expression	Low expression
ERP44	0.686	0.00337	Low expression	Low expression	Low expression	Low expression
KDELR2	0.6217	0.00339	Low expression	Low expression	Low expression	Low expression
AADACL2	1.0238	0.00341	0.1289	0.351	0.5767	0.0486
PSMB2	0.6331	0.00346	-0.1542	0.312	-0.2286	0.02
PNPLA1	1.0078	0.00347	Low expression	Low expression	Low expression	Low expression
PPP2R5B	0.8849	0.00347	Low expression	Low expression	Low expression	Low expression
RCOR1	0.6688	0.00348	Low expression	Low expression	Low expression	Low expression
RBM47	0.7947	0.00348	-0.3592	0.418	-1.7793	0.0015
CLN8	0.5039	0.0449	-1.3626	0.000521	0.3089	0.0341
PTGR1	0.6281	0.00356	Low expression	Low expression	Low expression	Low expression
STARD5	0.8164	0.00356	Low expression	Low expression	Low expression	Low expression
TSPO	0.7181	0.0152	-1.3601	1.48e-05	0.0921	0.2
CPEB4	0.8674	0.00123	-1.3598	0.000135	0.1425	0.0833
ACTB	0.328	0.00583	-1.355	1.24e-05	-1.022	0.00115
CUX1	0.8506	0.00363	Low expression	Low expression	Low expression	Low expression
MIDN	0.9056	0.000362	-1.35	4.65e-05	-0.0003	0.394
CENPT	0.6675	0.0207	-1.3456	0.00046	0.4996	8.89e-05
ISG15	1.7375	0.000914	-1.3432	0.0477	-0.1545	0.248
OLFM1	1.2133	0.000438	-1.3422	0.00194	-0.2806	0.0709
LCE2C	1.0571	0.00382	0.1507	0.363	2.6626	1.32e-10
EHD1	0.6419	0.014	-1.3407	0.000337	0.1996	0.0632
CTSL	0.7887	0.00391	Low expression	Low expression	Low expression	Low expression
FRY	1.0478	0.00597	-1.3406	0.000853	0.2127	0.0798
WFDC5	1.6014	0.00118	-1.3388	0.00028	0.2904	0.0157
NOD2	0.912	0.00407	Low expression	Low expression	Low expression	Low expression
CRCT1	1.1133	0.00496	-1.3372	0.0024	0.9078	0.024
PPP2R2A	0.7773	0.00412	-0.3211	0.15	-0.2032	0.19
ABCC1	0.6586	0.0401	-1.3337	0.000133	-0.1386	0.114
C15orf48	1.3865	0.00255	-1.3334	0.0111	0.0815	0.285
TAF10	0.4374	0.00416	-0.266	0.26	-0.2329	0.232
ZNF800	0.8193	0.0112	-1.3325	0.00146	0.2532	0.0133
ABHD17C	1.0268	0.000304	-1.332	0.000105	-0.0415	0.498
CLPX	0.9345	0.00294	-1.3289	0.00011	0.1475	0.0667
PKP3	0.6345	0.0015	-1.3259	0.000165	0.0412	0.382
EPN1	0.4085	0.0343	-1.3257	0.000308	0.1432	0.204
LYPD3	0.7447	0.014	-1.3249	3.49e-06	0.051	0.301
TMEM50A	0.9857	0.00535	-1.3235	0.00674	0.0567	0.594
OVOL1	1.07	0.00307	-1.3232	3.52e-05	0.0083	0.428
AP3D1	0.4439	0.0353	-1.322	7.26e-05	0.0694	0.227
SNX21	0.7469	0.0207	-1.3199	0.000192	0.5555	0.000743
CHCHD2	0.4771	0.0396	-1.3186	0.0161	-0.0716	0.678
CHP1	0.4436	0.0235	-1.3182	0.00165	0.1752	0.054
PGM2	0.5991	0.0162	-1.3098	0.000304	-0.0291	0.442
TMEM154	0.768	0.00459	-0.0924	0.386	-0.1426	0.231
TUBB6	1.0246	0.000303	-1.3089	0.00219	-0.0267	0.436
FAM83A	1.3724	0.000287	-1.3058	0.00261	-1.6362	0.000109
SPINK5	0.9445	0.00166	-1.3047	0.000138	0.1808	0.0558
SH3BGRL3	0.5834	0.00229	-1.3042	0.000133	-0.0842	0.494
PPP6R1	0.5215	0.0047	Low expression	Low expression	Low expression	Low expression
TAF13	1.292	0.00143	-1.3036	0.000439	-0.7498	0.0237
PPP1CA	0.3431	0.0451	-1.2945	0.000921	0.1687	0.0564
SPTSSA	1.0925	0.00481	-0.349	0.262	-0.5098	0.00404
ANKRD13A	0.8152	0.00484	-0.8657	0.0591	0.134	0.168
MSRB1	1.492	3.26e-07	-1.291	0.000372	0.0798	0.264
PLA2G4F	1.0448	0.00489	-0.0908	0.566	0.0379	0.58
GRB7	0.8468	0.0049	Low expression	Low expression	Low expression	Low expression
GRN	0.7454	0.000479	-1.2898	5.14e-05	0.0195	0.395
GID8	0.5452	0.00308	-1.288	1.63e-05	0.1091	0.183
C19orf33	0.9152	0.0066	-1.2838	0.0195	0.1004	0.559
CORO2A	0.8049	0.00499	Low expression	Low expression	Low expression	Low expression
PSMB5	0.8367	0.00242	-1.2837	3.46e-05	-0.0136	0.463
SNAP29	0.561	0.00501	-0.3391	0.132	-0.0258	0.466
DERL2	1.4663	0.00506	Low expression	Low expression	Low expression	Low expression
PFN1	0.6204	0.0187	-1.2832	2.44e-05	-0.2704	0.171
AZGP1	1.3866	0.000179	-1.2831	0.00316	1.6192	1.12e-08
BDH1	0.7761	0.00617	-1.2824	0.000351	0.0744	0.238
UQCR11	0.5983	0.00523	Low expression	Low expression	Low expression	Low expression
SBSN	1.2834	0.00103	-1.2762	0.000226	0.1899	0.0765
SLC37A2	1.6155	1.47e-06	-1.2748	0.00137	0.6441	0.00129
NPLOC4	0.4847	0.0227	-1.2729	0.00169	-0.2682	0.452
FARSA	0.6877	0.0053	Low expression	Low expression	Low expression	Low expression
KCNK6	0.6005	0.0053	-0.895	0.08	0.2731	0.0555
ANO8	0.8121	0.0163	-1.2724	0.00257	0.3463	0.188
AMOTL2	1.4112	0.00542	Low expression	Low expression	Low expression	Low expression
DOT1L	0.6202	0.00543	-0.1759	0.301	-0.1955	0.24
VPS25	0.4517	0.00569	-0.1075	0.349	-0.1939	0.0682
SCYL2	1.235	0.00574	Low expression	Low expression	Low expression	Low expression
TOMM5	0.9327	3.1e-05	-1.2537	5.66e-05	-0.0609	0.322
TTYH3	1.2426	0.00583	Low expression	Low expression	Low expression	Low expression
BPIFC	0.8729	0.00207	-1.2504	0.00151	0.2069	0.0335
DNAJB1	0.5597	0.00409	-1.2497	0.00025	0.1278	0.134
NIPAL4	0.7477	0.00118	-1.2488	9.37e-05	0.0409	0.343
PTGER3	1.2662	6.18e-05	-1.248	0.00223	0.2337	0.0213
LCE2A	0.9951	0.00602	0.4579	0.167	2.8544	2.43e-10
GSTP1	0.5726	0.0154	-1.2449	0.000259	0.0182	0.394
SEC23B	0.5986	0.00607	Low expression	Low expression	Low expression	Low expression
CHAC1	2.0454	0.00608	-0.2253	0.451	0.23	0.276
LGALSL	1.3779	0.000328	-1.2439	0.0298	0.5945	0.0151
ATP6V1G1	0.8605	0.00941	-1.2427	3.64e-06	-0.6029	0.0502
SECISBP2L	0.8212	0.00615	Low expression	Low expression	Low expression	Low expression
MT-ND3	0.9577	0.0273	-1.2397	7.14e-05	0.037	0.362
RMND5A	0.9977	0.00318	-1.2375	0.000393	0.3163	0.00319
CKAP4	0.7991	0.00462	-1.2339	0.00031	-0.3139	0.0836
CCNE1	0.8896	0.00627	0.1382	0.445	0.0576	0.518
JUNB	0.8127	0.000686	-1.2329	3.98e-05	-0.3075	0.233
SOD2	1.8064	4.44e-08	-1.22	2.68e-05	-0.4004	0.136
2026-03-03	0.9164	0.00636	Low expression	Low expression	Low expression	Low expression
CNPPD1	1.1245	0.00647	-0.1717	0.577	-0.1001	0.709
CAMSAP2	1.6401	0.000132	-1.2193	0.000328	0.2988	0.0027
BACH1	1.2801	0.00651	-0.1043	0.544	-0.0152	0.627
UBB	0.8014	0.00939	-1.2109	0.023	0.2912	0.0154
CPM	1.2381	0.00109	-1.2023	0.00139	0.1124	0.325
KLK5	1.4508	5.8e-05	-1.198	0.00203	0.364	0.0155
MAP3K8	1.4641	2.89e-06	-1.1961	0.0108	0.3012	0.0303
TPRA1	0.9104	0.0173	-1.1948	0.00482	0.2885	0.0416
GRPEL1	0.5664	0.00679	-0.0594	0.444	-0.3863	0.0144
NUCB1	0.2949	0.00683	-0.6566	0.113	0.1913	0.114
GLRX	0.6338	0.00685	-0.6115	0.14	0.2118	0.137
ATP10B	0.8012	0.00689	-0.2472	0.306	0.8765	0.0383
AEBP2	1.1572	0.00692	Low expression	Low expression	Low expression	Low expression
EPHA2	1.1728	9.26e-05	-1.1913	0.000529	-0.3409	0.122
PSEN1	1.1757	0.00694	Low expression	Low expression	Low expression	Low expression
PGLYRP4	1.138	0.000144	-1.1895	0.00039	-0.0264	0.491
GBA2	1.1662	0.00703	-0.724	0.145	0.1521	0.177
ATP6V1A	0.6711	0.00622	-1.186	0.000135	0.1125	0.126
SLC27A4	0.9164	0.000118	-1.1818	0.000643	-0.0221	0.437
DNAJC5	1.1519	7.69e-05	-1.1781	0.000168	-0.0068	0.491
RAB10	0.7493	0.00398	-1.1745	9.52e-05	0.0569	0.275
LCE6A	0.8615	0.00723	-0.5778	0.129	1.7368	9.23e-08
C1orf116	0.9188	0.00444	-1.1653	0.000206	0.397	0.000868
PDXK	0.5839	0.00728	Low expression	Low expression	Low expression	Low expression
CREG1	0.8836	0.00189	-1.1637	0.00205	0.2502	0.0194
UBE2G1	0.783	0.00491	-1.1623	0.00676	-0.0105	0.739
UBE2H	0.5054	0.00759	Low expression	Low expression	Low expression	Low expression
SQLE	0.5313	0.0172	-1.1614	0.00209	-0.1619	0.299
NOCT	0.8738	0.00781	Low expression	Low expression	Low expression	Low expression
CD47	0.6953	0.00525	-1.1571	0.000596	-0.0983	0.177
TYRO3	1.1974	0.0011	-1.1523	0.00044	0.3305	0.00481
SCNN1A	0.6962	0.0214	-1.147	0.00269	0.1959	0.044
TRABD	0.5658	0.00825	-0.3031	0.159	-0.133	0.137
LCE1A	0.8797	0.00832	-0.3557	0.231	1.9361	9.03e-10
GRHL1	0.6612	0.0156	-1.1412	0.00846	0.0955	0.314
NAPA	0.516	0.013	-1.1407	0.000138	0.0967	0.159
HOPX	1.3181	0.00629	-1.1321	0.00235	0.5472	0.00411
ALDH5A1	0.6315	0.00837	Low expression	Low expression	Low expression	Low expression
DSC1	1.7105	1.26e-06	-1.1288	0.0461	0.29	0.343
RANBP9	0.59	0.037	-1.1264	0.0128	0.1921	0.0524
PRRG4	0.6282	0.00869	Low expression	Low expression	Low expression	Low expression
COPS2	0.5808	0.01	-1.1251	0.00108	0.0687	0.445
CEBPB	0.8278	0.000794	-1.1244	0.000981	0.0388	0.307
YOD1	0.8193	0.00887	-0.2889	0.338	0.8361	0.00471
SBNO2	0.9653	0.000547	-1.1226	0.000192	-0.346	0.155
SCYL1	1.7885	0.00895	-0.0857	0.548	-0.0311	0.594
SAMD9	1.0904	0.009	Low expression	Low expression	Low expression	Low expression
GBP1	0.7868	0.00909	Low expression	Low expression	Low expression	Low expression
LDLR	0.5682	0.016	-1.121	0.000989	-0.2837	0.166
TUBA4A	0.7712	0.00914	-1.0002	0.0752	-0.1179	0.522
RNF11	0.8229	0.00305	-1.1187	0.000137	0.0005	0.487
GRAMD2B	0.8609	0.00917	-0.4782	0.084	0.2717	0.0206
UFC1	0.5672	0.0222	-1.1179	0.00076	0.1439	0.086
WSB2	0.576	0.00922	0.2309	0.255	-0.2764	0.00904
COQ10B	0.809	0.00925	Low expression	Low expression	Low expression	Low expression
XAF1	0.8764	0.0093	Low expression	Low expression	Low expression	Low expression
OAZ1	0.5325	0.000861	-1.1176	7.59e-05	-0.0139	0.475
AVPI1	0.8205	0.0167	-1.1159	0.00138	0.4157	0.00129
RBBP6	0.7593	0.0094	-0.5734	0.0693	-0.0692	0.443
POF1B	1.3444	0.000365	-1.1135	0.000628	0.5205	0.000569
DNAJB11	0.6898	0.00942	Low expression	Low expression	Low expression	Low expression
AQP3	0.8743	0.00353	-1.1089	0.00198	-0.3603	0.153
ALOX15B	0.8883	0.00952	Low expression	Low expression	Low expression	Low expression
CRLF3	0.9056	0.00955	Low expression	Low expression	Low expression	Low expression
GNB2	0.4118	0.0474	-1.1087	0.00238	0.0638	0.367
TOLLIP	0.5747	0.00231	-1.1008	0.000919	0.0927	0.188
HIGD1A	1.3365	1.68e-05	-1.093	0.00181	-0.0366	0.348
DUSP1	0.8276	0.0098	-0.4042	0.166	0.0467	0.286
KLHL18	0.4966	0.00989	Low expression	Low expression	Low expression	Low expression
ATP11B	0.7592	0.00997	-0.3715	0.201	-0.1428	0.366
DCTN3	0.6304	0.01	Low expression	Low expression	Low expression	Low expression
SCD	0.8687	0.0042	-1.0927	0.0153	-0.9084	0.0124
UBE2D3	0.7434	0.00207	-1.0892	0.00707	0.0278	0.545
DNAJB9	1.0494	0.0101	Low expression	Low expression	Low expression	Low expression
TALDO1	0.7222	0.00116	-1.0881	0.00585	-0.0201	0.442
SLC25A39	0.619	0.00372	-1.0878	0.000606	0.0509	0.331
TRIM25	1.128	0.000135	-1.0836	0.000943	0.1366	0.0964
DSG1	0.8781	0.0103	-0.187	0.337	0.1647	0.205
MACO1	0.5789	0.0417	-1.0815	0.00661	0.1842	0.0699
CMTM6	0.5664	0.017	-1.0814	0.00086	0.1467	0.136
PANK1	1.3427	0.0104	Low expression	Low expression	Low expression	Low expression
MAP2K2	0.6047	0.0134	-1.0794	0.00572	0.1333	0.134
PYURF	0.4483	0.0103	-1.0708	0.00491	0.0837	0.318
RBM25	0.8313	0.0106	Low expression	Low expression	Low expression	Low expression
CLPTM1	0.614	0.0091	-1.0697	0.00269	0.0381	0.319
NUFIP2	1.0964	0.0107	Low expression	Low expression	Low expression	Low expression
YIPF4	1.3929	0.001	-1.0613	0.00295	0.2518	0.0544
HECTD1	0.9616	0.0108	Low expression	Low expression	Low expression	Low expression
TRPV3	0.7899	0.0109	Low expression	Low expression	Low expression	Low expression
OAS3	1.5495	2.29e-06	-1.0573	0.0217	-0.432	0.0299
FAM102A	0.6064	0.00918	-1.0559	0.00314	0.0868	0.229
ELMOD1	0.8465	0.011	-0.386	0.234	1.4743	7.62e-05
SEC31A	1.014	0.0111	-0.2044	0.458	0.0006	0.728
KIF5B	0.8895	0.0112	-0.053	0.428	-0.0884	0.197
KCTD4	1.7136	0.0112	Low expression	Low expression	Low expression	Low expression
TMEM123	0.6733	0.00381	-1.0546	0.00114	0.0343	0.356
2026-03-06	0.7454	0.0113	Low expression	Low expression	Low expression	Low expression
ECM1	1.0225	0.0113	-0.0087	0.952	2.2324	0.000139
2026-03-07	0.9938	0.0114	-0.324	0.346	0.026	0.639
PRDX5	0.975	0.0156	-1.0538	0.00367	0.1179	0.128
ABHD17B	0.8792	0.0114	-0.466	0.129	0.3481	0.0281
KREMEN1	0.4823	0.0115	-0.5844	0.138	0.0217	0.553
TTC22	0.5737	0.0115	Low expression	Low expression	Low expression	Low expression
NDUFB5	0.6616	0.0115	-0.2376	0.374	-0.0163	0.583
EIF5	0.5498	0.0102	-1.0475	0.000523	0.0395	0.337
NAPRT	0.8272	0.000674	-1.0474	0.000445	0.0257	0.406
TSPYL1	1.1277	0.0117	-0.3458	0.328	0.0747	0.374
SSR4	0.3947	0.0367	-1.0421	0.00961	0.1524	0.122
ZFAND3	1.0033	0.0118	Low expression	Low expression	Low expression	Low expression
LIPM	0.6501	0.0179	-1.0412	0.0425	-0.1884	0.595
SURF4	0.4783	0.00705	-1.0401	0.00514	0.1566	0.0892
TAP1	0.7005	0.012	-0.5628	0.163	-0.0169	0.55
CITED4	0.9829	0.000566	-1.0391	0.00207	0.1288	0.153
TOX4	0.76	0.00782	-1.039	0.000395	0.0599	0.253
CALM2	1.1297	0.012	Low expression	Low expression	Low expression	Low expression
GRB2	0.4262	0.0123	Low expression	Low expression	Low expression	Low expression
PGD	0.529	0.0123	Low expression	Low expression	Low expression	Low expression
MBD2	0.6552	0.0123	-1.4981	0.0719	-0.0412	0.844
ZNRF2	1.0951	0.0124	-0.8299	0.22	-0.0046	0.916
MYD88	0.6833	0.0124	Low expression	Low expression	Low expression	Low expression
SLC28A3	0.8523	0.0125	-0.578	0.116	0.1445	0.212
MAPK13	0.5759	0.00722	-1.0375	0.00145	0.074	0.323
ATP2C1	0.9483	0.0399	-1.0359	0.0394	0.0419	0.698
RDH12	0.5578	0.0126	Low expression	Low expression	Low expression	Low expression
CYTH1	1.0933	0.0127	Low expression	Low expression	Low expression	Low expression
SUSD6	0.5657	0.0127	-0.1442	0.601	0.4191	0.357
PITHD1	0.4188	0.0128	-0.0712	0.399	-0.1348	0.242
DOCK9	1.0696	0.00432	-1.0356	0.00128	0.2598	0.0684
MREG	0.8325	0.00359	-1.0184	0.000336	-0.0814	0.257
DMKN	1.2067	0.00166	-1.0172	0.000242	0.3198	0.00843
REXO2	0.5555	0.00481	-1.0168	0.00285	0.0763	0.23
TNIP2	0.5206	0.0132	Low expression	Low expression	Low expression	Low expression
STRN3	0.6697	0.0133	Low expression	Low expression	Low expression	Low expression
NDUFB8	0.2836	0.0301	-1.0154	0.00375	0.0624	0.266
SDF2L1	0.6103	0.0133	Low expression	Low expression	Low expression	Low expression
VAMP8	0.3309	0.0323	-1.0154	0.0308	0.0435	0.577
NT5C3A	1.9534	1.41e-08	-1.0099	0.00826	-0.2623	0.288
VEGFA	0.9107	0.031	-1.0089	0.024	0.0872	0.266
ECHS1	0.4121	0.0137	Low expression	Low expression	Low expression	Low expression
SERTAD1	1.0847	7.36e-05	-1.0067	0.012	-0.077	0.433
RNF10	0.4565	0.0103	-1.0007	0.00304	0.1114	0.129
QPCT	0.8501	0.0242	-0.9986	0.00456	0.1449	0.112
EGR1	0.4516	0.015	-0.9958	0.00318	-0.0985	0.237
MAPK14	0.5371	0.014	-0.2912	0.145	-0.1673	0.149
GIPC1	0.5438	0.014	Low expression	Low expression	Low expression	Low expression
EPPK1	0.803	0.031	-0.9957	0.0133	0.0171	0.486
MOB4	0.3062	0.047	-0.9918	0.000955	-0.663	0.0222
PRELID3B	0.6629	0.00282	-0.9847	0.00211	-0.1797	0.287
NR2F6	0.5492	0.0143	Low expression	Low expression	Low expression	Low expression
UCHL3	0.4839	0.00425	-0.9819	0.00178	-0.0338	0.388
GABARAPL2	0.7377	0.0145	-0.2853	0.327	0.0759	0.391
RABGGTA	0.5861	0.0146	Low expression	Low expression	Low expression	Low expression
LIPN	0.9638	0.0146	-0.7287	0.0754	0.1756	0.2
MTCH2	0.5141	0.0146	Low expression	Low expression	Low expression	Low expression
C14orf119	0.5266	0.0147	Low expression	Low expression	Low expression	Low expression
LAMP1	1.4256	0.00487	-0.9804	0.00066	0.2174	0.04
GNAI3	0.567	0.00236	-0.9803	0.0175	0.0389	0.534
AKT1S1	0.4059	0.0152	-0.3582	0.127	-0.0561	0.34
PSMD7	0.7442	0.0152	Low expression	Low expression	Low expression	Low expression
ANO10	1.6627	3.22e-06	-0.9802	0.00753	0.0491	0.269
MAP1LC3B	0.7236	0.0153	-0.1982	0.426	0.2521	0.174
SETD5	1.0301	0.0154	Low expression	Low expression	Low expression	Low expression
H2AFY	0.5648	0.0154	Low expression	Low expression	Low expression	Low expression
ARHGAP40	0.7347	0.0118	-0.971	0.0117	0.1572	0.19
PRRC2C	1.1394	0.0155	0.188	0.327	-0.1151	0.193
ROMO1	0.4627	0.0336	-0.9708	0.00111	0.034	0.361
ABHD5	0.765	0.0302	-0.9679	0.00979	0.2055	0.0385
POR	0.6473	0.0157	Low expression	Low expression	Low expression	Low expression
LTB4R	0.6431	0.0157	0.1204	0.446	-0.2956	0.0589
CHMP4B	0.5422	0.0213	-0.9657	0.0237	0.0593	0.515
CD55	0.8773	0.0158	-0.1621	0.387	-0.2667	0.263
YME1L1	0.6641	0.0158	Low expression	Low expression	Low expression	Low expression
BUD31	0.4002	0.0159	Low expression	Low expression	Low expression	Low expression
KRT1	1.9583	4.74e-06	-0.9655	0.021	-0.1712	0.365
CSK	0.5538	0.0161	Low expression	Low expression	Low expression	Low expression
CDH3	1.2913	0.000681	-0.9623	0.0173	-0.3786	0.0298
TAX1BP1	0.6819	0.0162	-0.4459	0.0993	0.1857	0.0663
PON2	0.636	0.0163	-0.252	0.204	-0.2206	0.0328
S100A11	0.5076	0.0411	-0.9614	0.00174	-0.1971	0.0739
C1orf68	0.7526	0.0164	0.1353	0.423	2.4351	3.8e-11
SMTN	0.9348	0.0165	Low expression	Low expression	Low expression	Low expression
TNFRSF1A	0.5086	0.00509	-0.9585	0.00136	0.0307	0.401
SNU13	0.3087	0.017	-0.2809	0.317	-0.0341	0.525
RAB7A	0.6181	0.0141	-0.953	0.00417	0.0463	0.376
BCL2L1	0.8808	0.0171	-1.2956	0.0631	0.0902	0.281
SLC31A1	0.6899	0.00455	-0.9511	0.00149	-0.0108	0.493
TLCD2	0.7152	0.0172	Low expression	Low expression	Low expression	Low expression
GLB1L2	0.8484	0.0172	Low expression	Low expression	Low expression	Low expression
RND3	0.7987	0.00738	-0.9473	0.00673	-0.5364	0.178
CCDC69	0.8201	0.0174	Low expression	Low expression	Low expression	Low expression
OS9	0.352	0.0174	Low expression	Low expression	Low expression	Low expression
NDEL1	0.9872	0.0132	-0.9387	0.0103	-0.0873	0.537
MAP4	0.731	0.0376	-0.9357	0.00483	0.0534	0.317
UBE3C	0.4528	0.0176	-0.3754	0.0692	-0.2594	0.0738
BTBD6	1.0353	0.0177	-0.1898	0.364	0.0212	0.509
ETS2	0.9764	0.00307	-0.9344	0.0379	0.2018	0.0792
ZSWIM4	0.7823	0.0177	Low expression	Low expression	Low expression	Low expression
UBA6	0.5216	0.0178	-0.1863	0.317	-0.1899	0.0812
RBM3	0.4312	0.0385	-0.9261	0.00207	0.0686	0.26
CCT6A	0.393	0.0181	0.5794	0.13	-0.2825	0.0821
MAPK6	1.2335	8.77e-05	-0.9252	0.0015	-0.1466	0.164
WFDC12	2.1003	5.91e-08	-0.922	0.0392	2.2883	1.82e-06
SEMA4B	0.526	0.0183	-0.3915	0.128	-0.0963	0.282
MAST4	0.568	0.0185	-0.4326	0.0563	-0.1695	0.1
ILRUN	0.4766	0.0186	Low expression	Low expression	Low expression	Low expression
IER2	0.7031	0.00162	-0.9109	0.000406	-0.17	0.32
MALL	0.7018	0.0188	-0.6001	0.177	0.27	0.107
CGN	0.9049	0.00307	-0.9097	0.0293	0.7913	0.00252
TTC39B	0.6544	0.00878	-0.9096	0.00397	0.0672	0.253
G6PD	0.7376	0.0109	-0.9082	0.028	-0.1021	0.231
RABGEF1	0.5991	0.0138	-0.9023	0.00417	-0.1361	0.402
CDC37	0.3139	0.0193	-0.5448	0.102	-0.0554	0.513
TFG	0.4486	0.0195	Low expression	Low expression	Low expression	Low expression
AP1G2	0.8005	0.0195	-0.1581	0.492	-0.0265	0.701
GOLGA7	1.165	0.0196	0.1093	0.586	-0.1493	0.587
PRDX1	0.4099	0.02	Low expression	Low expression	Low expression	Low expression
MFSD1	0.4235	0.0202	Low expression	Low expression	Low expression	Low expression
WDR20	0.9147	0.0203	0.1011	0.457	-0.2919	0.198
OXCT1	0.4233	0.0204	Low expression	Low expression	Low expression	Low expression
RHBDF2	0.4553	0.0205	Low expression	Low expression	Low expression	Low expression
TRAPPC5	0.3571	0.0206	-0.6443	0.124	-0.0046	0.713
DEFB4A	0.934	0.0206	Low expression	Low expression	Low expression	Low expression
RAB38	0.7334	0.025	-0.9018	0.0008	-0.2099	0.174
FOSL2	0.96	0.0207	-0.5866	0.135	0.1761	0.27
FAM214A	0.5233	0.0293	-0.8885	0.0323	0.2693	0.0774
KDM5B	0.4735	0.0209	Low expression	Low expression	Low expression	Low expression
ALAS1	0.8355	0.000871	-0.8825	0.0174	-0.1938	0.184
HR	0.5992	0.00445	-0.8772	0.00704	0.0457	0.323
ZNF562	0.5599	0.0212	Low expression	Low expression	Low expression	Low expression
NECTIN1	0.6525	0.0212	-1.104	0.466	-0.0005	0.988
TMED2	0.321	0.0417	-0.8751	0.015	0.0337	0.435
VDAC1	0.4808	0.0213	Low expression	Low expression	Low expression	Low expression
SEC14L1	0.7853	0.0213	-0.1793	0.331	0.0145	0.516
PCGF3	1.0068	0.0213	-0.29	0.275	0.2653	0.0892
PHLDA2	0.814	0.0214	Low expression	Low expression	Low expression	Low expression
ANGPTL4	0.8979	0.0214	Low expression	Low expression	Low expression	Low expression
R3HDM4	0.8619	0.00134	-0.8741	0.00115	-0.0773	0.344
NFKBIZ	0.5533	0.0214	-0.2076	0.501	-0.0918	0.573
ERRFI1	0.7312	0.0216	-0.2209	0.269	-0.0695	0.497
SERPINA12	0.9385	0.0216	-0.4068	0.182	0.9519	0.000533
AHCYL1	0.5455	0.0216	Low expression	Low expression	Low expression	Low expression
EREG	1.6899	3.26e-06	-0.8702	0.026	0.1469	0.273
TPGS2	0.3333	0.0219	-0.1631	0.357	-0.0417	0.437
OASL	1.1117	0.0222	Low expression	Low expression	Low expression	Low expression
S100A14	0.5419	0.0458	-0.8699	0.0285	-0.163	0.333
SOWAHC	0.7582	0.0227	-0.8676	0.0147	0.1961	0.0731
RELCH	0.5685	0.0227	Low expression	Low expression	Low expression	Low expression
APLP2	0.4212	0.0483	-0.8674	0.0069	0.0312	0.382
TRIP12	0.3477	0.0176	-0.8627	0.0231	0.0781	0.234
ZNF662	0.7445	0.0228	Low expression	Low expression	Low expression	Low expression
PSMD1	0.3126	0.023	Low expression	Low expression	Low expression	Low expression
EIF3J	0.3993	0.023	-0.3143	0.14	-0.4428	0.0296
MIGA2	0.478	0.0232	-0.2759	0.2	-0.0847	0.29
C1orf122	0.5509	0.0233	-0.0015	0.51	-0.1041	0.265
AMD1	0.4286	0.0234	Low expression	Low expression	Low expression	Low expression
PSMD11	0.7196	0.000876	-0.8626	0.00455	-0.0818	0.221
PRCC	0.4421	0.0236	Low expression	Low expression	Low expression	Low expression
MAP4K4	0.7199	0.00609	-0.8562	0.00482	-0.0464	0.426
COX8A	0.5098	0.0239	Low expression	Low expression	Low expression	Low expression
GALNT1	0.8667	0.0241	-0.4751	0.085	-0.3743	0.121
ARNTL2	0.8879	0.00188	-0.8338	0.00609	-0.3294	0.00817
DNM2	0.9846	0.00524	-0.8327	0.0417	0.1834	0.0836
ATG9B	0.778	0.0246	-0.3899	0.332	0.4422	0.162
NFE2L3	0.6653	0.0247	-0.8299	0.0717	-0.032	0.462
SMIM26	0.9669	0.0247	Low expression	Low expression	Low expression	Low expression
CSNK1A1	0.3441	0.0334	-0.8326	0.00465	-0.0094	0.508
CNN2	0.7762	0.000166	-0.8322	0.000695	-0.3123	0.156
KIF1B	0.6668	0.025	Low expression	Low expression	Low expression	Low expression
GJA1	0.6024	0.0251	-0.5933	0.12	-0.0454	0.48
DDX21	0.4714	0.0253	Low expression	Low expression	Low expression	Low expression
SGPP2	0.5059	0.0254	Low expression	Low expression	Low expression	Low expression
BSG	0.345	0.0257	Low expression	Low expression	Low expression	Low expression
KIAA0513	0.7067	0.0262	Low expression	Low expression	Low expression	Low expression
ATP6V1D	0.424	0.0409	-0.8319	0.00633	0.0257	0.381
DCTD	0.4059	0.0263	Low expression	Low expression	Low expression	Low expression
AKIRIN2	0.6135	0.0432	-0.8289	0.00699	-0.2069	0.111
GSN	0.6332	0.0265	Low expression	Low expression	Low expression	Low expression
LAMTOR3	0.5849	0.0265	Low expression	Low expression	Low expression	Low expression
RASGRP1	0.5392	0.0266	Low expression	Low expression	Low expression	Low expression
ELOF1	0.4157	0.0268	Low expression	Low expression	Low expression	Low expression
ZNF561	0.5239	0.0268	Low expression	Low expression	Low expression	Low expression
PPP6C	1.4272	0.00136	-0.8288	0.0319	-0.0718	0.616
PPP2CA	0.4328	0.0269	Low expression	Low expression	Low expression	Low expression
DBI	0.9292	0.00401	-0.8277	0.00327	-0.061	0.273
LRPAP1	0.52	0.0272	-0.0591	0.465	-0.0853	0.288
SIPA1L2	0.6209	0.0272	0.0844	0.448	-0.4913	0.0572
STK24	0.8617	0.0273	-0.6536	0.113	0.0621	0.421
TLE3	0.5698	0.0273	Low expression	Low expression	Low expression	Low expression
PSME1	0.6403	0.00763	-0.8256	0.00787	-0.0443	0.337
LTBR	0.6501	0.00496	-0.8178	0.0229	0.0951	0.23
ETHE1	1.0791	0.00141	-0.8118	0.00989	-0.4076	0.0362
TAOK1	1.0102	0.0137	-0.8087	0.0462	0.1143	0.269
NDUFB2	0.4336	0.0276	Low expression	Low expression	Low expression	Low expression
SEM1	0.3316	0.028	-0.5236	0.0643	0.025	0.508
HADHB	0.421	0.028	Low expression	Low expression	Low expression	Low expression
PPP3CA	0.5473	0.028	0.623	0.593	-0.1252	0.598
PIH1D1	0.3654	0.028	Low expression	Low expression	Low expression	Low expression
SLC25A25	0.4766	0.0281	Low expression	Low expression	Low expression	Low expression
EDEM3	0.4506	0.0281	Low expression	Low expression	Low expression	Low expression
CACUL1	0.4473	0.0282	Low expression	Low expression	Low expression	Low expression
CEP170B	0.8177	0.0282	-0.2409	0.333	-0.037	0.568
ARAP2	0.8469	0.0283	-0.4965	0.186	0.1405	0.254
SUCLG1	0.4037	0.0283	Low expression	Low expression	Low expression	Low expression
TOM1	0.4637	0.0322	-0.8032	0.0173	0.2406	0.0279
GATAD2A	0.6367	0.0288	-0.3786	0.152	-0.151	0.326
CFL1	0.4839	0.029	-0.3104	0.104	-0.3002	0.0212
TAB3	0.5635	0.029	Low expression	Low expression	Low expression	Low expression
GPR87	0.4841	0.0292	-0.579	0.2	-0.079	0.66
SND1	0.4634	0.0292	Low expression	Low expression	Low expression	Low expression
EIF4E	0.7686	0.000867	-0.7954	0.0029	-0.6415	0.0144
ST14	0.6731	0.00439	-0.7911	0.00046	-0.5959	0.0103
ATXN3	0.5803	0.0293	0.3289	0.124	-0.2146	0.293
ZDHHC20	0.5271	0.0294	-0.5203	0.299	0.0281	0.794
PTAFR	0.7217	0.00916	-0.7852	0.0393	-0.1368	0.192
PPP4C	0.4216	0.00528	-0.7837	0.00255	-0.2561	0.162
ATP2A2	0.7607	0.000902	-0.7682	0.00629	-0.0574	0.317
CWH43	0.44	0.038	-0.7681	0.0498	0.0197	0.47
PYCARD	0.4823	0.0298	Low expression	Low expression	Low expression	Low expression
MICOS10	0.5255	0.0339	-0.7666	0.00268	-0.195	0.219
GHITM	0.53	0.0301	Low expression	Low expression	Low expression	Low expression
CEBPD	0.7242	7.42e-05	-0.7586	0.0272	0.0356	0.385
OCIAD1	0.9544	0.0301	Low expression	Low expression	Low expression	Low expression
EIF6	0.6796	0.00886	-0.7505	0.000997	-0.4005	0.0304
NIBAN2	0.5127	0.0302	-0.1576	0.305	-0.2607	0.0264
MANSC1	0.547	0.0307	Low expression	Low expression	Low expression	Low expression
USP32	0.6588	0.031	-0.3493	0.0863	-0.1106	0.311
CARD14	0.8729	0.00215	-0.7485	0.011	-0.1532	0.305
CASP4	1.1251	0.000327	-0.7463	0.00863	-0.2267	0.0461
PDCD6	0.4714	0.0313	Low expression	Low expression	Low expression	Low expression
PLSCR1	0.6427	0.0313	Low expression	Low expression	Low expression	Low expression
PLCD3	0.7347	0.0313	0.1673	0.339	0.9179	0.00479
SQOR	0.4476	0.0313	Low expression	Low expression	Low expression	Low expression
GOLGA2	0.915	0.0314	Low expression	Low expression	Low expression	Low expression
RABAC1	0.4462	0.0314	Low expression	Low expression	Low expression	Low expression
UBE2M	0.4874	0.0315	Low expression	Low expression	Low expression	Low expression
EIF4A1	0.7894	0.00226	-0.7421	0.000132	-0.3895	0.0299
SYVN1	0.4248	0.0317	Low expression	Low expression	Low expression	Low expression
FAM110C	0.6957	0.0317	-0.4641	0.143	-0.3809	0.0129
TRAPPC3	1.2907	0.00636	-0.7376	0.0133	0.0464	0.32
TMED3	0.4485	0.0318	-0.805	0.177	0.0057	0.888
ANO9	0.6631	0.0319	0.174	0.272	0.1915	0.0924
LCE1C	0.7638	0.032	0.7453	0.123	2.4375	1.16e-09
ARID5B	0.4773	0.0321	-0.6306	0.0618	0.2792	0.0401
TRA2A	1.0646	0.0321	-0.0401	0.67	0.0201	0.715
CALCOCO1	0.5052	0.0425	-0.7372	0.0115	0.3844	0.000244
ERO1A	0.996	0.000268	-0.7321	0.00388	-0.5689	0.0686
WARS	0.6747	0.00833	-0.7193	0.00251	-0.7526	0.00511
TTC1	0.4533	0.0325	-0.3475	0.166	-0.1949	0.266
WDR26	0.9187	0.0296	-0.7177	0.0474	0.1927	0.0974
SGTA	0.4089	0.0328	Low expression	Low expression	Low expression	Low expression
FCHO1	0.8728	0.0329	-0.797	0.0711	0.7099	0.00897
WDR45B	0.3383	0.033	Low expression	Low expression	Low expression	Low expression
HSPA8	0.6672	0.0129	-0.7163	0.0323	-0.3516	0.00199
NOP9	0.3952	0.0334	Low expression	Low expression	Low expression	Low expression
SLC16A10	0.7831	0.000587	-0.706	0.0191	-0.0476	0.366
KRT10	1.7372	3.08e-07	-0.7029	0.0418	-0.0191	0.486
SNRPB	0.444	0.0336	-0.4483	0.0995	-0.1419	0.287
CCNC	0.2722	0.0338	Low expression	Low expression	Low expression	Low expression
EMB	1.46	4.94e-05	-0.7004	0.0294	-0.0227	0.369
KLF3	0.742	0.0271	-0.696	0.0459	0.1374	0.185
DDX58	1.3681	0.000433	-0.6952	0.0414	-0.1087	0.185
AMMECR1	0.458	0.0342	Low expression	Low expression	Low expression	Low expression
MYO1B	0.5202	0.0343	-0.2828	0.282	-0.7173	0.0261
PROM2	0.4053	0.0151	-0.6907	0.0202	0.0343	0.377
AGFG1	0.7956	0.00193	-0.6893	0.0179	-0.0802	0.46
PYGL	0.5477	0.0349	Low expression	Low expression	Low expression	Low expression
CNN3	0.5121	0.0349	-0.7078	0.111	-0.3836	0.156
AP2S1	0.541	0.0353	-0.3602	0.146	-0.2196	0.0473
MCL1	0.616	0.000256	-0.6866	0.00404	-0.1074	0.277
CDYL	0.8248	0.0355	Low expression	Low expression	Low expression	Low expression
ORMDL2	0.4661	0.0356	Low expression	Low expression	Low expression	Low expression
DDHD1	0.6107	0.0356	-0.2879	0.194	-0.2458	0.236
IDS	0.5961	0.0366	-0.3055	0.243	0.2241	0.0599
PPIB	0.454	0.0366	Low expression	Low expression	Low expression	Low expression
TMSB10	0.4677	0.0437	-0.6832	0.00346	-0.5705	0.00375
SEC13	0.6365	0.0367	-0.2704	0.166	-0.1426	0.138
TAP2	0.4625	0.0293	-0.6815	0.0366	-0.3072	0.0454
LRRC8B	0.6617	0.00298	-0.6802	0.00707	-0.5202	0.0235
HK2	1.0881	0.00275	-0.6683	0.039	-0.5372	0.0453
SLMAP	0.3286	0.0372	-0.2023	0.363	0.0739	0.504
SRPK1	0.8352	0.00467	-0.6658	0.0369	-0.0079	0.481
SLC41A1	0.4568	0.0376	-0.6978	0.0662	-0.1094	0.226
NSDHL	0.4229	0.0376	Low expression	Low expression	Low expression	Low expression
DNAJC7	0.8953	0.0332	-0.662	0.0314	-0.0671	0.415
PSMA7	0.433	0.005	-0.6577	0.0179	-0.0985	0.186
PPP4R1	0.6403	0.0133	-0.6444	0.00076	-0.536	0.0124
EPS8L1	1.5713	0.000301	-0.6438	0.0363	0.4863	0.00316
IFNGR1	0.5933	0.0095	-0.6116	0.0214	-0.8717	0.00471
TOP1	0.4454	0.012	-0.6083	0.00799	-0.3535	0.0896
ACAT2	0.4054	0.0386	Low expression	Low expression	Low expression	Low expression
ARPC3	0.4167	0.0386	Low expression	Low expression	Low expression	Low expression
TMEM219	0.7889	0.0386	Low expression	Low expression	Low expression	Low expression
C12orf29	0.6168	0.0387	-0.7756	0.0736	0.0145	0.598
FGFR3	0.5914	0.039	-0.2397	0.336	-0.1637	0.33
ARPC5L	0.6154	0.00962	-0.6055	0.0133	-0.3915	0.0396
SEC11A	0.3256	0.0394	-0.4961	0.133	0.1354	0.191
ATP6V0D1	0.5789	0.0175	-0.6037	0.0177	-0.1683	0.0768
SDHB	0.4033	0.0396	Low expression	Low expression	Low expression	Low expression
ALDH2	0.5266	0.0238	-0.6005	0.0195	-0.1564	0.219
TPD52L2	0.4564	0.0273	-0.6	0.0207	-0.1754	0.241
GNL3	0.4521	0.0401	-0.2705	0.172	-0.26	0.14
RAB11A	0.4837	0.0297	-0.5946	0.00806	-0.4035	0.0747
ARPC2	0.3582	0.0403	-0.2778	0.111	-0.2336	0.122
POLDIP2	0.3712	0.0285	-0.5928	0.0208	-0.0649	0.335
PSMD4	0.3551	0.0405	Low expression	Low expression	Low expression	Low expression
ARPC4	0.3359	0.0405	-0.9705	0.0587	-0.0433	0.725
PARP9	0.5727	0.0407	Low expression	Low expression	Low expression	Low expression
MYCBP2	0.7944	0.0407	-0.4681	0.186	0.1251	0.273
RAET1E	0.4911	0.0407	Low expression	Low expression	Low expression	Low expression
DEFB1	1.0365	0.0409	-0.3961	0.306	-0.0428	0.655
MAPK7	1.4799	0.00016	-0.5902	0.0271	-0.2697	0.173
MYNN	1.1057	0.041	Low expression	Low expression	Low expression	Low expression
PAWR	0.5054	0.041	0.0993	0.449	-0.0074	0.449
CRELD2	0.3568	0.0411	Low expression	Low expression	Low expression	Low expression
PSMC5	0.5074	0.0295	-0.5798	0.0364	-0.0624	0.438
RAC1	0.2811	0.0412	-0.7359	0.186	-0.0044	0.813
TFDP1	0.3972	0.0415	Low expression	Low expression	Low expression	Low expression
TAPBP	0.4421	0.0244	-0.5728	0.013	-0.1129	0.326
UGCG	1.2539	0.000568	-0.5633	0.0185	-0.3589	0.0799
ABI1	0.471	0.0418	Low expression	Low expression	Low expression	Low expression
PEA15	1.0874	0.0419	-0.1774	0.338	0.0387	0.492
RER1	0.4596	0.0369	-0.5595	0.0385	-0.003	0.492
COX6C	0.4734	0.0423	-0.1771	0.279	-0.4204	0.00728
RNASEK	0.4688	0.0423	-0.4233	0.182	-0.0289	0.528
RIPK4	0.4113	0.0424	Low expression	Low expression	Low expression	Low expression
BTG2	0.5442	0.0425	0.0672	0.532	0.0006	0.636
RAB5A	1.0976	0.00102	-0.5541	0.0445	-0.1063	0.39
LRRC8A	0.6082	0.0425	Low expression	Low expression	Low expression	Low expression
ATP6V0E1	0.2936	0.0426	Low expression	Low expression	Low expression	Low expression
HDGF	0.4844	0.0428	-0.451	0.0806	-0.1129	0.183
PSMC4	0.5648	0.00416	-0.5522	0.00411	-0.5334	0.00749
MAP7D1	0.504	0.0342	-0.541	0.0457	-0.0024	0.475
COLGALT1	0.3081	0.0441	0.221	0.36	-0.1015	0.289
ANKRD13D	0.2894	0.0446	Low expression	Low expression	Low expression	Low expression
DYNC1LI1	0.7744	0.0448	Low expression	Low expression	Low expression	Low expression
EHBP1L1	0.422	0.0188	-0.5332	0.0378	-0.1499	0.111
PRKAG1	0.4051	0.0451	Low expression	Low expression	Low expression	Low expression
MED8	0.5522	0.0227	-0.5243	0.0318	-0.2115	0.0836
ITM2B	0.7617	0.0455	-0.4644	0.477	-0.0155	0.82
GSPT1	0.486	0.0457	Low expression	Low expression	Low expression	Low expression
ADAR	0.61	0.00309	-0.5231	0.0276	-0.0909	0.242
PSMA5	0.4022	0.0459	Low expression	Low expression	Low expression	Low expression
FBXO46	0.4838	0.0463	Low expression	Low expression	Low expression	Low expression
HDLBP	0.2591	0.0465	Low expression	Low expression	Low expression	Low expression
MAP3K11	0.3809	0.0467	Low expression	Low expression	Low expression	Low expression
TPM4	0.4605	0.00672	-0.5027	0.0283	-0.6811	0.00462
STRN	0.7279	0.0469	-0.6335	0.0749	0.0963	0.259
ATP6V1B2	0.4102	0.0118	-0.4931	0.0378	-0.1021	0.252
CDC42SE1	0.3781	0.0474	-0.2809	0.152	-0.1645	0.148
PSMD3	0.4686	0.0249	-0.4579	0.039	-0.1176	0.232
DSTN	1.1468	0.0476	-1.3937	0.0509	0.0056	0.952
RNF227	0.7444	0.0479	-0.1202	0.405	1.3277	3e-05
SIRPA	0.6403	0.0481	Low expression	Low expression	Low expression	Low expression
ACSS2	0.8705	0.0481	0.2283	0.41	-0.1365	0.368
ARHGAP32	0.445	0.0481	Low expression	Low expression	Low expression	Low expression
SQSTM1	0.9019	0.0481	-0.3477	0.127	0.1799	0.0455
ATP13A3	0.8568	0.0483	-0.4978	0.07	-0.2676	0.221
PNRC1	0.5769	0.0294	0.6299	0.0154	0.2351	0.0134
DDX60	0.4956	0.0483	Low expression	Low expression	Low expression	Low expression
NFE2L2	0.5294	0.0484	0.364	0.241	-0.0093	0.47
LITAF	0.4549	0.0484	-0.6364	0.0863	0.0883	0.281
SEC24A	0.4026	0.0485	Low expression	Low expression	Low expression	Low expression
SMAP1	0.353	0.0488	Low expression	Low expression	Low expression	Low expression
MARK3	0.8666	0.0492	Low expression	Low expression	Low expression	Low expression
RNF39	0.5953	0.0493	-0.0849	0.44	1.9158	2.78e-06
DEGS1	0.698	0.0497	-0.4523	0.133	0.3939	0.117
TMX2	0.4499	0.0499	Low expression	Low expression	Low expression	Low expression

### Sheet: Supplementary Table 23
Supplementary Table 23. Gene set enrichment analysis at week 16 versus baseline under IL-23 inhibition, by spatial cluster.
Pathway	Database	Cluster_id	ES	NES	P	Padj
REACTOME_TRANSLOCATION_OF_SLC2A4_GLUT4_TO_THE_PLASMA_MEMBRANE	Reactome	SPRR2F+KCs	-0.885607	-2.28611	6.64161e-08	1.73346e-05
HALLMARK_MYC_TARGETS_V1	Hallmark	SPRR2F+KCs	-0.688343	-1.93169	8.60458e-05	0.00292556
REACTOME_CILIUM_ASSEMBLY	Reactome	SPRR2F+KCs	-0.797327	-2.05822	4.72393e-05	0.00308237
REACTOME_FORMATION_OF_THE_CORNIFIED_ENVELOPE	Reactome	SPRR2F+KCs	0.684952	1.86864	3.98643e-05	0.00308237
REACTOME_KERATINIZATION	Reactome	SPRR2F+KCs	0.684952	1.86864	3.98643e-05	0.00308237
REACTOME_INTERFERON_SIGNALING	Reactome	SPRR2F+KCs	-0.647251	-1.98073	0.000140456	0.00732514
REACTOME_ORGANELLE_BIOGENESIS_AND_MAINTENANCE	Reactome	SPRR2F+KCs	-0.689083	-2.00162	0.00019646	0.00732514
REACTOME_VESICLE_MEDIATED_TRANSPORT	Reactome	SPRR2F+KCs	-0.440122	-1.6719	0.000169086	0.00732514
REACTOME_CYTOKINE_SIGNALING_IN_IMMUNE_SYSTEM	Reactome	SPRR2F+KCs	-0.44287	-1.68965	0.00049723	0.0144197
REACTOME_MEMBRANE_TRAFFICKING	Reactome	SPRR2F+KCs	-0.432486	-1.65128	0.000492116	0.0144197
REACTOME_INFECTIOUS_DISEASE	Reactome	SPRR2F+KCs	-0.387683	-1.55329	0.000751021	0.0196016
REACTOME_ANTIMICROBIAL_MECHANISM_OF_IFN_STIMULATED_GENES	Reactome	SPRR2F+KCs	-0.65166	-1.85414	0.00103924	0.0230062
REACTOME_INNATE_IMMUNE_SYSTEM	Reactome	SPRR2F+KCs	-0.374432	-1.50567	0.0011459	0.0230062
REACTOME_VIRAL_INFECTION_PATHWAYS	Reactome	SPRR2F+KCs	-0.394013	-1.54058	0.00111771	0.0230062
REACTOME_METABOLISM_OF_RNA	Reactome	SPRR2F+KCs	-0.501759	-1.73466	0.00136062	0.0253658
REACTOME_COPI_INDEPENDENT_GOLGI_TO_ER_RETROGRADE_TRAFFIC	Reactome	SPRR2F+KCs	-0.751308	-1.87693	0.00187642	0.0326498
REACTOME_DENGUE_VIRUS_HOST_INTERACTIONS	Reactome	SPRR2F+KCs	-0.631822	-1.7977	0.00217285	0.0354446
REACTOME_ER_TO_GOLGI_ANTEROGRADE_TRANSPORT	Reactome	SPRR2F+KCs	-0.609488	-1.78215	0.00270743	0.0392577
REACTOME_TRANSPORT_TO_THE_GOLGI_AND_SUBSEQUENT_MODIFICATION	Reactome	SPRR2F+KCs	-0.609488	-1.78215	0.00270743	0.0392577
REACTOME_COPI_MEDIATED_ANTEROGRADE_TRANSPORT	Reactome	SPRR2F+KCs	-0.659533	-1.77638	0.0031315	0.0430169
REACTOME_GOLGI_TO_ER_RETROGRADE_TRANSPORT	Reactome	SPRR2F+KCs	-0.616251	-1.77416	0.00384129	0.0501289
REACTOME_THE_ROLE_OF_GTSE1_IN_G2_M_PROGRESSION_AFTER_G2_CHECKPOINT	Reactome	SPRR2F+KCs	-0.644882	-1.75537	0.00461984	0.0574181
REACTOME_INTRA_GOLGI_AND_RETROGRADE_GOLGI_TO_ER_TRAFFIC	Reactome	SPRR2F+KCs	-0.574061	-1.70375	0.00542871	0.0644042
REACTOME_L1CAM_INTERACTIONS	Reactome	SPRR2F+KCs	-0.660486	-1.73327	0.00577378	0.0655199
REACTOME_HSP90_CHAPERONE_CYCLE_FOR_STEROID_HORMONE_RECEPTORS_SHR_IN_THE_PRESENCE_OF_LIGAND	Reactome	SPRR2F+KCs	-0.704983	-1.77111	0.00612026	0.0665578
REACTOME_GAP_JUNCTION_TRAFFICKING_AND_REGULATION	Reactome	SPRR2F+KCs	-0.704909	-1.76101	0.00646083	0.0674511
REACTOME_FCGAMMA_RECEPTOR_FCGR_DEPENDENT_PHAGOCYTOSIS	Reactome	SPRR2F+KCs	-0.668656	-1.69241	0.00765324	0.0768267
REACTOME_HCMV_INFECTION	Reactome	SPRR2F+KCs	-0.648922	-1.70292	0.00879065	0.0791294
REACTOME_NUCLEAR_ENVELOPE_NE_REASSEMBLY	Reactome	SPRR2F+KCs	-0.720814	-1.78101	0.00879216	0.0791294
REACTOME_RHO_GTPASES_ACTIVATE_FORMINS	Reactome	SPRR2F+KCs	-0.647481	-1.73728	0.00851911	0.0791294
KEGG_ADHERENS_JUNCTION	KEGG_LEGACY	SPRR2F+KCs	-0.641332	-1.67922	0.00770202	0.0808712
KEGG_PATHOGENIC_ESCHERICHIA_COLI_INFECTION	KEGG_LEGACY	SPRR2F+KCs	-0.670662	-1.73707	0.0051757	0.0808712
REACTOME_MITOTIC_G2_G2_M_PHASES	Reactome	SPRR2F+KCs	-0.53211	-1.60155	0.00986264	0.085805
REACTOME_COPI_DEPENDENT_GOLGI_TO_ER_RETROGRADE_TRAFFIC	Reactome	SPRR2F+KCs	-0.649958	-1.6778	0.0111239	0.0881176
REACTOME_PROTEIN_FOLDING	Reactome	SPRR2F+KCs	-0.680025	-1.69885	0.0109406	0.0881176
REACTOME_TRANSLATION	Reactome	SPRR2F+KCs	-0.490511	-1.58785	0.0111413	0.0881176
HALLMARK_APICAL_JUNCTION	Hallmark	SPRR2F+KCs	-0.556882	-1.56277	0.00812509	0.0920844
HALLMARK_PROTEIN_SECRETION	Hallmark	SPRR2F+KCs	-0.672306	-1.73082	0.00602249	0.0920844
REACTOME_INTERFERON_SIGNALING	Reactome	SPKCs	-0.666054	-2.14931	3.23919e-09	1.76536e-06
HALLMARK_INTERFERON_GAMMA_RESPONSE	Hallmark	SPKCs	-0.721284	-2.14227	3.10648e-07	5.40292e-06
HALLMARK_MTORC1_SIGNALING	Hallmark	SPKCs	-0.663662	-2.09429	1.93759e-07	5.40292e-06
HALLMARK_MYC_TARGETS_V1	Hallmark	SPKCs	-0.619592	-2.02861	3.68381e-07	5.40292e-06
REACTOME_CYTOKINE_SIGNALING_IN_IMMUNE_SYSTEM	Reactome	SPKCs	-0.518141	-1.83195	1.53974e-07	2.1723e-05
REACTOME_INNATE_IMMUNE_SYSTEM	Reactome	SPKCs	-0.481959	-1.77222	1.59435e-07	2.1723e-05
REACTOME_METABOLISM_OF_RNA	Reactome	SPKCs	-0.477906	-1.75588	1.38172e-07	2.1723e-05
HALLMARK_OXIDATIVE_PHOSPHORYLATION	Hallmark	SPKCs	-0.547907	-1.82307	2.33537e-05	0.000256891
HALLMARK_INTERFERON_ALPHA_RESPONSE	Hallmark	SPKCs	-0.727357	-2.00019	6.42442e-05	0.000565349
HALLMARK_UNFOLDED_PROTEIN_RESPONSE	Hallmark	SPKCs	-0.634498	-1.88902	0.000101708	0.000745857
REACTOME_INTERFERON_GAMMA_SIGNALING	Reactome	SPKCs	-0.794247	-2.06033	9.17926e-06	0.00100054
REACTOME_ANTIMICROBIAL_MECHANISM_OF_IFN_STIMULATED_GENES	Reactome	SPKCs	-0.618645	-1.9276	1.50588e-05	0.00136785
REACTOME_INFECTIOUS_DISEASE	Reactome	SPKCs	-0.40672	-1.52782	2.88284e-05	0.00206853
REACTOME_VIRAL_INFECTION_PATHWAYS	Reactome	SPKCs	-0.412351	-1.53864	3.03638e-05	0.00206853
REACTOME_NEUTROPHIL_DEGRANULATION	Reactome	SPKCs	-0.48034	-1.6751	3.69713e-05	0.00223882
HALLMARK_EPITHELIAL_MESENCHYMAL_TRANSITION	Hallmark	SPKCs	0.693648	1.91212	0.000457017	0.00287268
REACTOME_INTERFERON_ALPHA_BETA_SIGNALING	Reactome	SPKCs	-0.809688	-1.99882	6.61762e-05	0.0036066
REACTOME_G_ALPHA_12_13_SIGNALLING_EVENTS	Reactome	SPKCs	0.737825	2.10376	7.99407e-05	0.0039607
REACTOME_RRNA_PROCESSING	Reactome	SPKCs	-0.611885	-1.84889	9.63561e-05	0.00437617
REACTOME_AEROBIC_RESPIRATION_AND_RESPIRATORY_ELECTRON_TRANSPORT	Reactome	SPKCs	-0.51271	-1.71172	0.000114796	0.00481262
REACTOME_GAP_JUNCTION_TRAFFICKING_AND_REGULATION	Reactome	SPKCs	-0.835158	-1.92773	0.000175989	0.00685101
REACTOME_TOLL_LIKE_RECEPTOR_CASCADES	Reactome	SPKCs	-0.612302	-1.80736	0.000372436	0.0135318
REACTOME_TOLL_LIKE_RECEPTOR_TLR1_TLR2_CASCADE	Reactome	SPKCs	-0.640659	-1.82984	0.000447404	0.0152397
HALLMARK_MYC_TARGETS_V2	Hallmark	SPKCs	-0.684374	-1.78061	0.00281635	0.0154899
REACTOME_RESPIRATORY_ELECTRON_TRANSPORT	Reactome	SPKCs	-0.526423	-1.69017	0.000577828	0.0185245
REACTOME_ANTIGEN_PROCESSING_CROSS_PRESENTATION	Reactome	SPKCs	-0.623639	-1.80247	0.000729432	0.0220856
REACTOME_THE_ROLE_OF_GTSE1_IN_G2_M_PROGRESSION_AFTER_G2_CHECKPOINT	Reactome	SPKCs	-0.664728	-1.83891	0.000816617	0.023424
HALLMARK_CHOLESTEROL_HOMEOSTASIS	Hallmark	SPKCs	-0.626696	-1.6798	0.00557487	0.0245294
HALLMARK_COMPLEMENT	Hallmark	SPKCs	-0.59511	-1.69867	0.00541911	0.0245294
HALLMARK_HYPOXIA	Hallmark	SPKCs	0.450222	1.52748	0.00645968	0.0258387
REACTOME_PKR_MEDIATED_SIGNALING	Reactome	SPKCs	-0.688272	-1.80791	0.00102105	0.0278236
REACTOME_METABOLISM_OF_WATER_SOLUBLE_VITAMINS_AND_COFACTORS	Reactome	SPKCs	-0.658452	-1.82155	0.00107738	0.0279606
REACTOME_CELL_DEATH_SIGNALLING_VIA_NRAGE_NRIF_AND_NADE	Reactome	SPKCs	0.624455	1.83948	0.00131155	0.0324906
REACTOME_HEDGEHOG_OFF_STATE	Reactome	SPKCs	-0.630401	-1.76481	0.00145913	0.0331463
REACTOME_NRAGE_SIGNALS_DEATH_THROUGH_JNK	Reactome	SPKCs	0.72736	1.87135	0.00145965	0.0331463
HALLMARK_INFLAMMATORY_RESPONSE	Hallmark	SPKCs	-0.604505	-1.66719	0.00919308	0.033708
REACTOME_RECYCLING_PATHWAY_OF_L1	Reactome	SPKCs	-0.772027	-1.79868	0.00206859	0.0450954
REACTOME_RRNA_MODIFICATION_IN_THE_NUCLEUS_AND_CYTOSOL	Reactome	SPKCs	-0.677324	-1.76882	0.0021821	0.0457401
REACTOME_NR1H3_NR1H2_REGULATE_GENE_EXPRESSION_LINKED_TO_CHOLESTEROL_TRANSPORT_AND_EFFLUX	Reactome	SPKCs	0.711688	1.83103	0.0025458	0.0497392
REACTOME_TRANSLOCATION_OF_SLC2A4_GLUT4_TO_THE_PLASMA_MEMBRANE	Reactome	SPKCs	-0.628373	-1.75733	0.00255541	0.0497392
REACTOME_SEMAPHORIN_INTERACTIONS	Reactome	SPKCs	0.666725	1.77398	0.00270551	0.050845
REACTOME_PROCESSING_OF_CAPPED_INTRON_CONTAINING_PRE_MRNA	Reactome	SPKCs	-0.435479	-1.4835	0.00298445	0.0542174
REACTOME_MITOTIC_G2_G2_M_PHASES	Reactome	SPKCs	-0.527536	-1.65869	0.0031953	0.0561755
REACTOME_METABOLISM_OF_VITAMINS_AND_COFACTORS	Reactome	SPKCs	-0.567828	-1.67441	0.00338868	0.0577134
HALLMARK_E2F_TARGETS	Hallmark	SPKCs	-0.50728	-1.51143	0.0215392	0.0676945
HALLMARK_IL6_JAK_STAT3_SIGNALING	Hallmark	SPKCs	-0.69341	-1.60717	0.0204892	0.0676945
REACTOME_SIGNALING_BY_HEDGEHOG	Reactome	SPKCs	-0.565615	-1.65084	0.0042671	0.0704718
REACTOME_DISORDERS_OF_TRANSMEMBRANE_TRANSPORTERS	Reactome	SPKCs	-0.536359	-1.60839	0.00469572	0.0710879
REACTOME_G2_M_CHECKPOINTS	Reactome	SPKCs	-0.57846	-1.67189	0.0046767	0.0710879
REACTOME_METABOLISM_OF_POLYAMINES	Reactome	SPKCs	-0.659175	-1.70994	0.00450585	0.0710879
REACTOME_HIV_INFECTION	Reactome	SPKCs	-0.464165	-1.51569	0.00526768	0.0775915
REACTOME_TRANSPORT_OF_MATURE_TRANSCRIPT_TO_CYTOPLASM	Reactome	SPKCs	-0.558736	-1.614	0.00572171	0.0820614
REACTOME_INTERLEUKIN_1_SIGNALING	Reactome	SPKCs	-0.558746	-1.62374	0.00625746	0.087444
REACTOME_DENGUE_VIRUS_GENOME_TRANSLATION_AND_REPLICATION	Reactome	SPKCs	-0.567411	-1.61118	0.00647034	0.0881584
REACTOME_TRANSLATION	Reactome	SPKCs	-0.479629	-1.55314	0.00678946	0.0902502
REACTOME_CYTOKINE_SIGNALING_IN_IMMUNE_SYSTEM	Reactome	KRT16+KCs	-0.505181	-1.8863	1.20595e-08	3.36459e-06
REACTOME_INNATE_IMMUNE_SYSTEM	Reactome	KRT16+KCs	-0.468924	-1.80538	8.74016e-09	3.36459e-06
HALLMARK_INTERFERON_GAMMA_RESPONSE	Hallmark	KRT16+KCs	-0.674468	-2.11262	1.48038e-07	6.51365e-06
REACTOME_METABOLISM_OF_RNA	Reactome	KRT16+KCs	-0.476737	-1.80657	4.64468e-08	8.63911e-06
REACTOME_INTERFERON_SIGNALING	Reactome	KRT16+KCs	-0.610744	-2.05315	8.11494e-08	1.13203e-05
HALLMARK_MYC_TARGETS_V1	Hallmark	KRT16+KCs	-0.562233	-1.90236	4.74791e-06	0.000104454
REACTOME_NEUTROPHIL_DEGRANULATION	Reactome	KRT16+KCs	-0.468326	-1.70455	2.03596e-05	0.00227214
REACTOME_VIRAL_INFECTION_PATHWAYS	Reactome	KRT16+KCs	-0.394399	-1.53711	2.8424e-05	0.00264343
HALLMARK_UNFOLDED_PROTEIN_RESPONSE	Hallmark	KRT16+KCs	-0.579649	-1.78313	0.00039168	0.00574465
REACTOME_INTERFERON_GAMMA_SIGNALING	Reactome	KRT16+KCs	-0.731981	-1.93464	8.00641e-05	0.00638225
HALLMARK_INTERFERON_ALPHA_RESPONSE	Hallmark	KRT16+KCs	-0.648866	-1.83288	0.000664757	0.00731233
HALLMARK_COMPLEMENT	Hallmark	KRT16+KCs	-0.561004	-1.72983	0.00108809	0.00957519
HALLMARK_INFLAMMATORY_RESPONSE	Hallmark	KRT16+KCs	-0.605516	-1.76911	0.00155217	0.00975653
HALLMARK_MYC_TARGETS_V2	Hallmark	KRT16+KCs	-0.664341	-1.78751	0.00137881	0.00975653
REACTOME_TOLL_LIKE_RECEPTOR_CASCADES	Reactome	KRT16+KCs	-0.601154	-1.85412	0.000175943	0.0122721
REACTOME_ANTIMICROBIAL_MECHANISM_OF_IFN_STIMULATED_GENES	Reactome	KRT16+KCs	-0.556033	-1.78744	0.000285381	0.0176936
REACTOME_INTERFERON_ALPHA_BETA_SIGNALING	Reactome	KRT16+KCs	-0.742015	-1.9289	0.00034155	0.0190585
HALLMARK_MTORC1_SIGNALING	Hallmark	KRT16+KCs	-0.467915	-1.56399	0.00403768	0.0222072
REACTOME_C_TYPE_LECTIN_RECEPTORS_CLRS	Reactome	KRT16+KCs	-0.572209	-1.76063	0.000443381	0.0224915
REACTOME_CARGO_TRAFFICKING_TO_THE_PERICILIARY_MEMBRANE	Reactome	KRT16+KCs	-0.755087	-1.87308	0.000535976	0.0249229
REACTOME_G_ALPHA_12_13_SIGNALLING_EVENTS	Reactome	KRT16+KCs	0.68973	1.97209	0.000649183	0.0278649
REACTOME_TOLL_LIKE_RECEPTOR_TLR1_TLR2_CASCADE	Reactome	KRT16+KCs	-0.594348	-1.746	0.000824836	0.0311278
REACTOME_TRANSPORT_OF_MATURE_TRANSCRIPT_TO_CYTOPLASM	Reactome	KRT16+KCs	-0.592073	-1.73721	0.000836769	0.0311278
REACTOME_NUCLEAR_ENVELOPE_NE_REASSEMBLY	Reactome	KRT16+KCs	-0.623874	-1.78379	0.0011075	0.038624
HALLMARK_ALLOGRAFT_REJECTION	Hallmark	KRT16+KCs	-0.583826	-1.60118	0.00843935	0.0412591
REACTOME_COOPERATION_OF_PREFOLDIN_AND_TRIC_CCT_IN_ACTIN_AND_TUBULIN_FOLDING	Reactome	KRT16+KCs	-0.790532	-1.85099	0.00132859	0.0427385
REACTOME_DISORDERS_OF_TRANSMEMBRANE_TRANSPORTERS	Reactome	KRT16+KCs	-0.543719	-1.68117	0.00160665	0.0427385
REACTOME_RECYCLING_PATHWAY_OF_L1	Reactome	KRT16+KCs	-0.784448	-1.83674	0.00160844	0.0427385
REACTOME_RRNA_PROCESSING	Reactome	KRT16+KCs	-0.579923	-1.73115	0.00152842	0.0427385
REACTOME_THE_ROLE_OF_GTSE1_IN_G2_M_PROGRESSION_AFTER_G2_CHECKPOINT	Reactome	KRT16+KCs	-0.64088	-1.78465	0.00154785	0.0427385
REACTOME_TRANSLOCATION_OF_SLC2A4_GLUT4_TO_THE_PLASMA_MEMBRANE	Reactome	KRT16+KCs	-0.603192	-1.72266	0.00193255	0.0490166
REACTOME_G2_M_CHECKPOINTS	Reactome	KRT16+KCs	-0.594366	-1.73413	0.00232158	0.0563235
HALLMARK_G2M_CHECKPOINT	Hallmark	KRT16+KCs	-0.480715	-1.50979	0.0153008	0.0612032
HALLMARK_OXIDATIVE_PHOSPHORYLATION	Hallmark	KRT16+KCs	-0.427008	-1.4727	0.014432	0.0612032
REACTOME_FC_EPSILON_RECEPTOR_FCERI_SIGNALING	Reactome	KRT16+KCs	-0.527413	-1.63076	0.00322917	0.0643527
REACTOME_NUCLEAR_ENVELOPE_BREAKDOWN	Reactome	KRT16+KCs	-0.647434	-1.71118	0.002806	0.0643527
REACTOME_PROCESSING_OF_CAPPED_INTRON_CONTAINING_PRE_MRNA	Reactome	KRT16+KCs	-0.42836	-1.50748	0.00302381	0.0643527
REACTOME_TCR_SIGNALING	Reactome	KRT16+KCs	-0.569932	-1.6619	0.00292415	0.0643527
REACTOME_TRNA_PROCESSING	Reactome	KRT16+KCs	-0.606902	-1.70857	0.00313607	0.0643527
REACTOME_ADAPTIVE_IMMUNE_SYSTEM	Reactome	KRT16+KCs	-0.379371	-1.4326	0.00365693	0.068019
REACTOME_SIGNALING_BY_INTERLEUKINS	Reactome	KRT16+KCs	-0.431862	-1.50116	0.00355028	0.068019
REACTOME_METABOLISM_OF_POLYAMINES	Reactome	KRT16+KCs	-0.660033	-1.73113	0.00417256	0.0684791
REACTOME_SEMA4D_IN_SEMAPHORIN_SIGNALING	Reactome	KRT16+KCs	0.761252	1.88461	0.00413703	0.0684791
REACTOME_SIGNALING_BY_HEDGEHOG	Reactome	KRT16+KCs	-0.569843	-1.69112	0.00383621	0.0684791
REACTOME_TRANSPORT_OF_THE_SLBP_DEPENDANT_MATURE_MRNA	Reactome	KRT16+KCs	-0.679988	-1.74827	0.00396149	0.0684791
REACTOME_FCERI_MEDIATED_NF_KB_ACTIVATION	Reactome	KRT16+KCs	-0.591144	-1.69021	0.00453311	0.0722707
REACTOME_FORMATION_OF_THE_CORNIFIED_ENVELOPE	Reactome	KRT16+KCs	-0.567152	-1.65473	0.00519431	0.0762743
REACTOME_KERATINIZATION	Reactome	KRT16+KCs	-0.567152	-1.65473	0.00519431	0.0762743
REACTOME_SLC_TRANSPORTER_DISORDERS	Reactome	KRT16+KCs	-0.632014	-1.67042	0.00497622	0.0762743
REACTOME_HEDGEHOG_OFF_STATE	Reactome	KRT16+KCs	-0.606032	-1.7019	0.00546567	0.0782011
REACTOME_METABOLISM_OF_WATER_SOLUBLE_VITAMINS_AND_COFACTORS	Reactome	KRT16+KCs	-0.614481	-1.67686	0.00567669	0.0789032
REACTOME_SIGNALING_BY_THE_B_CELL_RECEPTOR_BCR	Reactome	KRT16+KCs	-0.555798	-1.64944	0.00579755	0.0789032
REACTOME_ANTIGEN_PROCESSING_CROSS_PRESENTATION	Reactome	KRT16+KCs	-0.538409	-1.58167	0.00717103	0.0895461
REACTOME_DOWNSTREAM_SIGNALING_EVENTS_OF_B_CELL_RECEPTOR_BCR	Reactome	KRT16+KCs	-0.564692	-1.61271	0.00708055	0.0895461
REACTOME_NS1_MEDIATED_EFFECTS_ON_HOST_PATHWAYS	Reactome	KRT16+KCs	-0.658993	-1.69429	0.00722146	0.0895461
REACTOME_TRANSPORT_OF_MATURE_MRNAS_DERIVED_FROM_INTRONLESS_TRANSCRIPTS	Reactome	KRT16+KCs	-0.647167	-1.71541	0.00692573	0.0895461
REACTOME_RRNA_MODIFICATION_IN_THE_NUCLEUS_AND_CYTOSOL	Reactome	KRT16+KCs	-0.660855	-1.71792	0.00740692	0.0898492
REACTOME_SENSORY_PROCESSING_OF_SOUND	Reactome	KRT16+KCs	-0.716109	-1.69953	0.00795743	0.0925051
REACTOME_TRNA_PROCESSING_IN_THE_NUCLEUS	Reactome	KRT16+KCs	-0.617498	-1.63206	0.00781946	0.0925051
REACTOME_CLEC7A_DECTIN_1_SIGNALING	Reactome	KRT16+KCs	-0.54458	-1.61615	0.00840596	0.095725
REACTOME_INNATE_IMMUNE_SYSTEM	Reactome	GKCs	-0.557956	-1.61302	1.22799e-05	0.00305769
REACTOME_NEUTROPHIL_DEGRANULATION	Reactome	GKCs	-0.569909	-1.59858	0.000519398	0.0646651
REACTOME_TOLL_LIKE_RECEPTOR_TLR1_TLR2_CASCADE	Reactome	GKCs	-0.720329	-1.67606	0.00108955	0.0904325
REACTOME_INNATE_IMMUNE_SYSTEM	Reactome	CKCs	-0.69378	-1.76766	3.1716e-05	0.000856332
REACTOME_NEUTROPHIL_DEGRANULATION	Reactome	CKCs	-0.709025	-1.7145	0.00163261	0.0220402
REACTOME_CLASS_I_MHC_MEDIATED_ANTIGEN_PROCESSING_PRESENTATION	Reactome	CKCs	-0.714999	-1.53993	0.0152986	0.0864538
REACTOME_SIGNALING_BY_RHO_GTPASES_MIRO_GTPASES_AND_RHOBTB3	Reactome	CKCs	-0.685805	-1.56705	0.01601	0.0864538
REACTOME_TOLL_LIKE_RECEPTOR_CASCADES	Reactome	CKCs	-0.754692	-1.59725	0.0144507	0.0864538
HALLMARK_MYC_TARGETS_V1	Hallmark	BKCs	-0.620326	-2.0998	4.64355e-09	2.0896e-07
REACTOME_METABOLISM_OF_RNA	Reactome	BKCs	-0.46533	-1.73656	9.33978e-08	4.92206e-05
HALLMARK_INTERFERON_GAMMA_RESPONSE	Hallmark	BKCs	-0.665042	-2.02236	2.55489e-06	5.74851e-05
REACTOME_INNATE_IMMUNE_SYSTEM	Reactome	BKCs	-0.467784	-1.71909	7.26267e-07	0.000127581
REACTOME_INTERFERON_SIGNALING	Reactome	BKCs	-0.598529	-1.98424	4.93525e-07	0.000127581
REACTOME_NEUTROPHIL_DEGRANULATION	Reactome	BKCs	-0.524761	-1.82819	2.99658e-06	0.0003948
HALLMARK_INTERFERON_ALPHA_RESPONSE	Hallmark	BKCs	-0.690326	-1.98996	4.76779e-05	0.000715168
HALLMARK_MYC_TARGETS_V2	Hallmark	BKCs	-0.723909	-1.96355	8.09631e-05	0.000910834
REACTOME_CYTOKINE_SIGNALING_IN_IMMUNE_SYSTEM	Reactome	BKCs	-0.477415	-1.7148	1.15626e-05	0.00121869
HALLMARK_G2M_CHECKPOINT	Hallmark	BKCs	-0.537616	-1.74253	0.000178344	0.00135626
HALLMARK_UNFOLDED_PROTEIN_RESPONSE	Hallmark	BKCs	-0.617138		0.000180834	0.00135626
REACTOME_INTERFERON_ALPHA_BETA_SIGNALING	Reactome	BKCs	-0.804867	-2.0165	1.8845e-05	0.00165522
HALLMARK_MTORC1_SIGNALING	Hallmark	BKCs	-0.564907	-1.77586	0.000320765	0.00206206
REACTOME_ANTIGEN_PROCESSING_CROSS_PRESENTATION	Reactome	BKCs	-0.664253	-1.93933	4.10597e-05	0.00307227
REACTOME_RHO_GTPASE_EFFECTORS	Reactome	BKCs	-0.534939	-1.80051	4.66379e-05	0.00307227
HALLMARK_COMPLEMENT	Hallmark	BKCs	-0.635276	-1.83127	0.000806062	0.0045341
REACTOME_TOLL_LIKE_RECEPTOR_CASCADES	Reactome	BKCs	-0.649293	-1.89566	9.88661e-05	0.00578916
HALLMARK_E2F_TARGETS	Hallmark	BKCs	-0.510279	-1.65764	0.00127227	0.00598564
HALLMARK_OXIDATIVE_PHOSPHORYLATION	Hallmark	BKCs	-0.480987	-1.62814	0.00133014	0.00598564
REACTOME_RRNA_PROCESSING	Reactome	BKCs	-0.591829	-1.81074	0.000255203	0.0134492
REACTOME_INTERFERON_GAMMA_SIGNALING	Reactome	BKCs	-0.709252	-1.8463	0.00037595	0.0180114
REACTOME_DISORDERS_OF_TRANSMEMBRANE_TRANSPORTERS	Reactome	BKCs	-0.596001	-1.82272	0.000426638	0.0187365
REACTOME_INFECTIOUS_DISEASE	Reactome	BKCs	-0.376202	-1.42855	0.000469278	0.0190238
HALLMARK_EPITHELIAL_MESENCHYMAL_TRANSITION	Hallmark	BKCs	0.531826	1.64733	0.00546513	0.0204942
HALLMARK_HYPOXIA	Hallmark	BKCs	0.463795	1.57683	0.00531084	0.0204942
HALLMARK_PEROXISOME	Hallmark	BKCs	-0.597301	-1.70362	0.00630723	0.0218327
HALLMARK_MYOGENESIS	Hallmark	BKCs	0.537476	1.6667	0.00689873	0.0221745
REACTOME_CLASS_I_MHC_MEDIATED_ANTIGEN_PROCESSING_PRESENTATION	Reactome	BKCs	-0.477301	-1.63831	0.000641414	0.0241446
REACTOME_G2_M_CHECKPOINTS	Reactome	BKCs	-0.585413	-1.76658	0.000757421	0.0266107
REACTOME_ANTIMICROBIAL_MECHANISM_OF_IFN_STIMULATED_GENES	Reactome	BKCs	-0.543325	-1.72461	0.000856768	0.0282198
REACTOME_G_ALPHA_12_13_SIGNALLING_EVENTS	Reactome	BKCs	0.647436	1.91023	0.000939131	0.0283234
REACTOME_VIRAL_INFECTION_PATHWAYS	Reactome	BKCs	-0.384741	-1.45087	0.000967403	0.0283234
REACTOME_TOLL_LIKE_RECEPTOR_TLR1_TLR2_CASCADE	Reactome	BKCs	-0.665303	-1.8276	0.00115124	0.0319316
REACTOME_EXTRACELLULAR_MATRIX_ORGANIZATION	Reactome	BKCs	0.509445	1.77472	0.00121483	0.0320108
REACTOME_DEGRADATION_OF_THE_EXTRACELLULAR_MATRIX	Reactome	BKCs	0.631999	1.86468	0.00170777	0.042857
KEGG_ECM_RECEPTOR_INTERACTION	KEGG_LEGACY	BKCs	0.740931	1.93549	0.000650761	0.0494579
REACTOME_COLLAGEN_FORMATION	Reactome	BKCs	0.682608	1.86481	0.00239875	0.057461
REACTOME_METABOLISM_OF_POLYAMINES	Reactome	BKCs	-0.665482	-1.74256	0.00280962	0.064377
REACTOME_NUCLEAR_ENVELOPE_BREAKDOWN	Reactome	BKCs	-0.625908	-1.70653	0.0034458	0.075664
REACTOME_TRANSPORT_OF_MATURE_TRANSCRIPT_TO_CYTOPLASM	Reactome	BKCs	-0.559567	-1.68725	0.00362935	0.0765067
REACTOME_CELLULAR_RESPONSE_TO_HEAT_STRESS	Reactome	BKCs	-0.560997	-1.66417	0.0039027	0.0776831
REACTOME_CELL_CYCLE_CHECKPOINTS	Reactome	BKCs	-0.472664	-1.59092	0.00397997	0.0776831
REACTOME_ORC1_REMOVAL_FROM_CHROMATIN	Reactome	BKCs	-0.602265	-1.67222	0.00414906	0.0780912
REACTOME_MITOTIC_METAPHASE_AND_ANAPHASE	Reactome	BKCs	-0.46072	-1.55231	0.00465926	0.0846699
REACTOME_NUCLEAR_PORE_COMPLEX_NPC_DISASSEMBLY	Reactome	BKCs	-0.648712	-1.69298	0.00531124	0.0933008
REACTOME_CELL_CYCLE	Reactome	BKCs	-0.37857	-1.38319	0.00594984	0.0950171
REACTOME_PROCESSING_OF_CAPPED_INTRON_CONTAINING_PRE_MRNA	Reactome	BKCs	-0.426445	-1.49866	0.00577838	0.0950171
REACTOME_SLC_TRANSPORTER_DISORDERS	Reactome	BKCs	-0.635717	-1.67822	0.00567334	0.0950171
REACTOME_ACTIVATION_OF_NF_KAPPAB_IN_B_CELLS	Reactome	BKCs	-0.599226	-1.63378	0.00827695	0.0991353
REACTOME_AEROBIC_RESPIRATION_AND_RESPIRATORY_ELECTRON_TRANSPORT	Reactome	BKCs	-0.437725	-1.49655	0.00688345	0.0991353
REACTOME_APC_C_MEDIATED_DEGRADATION_OF_CELL_CYCLE_PROTEINS	Reactome	BKCs	-0.578348	-1.67062	0.00761648	0.0991353
REACTOME_APOPTOSIS	Reactome	BKCs	-0.496965	-1.55659	0.00657691	0.0991353
REACTOME_DENGUE_VIRUS_ATTACHMENT_AND_ENTRY	Reactome	BKCs	0.686962	1.77418	0.00711036	0.0991353
REACTOME_FCERI_MEDIATED_NF_KB_ACTIVATION	Reactome	BKCs	-0.577311	-1.60293	0.00822716	0.0991353
REACTOME_SARS_COV_INFECTIONS	Reactome	BKCs	-0.411599	-1.44222	0.00790998	0.0991353
REACTOME_TCR_SIGNALING	Reactome	BKCs	-0.579172	-1.65916	0.00781526	0.0991353
REACTOME_TRANSPORT_OF_SMALL_MOLECULES	Reactome	BKCs	-0.428736	-1.49752	0.00712198	0.0991353
REACTOME_TRANSPORT_OF_THE_SLBP_DEPENDANT_MATURE_MRNA	Reactome	BKCs	-0.6244	-1.64835	0.00792984	0.0991353
REACTOME_TRNA_PROCESSING_IN_THE_NUCLEUS	Reactome	BKCs	-0.600404	-1.61794	0.00784444	0.0991353

### Sheet: Supplementary Table 24
Supplementary Table 24. PROGENy pathway activity and CytoSig cytokine-response activity inference at week 16 versus baseline under IL-23 inhibition, by spatial cluster.
Cell Type	Source	Database	statistic	score	P	Padj
SPRR2F+KCs	IL12	CytoSig	ulm	-3.99402	6.80764e-05	0.00292729
SPRR2F+KCs	IL3	CytoSig	ulm	-3.63424	0.000288112	0.00450746
SPRR2F+KCs	IL22	CytoSig	ulm	-3.61141	0.000314474	0.00450746
SPRR2F+KCs	EGF	CytoSig	ulm	-3.42143	0.000639503	0.00574049
SPRR2F+KCs	TGFB3	CytoSig	ulm	3.40967	0.000667499	0.00574049
SPRR2F+KCs	IL36	CytoSig	ulm	-3.25104	0.0011751	0.00842158
SPRR2F+KCs	IL15	CytoSig	ulm	-3.15176	0.0016547	0.0101646
SPRR2F+KCs	MCSF	CytoSig	ulm	2.75329	0.00597037	0.0320908
SPRR2F+KCs	p53	PROGENy	mlm	2.85688	0.00433723	0.0607212
SPRR2F+KCs	GMCSF	CytoSig	ulm	-2.36235	0.0182854	0.0873635
SPRR2F+KCs	JAK-STAT	PROGENy	mlm	-2.33984	0.0194226	0.0918645
SPRR2F+KCs	PI3K	PROGENy	mlm	-2.22857	0.0259902	0.0918645
SPRR2F+KCs	NFkB	PROGENy	mlm	2.22474	0.026247	0.0918645
SPRR2F+KCs	TWEAK	CytoSig	ulm	-2.27441	0.0230805	0.0984955
SPRR2F+KCs	BMP4	CytoSig	ulm	2.22778	0.0260415	0.0984955
SPRR2F+KCs	LTA	CytoSig	ulm	-2.20666	0.0274871	0.0984955
SPKCs	JAK-STAT	PROGENy	mlm	-10.725	1.80565e-26	2.52791e-25
SPKCs	TGFB3	CytoSig	ulm	10.1451	6.84518e-24	2.94343e-22
SPKCs	IL2	CytoSig	ulm	-9.32244	1.84598e-20	3.96885e-19
SPKCs	GMCSF	CytoSig	ulm	-9.17644	7.02641e-20	1.00712e-18
SPKCs	IL12	CytoSig	ulm	-9.12794	1.09066e-19	1.17246e-18
SPKCs	IL36	CytoSig	ulm	-8.62667	9.03023e-18	7.766e-17
SPKCs	BMP4	CytoSig	ulm	8.47472	3.28886e-17	2.35701e-16
SPKCs	IL15	CytoSig	ulm	-8.19085	3.4723e-16	2.13299e-15
SPKCs	IL22	CytoSig	ulm	-7.58535	4.11484e-14	2.21173e-13
SPKCs	EGF	CytoSig	ulm	-7.51139	7.20096e-14	3.44046e-13
SPKCs	HGF	CytoSig	ulm	-7.09356	1.54326e-12	6.63601e-12
SPKCs	EGFR	PROGENy	mlm	-7.14931	1.03563e-12	7.24939e-12
SPKCs	MCSF	CytoSig	ulm	6.33974	2.56185e-10	1.00145e-09
SPKCs	Activin A	CytoSig	ulm	6.30975	3.10485e-10	1.11257e-09
SPKCs	OSM	CytoSig	ulm	-6.28164	3.71519e-10	1.22887e-09
SPKCs	IL3	CytoSig	ulm	-6.14347	8.87665e-10	2.7264e-09
SPKCs	TWEAK	CytoSig	ulm	-6.10295	1.14206e-09	3.2739e-09
SPKCs	IL17A	CytoSig	ulm	-5.82191	6.2832e-09	1.68861e-08
SPKCs	BDNF	CytoSig	ulm	-5.74104	1.01214e-08	2.56011e-08
SPKCs	IL1B	CytoSig	ulm	-5.69203	1.34709e-08	3.21805e-08
SPKCs	IFN1	CytoSig	ulm	-5.65929	1.62853e-08	3.68563e-08
SPKCs	IL6	CytoSig	ulm	-5.55382	2.9799e-08	6.40679e-08
SPKCs	IL27	CytoSig	ulm	-5.52342	3.53998e-08	7.24854e-08
SPKCs	LTA	CytoSig	ulm	-5.4534	5.24584e-08	1.02532e-07
SPKCs	IL13	CytoSig	ulm	-5.1699	2.45882e-07	4.59692e-07
SPKCs	IL4	CytoSig	ulm	4.6971	2.72904e-06	4.88953e-06
SPKCs	PI3K	PROGENy	mlm	-4.88989	1.04943e-06	4.89732e-06
SPKCs	IFNG	CytoSig	ulm	-4.68709	2.86518e-06	4.92811e-06
SPKCs	TNFa	PROGENy	mlm	-4.76373	1.96938e-06	6.89284e-06
SPKCs	VEGFA	CytoSig	ulm	-4.44047	9.22307e-06	1.52535e-05
SPKCs	IL21	CytoSig	ulm	-4.39338	1.14546e-05	1.82425e-05
SPKCs	GDF11	CytoSig	ulm	4.34338	1.43847e-05	2.20908e-05
SPKCs	WNT3A	CytoSig	ulm	3.98635	6.83172e-05	0.000101298
SPKCs	BMP2	CytoSig	ulm	3.95291	7.8566e-05	0.000112611
SPKCs	TNFA	CytoSig	ulm	-3.90895	9.42605e-05	0.000130749
SPKCs	NO	CytoSig	ulm	3.63262	0.00028414	0.000381813
SPKCs	IFNL	CytoSig	ulm	-2.9666	0.00302926	0.00394721
SPKCs	LIF	CytoSig	ulm	-2.80654	0.00503239	0.00636449
SPKCs	CXCL12	CytoSig	ulm	-2.70635	0.00683212	0.00839375
SPKCs	BMP6	CytoSig	ulm	2.64159	0.00828454	0.00989542
SPKCs	Hypoxia	PROGENy	mlm	2.58172	0.00986689	0.0232001
SPKCs	NFkB	PROGENy	mlm	2.57907	0.00994289	0.0232001
SPKCs	IL1A	CytoSig	ulm	-2.24656	0.0247233	0.0287325
SPKCs	IL10	CytoSig	ulm	2.21965	0.0264991	0.0299858
SPKCs	Estrogen	PROGENy	mlm	-2.21333	0.0269323	0.0538646
SPKCs	MAPK	PROGENy	mlm	-2.07645	0.0379172	0.0663551
KRT16+KCs	JAK-STAT	PROGENy	mlm	-10.2806	1.65432e-24	2.31605e-23
KRT16+KCs	TGFB3	CytoSig	ulm	9.51273	2.999e-21	1.28957e-19
KRT16+KCs	IL12	CytoSig	ulm	-8.84294	1.336e-18	2.87241e-17
KRT16+KCs	IL15	CytoSig	ulm	-8.13086	5.52144e-16	7.91406e-15
KRT16+KCs	IL36	CytoSig	ulm	-8.03525	1.19554e-15	1.28521e-14
KRT16+KCs	IL2	CytoSig	ulm	-7.63652	2.73221e-14	2.3497e-13
KRT16+KCs	IL22	CytoSig	ulm	-7.47212	9.50271e-14	6.81027e-13
KRT16+KCs	EGF	CytoSig	ulm	-6.9418	4.45001e-12	2.73358e-11
KRT16+KCs	IFN1	CytoSig	ulm	-6.77285	1.43309e-11	7.70283e-11
KRT16+KCs	GDF11	CytoSig	ulm	6.67781	2.73396e-11	1.30623e-10
KRT16+KCs	GMCSF	CytoSig	ulm	-6.58314	5.15849e-11	2.21815e-10
KRT16+KCs	IL27	CytoSig	ulm	-6.45929	1.16867e-10	4.56844e-10
KRT16+KCs	BMP4	CytoSig	ulm	6.34734	2.41697e-10	8.66079e-10
KRT16+KCs	OSM	CytoSig	ulm	-6.1019	1.14032e-09	3.77183e-09
KRT16+KCs	MCSF	CytoSig	ulm	5.98369	2.35867e-09	7.24449e-09
KRT16+KCs	IL1B	CytoSig	ulm	-5.89078	4.13695e-09	1.18592e-08
KRT16+KCs	IL17A	CytoSig	ulm	-5.84013	5.60043e-09	1.50512e-08
KRT16+KCs	HGF	CytoSig	ulm	-5.80205	7.02089e-09	1.77587e-08
KRT16+KCs	IL6	CytoSig	ulm	-5.741	1.00592e-08	2.40304e-08
KRT16+KCs	IL4	CytoSig	ulm	5.73007	1.07239e-08	2.427e-08
KRT16+KCs	IFNG	CytoSig	ulm	-5.68947	1.35887e-08	2.92156e-08
KRT16+KCs	IL3	CytoSig	ulm	-5.2591	1.51789e-07	3.10806e-07
KRT16+KCs	LTA	CytoSig	ulm	-5.09731	3.59293e-07	7.02254e-07
KRT16+KCs	IL21	CytoSig	ulm	-4.98107	6.57101e-07	1.22849e-06
KRT16+KCs	IL13	CytoSig	ulm	-4.64003	3.58705e-06	6.30244e-06
KRT16+KCs	TWEAK	CytoSig	ulm	-4.63561	3.66421e-06	6.30244e-06
KRT16+KCs	Activin A	CytoSig	ulm	4.53063	6.04011e-06	9.98941e-06
KRT16+KCs	VEGFA	CytoSig	ulm	-4.3222	1.57972e-05	2.51584e-05
KRT16+KCs	PI3K	PROGENy	mlm	-4.34556	1.42134e-05	9.94939e-05
KRT16+KCs	LIF	CytoSig	ulm	-3.96563	7.43918e-05	0.000114245
KRT16+KCs	TNFA	CytoSig	ulm	-3.84149	0.000124049	0.000183935
KRT16+KCs	BDNF	CytoSig	ulm	-3.63848	0.000277464	0.000397698
KRT16+KCs	TNFa	PROGENy	mlm	-3.81573	0.000137693	0.000642566
KRT16+KCs	IFNL	CytoSig	ulm	-3.44997	0.00056603	0.000785138
KRT16+KCs	TGFb	PROGENy	mlm	3.66359	0.000251705	0.000880969
KRT16+KCs	Hypoxia	PROGENy	mlm	3.45314	0.000559463	0.0015665
KRT16+KCs	MAPK	PROGENy	mlm	-3.04721	0.00232382	0.00469917
KRT16+KCs	EGFR	PROGENy	mlm	-3.04389	0.00234958	0.00469917
KRT16+KCs	WNT3A	CytoSig	ulm	2.37261	0.0177067	0.0237934
KRT16+KCs	NO	CytoSig	ulm	2.32066	0.0203517	0.0265189
KRT16+KCs	IL1A	CytoSig	ulm	-2.21681	0.026688	0.0337524
KRT16+KCs	NFkB	PROGENy	mlm	2.14226	0.032229	0.0564008
KRT16+KCs	BMP2	CytoSig	ulm	1.95712	0.0503974	0.0619168
KRT16+KCs	TGFB1	CytoSig	ulm	1.93755	0.052743	0.0621981
KRT16+KCs	CXCL12	CytoSig	ulm	-1.93124	0.0535193	0.0621981
KRT16+KCs	CD40L	CytoSig	ulm	-1.79673	0.0724481	0.0819808
GKCs	IL36	CytoSig	ulm	-4.84649	1.38668e-06	5.96271e-05
GKCs	JAK-STAT	PROGENy	mlm	-4.5635	5.44398e-06	7.62157e-05
GKCs	IL17A	CytoSig	ulm	-3.73608	0.000193902	0.0041689
GKCs	IFN1	CytoSig	ulm	-3.44356	0.000589875	0.00845488
GKCs	TNFa	PROGENy	mlm	-3.21581	0.00132869	0.00930085
GKCs	IL22	CytoSig	ulm	-3.24363	0.00120608	0.0129653
GKCs	IFNL	CytoSig	ulm	-3.04777	0.00234564	0.0201725
GKCs	IL15	CytoSig	ulm	-2.84187	0.00454557	0.0297004
GKCs	IL1B	CytoSig	ulm	-2.82203	0.00483494	0.0297004
GKCs	IFNG	CytoSig	ulm	-2.73827	0.00624929	0.0335899
GKCs	IL6	CytoSig	ulm	-2.68529	0.00732636	0.0350037
GKCs	GMCSF	CytoSig	ulm	-2.52301	0.011738	0.0504734
GKCs	EGFR	PROGENy	mlm	-2.53631	0.0113042	0.0527529
GKCs	IL12	CytoSig	ulm	-2.37883	0.017492	0.063083
GKCs	IL27	CytoSig	ulm	-2.37645	0.0176046	0.063083
GKCs	TWEAK	CytoSig	ulm	-2.33391	0.0197317	0.0652662
GKCs	OSM	CytoSig	ulm	-2.28614	0.0223846	0.0687526
GKCs	IL21	CytoSig	ulm	-2.18649	0.0289332	0.0829419
GKCs	BMP4	CytoSig	ulm	2.14889	0.0318025	0.0854691
GKCs	TNFA	CytoSig	ulm	-2.10563	0.0354022	0.0895467
FBs	TGFb	PROGENy	mlm	-1.81415	0.0738211	0.0738211
ECs	TGFb	PROGENy	mlm	-3.63218	0.000353231	0.00388554
ECs	TNFa	PROGENy	mlm	-2.74319	0.00661052	0.0363579
ECs	BMP6	CytoSig	ulm	-3.33999	0.000984071	0.0423151
CKCs	TNFa	PROGENy	mlm	-3.16243	0.00167017	0.0217122
BKCs	IL2	CytoSig	ulm	-11.749	2.54725e-31	1.09532e-29
BKCs	GMCSF	CytoSig	ulm	-11.4541	7.09106e-30	1.52458e-28
BKCs	JAK-STAT	PROGENy	mlm	-11.1703	1.62298e-28	2.27217e-27
BKCs	IL15	CytoSig	ulm	-10.9593	1.5775e-27	2.26108e-26
BKCs	TGFB3	CytoSig	ulm	10.9318	2.11663e-27	2.27538e-26
BKCs	IL12	CytoSig	ulm	-10.779	1.07125e-26	9.21276e-26
BKCs	IL36	CytoSig	ulm	-10.7513	1.43439e-26	1.02798e-25
BKCs	EGF	CytoSig	ulm	-10.26	2.25264e-24	1.38376e-23
BKCs	IL22	CytoSig	ulm	-9.50988	3.32327e-21	1.78626e-20
BKCs	HGF	CytoSig	ulm	-9.09457	1.51228e-19	7.22535e-19
BKCs	BMP4	CytoSig	ulm	8.63122	8.86731e-18	3.81294e-17
BKCs	OSM	CytoSig	ulm	-7.90256	3.57306e-15	1.39674e-14
BKCs	IL17A	CytoSig	ulm	-7.67122	2.16314e-14	7.75124e-14
BKCs	IL3	CytoSig	ulm	-7.26937	4.38246e-13	1.44958e-12
BKCs	BDNF	CytoSig	ulm	-7.25004	5.04586e-13	1.5498e-12
BKCs	MCSF	CytoSig	ulm	6.89854	6.15111e-12	1.76332e-11
BKCs	VEGFA	CytoSig	ulm	-6.81617	1.08679e-11	2.92075e-11
BKCs	IL6	CytoSig	ulm	-6.53203	7.37036e-11	1.86427e-10
BKCs	IL27	CytoSig	ulm	-6.50996	8.52446e-11	2.0364e-10
BKCs	TWEAK	CytoSig	ulm	-6.45651	1.21021e-10	2.7389e-10
BKCs	IL1B	CytoSig	ulm	-6.38771	1.89259e-10	4.06907e-10
BKCs	LTA	CytoSig	ulm	-6.37814	2.01322e-10	4.12231e-10
BKCs	IL4	CytoSig	ulm	6.26453	4.16731e-10	8.1452e-10
BKCs	IL21	CytoSig	ulm	-6.16313	7.89519e-10	1.47606e-09
BKCs	Activin A	CytoSig	ulm	6.14242	8.98503e-10	1.60982e-09
BKCs	IFN1	CytoSig	ulm	-5.90736	3.78934e-09	6.51766e-09
BKCs	PI3K	PROGENy	mlm	-5.62776	1.96127e-08	1.37289e-07
BKCs	IL13	CytoSig	ulm	-5.28604	1.32203e-07	2.18644e-07
BKCs	EGFR	PROGENy	mlm	-5.30957	1.16357e-07	5.42998e-07
BKCs	IFNG	CytoSig	ulm	-5.096	3.64215e-07	5.80047e-07
BKCs	GDF11	CytoSig	ulm	4.98749	6.39728e-07	9.82439e-07
BKCs	BMP2	CytoSig	ulm	4.97144	6.94662e-07	1.03002e-06
BKCs	TNFA	CytoSig	ulm	-4.43784	9.35068e-06	1.34026e-05
BKCs	MAPK	PROGENy	mlm	-4.06268	4.952e-05	0.00017332
BKCs	LIF	CytoSig	ulm	-3.71558	0.000205725	0.00028536
BKCs	IL10	CytoSig	ulm	3.60641	0.000314551	0.000422678
BKCs	WNT3A	CytoSig	ulm	3.50958	0.00045415	0.000591771
BKCs	BMP6	CytoSig	ulm	3.32001	0.000908826	0.0011494
BKCs	Hypoxia	PROGENy	mlm	3.36965	0.000760342	0.00212896
BKCs	IFNL	CytoSig	ulm	-2.96347	0.00306123	0.00376093
BKCs	CXCL12	CytoSig	ulm	-2.77997	0.00546382	0.00652623
BKCs	NO	CytoSig	ulm	2.64457	0.00821397	0.00954597
BKCs	IL1A	CytoSig	ulm	-2.53935	0.0111463	0.0126129
BKCs	TRAIL	CytoSig	ulm	1.94407	0.0519622	0.0572917
BKCs	TNFa	PROGENy	mlm	-2.08888	0.0367868	0.0858358
BKCs	CD40L	CytoSig	ulm	-1.712	0.0869808	0.0935044

### Sheet: Supplementary Table 25
Supplementary Table 25. MultiNicheNet interactions at week 2 and week 16 of IL-23 pathway inhibition, tested for higher activity after treatment (week 2 or 16 > week 0) and for higher activity at baseline (week 0 > week 2 or 16), for all baseline-prioritised interactions and all other interactions scoring >= 0.75. Score, fold changes and direction from the corresponding IL-17 pathway inhibition analysis are given in separate columns (_IL17).
Baseline-prioritised interactions (Supplementary Table 8) and any other interaction scoring ≥ 0.75 are listed once per time point. _IL23 and _IL17 columns refer to each drug analysed against its own week 0; blank cells mean the interaction is not in that drug’s table. contrast: comparison listed (“Wn > W0”, higher after treatment; “W0 > Wn”, higher at baseline): the one scoring ≥ 0.75, the higher if both, or the one matching baseline_group if neither. score_vs_W0: score for “Wn > W0” rows, 1 − score for “W0 > Wn” rows (smaller = stronger reduction); display rescaling only. baseline_group: lesional-enriched, non-lesional-enriched or not prioritised at baseline; baseline_score: matching baseline score. lfc_ligand, lfc_receptor: scaled log fold change relative to week 0 (1 − value for “W0 > Wn” rows). direction: Reduced or Higher after treatment (score ≥ 0.75), Not prioritised, or Not in output. Contamination and spatial filters applied, CKCs excluded.
sender	receiver	ligand	receptor	timepoint	baseline_group	contrast_IL23	score_IL23	pass_0.75_IL23	score_vs_W0_IL23	baseline_score_IL23	lfc_ligand_IL23	lfc_receptor_IL23	frac_expr_IL23	direction_IL23	score_IL17	lfc_ligand_IL17	lfc_receptor_IL17	direction_IL17
SPRR2F+KCs	KRT16+KCs	VEGFA	GPC1	Week 2	Not prioritised at baseline	W0 > W2	0.8974	Yes	0.1026	0.7375	0.0653	0.2198	1	Reduced after treatment
GKCs	SPRR2F+KCs	IL36G	IL1RL2	Week 2	Lesional-enriched	W0 > W2	0.8814	Yes	0.1186	0.8535	0.1173	0.1407	0.8	Reduced after treatment				Not in output
KRT16+KCs	SPRR2F+KCs	IL36G	IL1RL2	Week 2	Lesional-enriched	W0 > W2	0.8767	Yes	0.1233	0.8533	0.0446	0.1407	0.8	Reduced after treatment				Not in output
FBs	T_cells	VCAN	ITGA4	Week 2	Lesional-enriched	W0 > W2	0.869	Yes	0.131	0.7996	0.3142	0.2314	1	Reduced after treatment	0.7647	0.3591	0.1787	Reduced after treatment
SPRR2F+KCs	T_cells	S100A9	ITGB2	Week 2	Lesional-enriched	W0 > W2	0.8673	Yes	0.1327	0.8368	0.0456	0.3837	1	Reduced after treatment	0.8516	0.0456	0.5633	Reduced after treatment
GKCs	KRT16+KCs	IL36G	IL1RL2	Week 2	Lesional-enriched	W0 > W2	0.8643	Yes	0.1357	0.8546	0.1173	0.6567	1	Reduced after treatment	0.8218	0.0402	0.2596	Reduced after treatment
KRT16+KCs	KRT16+KCs	HBEGF	CD82	Week 2	Lesional-enriched	W0 > W2	0.8636	Yes	0.1364	0.8383	0.1264	0.1676	0.8	Reduced after treatment	0.708	0.0492	0.5045	Not prioritised in listed comparison
BKCs	KRT16+KCs	EFNB1	EPHB3	Week 2	Lesional-enriched	W0 > W2	0.8625	Yes	0.1375	0.7715	0.1991	0.0435	1	Reduced after treatment	0.7853	0.3537	0.2516	Reduced after treatment
SPRR2F+KCs	SPRR2F+KCs	IL36A	IL1RL2	Week 2	Lesional-enriched	W0 > W2	0.8605	Yes	0.1395	0.8509	0.0276	0.1407	0.6	Reduced after treatment				Not in output
KRT16+KCs	T_cells	S100A9	ITGB2	Week 2	Lesional-enriched	W0 > W2	0.8604	Yes	0.1396	0.8137	0.0907	0.3837	1	Reduced after treatment	0.855	0.0123	0.5633	Reduced after treatment
KRT16+KCs	KRT16+KCs	IL36G	IL1RL2	Week 2	Lesional-enriched	W0 > W2	0.8596	Yes	0.1404	0.8544	0.0446	0.6567	1	Reduced after treatment	0.8123	0.0236	0.2596	Reduced after treatment
BKCs	SPRR2F+KCs	EFNB1	EPHA4	Week 2	Lesional-enriched	W0 > W2	0.8578	Yes	0.1422	0.7682	0.1991	0.0941	1	Reduced after treatment	0.6053	0.3537	0.7973	Not prioritised in listed comparison
KRT16+KCs	KRT16+KCs	HBEGF	CD44	Week 2	Lesional-enriched	W0 > W2	0.8566	Yes	0.1434	0.893	0.1264	0.1676	0.8	Reduced after treatment	0.7253	0.0492	0.3868	Not prioritised in listed comparison
Macro_Mono	KRT16+KCs	TGFBI	ITGA3	Week 2	Not prioritised at baseline	W0 > W2	0.8537	Yes	0.1463	0.6571	0.1784	0.0244	1	Reduced after treatment	0.7507	0.1501	0.1445	Reduced after treatment
SPRR2F+KCs	SPRR2F+KCs	IL36B	IL1RL2	Week 2	Lesional-enriched	W0 > W2	0.8519	Yes	0.1481	0.8374	0.1907	0.1407	0.8	Reduced after treatment				Not in output
KRT16+KCs	T_cells	CD82	ITGB2	Week 2	Not prioritised at baseline	W0 > W2	0.8487	Yes	0.1513	0.7386	0.189	0.3837	1	Reduced after treatment
SPRR2F+KCs	DCs	S100A8	ITGB2	Week 2	Lesional-enriched	W0 > W2	0.8462	Yes	0.1538	0.856	0.0261	0.1779	1	Reduced after treatment	0.7713	0.0433	0.126	Reduced after treatment
BKCs	SPKCs	EFNB1	EPHB4	Week 2	Not prioritised at baseline	W0 > W2	0.8443	Yes	0.1557	0.7213	0.1991	0.1898	1	Reduced after treatment	0.7856	0.3537	0.2737	Reduced after treatment
KRT16+KCs	KRT16+KCs	CDH3	CDH3	Week 2	Lesional-enriched	W0 > W2	0.8438	Yes	0.1562	0.8292	0.0917	0.0763	1	Reduced after treatment	0.5885	0.7626	0.7631	Not prioritised in listed comparison
SPRR2F+KCs	T_cells	S100A8	ITGB2	Week 2	Lesional-enriched	W0 > W2	0.8435	Yes	0.1565	0.8504	0.0261	0.3837	1	Reduced after treatment	0.8191	0.0433	0.5633	Reduced after treatment
KRT16+KCs	KRT16+KCs	TNFSF10	TNFRSF10A	Week 2	Not prioritised at baseline	W0 > W2	0.8433	Yes	0.1567	0.7355	0.2141	0.0228	1	Reduced after treatment
KRT16+KCs	DCs	S100A8	ITGB2	Week 2	Lesional-enriched	W0 > W2	0.843	Yes	0.157	0.8379	0.0468	0.1779	1	Reduced after treatment	0.7832	0.0177	0.126	Reduced after treatment
KRT16+KCs	T_cells	S100A8	ITGB2	Week 2	Lesional-enriched	W0 > W2	0.8403	Yes	0.1597	0.8323	0.0468	0.3837	1	Reduced after treatment	0.8309	0.0177	0.5633	Reduced after treatment
BKCs	BKCs	APP	NCSTN	Week 2	Not prioritised at baseline	W0 > W2	0.8387	Yes	0.1613	0.6236	0.5323	0.4403	1	Reduced after treatment
SPKCs	BKCs	APP	NCSTN	Week 2	Not prioritised at baseline	W0 > W2	0.8364	Yes	0.1636	0.5805	0.4041	0.4403	1	Reduced after treatment
SPRR2F+KCs	SPRR2F+KCs	IL36G	IL1RL2	Week 2	Lesional-enriched	W0 > W2	0.8363	Yes	0.1637	0.8839	0.1932	0.1407	0.8	Reduced after treatment				Not in output
SPRR2F+KCs	DCs	S100A9	ITGB2	Week 2	Lesional-enriched	W0 > W2	0.8362	Yes	0.1638	0.857	0.0456	0.1779	1	Reduced after treatment	0.8036	0.0456	0.126	Reduced after treatment
BKCs	KRT16+KCs	EFNB1	EPHA4	Week 2	Lesional-enriched	W0 > W2	0.8356	Yes	0.1644	0.7565	0.1991	0.2108	1	Reduced after treatment	0.6479	0.3537	0.821	Not prioritised in listed comparison
T_cells	SPRR2F+KCs	CCL19	ACKR2	Week 2	Lesional-enriched	W0 > W2	0.8342	Yes	0.1658	0.8364	0.1395	0.2974	0.8	Reduced after treatment	0.7173	0.2323	0.2487	Not prioritised in listed comparison
SPRR2F+KCs	BKCs	GJB6	GJB2	Week 2	Lesional-enriched	W0 > W2	0.8334	Yes	0.1666	0.8056	0.2208	0.0569	1	Reduced after treatment	0.7596	0.3169	0.0454	Reduced after treatment
SPKCs	T_cells	CD82	ITGB2	Week 2	Not prioritised at baseline	W0 > W2	0.8331	Yes	0.1669	0.7289	0.2504	0.3837	1	Reduced after treatment
SPRR2F+KCs	SPRR2F+KCs	GRN	SORT1	Week 2	Lesional-enriched	W0 > W2	0.8326	Yes	0.1674	0.7766	0.054	0.162	1	Reduced after treatment	0.6715	0.1309	0.3286	Not prioritised in listed comparison
KRT16+KCs	KRT16+KCs	NECTIN1	NECTIN1	Week 2	Lesional-enriched	W0 > W2	0.8319	Yes	0.1681	0.8544	0.1555	0.1379	1	Reduced after treatment	0.7909	0.2487	0.2257	Reduced after treatment
KRT16+KCs	BKCs	CDH3	CDH3	Week 2	Lesional-enriched	W0 > W2	0.8317	Yes	0.1683	0.8163	0.0917	0.2846	1	Reduced after treatment	0.6443	0.7626	0.4997	Not prioritised in listed comparison
Macro_Mono	BKCs	TGFBI	ITGB4	Week 2	Not prioritised at baseline	W0 > W2	0.8313	Yes	0.1687	0.7151	0.1784	0.4112	1	Reduced after treatment	0.7721	0.1501	0.484	Reduced after treatment
DCs	KRT16+KCs	ITGB2	CD82	Week 2	Lesional-enriched	W0 > W2	0.8299	Yes	0.1701	0.753	0.2018	0.1676	1	Reduced after treatment	0.6605	0.145	0.5045	Not prioritised in listed comparison
SPKCs	SPRR2F+KCs	RTN4	GJB2	Week 2	Not prioritised at baseline	W0 > W2	0.8299	Yes	0.1701	0.6903	0.3788	0.0457	1	Reduced after treatment
KRT16+KCs	DCs	S100A9	ITGB2	Week 2	Lesional-enriched	W0 > W2	0.8293	Yes	0.1707	0.8339	0.0907	0.1779	1	Reduced after treatment	0.807	0.0123	0.126	Reduced after treatment
KRT16+KCs	BKCs	LAMA5	BCAM	Week 2	Not prioritised at baseline	W0 > W2	0.828	Yes	0.172	0.5989	0.1341	0.1157	1	Reduced after treatment
KRT16+KCs	KRT16+KCs	HBEGF	CD9	Week 2	Lesional-enriched	W0 > W2	0.8272	Yes	0.1728	0.8209	0.1264	0.1986	0.8	Reduced after treatment	0.6184	0.0492	0.6966	Not prioritised in listed comparison
SPKCs	KRT16+KCs	EFNB1	EPHB3	Week 2	Not prioritised at baseline	W0 > W2	0.8271	Yes	0.1729	0.6806	0.2188	0.0435	1	Reduced after treatment
KRT16+KCs	SPKCs	JAG1	CD46	Week 2	Not prioritised at baseline	W0 > W2	0.8266	Yes	0.1734	0.6205	0.104	0.3333	1	Reduced after treatment
DCs	SPRR2F+KCs	CCL19	ACKR2	Week 2	Lesional-enriched	W0 > W2	0.8246	Yes	0.1754	0.8056	0.101	0.2974	0.8	Reduced after treatment	0.6869	0.0902	0.2487	Not prioritised in listed comparison
KRT16+KCs	KRT16+KCs	EFNB1	EPHB3	Week 2	Lesional-enriched	W0 > W2	0.8241	Yes	0.1759	0.7769	0.2725	0.0435	1	Reduced after treatment	0.7171	0.5692	0.2516	Not prioritised in listed comparison
Macro_Mono	DCs	SERPING1	C1R	Week 2	Lesional-enriched	W0 > W2	0.8234	Yes	0.1766	0.8821	0.2827	0.2592	1	Reduced after treatment	0.8107	0.1954	0.2455	Reduced after treatment
SPRR2F+KCs	KRT16+KCs	HBEGF	CD82	Week 2	Lesional-enriched	W0 > W2	0.8234	Yes	0.1766	0.7641	0.0384	0.1676	0.6	Reduced after treatment				Not in output
KRT16+KCs	SPKCs	TGFA	EGFR	Week 2	Not prioritised at baseline	W0 > W2	0.8232	Yes	0.1768	0.5954	0.1727	0.3959	1	Reduced after treatment
BKCs	SPKCs	BMP7	BMPR2	Week 2	Not prioritised at baseline	W0 > W2	0.8231	Yes	0.1769	0.6062	0.1824	0.3615	1	Reduced after treatment	0.8208	0.6665	0.8024	Higher after treatment
SPKCs	SPRR2F+KCs	EFNB1	EPHA4	Week 2	Not prioritised at baseline	W0 > W2	0.8224	Yes	0.1776	0.6773	0.2188	0.0941	1	Reduced after treatment
SPRR2F+KCs	KRT16+KCs	SPINT1	ST14	Week 2	Lesional-enriched	W0 > W2	0.8213	Yes	0.1787	0.874	0.0609	0.2539	1	Reduced after treatment	0.7725	0.3537	0.2116	Reduced after treatment
BKCs	SPKCs	EFNB1	EPHB3	Week 2	Non-lesional-enriched	W0 > W2	0.8195	Yes	0.1805	0.6845	0.1991	0.3927	1	Reduced after treatment	0.7008	0.3543	0.586	Not prioritised in listed comparison
KRT16+KCs	SPRR2F+KCs	EFNB1	EPHA4	Week 2	Lesional-enriched	W0 > W2	0.8194	Yes	0.1806	0.7736	0.2725	0.0941	1	Reduced after treatment	0.537	0.5692	0.7973	Not prioritised in listed comparison
KRT16+KCs	DCs	CD82	ITGB2	Week 2	Lesional-enriched	W0 > W2	0.819	Yes	0.181	0.7991	0.189	0.1779	1	Reduced after treatment	0.674	0.5051	0.126	Not prioritised in listed comparison
SPRR2F+KCs	T_cells	GRN	TNFRSF1B	Week 2	Not prioritised at baseline	W0 > W2	0.8189	Yes	0.1811	0.7047	0.054	0.2533	1	Reduced after treatment
DCs	SPKCs	ITGB2	CD82	Week 2	Not prioritised at baseline	W0 > W2	0.8188	Yes	0.1812	0.7307	0.2018	0.2233	1	Reduced after treatment
T_cells	T_cells	CCL22	CCR4	Week 2	Lesional-enriched	W0 > W2	0.8181	Yes	0.1819	0.7669	0.1925	0.2333	0.8	Reduced after treatment	0.734	0.0971	0.3395	Not prioritised in listed comparison
KRT16+KCs	BKCs	APP	NCSTN	Week 2	Not prioritised at baseline	W0 > W2	0.818	Yes	0.182	0.6707	0.4608	0.4403	1	Reduced after treatment
BKCs	KRT16+KCs	CDH3	CDH3	Week 2	Lesional-enriched	W0 > W2	0.8177	Yes	0.1823	0.8031	0.3181	0.0763	1	Reduced after treatment	0.6485	0.5041	0.7631	Not prioritised in listed comparison
SPRR2F+KCs	SPRR2F+KCs	GJB6	GJB2	Week 2	Lesional-enriched	W0 > W2	0.8176	Yes	0.1824	0.8966	0.2208	0.0457	1	Reduced after treatment	0.7558	0.3169	0.1691	Reduced after treatment
SPRR2F+KCs	SPRR2F+KCs	FAM3C	LAMP1	Week 2	Lesional-enriched	W0 > W2	0.8169	Yes	0.1831	0.7906	0.0902	0.0813	1	Reduced after treatment	0.4659	0.8235	0.4693	Not prioritised in listed comparison
SPRR2F+KCs	KRT16+KCs	HBEGF	CD44	Week 2	Lesional-enriched	W0 > W2	0.8163	Yes	0.1837	0.8188	0.0384	0.1676	0.6	Reduced after treatment				Not in output
KRT16+KCs	KRT16+KCs	NECTIN2	NECTIN2	Week 2	Not prioritised at baseline	W0 > W2	0.816	Yes	0.184	0.7424	0.1762	0.1557	1	Reduced after treatment
GKCs	SPRR2F+KCs	EFNA3	EPHA2	Week 2	Lesional-enriched	W0 > W2	0.8158	Yes	0.1842	0.7851	0.4115	0.0469	1	Reduced after treatment	0.8077	0.4086	0.0307	Reduced after treatment
KRT16+KCs	SPKCs	JAG1	NOTCH1	Week 2	Not prioritised at baseline	W0 > W2	0.8154	Yes	0.1846	0.6349	0.104	0.4078	1	Reduced after treatment	0.7864	0.6109	0.695	Higher after treatment
SPRR2F+KCs	SPRR2F+KCs	GJB2	GJB6	Week 2	Lesional-enriched	W0 > W2	0.8152	Yes	0.1848	0.8659	0.0591	0.1926	1	Reduced after treatment	0.7475	0.1983	0.3104	Not prioritised in listed comparison
BKCs	SPKCs	APP	GPC1	Week 2	Non-lesional-enriched	W0 > W2	0.8148	Yes	0.1852	0.6661	0.5323	0.2889	1	Reduced after treatment	0.7701	0.5597	0.7116	Higher after treatment
KRT16+KCs	SPRR2F+KCs	NECTIN1	NECTIN4	Week 2	Lesional-enriched	W0 > W2	0.8146	Yes	0.1854	0.8619	0.1555	0.2333	1	Reduced after treatment	0.7055	0.2487	0.6237	Not prioritised in listed comparison
BKCs	T_cells	CD82	ITGB2	Week 2	Not prioritised at baseline	W0 > W2	0.8145	Yes	0.1855	0.7499	0.4145	0.3837	1	Reduced after treatment
Macro_Mono	T_cells	TGFBI	ITGA4	Week 2	Not prioritised at baseline	W0 > W2	0.8133	Yes	0.1867	0.744	0.1784	0.2314	1	Reduced after treatment	0.7807	0.1501	0.1787	Reduced after treatment
KRT16+KCs	KRT16+KCs	LAMB3	ITGA3	Week 2	Not prioritised at baseline	W0 > W2	0.8132	Yes	0.1868	0.5176	0.172	0.0244	1	Reduced after treatment
SPKCs	SPKCs	APP	GPC1	Week 2	Non-lesional-enriched	W0 > W2	0.8125	Yes	0.1875	0.623	0.4041	0.2889	1	Reduced after treatment	0.7346	0.5651	0.7116	Not prioritised in listed comparison
SPRR2F+KCs	KRT16+KCs	OCLN	OCLN	Week 2	Not prioritised at baseline	W0 > W2	0.8122	Yes	0.1878	0.7466	0.1804	0.1363	1	Reduced after treatment	0.7894	0.8584	0.7721	Higher after treatment
BKCs	BKCs	BMP7	ACVR2A	Week 2	Not prioritised at baseline	W0 > W2	0.8118	Yes	0.1882	0.6421	0.1824	0.7595	1	Reduced after treatment
KRT16+KCs	BKCs	GJB6	GJB2	Week 2	Lesional-enriched	W0 > W2	0.8118	Yes	0.1882	0.7758	0.313	0.0569	1	Reduced after treatment	0.808	0.1212	0.0454	Reduced after treatment
KRT16+KCs	SPKCs	WNT4	NOTCH1	Week 2	Not prioritised at baseline	W0 > W2	0.8117	Yes	0.1883	0.5888	0.0609	0.4078	1	Reduced after treatment
SPRR2F+KCs	SPRR2F+KCs	OCLN	OCLN	Week 2	Lesional-enriched	W0 > W2	0.8116	Yes	0.1884	0.8342	0.1804	0.1576	1	Reduced after treatment	0.8524	0.8584	0.8772	Higher after treatment
BKCs	KRT16+KCs	WNT10A	LRP6	Week 2	Not prioritised at baseline	W0 > W2	0.8114	Yes	0.1886	0.6486	0.1358	0.293	1	Reduced after treatment
KRT16+KCs	KRT16+KCs	HBEGF	ERBB2	Week 2	Lesional-enriched	W0 > W2	0.8113	Yes	0.1887	0.8303	0.1264	0.3859	0.8	Reduced after treatment	0.6578	0.0492	0.8066	Not prioritised in listed comparison
GKCs	SPRR2F+KCs	RTN4	GJB2	Week 2	Not prioritised at baseline	W0 > W2	0.811	Yes	0.189	0.6541	0.2531	0.0457	1	Reduced after treatment
KRT16+KCs	SPRR2F+KCs	NECTIN1	NECTIN1	Week 2	Lesional-enriched	W0 > W2	0.811	Yes	0.189	0.8574	0.1555	0.1438	1	Reduced after treatment	0.7068	0.2487	0.3536	Not prioritised in listed comparison
KRT16+KCs	SPKCs	TGFA	ERBB2	Week 2	Not prioritised at baseline	W0 > W2	0.8109	Yes	0.1891	0.651	0.1727	0.5172	1	Reduced after treatment
KRT16+KCs	SPRR2F+KCs	RTN4	GJB2	Week 2	Lesional-enriched	W0 > W2	0.8109	Yes	0.1891	0.81	0.313	0.0457	1	Reduced after treatment	0.7123	0.585	0.1691	Not prioritised in listed comparison
SPRR2F+KCs	KRT16+KCs	IL36A	IL1RL2	Week 2	Lesional-enriched	W0 > W2	0.8101	Yes	0.1899	0.8368	0.0276	0.6567	0.6	Reduced after treatment	0.8381	0.0005	0.2596	Reduced after treatment
BKCs	BKCs	APP	GPC1	Week 2	Non-lesional-enriched	W0 > W2	0.81	Yes	0.19	0.5752	0.5323	0.5547	1	Reduced after treatment	0.7872	0.5597	0.7369	Higher after treatment
SPKCs	KRT16+KCs	NECTIN1	NECTIN1	Week 2	Lesional-enriched	W0 > W2	0.8098	Yes	0.1902	0.8061	0.365	0.1379	1	Reduced after treatment	0.7389	0.553	0.2257	Not prioritised in listed comparison
KRT16+KCs	KRT16+KCs	VEGFA	GPC1	Week 2	Not prioritised at baseline	W0 > W2	0.8097	Yes	0.1903	0.6246	0.2735	0.2198	1	Reduced after treatment
KRT16+KCs	SPKCs	NECTIN1	NECTIN1	Week 2	Lesional-enriched	W0 > W2	0.8092	Yes	0.1908	0.7792	0.1555	0.3427	1	Reduced after treatment	0.7501	0.2487	0.5422	Reduced after treatment
SPKCs	SPKCs	EFNB1	EPHB4	Week 2	Not prioritised at baseline	W0 > W2	0.8089	Yes	0.1911	0.6304	0.2188	0.1898	1	Reduced after treatment
Macro_Mono	KRT16+KCs	CFD	CFB	Week 2	Not prioritised at baseline	W0 > W2	0.8082	Yes	0.1918	0.6968	0.1543	0.0922	1	Reduced after treatment
KRT16+KCs	KRT16+KCs	HBEGF	EGFR	Week 2	Lesional-enriched	W0 > W2	0.8076	Yes	0.1924	0.821	0.1264	0.2877	0.8	Reduced after treatment	0.6967	0.0492	0.4572	Not prioritised in listed comparison
SPKCs	BKCs	APP	GPC1	Week 2	Non-lesional-enriched	W0 > W2	0.8076	Yes	0.1924	0.5321	0.4041	0.5547	1	Reduced after treatment	0.7517	0.5651	0.7369	Higher after treatment
SPRR2F+KCs	SPKCs	VEGFA	GPC1	Week 2	Not prioritised at baseline	W0 > W2	0.8072	Yes	0.1928	0.6911	0.0653	0.2889	1	Reduced after treatment
GKCs	SPRR2F+KCs	EFNA3	EPHA4	Week 2	Not prioritised at baseline	W0 > W2	0.807	Yes	0.193	0.7155	0.4115	0.0941	1	Reduced after treatment
KRT16+KCs	KRT16+KCs	LAMA5	ITGA3	Week 2	Not prioritised at baseline	W0 > W2	0.8066	Yes	0.1934	0.5752	0.1341	0.0244	1	Reduced after treatment
KRT16+KCs	SPKCs	EFNB1	EPHB4	Week 2	Not prioritised at baseline	W0 > W2	0.8059	Yes	0.1941	0.7267	0.2725	0.1898	1	Reduced after treatment
KRT16+KCs	SPKCs	ST14	PLAU	Week 2	Lesional-enriched	W0 > W2	0.8058	Yes	0.1942	0.7839	0.2844	0.1801	1	Reduced after treatment	0.7336	0.2339	0.3226	Not prioritised in listed comparison
BKCs	BKCs	CDH3	CDH3	Week 2	Lesional-enriched	W0 > W2	0.8057	Yes	0.1943	0.7902	0.3181	0.2846	1	Reduced after treatment	0.7043	0.5041	0.4997	Not prioritised in listed comparison
FBs	T_cells	FN1	ITGA4	Week 2	Not prioritised at baseline	W0 > W2	0.8056	Yes	0.1944	0.7016	0.5752	0.2314	0.8	Reduced after treatment	0.7697	0.2331	0.1787	Reduced after treatment
SPRR2F+KCs	BKCs	GRN	TNFRSF1A	Week 2	Not prioritised at baseline	W0 > W2	0.8053	Yes	0.1947	0.6653	0.054	0.4034	1	Reduced after treatment
KRT16+KCs	KRT16+KCs	WNT4	LRP6	Week 2	Not prioritised at baseline	W0 > W2	0.8051	Yes	0.1949	0.5591	0.0609	0.293	1	Reduced after treatment
DCs	T_cells	F13A1	ITGA4	Week 2	Not prioritised at baseline	W0 > W2	0.8049	Yes	0.1951	0.7395	0.394	0.2314	1	Reduced after treatment
FBs	DCs	THY1	ITGB2	Week 2	Lesional-enriched	W0 > W2	0.8048	Yes	0.1952	0.7956	0.4909	0.1779	1	Reduced after treatment	0.7203	0.2339	0.126	Not prioritised in listed comparison
SPRR2F+KCs	KRT16+KCs	GRN	TNFRSF1A	Week 2	Not prioritised at baseline	W0 > W2	0.804	Yes	0.196	0.6931	0.054	0.1285	1	Reduced after treatment
SPRR2F+KCs	KRT16+KCs	EPHA4	FGFR3	Week 2	Lesional-enriched	W0 > W2	0.8037	Yes	0.1963	0.7697	0.1094	0.1689	1	Reduced after treatment	0.5788	0.7869	0.0751	Not prioritised in listed comparison
SPRR2F+KCs	KRT16+KCs	NECTIN1	NECTIN1	Week 2	Lesional-enriched	W0 > W2	0.8037	Yes	0.1963	0.8572	0.1634	0.1379	1	Reduced after treatment	0.7166	0.3601	0.2257	Not prioritised in listed comparison
SPKCs	DCs	CD82	ITGB2	Week 2	Lesional-enriched	W0 > W2	0.8034	Yes	0.1966	0.7894	0.2504	0.1779	1	Reduced after treatment	0.7272	0.2487	0.126	Not prioritised in listed comparison
SPRR2F+KCs	KRT16+KCs	NECTIN4	NECTIN1	Week 2	Lesional-enriched	W0 > W2	0.8034	Yes	0.1966	0.8178	0.259	0.1379	1	Reduced after treatment	0.711	0.6299	0.2257	Not prioritised in listed comparison
KRT16+KCs	KRT16+KCs	TNFSF10	TNFRSF10B	Week 2	Not prioritised at baseline	W0 > W2	0.8031	Yes	0.1969	0.6775	0.2141	0.0625	0.8	Reduced after treatment
SPKCs	KRT16+KCs	PLAU	ST14	Week 2	Lesional-enriched	W0 > W2	0.803	Yes	0.197	0.7539	0.2055	0.2539	1	Reduced after treatment	0.7016	0.3291	0.2116	Not prioritised in listed comparison
BKCs	BKCs	EFNB1	EPHB4	Week 2	Lesional-enriched	W0 > W2	0.8027	Yes	0.1973	0.7537	0.1991	0.4734	1	Reduced after treatment	0.7539	0.3537	0.4674	Reduced after treatment
DCs	T_cells	CCL21	CCR7	Week 2	Lesional-enriched	W0 > W2	0.8027	Yes	0.1973	0.8375	0.0347	0.2889	0.6	Reduced after treatment	0.7763	0.2631	0.0793	Reduced after treatment
T_cells	T_cells	CCL19	CCR7	Week 2	Lesional-enriched	W0 > W2	0.8017	Yes	0.1983	0.8076	0.1395	0.2889	0.8	Reduced after treatment	0.7712	0.2323	0.0793	Reduced after treatment
SPRR2F+KCs	BKCs	SPINT1	ST14	Week 2	Lesional-enriched	W0 > W2	0.8015	Yes	0.1985	0.8473	0.0609	0.4834	1	Reduced after treatment	0.7667	0.3537	0.3024	Reduced after treatment
SPRR2F+KCs	KRT16+KCs	IL36B	IL1RL2	Week 2	Lesional-enriched	W0 > W2	0.8014	Yes	0.1986	0.8233	0.1907	0.6567	0.8	Reduced after treatment	0.7906	0.1363	0.2596	Reduced after treatment
KRT16+KCs	T_cells	PLAT	ITGB2	Week 2	Lesional-enriched	W0 > W2	0.8013	Yes	0.1987	0.8068	0.2368	0.3837	1	Reduced after treatment	0.6839	0.0656	0.5633	Not prioritised in listed comparison
SPKCs	KRT16+KCs	ZNRF3	LRP6	Week 2	Not prioritised at baseline	W0 > W2	0.8006	Yes	0.1994	0.5399	0.1971	0.293	1	Reduced after treatment
SPKCs	KRT16+KCs	EFNB1	EPHA4	Week 2	Not prioritised at baseline	W0 > W2	0.8002	Yes	0.1998	0.6657	0.2188	0.2108	1	Reduced after treatment	0.7798	0.6081	0.8216	Higher after treatment
SPRR2F+KCs	BKCs	APP	NCSTN	Week 2	Not prioritised at baseline	W0 > W2	0.8001	Yes	0.1999	0.6708	0.2637	0.4403	1	Reduced after treatment
SPRR2F+KCs	SPKCs	TGFA	EGFR	Week 2	Not prioritised at baseline	W0 > W2	0.7999	Yes	0.2001	0.6518	0.158	0.3959	0.8	Reduced after treatment
SPRR2F+KCs	KRT16+KCs	NECTIN4	NECTIN2	Week 2	Lesional-enriched	W0 > W2	0.7997	Yes	0.2003	0.784	0.259	0.1557	1	Reduced after treatment	0.6642	0.6299	0.5006	Not prioritised in listed comparison
SPKCs	SPKCs	JAG1	CD46	Week 2	Not prioritised at baseline	W0 > W2	0.7991	Yes	0.2009	0.6139	0.3342	0.3333	1	Reduced after treatment
BKCs	DCs	F11R	ITGB2	Week 2	Not prioritised at baseline	W0 > W2	0.7986	Yes	0.2014	0.7373	0.5347	0.1779	1	Reduced after treatment
KRT16+KCs	T_cells	CD82	CD37	Week 2	Lesional-enriched	W0 > W2	0.7985	Yes	0.2015	0.7684	0.189	0.6488	1	Reduced after treatment	0.7349	0.5051	0.3133	Not prioritised in listed comparison
SPRR2F+KCs	SPRR2F+KCs	EFNA3	EPHA2	Week 2	Lesional-enriched	W0 > W2	0.7981	Yes	0.2019	0.8319	0.3342	0.0469	1	Reduced after treatment	0.7631	0.5494	0.0307	Reduced after treatment
KRT16+KCs	KRT16+KCs	OCLN	OCLN	Week 2	Not prioritised at baseline	W0 > W2	0.7978	Yes	0.2022	0.6836	0.1543	0.1363	1	Reduced after treatment	0.7905	0.77	0.7721	Higher after treatment
Macro_Mono	BKCs	TGFBI	ITGA3	Week 2	Not prioritised at baseline	W0 > W2	0.7975	Yes	0.2025	0.7293	0.1784	0.5441	1	Reduced after treatment	0.8155	0.1501	0.2283	Reduced after treatment
BKCs	KRT16+KCs	EFNB1	ERBB2	Week 2	Lesional-enriched	W0 > W2	0.7974	Yes	0.2026	0.7618	0.1991	0.3859	1	Reduced after treatment	0.6897	0.3537	0.8066	Not prioritised in listed comparison
KRT16+KCs	SPRR2F+KCs	OCLN	OCLN	Week 2	Lesional-enriched	W0 > W2	0.7973	Yes	0.2027	0.756	0.1543	0.1576	1	Reduced after treatment	0.7869	0.77	0.8772	Higher after treatment
KRT16+KCs	KRT16+KCs	EFNB1	EPHA4	Week 2	Lesional-enriched	W0 > W2	0.7972	Yes	0.2028	0.7619	0.2725	0.2108	1	Reduced after treatment	0.7829	0.5697	0.8216	Higher after treatment
T_cells	T_cells	CCL22	CCR7	Week 2	Lesional-enriched	W0 > W2	0.797	Yes	0.203	0.8109	0.1925	0.2889	0.8	Reduced after treatment	0.7767	0.0971	0.0793	Reduced after treatment
BKCs	BKCs	BMP7	BMPR2	Week 2	Not prioritised at baseline	W0 > W2	0.7965	Yes	0.2035	0.5743	0.1824	0.8014	1	Reduced after treatment	0.7943	0.6665	0.7733	Higher after treatment
GKCs	KRT16+KCs	EFNA3	EPHA2	Week 2	Not prioritised at baseline	W0 > W2	0.7965	Yes	0.2035	0.7385	0.4115	0.1488	1	Reduced after treatment	0.8017	0.4086	0.0994	Reduced after treatment
FBs	DCs	CXCL12	CD4	Week 2	Lesional-enriched	W0 > W2	0.7963	Yes	0.2037	0.795	0.3603	0.5034	1	Reduced after treatment	0.5002	0.7354	0.9182	Not prioritised in listed comparison
SPRR2F+KCs	SPRR2F+KCs	GRN	TNFRSF1A	Week 2	Not prioritised at baseline	W0 > W2	0.7962	Yes	0.2038	0.7487	0.054	0.0338	1	Reduced after treatment
BKCs	SPKCs	EFNB1	EPHB6	Week 2	Non-lesional-enriched	W0 > W2	0.796	Yes	0.204	0.7087	0.1991	0.4947	1	Reduced after treatment	0.7325	0.3543	0.7682	Not prioritised in listed comparison
T_cells	KRT16+KCs	TIMP1	FGFR2	Week 2	Lesional-enriched	W0 > W2	0.796	Yes	0.204	0.7772	0.1483	0.1526	1	Reduced after treatment	0.6503	0.5133	0.6074	Not prioritised in listed comparison
KRT16+KCs	SPRR2F+KCs	GJB6	GJB2	Week 2	Lesional-enriched	W0 > W2	0.7959	Yes	0.2041	0.8668	0.313	0.0457	1	Reduced after treatment	0.8042	0.1212	0.1691	Reduced after treatment
BKCs	BKCs	JAG2	NOTCH1	Week 2	Non-lesional-enriched	W0 > W2	0.7955	Yes	0.2045	0.6259	0.448	0.3249	1	Reduced after treatment	0.7354	0.6629	0.7219	Not prioritised in listed comparison
KRT16+KCs	DCs	PLAT	ITGB2	Week 2	Lesional-enriched	W0 > W2	0.7952	Yes	0.2048	0.8152	0.2368	0.1779	1	Reduced after treatment	0.7209	0.0656	0.126	Not prioritised in listed comparison
KRT16+KCs	BKCs	WNT4	NOTCH1	Week 2	Not prioritised at baseline	W0 > W2	0.7951	Yes	0.2049	0.6319	0.0609	0.3249	1	Reduced after treatment
KRT16+KCs	SPKCs	JAG1	NOTCH3	Week 2	Not prioritised at baseline	W0 > W2	0.7951	Yes	0.2049	0.6531	0.104	0.5791	1	Reduced after treatment	0.7889	0.6109	0.594	Higher after treatment
KRT16+KCs	SPKCs	APP	GPC1	Week 2	Not prioritised at baseline	W0 > W2	0.794	Yes	0.206	0.7131	0.4608	0.2889	1	Reduced after treatment
SPRR2F+KCs	KRT16+KCs	GJB2	GJB6	Week 2	Lesional-enriched	W0 > W2	0.7937	Yes	0.2063	0.85	0.0591	0.2774	1	Reduced after treatment	0.7965	0.1983	0.1004	Reduced after treatment
KRT16+KCs	KRT16+KCs	PLAU	ST14	Week 2	Lesional-enriched	W0 > W2	0.7936	Yes	0.2064	0.7852	0.1617	0.2539	1	Reduced after treatment	0.7194	0.1655	0.2116	Not prioritised in listed comparison
T_cells	KRT16+KCs	ITGB2	CD82	Week 2	Not prioritised at baseline	W0 > W2	0.7936	Yes	0.2064	0.7431	0.4086	0.1676	1	Reduced after treatment
GKCs	KRT16+KCs	EFNA3	EPHA4	Week 2	Not prioritised at baseline	W0 > W2	0.7934	Yes	0.2066	0.6961	0.4115	0.2108	1	Reduced after treatment
SPRR2F+KCs	KRT16+KCs	AREG	ERBB2	Week 2	Lesional-enriched	W0 > W2	0.7934	Yes	0.2066	0.793	0.0293	0.3859	0.6	Reduced after treatment	0.653	0.4119	0.8066	Not prioritised in listed comparison
BKCs	SPRR2F+KCs	CCL2	ACKR2	Week 2	Lesional-enriched	W0 > W2	0.7933	Yes	0.2067	0.8423	0.1604	0.2974	0.8	Reduced after treatment	0.7284	0.7321	0.2487	Not prioritised in listed comparison
KRT16+KCs	SPRR2F+KCs	NECTIN2	NECTIN4	Week 2	Lesional-enriched	W0 > W2	0.7926	Yes	0.2074	0.7825	0.1762	0.2333	1	Reduced after treatment	0.6512	0.5046	0.6237	Not prioritised in listed comparison
SPKCs	SPRR2F+KCs	NECTIN1	NECTIN4	Week 2	Lesional-enriched	W0 > W2	0.7925	Yes	0.2075	0.8137	0.365	0.2333	1	Reduced after treatment	0.6536	0.553	0.6237	Not prioritised in listed comparison
DCs	T_cells	CCL19	CCR7	Week 2	Lesional-enriched	W0 > W2	0.7922	Yes	0.2078	0.792	0.101	0.2889	0.8	Reduced after treatment	0.7741	0.0902	0.0793	Reduced after treatment
T_cells	KRT16+KCs	B2M	TAP1	Week 2	Lesional-enriched	W0 > W2	0.792	Yes	0.208	0.8152	0.4707	0.0682	1	Reduced after treatment	0.7386	0.3845	0.163	Not prioritised in listed comparison
SPRR2F+KCs	KRT16+KCs	EFNB1	EPHB3	Week 2	Not prioritised at baseline	W0 > W2	0.7919	Yes	0.2081	0.7005	0.2181	0.0435	1	Reduced after treatment
SPRR2F+KCs	KRT16+KCs	EREG	ERBB2	Week 2	Lesional-enriched	W0 > W2	0.7917	Yes	0.2083	0.8318	0.1419	0.3859	1	Reduced after treatment	0.7388	0.0922	0.8066	Not prioritised in listed comparison
DCs	DCs	C3	ITGB2	Week 2	Lesional-enriched	W0 > W2	0.7913	Yes	0.2087	0.7965	0.5569	0.1779	1	Reduced after treatment	0.6717	0.259	0.126	Not prioritised in listed comparison
SPRR2F+KCs	KRT16+KCs	EPHA4	FGFR2	Week 2	Not prioritised at baseline	W0 > W2	0.7912	Yes	0.2088	0.692	0.1094	0.1526	1	Reduced after treatment
KRT16+KCs	SPRR2F+KCs	GRN	SORT1	Week 2	Lesional-enriched	W0 > W2	0.7911	Yes	0.2089	0.818	0.3881	0.162	1	Reduced after treatment	0.79	0.1739	0.3286	Reduced after treatment
BKCs	KRT16+KCs	ANGPTL4	SDC4	Week 2	Not prioritised at baseline	W0 > W2	0.791	Yes	0.209	0.7158	0.0771	0.2267	0.8	Reduced after treatment
KRT16+KCs	SPKCs	ANXA1	EGFR	Week 2	Not prioritised at baseline	W0 > W2	0.7908	Yes	0.2092	0.6446	0.0668	0.3959	1	Reduced after treatment
DCs	FBs	ITGB2	THY1	Week 2	Lesional-enriched	W0 > W2	0.7907	Yes	0.2093	0.811	0.2018	0.4672	1	Reduced after treatment	0.7257	0.145	0.2116	Not prioritised in listed comparison
DCs	SPRR2F+KCs	CCL21	ACKR2	Week 2	Lesional-enriched	W0 > W2	0.7907	Yes	0.2093	0.8362	0.0347	0.2974	0.8	Reduced after treatment	0.6883	0.2631	0.2487	Not prioritised in listed comparison
BKCs	KRT16+KCs	EFNB1	EPHB4	Week 2	Lesional-enriched	W0 > W2	0.7898	Yes	0.2102	0.7714	0.1991	0.4659	1	Reduced after treatment	0.7788	0.3537	0.2775	Reduced after treatment
DCs	BKCs	ITGB2	CD82	Week 2	Lesional-enriched	W0 > W2	0.7897	Yes	0.2103	0.7512	0.2018	0.3902	1	Reduced after treatment	0.7138	0.145	0.3117	Not prioritised in listed comparison
SPRR2F+KCs	KRT16+KCs	AREG	EGFR	Week 2	Lesional-enriched	W0 > W2	0.7897	Yes	0.2103	0.7837	0.0293	0.2877	0.6	Reduced after treatment	0.6918	0.4119	0.4572	Not prioritised in listed comparison
SPRR2F+KCs	KRT16+KCs	FAM3C	LAMP1	Week 2	Lesional-enriched	W0 > W2	0.7896	Yes	0.2104	0.7724	0.0902	0.3196	1	Reduced after treatment	0.5758	0.8235	0.3996	Not prioritised in listed comparison
BKCs	KRT16+KCs	MIF	CD44	Week 2	Lesional-enriched	W0 > W2	0.7895	Yes	0.2105	0.7625	0.2568	0.1676	1	Reduced after treatment	0.7411	0.3983	0.3868	Not prioritised in listed comparison
DCs	SPKCs	LTB	LTBR	Week 2	Not prioritised at baseline	W0 > W2	0.7894	Yes	0.2106	0.7035	0.1432	0.2792	1	Reduced after treatment
KRT16+KCs	SPRR2F+KCs	EFNA5	EPHA2	Week 2	Lesional-enriched	W0 > W2	0.7893	Yes	0.2107	0.7928	0.45	0.0469	1	Reduced after treatment	0.7523	0.3858	0.0307	Reduced after treatment
KRT16+KCs	BKCs	APP	GPC1	Week 2	Not prioritised at baseline	W0 > W2	0.7892	Yes	0.2108	0.6223	0.4608	0.5547	1	Reduced after treatment
KRT16+KCs	BKCs	NECTIN1	NECTIN1	Week 2	Lesional-enriched	W0 > W2	0.7892	Yes	0.2108	0.7536	0.1555	0.4296	1	Reduced after treatment	0.7323	0.2487	0.4821	Not prioritised in listed comparison
KRT16+KCs	KRT16+KCs	MIF	CD44	Week 2	Lesional-enriched	W0 > W2	0.7892	Yes	0.2108	0.81	0.2408	0.1676	1	Reduced after treatment	0.7335	0.4595	0.3868	Not prioritised in listed comparison
SPRR2F+KCs	SPRR2F+KCs	EFNA3	EPHA4	Week 2	Lesional-enriched	W0 > W2	0.7892	Yes	0.2108	0.7623	0.3342	0.0941	1	Reduced after treatment	0.5355	0.5494	0.7973	Not prioritised in listed comparison
KRT16+KCs	BKCs	LAMA5	ITGB4	Week 2	Not prioritised at baseline	W0 > W2	0.7891	Yes	0.2109	0.627	0.1341	0.4112	1	Reduced after treatment
SPKCs	SPRR2F+KCs	NECTIN1	NECTIN1	Week 2	Lesional-enriched	W0 > W2	0.789	Yes	0.211	0.8092	0.365	0.1438	1	Reduced after treatment	0.6549	0.553	0.3536	Not prioritised in listed comparison
SPKCs	Macro_Mono	COPA	CD74	Week 2	Not prioritised at baseline	W0 > W2	0.7884	Yes	0.2116	0.6955	0.4027	0.3189	1	Reduced after treatment
KRT16+KCs	KRT16+KCs	WNT16	LRP6	Week 2	Not prioritised at baseline	W0 > W2	0.7883	Yes	0.2117	0.6686	0.0761	0.293	1	Reduced after treatment
BKCs	SPKCs	EFNB1	ERBB2	Week 2	Not prioritised at baseline	W0 > W2	0.788	Yes	0.212	0.7105	0.1991	0.5172	1	Reduced after treatment
DCs	KRT16+KCs	S100A4	ERBB2	Week 2	Lesional-enriched	W0 > W2	0.788	Yes	0.212	0.7774	0.1824	0.3859	1	Reduced after treatment	0.7754	0.3386	0.8072	Higher after treatment
SPRR2F+KCs	KRT16+KCs	EREG	EGFR	Week 2	Lesional-enriched	W0 > W2	0.788	Yes	0.212	0.8225	0.1419	0.2877	1	Reduced after treatment	0.7776	0.0922	0.4572	Reduced after treatment
KRT16+KCs	Macro_Mono	COPA	CD74	Week 2	Lesional-enriched	W0 > W2	0.7879	Yes	0.2121	0.8134	0.3682	0.3189	1	Reduced after treatment	0.6559	0.5	0.2206	Not prioritised in listed comparison
SPKCs	SPKCs	JAG1	NOTCH1	Week 2	Not prioritised at baseline	W0 > W2	0.7879	Yes	0.2121	0.6284	0.3342	0.4078	1	Reduced after treatment	0.7919	0.4795	0.695	Higher after treatment
KRT16+KCs	KRT16+KCs	SPINT1	ST14	Week 2	Lesional-enriched	W0 > W2	0.7877	Yes	0.2123	0.7708	0.1498	0.2539	1	Reduced after treatment	0.765	0.3527	0.2116	Reduced after treatment
SPRR2F+KCs	SPRR2F+KCs	NECTIN4	NECTIN1	Week 2	Lesional-enriched	W0 > W2	0.7877	Yes	0.2123	0.8242	0.259	0.1438	1	Reduced after treatment	0.6265	0.6299	0.3536	Not prioritised in listed comparison
SPRR2F+KCs	SPKCs	TGFA	ERBB2	Week 2	Not prioritised at baseline	W0 > W2	0.7876	Yes	0.2124	0.7073	0.158	0.5172	0.8	Reduced after treatment
SPKCs	KRT16+KCs	ANXA2	PLAT	Week 2	Not prioritised at baseline	W0 > W2	0.7875	Yes	0.2125	0.7023	0.3512	0.2123	1	Reduced after treatment
BKCs	SPKCs	EFNB1	EPHA4	Week 2	Lesional-enriched	W0 > W2	0.7873	Yes	0.2127	0.7839	0.1991	0.474	1	Reduced after treatment	0.7696	0.3537	0.4194	Reduced after treatment
SPRR2F+KCs	SPRR2F+KCs	EFNB1	EPHA4	Week 2	Not prioritised at baseline	W0 > W2	0.7872	Yes	0.2128	0.7123	0.2181	0.0941	1	Reduced after treatment
SPKCs	SPKCs	NECTIN1	NECTIN1	Week 2	Not prioritised at baseline	W0 > W2	0.7871	Yes	0.2129	0.731	0.365	0.3427	1	Reduced after treatment
SPRR2F+KCs	KRT16+KCs	HBEGF	CD9	Week 2	Not prioritised at baseline	W0 > W2	0.787	Yes	0.213	0.7466	0.0384	0.1986	0.6	Reduced after treatment
KRT16+KCs	KRT16+KCs	ANXA2	PLAT	Week 2	Lesional-enriched	W0 > W2	0.7869	Yes	0.2131	0.7908	0.274	0.2123	1	Reduced after treatment	0.742	0.4739	0.0419	Not prioritised in listed comparison
SPRR2F+KCs	SPRR2F+KCs	NECTIN1	NECTIN4	Week 2	Lesional-enriched	W0 > W2	0.7864	Yes	0.2136	0.8648	0.1634	0.2333	1	Reduced after treatment	0.6312	0.3601	0.6237	Not prioritised in listed comparison
BKCs	Macro_Mono	MIF	CD74	Week 2	Not prioritised at baseline	W0 > W2	0.7861	Yes	0.2139	0.7441	0.2568	0.3189	1	Reduced after treatment
SPKCs	SPKCs	BMP7	BMPR2	Week 2	Non-lesional-enriched	W0 > W2	0.786	Yes	0.214	0.5751	0.4128	0.3615	1	Reduced after treatment	0.841	0.7239	0.8024	Higher after treatment
SPRR2F+KCs	KRT16+KCs	FURIN	BACE1	Week 2	Lesional-enriched	W0 > W2	0.7859	Yes	0.2141	0.7861	0.3014	0.3571	1	Reduced after treatment	0.8102	0.1524	0.3696	Reduced after treatment
SPRR2F+KCs	SPRR2F+KCs	CEACAM5	CEACAM5	Week 2	Lesional-enriched	W0 > W2	0.7859	Yes	0.2141	0.7749	0.1207	0.1026	0.6	Reduced after treatment	0.762	0.0015	0.0006	Reduced after treatment
KRT16+KCs	Macro_Mono	MIF	CD74	Week 2	Lesional-enriched	W0 > W2	0.7858	Yes	0.2142	0.7916	0.2408	0.3189	1	Reduced after treatment	0.7305	0.4595	0.2206	Not prioritised in listed comparison
SPRR2F+KCs	KRT16+KCs	IL36G	IL1RL2	Week 2	Lesional-enriched	W0 > W2	0.7858	Yes	0.2142	0.8698	0.1932	0.6567	0.8	Reduced after treatment	0.8301	0.0433	0.2596	Reduced after treatment
SPKCs	BKCs	RTN4	GJB2	Week 2	Not prioritised at baseline	W0 > W2	0.7856	Yes	0.2144	0.6345	0.3788	0.0569	1	Reduced after treatment
T_cells	SPKCs	TIMP1	FGFR2	Week 2	Not prioritised at baseline	W0 > W2	0.7856	Yes	0.2144	0.7344	0.1483	0.2974	1	Reduced after treatment
BKCs	FBs	AGRN	LRP1	Week 2	Lesional-enriched	W0 > W2	0.7855	Yes	0.2145	0.7646	0.382	0.5472	1	Reduced after treatment	0.7396	0.522	0.3785	Not prioritised in listed comparison
SPRR2F+KCs	KRT16+KCs	GJB6	GJB2	Week 2	Lesional-enriched	W0 > W2	0.7854	Yes	0.2146	0.8511	0.2208	0.1911	1	Reduced after treatment	0.784	0.3169	0.0914	Reduced after treatment
SPRR2F+KCs	SPKCs	FURIN	NOTCH1	Week 2	Lesional-enriched	W0 > W2	0.7851	Yes	0.2149	0.7529	0.3014	0.4078	1	Reduced after treatment	0.6869	0.1524	0.6944	Not prioritised in listed comparison
T_cells	SPRR2F+KCs	CXCL10	SDC4	Week 2	Not prioritised at baseline	W0 > W2	0.7851	Yes	0.2149	0.7473	0.0931	0.0056	0.6	Reduced after treatment
SPRR2F+KCs	SPRR2F+KCs	ANGPTL4	SDC4	Week 2	Lesional-enriched	W0 > W2	0.785	Yes	0.215	0.78	0.0276	0.0056	0.8	Reduced after treatment	0.6294	0.2469	0.7097	Not prioritised in listed comparison
GKCs	KRT16+KCs	IL1RN	IL1R1	Week 2	Not prioritised at baseline	W0 > W2	0.7849	Yes	0.2151	0.6496	0.1138	0.0797	0.6	Reduced after treatment
BKCs	DCs	CD82	ITGB2	Week 2	Lesional-enriched	W0 > W2	0.7848	Yes	0.2152	0.8103	0.4145	0.1779	1	Reduced after treatment	0.7316	0.3176	0.126	Not prioritised in listed comparison
BKCs	KRT16+KCs	BMP7	BMPR2	Week 2	Not prioritised at baseline	W0 > W2	0.7848	Yes	0.2152	0.6029	0.1824	0.3408	1	Reduced after treatment
SPRR2F+KCs	SPKCs	NECTIN4	NECTIN1	Week 2	Lesional-enriched	W0 > W2	0.7848	Yes	0.2152	0.784	0.259	0.3427	1	Reduced after treatment	0.6665	0.6299	0.5422	Not prioritised in listed comparison
SPKCs	DCs	S100A8	ITGB2	Week 2	Lesional-enriched	W0 > W2	0.7847	Yes	0.2153	0.7685	0.2196	0.1779	1	Reduced after treatment	0.757	0.0087	0.126	Reduced after treatment
KRT16+KCs	KRT16+KCs	WNT4	NOTCH1	Week 2	Not prioritised at baseline	W0 > W2	0.7846	Yes	0.2154	0.5906	0.0609	0.339	1	Reduced after treatment
DCs	KRT16+KCs	S100A4	EGFR	Week 2	Lesional-enriched	W0 > W2	0.7844	Yes	0.2156	0.7681	0.1824	0.2877	1	Reduced after treatment	0.7146	0.3381	0.4572	Not prioritised in listed comparison
SPKCs	SPRR2F+KCs	COPA	SORT1	Week 2	Not prioritised at baseline	W0 > W2	0.7843	Yes	0.2157	0.6673	0.4027	0.162	1	Reduced after treatment
KRT16+KCs	KRT16+KCs	ST14	PLAU	Week 2	Lesional-enriched	W0 > W2	0.7842	Yes	0.2158	0.8233	0.2844	0.142	1	Reduced after treatment	0.7473	0.2339	0.1429	Not prioritised in listed comparison
SPKCs	SPRR2F+KCs	FAM3C	LAMP1	Week 2	Not prioritised at baseline	W0 > W2	0.7842	Yes	0.2158	0.6765	0.348	0.0813	1	Reduced after treatment
KRT16+KCs	KRT16+KCs	LGALS3	ANXA2	Week 2	Not prioritised at baseline	W0 > W2	0.7841	Yes	0.2159	0.7296	0.1658	0.2502	1	Reduced after treatment
SPKCs	SPKCs	EFNB1	EPHB3	Week 2	Non-lesional-enriched	W0 > W2	0.7841	Yes	0.2159	0.5936	0.2188	0.3927	1	Reduced after treatment	0.737	0.6081	0.586	Not prioritised in listed comparison
BKCs	SPRR2F+KCs	EFNB1	DAG1	Week 2	Not prioritised at baseline	W0 > W2	0.784	Yes	0.216	0.6795	0.1991	0.3646	1	Reduced after treatment
DCs	SPKCs	S100A4	EGFR	Week 2	Not prioritised at baseline	W0 > W2	0.784	Yes	0.216	0.6827	0.1824	0.3959	1	Reduced after treatment
KRT16+KCs	SPKCs	SEMA4A	PLXNA2	Week 2	Not prioritised at baseline	W0 > W2	0.784	Yes	0.216	0.7133	0.0961	0.5741	1	Reduced after treatment	0.7846	0.5179	0.835	Higher after treatment
KRT16+KCs	SPRR2F+KCs	COPA	SORT1	Week 2	Lesional-enriched	W0 > W2	0.7838	Yes	0.2162	0.7852	0.3682	0.162	1	Reduced after treatment	0.6871	0.5	0.3286	Not prioritised in listed comparison
FBs	T_cells	VCAN	SELPLG	Week 2	Lesional-enriched	W0 > W2	0.7836	Yes	0.2164	0.8453	0.3142	0.7017	1	Reduced after treatment	0.6921	0.3591	0.5611	Not prioritised in listed comparison
KRT16+KCs	SPKCs	LGALS3	ANXA2	Week 2	Not prioritised at baseline	W0 > W2	0.7836	Yes	0.2164	0.6375	0.1658	0.3233	1	Reduced after treatment
SPRR2F+KCs	GKCs	AREG	ERBB2	Week 2	Lesional-enriched	W0 > W2	0.7836	Yes	0.2164	0.7983	0.0293	0.5691	0.6	Reduced after treatment	0.7628	0.4119	0.5786	Reduced after treatment
SPRR2F+KCs	KRT16+KCs	ANGPTL4	SDC4	Week 2	Not prioritised at baseline	W0 > W2	0.7835	Yes	0.2165	0.7111	0.0276	0.2267	0.8	Reduced after treatment
SPRR2F+KCs	SPRR2F+KCs	NECTIN1	NECTIN1	Week 2	Lesional-enriched	W0 > W2	0.7829	Yes	0.2171	0.8603	0.1634	0.1438	1	Reduced after treatment	0.6325	0.3601	0.3536	Not prioritised in listed comparison
SPKCs	KRT16+KCs	RTN4	GJB2	Week 2	Not prioritised at baseline	W0 > W2	0.7828	Yes	0.2172	0.6774	0.3788	0.1911	1	Reduced after treatment
SPKCs	T_cells	CD82	CD37	Week 2	Lesional-enriched	W0 > W2	0.7828	Yes	0.2172	0.7588	0.2504	0.6488	1	Reduced after treatment	0.7881	0.2487	0.3133	Reduced after treatment
BKCs	BKCs	APP	TNFRSF21	Week 2	Not prioritised at baseline	W0 > W2	0.7827	Yes	0.2173	0.6682	0.5323	0.1235	0.6	Reduced after treatment
KRT16+KCs	SPRR2F+KCs	GJB2	GJB6	Week 2	Lesional-enriched	W0 > W2	0.7826	Yes	0.2174	0.8518	0.2159	0.1926	1	Reduced after treatment	0.7762	0.1104	0.3104	Reduced after treatment
T_cells	SPKCs	ITGB2	CD82	Week 2	Not prioritised at baseline	W0 > W2	0.7826	Yes	0.2174	0.7208	0.4086	0.2233	1	Reduced after treatment
BKCs	KRT16+KCs	NECTIN1	NECTIN1	Week 2	Lesional-enriched	W0 > W2	0.7824	Yes	0.2176	0.7884	0.4527	0.1379	1	Reduced after treatment	0.739	0.4908	0.2257	Not prioritised in listed comparison
BKCs	KRT16+KCs	EFNB1	EPHB6	Week 2	Lesional-enriched	W0 > W2	0.7823	Yes	0.2177	0.7671	0.1991	0.3887	1	Reduced after treatment	0.7374	0.3537	0.5288	Not prioritised in listed comparison
SPKCs	T_cells	S100A8	ITGB2	Week 2	Lesional-enriched	W0 > W2	0.782	Yes	0.218	0.7629	0.2196	0.3837	1	Reduced after treatment	0.8047	0.0087	0.5633	Reduced after treatment
BKCs	SPKCs	ST14	PLAU	Week 2	Lesional-enriched	W0 > W2	0.7814	Yes	0.2186	0.7638	0.5101	0.1801	1	Reduced after treatment	0.7286	0.3105	0.3226	Not prioritised in listed comparison
KRT16+KCs	SPKCs	EFNB1	EPHB3	Week 2	Not prioritised at baseline	W0 > W2	0.7811	Yes	0.2189	0.6899	0.2725	0.3927	1	Reduced after treatment
SPRR2F+KCs	SPKCs	NECTIN1	NECTIN1	Week 2	Lesional-enriched	W0 > W2	0.781	Yes	0.219	0.782	0.1634	0.3427	1	Reduced after treatment	0.6758	0.3601	0.5422	Not prioritised in listed comparison
BKCs	BKCs	DLL1	NOTCH1	Week 2	Not prioritised at baseline	W0 > W2	0.7809	Yes	0.2191	0.6523	0.3169	0.3249	1	Reduced after treatment
BKCs	T_cells	CCL2	CCR4	Week 2	Not prioritised at baseline	W0 > W2	0.7808	Yes	0.2192	0.745	0.1604	0.2333	0.8	Reduced after treatment
SPRR2F+KCs	SPKCs	EPHA4	FGFR2	Week 2	Not prioritised at baseline	W0 > W2	0.7808	Yes	0.2192	0.6748	0.1094	0.2974	1	Reduced after treatment
SPRR2F+KCs	SPKCs	GRN	EGFR	Week 2	Not prioritised at baseline	W0 > W2	0.7808	Yes	0.2192	0.6368	0.054	0.3959	1	Reduced after treatment
GKCs	SPKCs	APP	GPC1	Week 2	Non-lesional-enriched	W0 > W2	0.7807	Yes	0.2193	0.6196	0.3531	0.2889	1	Reduced after treatment	0.6432	0.3658	0.7116	Not prioritised in listed comparison
BKCs	KRT16+KCs	LAMB3	ITGA3	Week 2	Not prioritised at baseline	W0 > W2	0.7806	Yes	0.2194	0.6217	0.5451	0.0244	1	Reduced after treatment
GKCs	KRT16+KCs	NECTIN1	NECTIN1	Week 2	Not prioritised at baseline	W0 > W2	0.7806	Yes	0.2194	0.7262	0.3691	0.1379	1	Reduced after treatment
KRT16+KCs	SPRR2F+KCs	EFNA5	EPHA4	Week 2	Not prioritised at baseline	W0 > W2	0.7804	Yes	0.2196	0.7384	0.45	0.0941	1	Reduced after treatment
SPKCs	BKCs	APP	TNFRSF21	Week 2	Not prioritised at baseline	W0 > W2	0.7804	Yes	0.2196	0.6252	0.4041	0.1235	0.6	Reduced after treatment
BKCs	KRT16+KCs	THBS2	ITGA3	Week 2	Not prioritised at baseline	W0 > W2	0.7801	Yes	0.2199	0.6259	0.5121	0.0244	1	Reduced after treatment
Macro_Mono	T_cells	F13A1	ITGA4	Week 2	Lesional-enriched	W0 > W2	0.779	Yes	0.221	0.7768	0.6215	0.2314	1	Reduced after treatment	0.7438	0.4867	0.1787	Not prioritised in listed comparison
BKCs	SPRR2F+KCs	GRN	SORT1	Week 2	Lesional-enriched	W0 > W2	0.7789	Yes	0.2211	0.7662	0.5017	0.162	1	Reduced after treatment	0.781	0.2436	0.3286	Reduced after treatment
GKCs	SPKCs	EFNA3	EPHA2	Week 2	Not prioritised at baseline	W0 > W2	0.7787	Yes	0.2213	0.7099	0.4115	0.2414	1	Reduced after treatment	0.7717	0.4086	0.2724	Reduced after treatment
SPRR2F+KCs	KRT16+KCs	EFNA3	EPHA2	Week 2	Lesional-enriched	W0 > W2	0.7787	Yes	0.2213	0.7853	0.3342	0.1488	1	Reduced after treatment	0.7571	0.5494	0.0994	Reduced after treatment
KRT16+KCs	KRT16+KCs	EPHA4	FGFR3	Week 2	Lesional-enriched	W0 > W2	0.7786	Yes	0.2214	0.7529	0.2361	0.1689	1	Reduced after treatment	0.6236	0.8094	0.0751	Not prioritised in listed comparison
KRT16+KCs	KRT16+KCs	FURIN	BACE1	Week 2	Not prioritised at baseline	W0 > W2	0.7784	Yes	0.2216	0.6855	0.2509	0.3571	1	Reduced after treatment	0.7791	0.2136	0.3696	Reduced after treatment
SPRR2F+KCs	Macro_Mono	S100A9	CD68	Week 2	Lesional-enriched	W0 > W2	0.7784	Yes	0.2216	0.857	0.0456	0.7361	1	Reduced after treatment	0.8274	0.0456	0.2554	Reduced after treatment
SPRR2F+KCs	SPKCs	FAM3C	LAMP1	Week 2	Not prioritised at baseline	W0 > W2	0.7784	Yes	0.2216	0.6793	0.0902	0.5772	1	Reduced after treatment
KRT16+KCs	T_cells	TRAF2	TNFRSF1B	Week 2	Not prioritised at baseline	W0 > W2	0.7783	Yes	0.2217	0.6426	0.5478	0.2533	1	Reduced after treatment
T_cells	SPKCs	LTB	LTBR	Week 2	Not prioritised at baseline	W0 > W2	0.7778	Yes	0.2222	0.7407	0.3871	0.2792	1	Reduced after treatment	0.7866	0.2228	0.3497	Reduced after treatment
BKCs	KRT16+KCs	DLL1	NOTCH1	Week 2	Not prioritised at baseline	W0 > W2	0.7777	Yes	0.2223	0.6065	0.3169	0.339	1	Reduced after treatment
KRT16+KCs	SPKCs	FURIN	NOTCH1	Week 2	Not prioritised at baseline	W0 > W2	0.7776	Yes	0.2224	0.6523	0.2509	0.4078	1	Reduced after treatment
KRT16+KCs	T_cells	GRN	TNFRSF1B	Week 2	Not prioritised at baseline	W0 > W2	0.7774	Yes	0.2226	0.7461	0.3881	0.2533	1	Reduced after treatment
GKCs	GKCs	EFNA3	EPHA2	Week 2	Not prioritised at baseline	W0 > W2	0.777	Yes	0.223	0.7242	0.4115	0.1639	1	Reduced after treatment	0.8076	0.4086	0.0825	Reduced after treatment
KRT16+KCs	KRT16+KCs	EFNA5	EPHA2	Week 2	Lesional-enriched	W0 > W2	0.777	Yes	0.223	0.7502	0.45	0.1488	1	Reduced after treatment	0.7656	0.3858	0.0994	Reduced after treatment
KRT16+KCs	KRT16+KCs	LTF	LRP11	Week 2	Not prioritised at baseline	W0 > W2	0.777	Yes	0.223	0.656	0.103	0.1932	0.8	Reduced after treatment
SPRR2F+KCs	BKCs	CEACAM5	LRP8	Week 2	Not prioritised at baseline	W0 > W2	0.7768	Yes	0.2232	0.7166	0.1207	0.0897	0.6	Reduced after treatment
SPRR2F+KCs	KRT16+KCs	GRN	EGFR	Week 2	Not prioritised at baseline	W0 > W2	0.7767	Yes	0.2233	0.7115	0.054	0.2877	1	Reduced after treatment
DCs	KRT16+KCs	LTB	TNFRSF1A	Week 2	Not prioritised at baseline	W0 > W2	0.7766	Yes	0.2234	0.7132	0.1432	0.1285	1	Reduced after treatment
GKCs	SPRR2F+KCs	IL1RN	IL1RL2	Week 2	Lesional-enriched	W0 > W2	0.7766	Yes	0.2234	0.7694	0.1138	0.1407	0.8	Reduced after treatment				Not in output
SPRR2F+KCs	SPKCs	APP	GPC1	Week 2	Not prioritised at baseline	W0 > W2	0.7762	Yes	0.2238	0.7133	0.2637	0.2889	1	Reduced after treatment
BKCs	SPKCs	JAG2	NOTCH1	Week 2	Non-lesional-enriched	W0 > W2	0.7761	Yes	0.2239	0.5998	0.448	0.4078	1	Reduced after treatment	0.7271	0.6629	0.695	Not prioritised in listed comparison
SPRR2F+KCs	KRT16+KCs	EFNA3	EPHA4	Week 2	Not prioritised at baseline	W0 > W2	0.7757	Yes	0.2243	0.7429	0.3342	0.2108	1	Reduced after treatment
BKCs	SPRR2F+KCs	RTN4	GJB2	Week 2	Not prioritised at baseline	W0 > W2	0.7756	Yes	0.2244	0.7184	0.623	0.0457	1	Reduced after treatment
KRT16+KCs	GKCs	NECTIN1	NECTIN1	Week 2	Not prioritised at baseline	W0 > W2	0.7756	Yes	0.2244	0.7339	0.1555	0.3465	1	Reduced after treatment
SPRR2F+KCs	KRT16+KCs	FURIN	NOTCH1	Week 2	Not prioritised at baseline	W0 > W2	0.7755	Yes	0.2245	0.7458	0.3014	0.339	1	Reduced after treatment	0.8158	0.1524	0.7011	Reduced after treatment
SPKCs	T_cells	S100A9	ITGB2	Week 2	Not prioritised at baseline	W0 > W2	0.7751	Yes	0.2249	0.7454	0.432	0.3837	1	Reduced after treatment	0.8295	0.0082	0.5633	Reduced after treatment
SPRR2F+KCs	KRT16+KCs	S100A8	CD36	Week 2	Lesional-enriched	W0 > W2	0.775	Yes	0.225	0.8748	0.0261	0.6438	1	Reduced after treatment	0.9395	0.0433	0.0633	Reduced after treatment
KRT16+KCs	KRT16+KCs	JAG1	NOTCH1	Week 2	Not prioritised at baseline	W0 > W2	0.7748	Yes	0.2252	0.6263	0.104	0.339	1	Reduced after treatment	0.7879	0.6109	0.7017	Higher after treatment
SPKCs	BKCs	BMP7	ACVR2A	Week 2	Non-lesional-enriched	W0 > W2	0.7747	Yes	0.2253	0.6109	0.4128	0.7595	1	Reduced after treatment	0.6856	0.7239	0.2848	Not prioritised in listed comparison
SPRR2F+KCs	SPKCs	EREG	EGFR	Week 2	Not prioritised at baseline	W0 > W2	0.7747	Yes	0.2253	0.709	0.1419	0.3959	1	Reduced after treatment	0.7635	0.0922	0.5978	Reduced after treatment
FBs	DCs	C3	ITGB2	Week 2	Lesional-enriched	W0 > W2	0.7743	Yes	0.2257	0.805	0.5895	0.1779	1	Reduced after treatment	0.717	0.1919	0.126	Not prioritised in listed comparison
SPKCs	BKCs	APOE	LDLR	Week 2	Not prioritised at baseline	W0 > W2	0.774	Yes	0.226	0.6057	0.5096	0.0704	1	Reduced after treatment
KRT16+KCs	KRT16+KCs	ANXA1	EGFR	Week 2	Not prioritised at baseline	W0 > W2	0.7739	Yes	0.2261	0.7266	0.0668	0.2877	1	Reduced after treatment
KRT16+KCs	KRT16+KCs	EFNA5	EPHA4	Week 2	Not prioritised at baseline	W0 > W2	0.7739	Yes	0.2261	0.7229	0.45	0.2108	1	Reduced after treatment
SPRR2F+KCs	SPKCs	EFNB1	EPHB4	Week 2	Not prioritised at baseline	W0 > W2	0.7737	Yes	0.2263	0.6502	0.2181	0.1898	1	Reduced after treatment
SPRR2F+KCs	Macro_Mono	SLPI	CD4	Week 2	Lesional-enriched	W0 > W2	0.7736	Yes	0.2264	0.8913	0.12	0.3859	1	Reduced after treatment	0.6685	0.8578	0.1541	Not prioritised in listed comparison
SPRR2F+KCs	GKCs	EREG	ERBB2	Week 2	Lesional-enriched	W0 > W2	0.7735	Yes	0.2265	0.8236	0.1419	0.5691	1	Reduced after treatment	0.8102	0.0922	0.5786	Reduced after treatment
KRT16+KCs	SPKCs	COL4A5	CD47	Week 2	Not prioritised at baseline	W0 > W2	0.7733	Yes	0.2267	0.6558	0.1853	0.2508	0.8	Reduced after treatment
KRT16+KCs	BKCs	TGFA	EGFR	Week 2	Not prioritised at baseline	W0 > W2	0.7732	Yes	0.2268	0.6435	0.1727	0.7849	1	Reduced after treatment
SPRR2F+KCs	BKCs	VEGFA	GPC1	Week 2	Not prioritised at baseline	W0 > W2	0.7732	Yes	0.2268	0.7109	0.0653	0.5547	1	Reduced after treatment
GKCs	KRT16+KCs	LGALS3	ANXA2	Week 2	Not prioritised at baseline	W0 > W2	0.7729	Yes	0.2271	0.6034	0.0887	0.2502	1	Reduced after treatment
BKCs	SPKCs	MIF	EGFR	Week 2	Not prioritised at baseline	W0 > W2	0.7727	Yes	0.2273	0.6297	0.2568	0.3959	1	Reduced after treatment
GKCs	SPKCs	LGALS3	ANXA2	Week 2	Non-lesional-enriched	W0 > W2	0.7724	Yes	0.2276	0.5113	0.0887	0.3233	1	Reduced after treatment	0.6978	0.9531	0.5675	Not prioritised in listed comparison
KRT16+KCs	SPKCs	MIF	EGFR	Week 2	Not prioritised at baseline	W0 > W2	0.7724	Yes	0.2276	0.6772	0.2408	0.3959	1	Reduced after treatment
GKCs	KRT16+KCs	IL1RN	IL1RL2	Week 2	Lesional-enriched	W0 > W2	0.7721	Yes	0.2279	0.7511	0.1138	0.6567	1	Reduced after treatment	0.6421	0.2177	0.2596	Not prioritised in listed comparison
KRT16+KCs	KRT16+KCs	S100A8	CD36	Week 2	Lesional-enriched	W0 > W2	0.7718	Yes	0.2282	0.8567	0.0468	0.6438	1	Reduced after treatment	0.9514	0.0177	0.0633	Reduced after treatment
SPRR2F+KCs	KRT16+KCs	ANXA2	PLAT	Week 2	Lesional-enriched	W0 > W2	0.7717	Yes	0.2283	0.7754	0.1099	0.2123	1	Reduced after treatment	0.7006	0.2277	0.0419	Not prioritised in listed comparison
DCs	SPKCs	S100A4	ERBB2	Week 2	Not prioritised at baseline	W0 > W2	0.7716	Yes	0.2284	0.7383	0.1824	0.5172	1	Reduced after treatment
KRT16+KCs	Macro_Mono	S100A9	CD68	Week 2	Lesional-enriched	W0 > W2	0.7715	Yes	0.2285	0.8339	0.0907	0.7361	1	Reduced after treatment	0.8308	0.0123	0.2554	Reduced after treatment
SPRR2F+KCs	SPRR2F+KCs	CEACAM5	CEACAM6	Week 2	Not prioritised at baseline	W0 > W2	0.7715	Yes	0.2285	0.7256	0.1207	0.0256	0.4	Reduced after treatment
SPRR2F+KCs	BKCs	APP	GPC1	Week 2	Not prioritised at baseline	W0 > W2	0.7714	Yes	0.2286	0.6224	0.2637	0.5547	1	Reduced after treatment
SPRR2F+KCs	KRT16+KCs	HBEGF	ERBB2	Week 2	Lesional-enriched	W0 > W2	0.771	Yes	0.229	0.7561	0.0384	0.3859	0.6	Reduced after treatment				Not in output
BKCs	SPRR2F+KCs	EFNA1	EPHA2	Week 2	Lesional-enriched	W0 > W2	0.7709	Yes	0.2291	0.776	0.6621	0.0469	1	Reduced after treatment	0.7777	0.5784	0.0307	Reduced after treatment
SPRR2F+KCs	BKCs	NECTIN4	NECTIN1	Week 2	Not prioritised at baseline	W0 > W2	0.7708	Yes	0.2292	0.7498	0.259	0.4296	1	Reduced after treatment
DCs	SPRR2F+KCs	PSAP	SORT1	Week 2	Lesional-enriched	W0 > W2	0.7706	Yes	0.2294	0.8186	0.4027	0.162	1	Reduced after treatment	0.7663	0.2236	0.3286	Reduced after treatment
Macro_Mono	KRT16+KCs	CFH	CFB	Week 2	Not prioritised at baseline	W0 > W2	0.7706	Yes	0.2294	0.6956	0.2896	0.0922	1	Reduced after treatment
BKCs	SPRR2F+KCs	BMP7	BMPR2	Week 2	Not prioritised at baseline	W0 > W2	0.7704	Yes	0.2296	0.6951	0.1824	0.2677	1	Reduced after treatment
T_cells	BKCs	TNFRSF14	TRAF2	Week 2	Not prioritised at baseline	W0 > W2	0.7702	Yes	0.2298	0.6862	0.6782	0.6273	1	Reduced after treatment
BKCs	KRT16+KCs	APP	GPC1	Week 2	Not prioritised at baseline	W0 > W2	0.7701	Yes	0.2299	0.5984	0.5323	0.2198	1	Reduced after treatment
SPRR2F+KCs	Macro_Mono	COPA	CD74	Week 2	Lesional-enriched	W0 > W2	0.77	Yes	0.23	0.7784	0.21	0.3189	1	Reduced after treatment	0.6003	0.4682	0.2206	Not prioritised in listed comparison
BKCs	BKCs	EFNB1	EPHB3	Week 2	Not prioritised at baseline	W0 > W2	0.7697	Yes	0.2303	0.6926	0.1991	0.5991	1	Reduced after treatment	0.782	0.3537	0.3465	Reduced after treatment
BKCs	KRT16+KCs	LTF	LRP11	Week 2	Lesional-enriched	W0 > W2	0.7697	Yes	0.2303	0.7644	0.3595	0.1932	0.8	Reduced after treatment	0.8085	0.0187	0.1579	Reduced after treatment
KRT16+KCs	KRT16+KCs	NECTIN1	NECTIN4	Week 2	Lesional-enriched	W0 > W2	0.7695	Yes	0.2305	0.8267	0.1555	0.4096	1	Reduced after treatment	0.7887	0.2487	0.2612	Reduced after treatment
FBs	T_cells	THY1	ITGB2	Week 2	Lesional-enriched	W0 > W2	0.7693	Yes	0.2307	0.7714	0.4909	0.3837	1	Reduced after treatment	0.7003	0.2339	0.5633	Not prioritised in listed comparison
SPKCs	SPKCs	ANXA2	EGFR	Week 2	Non-lesional-enriched	W0 > W2	0.7692	Yes	0.2308	0.5697	0.3512	0.3959	1	Reduced after treatment	0.7338	0.5817	0.5985	Not prioritised in listed comparison
SPRR2F+KCs	SPKCs	SEMA3F	PLXNA2	Week 2	Not prioritised at baseline	W0 > W2	0.7688	Yes	0.2312	0.7225	0.1052	0.5741	1	Reduced after treatment
KRT16+KCs	SPKCs	ANXA2	EGFR	Week 2	Not prioritised at baseline	W0 > W2	0.7687	Yes	0.2313	0.6582	0.274	0.3959	1	Reduced after treatment
KRT16+KCs	BKCs	JAG1	NOTCH1	Week 2	Not prioritised at baseline	W0 > W2	0.7685	Yes	0.2315	0.6487	0.104	0.3249	1	Reduced after treatment	0.806	0.6109	0.7219	Higher after treatment
SPKCs	KRT16+KCs	CDCP1	EGFR	Week 2	Not prioritised at baseline	W0 > W2	0.7683	Yes	0.2317	0.6628	0.3322	0.2877	1	Reduced after treatment
KRT16+KCs	KRT16+KCs	FURIN	NOTCH1	Week 2	Not prioritised at baseline	W0 > W2	0.768	Yes	0.232	0.6452	0.2509	0.339	1	Reduced after treatment	0.7847	0.2136	0.7011	Reduced after treatment
KRT16+KCs	BKCs	SPINT1	ST14	Week 2	Not prioritised at baseline	W0 > W2	0.7679	Yes	0.2321	0.7441	0.1498	0.4834	1	Reduced after treatment	0.7592	0.3527	0.3024	Reduced after treatment
KRT16+KCs	BKCs	LAMB3	ITGB4	Week 2	Not prioritised at baseline	W0 > W2	0.7678	Yes	0.2322	0.5539	0.172	0.4112	1	Reduced after treatment
KRT16+KCs	BKCs	NUCB2	ERAP1	Week 2	Not prioritised at baseline	W0 > W2	0.7678	Yes	0.2322	0.6027	0.0973	0.5528	1	Reduced after treatment
SPKCs	KRT16+KCs	APP	GPC1	Week 2	Not prioritised at baseline	W0 > W2	0.7677	Yes	0.2323	0.5554	0.4041	0.2198	1	Reduced after treatment
KRT16+KCs	KRT16+KCs	COL4A5	CD47	Week 2	Not prioritised at baseline	W0 > W2	0.7676	Yes	0.2324	0.6636	0.1853	0.146	0.8	Reduced after treatment
SPKCs	SPKCs	JAG1	NOTCH3	Week 2	Not prioritised at baseline	W0 > W2	0.7676	Yes	0.2324	0.6465	0.3342	0.5791	1	Reduced after treatment	0.7943	0.4795	0.594	Higher after treatment
SPKCs	BKCs	EFNB1	EPHB4	Week 2	Not prioritised at baseline	W0 > W2	0.7674	Yes	0.2326	0.6629	0.2188	0.4734	1	Reduced after treatment
SPRR2F+KCs	KRT16+KCs	HBEGF	EGFR	Week 2	Not prioritised at baseline	W0 > W2	0.7674	Yes	0.2326	0.7468	0.0384	0.2877	0.6	Reduced after treatment
FBs	T_cells	CXCL12	CD4	Week 2	Lesional-enriched	W0 > W2	0.7673	Yes	0.2327	0.8397	0.3603	0.5935	1	Reduced after treatment	0.7842	0.7359	0.6877	Higher after treatment
SPKCs	BKCs	NECTIN1	NECTIN1	Week 2	Not prioritised at baseline	W0 > W2	0.7672	Yes	0.2328	0.7053	0.365	0.4296	1	Reduced after treatment
BKCs	KRT16+KCs	THBS2	CD47	Week 2	Not prioritised at baseline	W0 > W2	0.7669	Yes	0.2331	0.7309	0.5121	0.146	1	Reduced after treatment	0.7681	0.7779	0.1397	Reduced after treatment
SPKCs	KRT16+KCs	APOE	LDLR	Week 2	Not prioritised at baseline	W0 > W2	0.7669	Yes	0.2331	0.6383	0.5096	0.0897	1	Reduced after treatment
SPRR2F+KCs	GKCs	GJB2	GJB6	Week 2	Lesional-enriched	W0 > W2	0.7669	Yes	0.2331	0.828	0.0591	0.7286	1	Reduced after treatment	0.7903	0.1983	0.0358	Reduced after treatment
KRT16+KCs	BKCs	RTN4	GJB2	Week 2	Lesional-enriched	W0 > W2	0.7666	Yes	0.2334	0.7541	0.313	0.0569	1	Reduced after treatment	0.7059	0.585	0.0454	Not prioritised in listed comparison
KRT16+KCs	SPRR2F+KCs	LGALS3	ANXA2	Week 2	Not prioritised at baseline	W0 > W2	0.7666	Yes	0.2334	0.7117	0.1658	0.0951	1	Reduced after treatment
KRT16+KCs	SPKCs	AGRN	DAG1	Week 2	Not prioritised at baseline	W0 > W2	0.7662	Yes	0.2338	0.5782	0.069	0.6098	1	Reduced after treatment
KRT16+KCs	KRT16+KCs	EPHA4	FGFR2	Week 2	Not prioritised at baseline	W0 > W2	0.766	Yes	0.234	0.6752	0.2361	0.1526	1	Reduced after treatment
SPRR2F+KCs	SPRR2F+KCs	COPA	SORT1	Week 2	Lesional-enriched	W0 > W2	0.7659	Yes	0.2341	0.7502	0.21	0.162	1	Reduced after treatment	0.6316	0.4682	0.3286	Not prioritised in listed comparison
KRT16+KCs	KRT16+KCs	NECTIN4	NECTIN1	Week 2	Lesional-enriched	W0 > W2	0.7657	Yes	0.2343	0.7849	0.4352	0.1379	1	Reduced after treatment	0.7838	0.2754	0.2257	Reduced after treatment
T_cells	KRT16+KCs	B2M	TAP2	Week 2	Lesional-enriched	W0 > W2	0.7657	Yes	0.2343	0.7987	0.4707	0.0544	1	Reduced after treatment	0.6882	0.3845	0.5269	Not prioritised in listed comparison
SPRR2F+KCs	T_cells	OCLN	TGFBR2	Week 2	Lesional-enriched	W0 > W2	0.7654	Yes	0.2346	0.8117	0.1804	0.6235	1	Reduced after treatment	0.6355	0.8578	0.2231	Not prioritised in listed comparison
BKCs	T_cells	GRN	TNFRSF1B	Week 2	Not prioritised at baseline	W0 > W2	0.7652	Yes	0.2348	0.6944	0.5017	0.2533	1	Reduced after treatment
KRT16+KCs	SPRR2F+KCs	AGRN	DAG1	Week 2	Not prioritised at baseline	W0 > W2	0.7652	Yes	0.2348	0.5653	0.069	0.3646	1	Reduced after treatment
BKCs	SPRR2F+KCs	NECTIN1	NECTIN4	Week 2	Lesional-enriched	W0 > W2	0.7651	Yes	0.2349	0.796	0.4527	0.2333	1	Reduced after treatment	0.6536	0.4908	0.6237	Not prioritised in listed comparison
SPRR2F+KCs	KRT16+KCs	EFNB1	EPHA4	Week 2	Not prioritised at baseline	W0 > W2	0.765	Yes	0.235	0.7006	0.2181	0.2108	1	Reduced after treatment
T_cells	KRT16+KCs	LTB	TNFRSF1A	Week 2	Lesional-enriched	W0 > W2	0.7649	Yes	0.2351	0.7503	0.3871	0.1285	1	Reduced after treatment	0.7922	0.2228	0.1042	Reduced after treatment
SPKCs	BKCs	LAMA5	BCAM	Week 2	Non-lesional-enriched	W0 > W2	0.7646	Yes	0.2354	0.5878	0.5554	0.1157	1	Reduced after treatment	0.722	0.5435	0.8043	Not prioritised in listed comparison
BKCs	SPKCs	EFNB1	DAG1	Week 2	Not prioritised at baseline	W0 > W2	0.7645	Yes	0.2355	0.6857	0.1991	0.6098	1	Reduced after treatment
KRT16+KCs	BKCs	EFNB1	EPHB4	Week 2	Lesional-enriched	W0 > W2	0.7643	Yes	0.2357	0.7591	0.2725	0.4734	1	Reduced after treatment	0.6857	0.5692	0.4674	Not prioritised in listed comparison
T_cells	KRT16+KCs	CXCL10	SDC4	Week 2	Not prioritised at baseline	W0 > W2	0.7643	Yes	0.2357	0.6697	0.0931	0.2267	0.6	Reduced after treatment
BKCs	T_cells	CD82	CD37	Week 2	Lesional-enriched	W0 > W2	0.7642	Yes	0.2358	0.7797	0.4145	0.6488	1	Reduced after treatment	0.7925	0.3176	0.3133	Reduced after treatment
BKCs	KRT16+KCs	ANGPTL4	SDC1	Week 2	Lesional-enriched	W0 > W2	0.764	Yes	0.236	0.7666	0.0771	0.4384	0.8	Reduced after treatment	0.8153	0.1235	0.3625	Reduced after treatment
GKCs	KRT16+KCs	RTN4	GJB2	Week 2	Not prioritised at baseline	W0 > W2	0.7639	Yes	0.2361	0.6411	0.2531	0.1911	1	Reduced after treatment
KRT16+KCs	BKCs	GRN	TNFRSF1A	Week 2	Not prioritised at baseline	W0 > W2	0.7638	Yes	0.2362	0.7067	0.3881	0.4034	1	Reduced after treatment
KRT16+KCs	KRT16+KCs	GJB6	GJB2	Week 2	Lesional-enriched	W0 > W2	0.7638	Yes	0.2362	0.8213	0.313	0.1911	1	Reduced after treatment	0.8324	0.1212	0.0914	Reduced after treatment
KRT16+KCs	KRT16+KCs	RTN4	GJB2	Week 2	Lesional-enriched	W0 > W2	0.7638	Yes	0.2362	0.797	0.313	0.1911	1	Reduced after treatment	0.736	0.585	0.0914	Not prioritised in listed comparison
SPRR2F+KCs	BKCs	FURIN	NOTCH1	Week 2	Lesional-enriched	W0 > W2	0.7638	Yes	0.2362	0.8657	0.3014	0.3249	1	Reduced after treatment	0.7343	0.1524	0.7212	Not prioritised in listed comparison
KRT16+KCs	SPKCs	HBEGF	CD82	Week 2	Lesional-enriched	W0 > W2	0.7635	Yes	0.2365	0.7666	0.1264	0.2233	0.8	Reduced after treatment	0.8443	0.0492	0.2257	Reduced after treatment
T_cells	T_cells	CCL21	CCR7	Week 2	Lesional-enriched	W0 > W2	0.7634	Yes	0.2366	0.7944	0.0429	0.2889	0.6	Reduced after treatment	0.7621	0.3391	0.0793	Reduced after treatment
GKCs	SPRR2F+KCs	NECTIN1	NECTIN4	Week 2	Not prioritised at baseline	W0 > W2	0.7633	Yes	0.2367	0.7337	0.3691	0.2333	1	Reduced after treatment
T_cells	SPRR2F+KCs	CCL22	ACKR2	Week 2	Lesional-enriched	W0 > W2	0.7633	Yes	0.2367	0.8066	0.1925	0.2974	0.8	Reduced after treatment	0.7171	0.0971	0.2487	Not prioritised in listed comparison
KRT16+KCs	KRT16+KCs	TGFA	ADAM17	Week 2	Not prioritised at baseline	W0 > W2	0.7631	Yes	0.2369	0.7095	0.1727	0.3011	1	Reduced after treatment	0.7959	0.0876	0.1598	Reduced after treatment
BKCs	KRT16+KCs	DLL1	NOTCH3	Week 2	Not prioritised at baseline	W0 > W2	0.7627	Yes	0.2373	0.6908	0.3169	0.4134	1	Reduced after treatment
KRT16+KCs	KRT16+KCs	TGFA	ERBB2	Week 2	Not prioritised at baseline	W0 > W2	0.7627	Yes	0.2373	0.6964	0.1727	0.3859	1	Reduced after treatment
SPKCs	KRT16+KCs	MIF	CD44	Week 2	Lesional-enriched	W0 > W2	0.7627	Yes	0.2373	0.7603	0.4069	0.1676	1	Reduced after treatment	0.7421	0.3571	0.3868	Not prioritised in listed comparison
BKCs	SPRR2F+KCs	GJB2	GJB6	Week 2	Lesional-enriched	W0 > W2	0.7626	Yes	0.2374	0.8053	0.0707	0.1926	1	Reduced after treatment	0.7425	0.0712	0.3104	Not prioritised in listed comparison
KRT16+KCs	KRT16+KCs	GRN	TNFRSF1A	Week 2	Not prioritised at baseline	W0 > W2	0.7625	Yes	0.2375	0.7344	0.3881	0.1285	1	Reduced after treatment	0.7877	0.1739	0.1042	Reduced after treatment
KRT16+KCs	KRT16+KCs	ANGPTL4	SDC4	Week 2	Not prioritised at baseline	W0 > W2	0.7624	Yes	0.2376	0.7052	0.3563	0.2267	1	Reduced after treatment
SPKCs	BKCs	PLAU	ST14	Week 2	Not prioritised at baseline	W0 > W2	0.7624	Yes	0.2376	0.744	0.2055	0.4834	1	Reduced after treatment
SPRR2F+KCs	SPKCs	EREG	ERBB2	Week 2	Lesional-enriched	W0 > W2	0.7624	Yes	0.2376	0.7645	0.1419	0.5172	1	Reduced after treatment	0.7894	0.0922	0.618	Reduced after treatment
KRT16+KCs	SPRR2F+KCs	EFNA3	EPHA2	Week 2	Lesional-enriched	W0 > W2	0.7622	Yes	0.2378	0.8066	0.6382	0.0469	1	Reduced after treatment	0.7367	0.7838	0.0307	Not prioritised in listed comparison
BKCs	SPRR2F+KCs	EFNA1	EPHA4	Week 2	Not prioritised at baseline	W0 > W2	0.7621	Yes	0.2379	0.7065	0.6621	0.0941	1	Reduced after treatment
SPKCs	T_cells	CD58	CD2	Week 2	Lesional-enriched	W0 > W2	0.7621	Yes	0.2379	0.7525	0.4007	0.48	1	Reduced after treatment	0.7805	0.4019	0.3529	Reduced after treatment
KRT16+KCs	BKCs	APP	TNFRSF21	Week 2	Not prioritised at baseline	W0 > W2	0.762	Yes	0.238	0.7153	0.4608	0.1235	0.6	Reduced after treatment
KRT16+KCs	KRT16+KCs	NECTIN4	NECTIN2	Week 2	Lesional-enriched	W0 > W2	0.762	Yes	0.238	0.7512	0.4352	0.1557	1	Reduced after treatment	0.7369	0.2754	0.5006	Not prioritised in listed comparison
SPKCs	KRT16+KCs	EFNB1	ERBB2	Week 2	Not prioritised at baseline	W0 > W2	0.762	Yes	0.238	0.6709	0.2188	0.3859	1	Reduced after treatment	0.7796	0.6081	0.8072	Higher after treatment
BKCs	FBs	MFGE8	PDGFRB	Week 2	Lesional-enriched	W0 > W2	0.7618	Yes	0.2382	0.7751	0.2979	0.5184	1	Reduced after treatment	0.75	0.3343	0.4309	Reduced after treatment
BKCs	SPRR2F+KCs	NECTIN1	NECTIN1	Week 2	Lesional-enriched	W0 > W2	0.7616	Yes	0.2384	0.7915	0.4527	0.1438	1	Reduced after treatment	0.6549	0.4908	0.3536	Not prioritised in listed comparison
KRT16+KCs	DCs	F11R	ITGB2	Week 2	Not prioritised at baseline	W0 > W2	0.7614	Yes	0.2386	0.7059	0.6944	0.1779	1	Reduced after treatment
KRT16+KCs	KRT16+KCs	LGALS3	PTPRK	Week 2	Not prioritised at baseline	W0 > W2	0.7614	Yes	0.2386	0.6795	0.1658	0.2952	1	Reduced after treatment
SPRR2F+KCs	DCs	SLPI	CD4	Week 2	Lesional-enriched	W0 > W2	0.7612	Yes	0.2388	0.8194	0.12	0.5034	1	Reduced after treatment	0.7529	0.8584	0.9188	Higher after treatment
KRT16+KCs	KRT16+KCs	GJB2	GJB6	Week 2	Lesional-enriched	W0 > W2	0.7611	Yes	0.2389	0.8359	0.2159	0.2774	1	Reduced after treatment	0.8252	0.1104	0.1004	Reduced after treatment
SPRR2F+KCs	BKCs	NECTIN1	NECTIN1	Week 2	Lesional-enriched	W0 > W2	0.7611	Yes	0.2389	0.7564	0.1634	0.4296	1	Reduced after treatment	0.658	0.3601	0.4821	Not prioritised in listed comparison
SPRR2F+KCs	Macro_Mono	S100A8	CD68	Week 2	Lesional-enriched	W0 > W2	0.761	Yes	0.239	0.8631	0.0261	0.7361	1	Reduced after treatment	0.8746	0.0433	0.2554	Reduced after treatment
SPRR2F+KCs	SPKCs	EFNA3	EPHA2	Week 2	Lesional-enriched	W0 > W2	0.7609	Yes	0.2391	0.7567	0.3342	0.2414	1	Reduced after treatment	0.7271	0.5494	0.2724	Not prioritised in listed comparison
SPKCs	SPKCs	EFNB1	EPHB6	Week 2	Non-lesional-enriched	W0 > W2	0.7606	Yes	0.2394	0.6178	0.2188	0.4947	1	Reduced after treatment	0.7686	0.6081	0.7682	Higher after treatment
BKCs	KRT16+KCs	TNFSF10	TNFRSF10A	Week 2	Lesional-enriched	W0 > W2	0.7605	Yes	0.2395	0.7585	0.7755	0.0228	1	Reduced after treatment	0.7807	0.2213	0.0579	Reduced after treatment
FBs	T_cells	VCAN	SELL	Week 2	Lesional-enriched	W0 > W2	0.7605	Yes	0.2395	0.8611	0.3142	0.6732	0.8	Reduced after treatment	0.7619	0.3591	0.3983	Reduced after treatment
SPKCs	BKCs	GJB6	GJB2	Week 2	Not prioritised at baseline	W0 > W2	0.7605	Yes	0.2395	0.7444	0.4948	0.0569	1	Reduced after treatment	0.794	0.0515	0.0454	Reduced after treatment
BKCs	KRT16+KCs	ST14	PLAU	Week 2	Lesional-enriched	W0 > W2	0.7598	Yes	0.2402	0.8033	0.5101	0.142	1	Reduced after treatment	0.7423	0.3105	0.1429	Not prioritised in listed comparison
KRT16+KCs	KRT16+KCs	JAG1	NOTCH3	Week 2	Not prioritised at baseline	W0 > W2	0.7598	Yes	0.2402	0.7105	0.104	0.4134	1	Reduced after treatment
BKCs	SPKCs	NECTIN1	NECTIN1	Week 2	Not prioritised at baseline	W0 > W2	0.7597	Yes	0.2403	0.7133	0.4527	0.3427	1	Reduced after treatment
GKCs	SPRR2F+KCs	NECTIN1	NECTIN1	Week 2	Not prioritised at baseline	W0 > W2	0.7597	Yes	0.2403	0.7292	0.3691	0.1438	1	Reduced after treatment
KRT16+KCs	KRT16+KCs	MFAP3L	MPZL2	Week 2	Lesional-enriched	W0 > W2	0.7596	Yes	0.2404	0.7738	0.4086	0.1007	0.8	Reduced after treatment	0.7486	0.4769	0.0598	Not prioritised in listed comparison
SPKCs	DCs	F11R	ITGB2	Week 2	Not prioritised at baseline	W0 > W2	0.7596	Yes	0.2404	0.7144	0.6971	0.1779	1	Reduced after treatment
SPRR2F+KCs	SPRR2F+KCs	CEACAM6	CEACAM5	Week 2	Not prioritised at baseline	W0 > W2	0.7596	Yes	0.2404	0.7161	0.0303	0.1026	0.4	Reduced after treatment
KRT16+KCs	BKCs	LGALS3	ANXA2	Week 2	Not prioritised at baseline	W0 > W2	0.7594	Yes	0.2406	0.641	0.1658	0.5166	1	Reduced after treatment
SPKCs	BKCs	BMP7	BMPR2	Week 2	Non-lesional-enriched	W0 > W2	0.7594	Yes	0.2406	0.5432	0.4128	0.8014	1	Reduced after treatment	0.8146	0.7239	0.7733	Higher after treatment
SPKCs	Macro_Mono	MIF	CD74	Week 2	Not prioritised at baseline	W0 > W2	0.7593	Yes	0.2407	0.7419	0.4069	0.3189	1	Reduced after treatment
BKCs	SPRR2F+KCs	ANGPTL4	SDC4	Week 2	Lesional-enriched	W0 > W2	0.7592	Yes	0.2408	0.7543	0.0771	0.0056	0.6	Reduced after treatment	0.6798	0.1235	0.7097	Not prioritised in listed comparison
FBs	BKCs	VCAN	CD44	Week 2	Lesional-enriched	W0 > W2	0.7592	Yes	0.2408	0.7671	0.3142	0.5535	1	Reduced after treatment	0.7546	0.3591	0.4488	Reduced after treatment
SPRR2F+KCs	GKCs	EFNA3	EPHA2	Week 2	Lesional-enriched	W0 > W2	0.7592	Yes	0.2408	0.771	0.3342	0.1639	1	Reduced after treatment	0.7631	0.5494	0.0825	Reduced after treatment
KRT16+KCs	KRT16+KCs	TGFA	EGFR	Week 2	Not prioritised at baseline	W0 > W2	0.7591	Yes	0.2409	0.6871	0.1727	0.2877	1	Reduced after treatment
BKCs	T_cells	F11R	ITGB2	Week 2	Not prioritised at baseline	W0 > W2	0.759	Yes	0.241	0.7323	0.5347	0.3837	1	Reduced after treatment
KRT16+KCs	KRT16+KCs	EFNB1	ERBB2	Week 2	Lesional-enriched	W0 > W2	0.759	Yes	0.241	0.7672	0.2725	0.3859	1	Reduced after treatment	0.7827	0.5697	0.8072	Higher after treatment
SPRR2F+KCs	KRT16+KCs	MPZL3	MPZL2	Week 2	Lesional-enriched	W0 > W2	0.7588	Yes	0.2412	0.8185	0.2496	0.1007	0.8	Reduced after treatment	0.7333	0.4877	0.0598	Not prioritised in listed comparison
BKCs	KRT16+KCs	APP	NCSTN	Week 2	Not prioritised at baseline	W0 > W2	0.7587	Yes	0.2413	0.675	0.5323	0.3099	1	Reduced after treatment
KRT16+KCs	KRT16+KCs	COL5A3	SDC1	Week 2	Not prioritised at baseline	W0 > W2	0.7587	Yes	0.2413	0.6504	0.0838	0.4384	1	Reduced after treatment	0.7609	0.0825	0.3625	Reduced after treatment
KRT16+KCs	KRT16+KCs	IGFBP3	EGFR	Week 2	Lesional-enriched	W0 > W2	0.7587	Yes	0.2413	0.7509	0.0414	0.2877	0.8	Reduced after treatment	0.7385	0.0548	0.4572	Not prioritised in listed comparison
SPKCs	KRT16+KCs	RTN4	TNFRSF19	Week 2	Not prioritised at baseline	W0 > W2	0.7585	Yes	0.2415	0.6243	0.3788	0.2308	1	Reduced after treatment
T_cells	SPKCs	B2M	TAP1	Week 2	Not prioritised at baseline	W0 > W2	0.7583	Yes	0.2417	0.7098	0.4707	0.3918	1	Reduced after treatment
KRT16+KCs	KRT16+KCs	IGSF3	PTGFRN	Week 2	Not prioritised at baseline	W0 > W2	0.7582	Yes	0.2418	0.6448	0.243	0.1445	0.8	Reduced after treatment
SPRR2F+KCs	SPRR2F+KCs	TGFA	ADAM17	Week 2	Lesional-enriched	W0 > W2	0.7581	Yes	0.2419	0.7687	0.158	0.0782	0.8	Reduced after treatment	0.6044	0.8035	0.1777	Not prioritised in listed comparison
GKCs	SPKCs	NECTIN1	NECTIN1	Week 2	Not prioritised at baseline	W0 > W2	0.7579	Yes	0.2421	0.651	0.3691	0.3427	1	Reduced after treatment
KRT16+KCs	Macro_Mono	S100A8	CD68	Week 2	Lesional-enriched	W0 > W2	0.7578	Yes	0.2422	0.845	0.0468	0.7361	1	Reduced after treatment	0.8865	0.0177	0.2554	Reduced after treatment
KRT16+KCs	GKCs	TGFA	ERBB2	Week 2	Not prioritised at baseline	W0 > W2	0.7576	Yes	0.2424	0.7022	0.1727	0.5691	1	Reduced after treatment	0.7862	0.0876	0.5786	Reduced after treatment
KRT16+KCs	SPKCs	EFNB1	EPHB6	Week 2	Not prioritised at baseline	W0 > W2	0.7576	Yes	0.2424	0.7141	0.2725	0.4947	1	Reduced after treatment	0.7717	0.5697	0.7682	Higher after treatment
BKCs	BKCs	MIF	CD44	Week 2	Not prioritised at baseline	W0 > W2	0.7573	Yes	0.2427	0.6997	0.2568	0.5535	1	Reduced after treatment
KRT16+KCs	KRT16+KCs	NECTIN2	NECTIN4	Week 2	Not prioritised at baseline	W0 > W2	0.7573	Yes	0.2427	0.7485	0.1762	0.4096	1	Reduced after treatment
Macro_Mono	FBs	SERPING1	LRP1	Week 2	Lesional-enriched	W0 > W2	0.7572	Yes	0.2428	0.8661	0.2827	0.5472	1	Reduced after treatment	0.8172	0.1954	0.3785	Reduced after treatment
SPRR2F+KCs	BKCs	CTSD	APP	Week 2	Not prioritised at baseline	W0 > W2	0.7572	Yes	0.2428	0.7078	0.2649	0.5122	1	Reduced after treatment
FBs	Macro_Mono	CXCL12	CD4	Week 2	Lesional-enriched	W0 > W2	0.7571	Yes	0.2429	0.8433	0.3603	0.3859	1	Reduced after treatment	0.6707	0.7354	0.1541	Not prioritised in listed comparison
KRT16+KCs	BKCs	MIF	CD44	Week 2	Not prioritised at baseline	W0 > W2	0.757	Yes	0.243	0.7472	0.2408	0.5535	1	Reduced after treatment
SPRR2F+KCs	SPKCs	GRN	TNFRSF1A	Week 2	Not prioritised at baseline	W0 > W2	0.757	Yes	0.243	0.6588	0.054	0.4193	1	Reduced after treatment
SPKCs	KRT16+KCs	FAM3C	LAMP1	Week 2	Not prioritised at baseline	W0 > W2	0.7569	Yes	0.2431	0.6583	0.348	0.3196	1	Reduced after treatment
BKCs	SPRR2F+KCs	ANGPTL4	SDC1	Week 2	Lesional-enriched	W0 > W2	0.7565	Yes	0.2435	0.7852	0.0771	0.3796	0.8	Reduced after treatment	0.7121	0.1235	0.6899	Not prioritised in listed comparison
KRT16+KCs	BKCs	LAMA5	CD151	Week 2	Not prioritised at baseline	W0 > W2	0.7565	Yes	0.2435	0.6124	0.1341	0.4578	1	Reduced after treatment
SPKCs	KRT16+KCs	APP	NCSTN	Week 2	Not prioritised at baseline	W0 > W2	0.7564	Yes	0.2436	0.632	0.4041	0.3099	1	Reduced after treatment
SPRR2F+KCs	KRT16+KCs	ANGPTL4	SDC1	Week 2	Lesional-enriched	W0 > W2	0.7564	Yes	0.2436	0.762	0.0276	0.4384	0.8	Reduced after treatment	0.7315	0.2469	0.3625	Not prioritised in listed comparison
KRT16+KCs	BKCs	FURIN	NOTCH1	Week 2	Lesional-enriched	W0 > W2	0.7562	Yes	0.2438	0.7651	0.2509	0.3249	1	Reduced after treatment	0.7033	0.2136	0.7212	Not prioritised in listed comparison
KRT16+KCs	BKCs	SEMA4A	PLXNB1	Week 2	Not prioritised at baseline	W0 > W2	0.7559	Yes	0.2441	0.7169	0.0961	0.697	1	Reduced after treatment	0.7829	0.5179	0.8235	Higher after treatment
KRT16+KCs	DCs	CD82	CD37	Week 2	Lesional-enriched	W0 > W2	0.7559	Yes	0.2441	0.7502	0.189	0.2749	0.8	Reduced after treatment	0.57	0.5051	0.8315	Not prioritised in listed comparison
BKCs	SPKCs	JAG2	NOTCH3	Week 2	Non-lesional-enriched	W0 > W2	0.7557	Yes	0.2443	0.6179	0.448	0.5791	1	Reduced after treatment	0.7296	0.6629	0.594	Not prioritised in listed comparison
BKCs	T_cells	TRAF2	TNFRSF1B	Week 2	Not prioritised at baseline	W0 > W2	0.7557	Yes	0.2443	0.6789	0.6395	0.2533	1	Reduced after treatment
KRT16+KCs	SPKCs	EPHA4	FGFR2	Week 2	Not prioritised at baseline	W0 > W2	0.7557	Yes	0.2443	0.658	0.2361	0.2974	1	Reduced after treatment	0.7672	0.8099	0.4642	Higher after treatment
BKCs	KRT16+KCs	EFNA1	EPHA2	Week 2	Not prioritised at baseline	W0 > W2	0.7555	Yes	0.2445	0.7308	0.6621	0.1488	1	Reduced after treatment	0.7734	0.5784	0.0994	Reduced after treatment
SPRR2F+KCs	GKCs	NECTIN4	NECTIN1	Week 2	Not prioritised at baseline	W0 > W2	0.7555	Yes	0.2445	0.6883	0.259	0.3465	1	Reduced after treatment
GKCs	SPRR2F+KCs	LGALS3	ANXA2	Week 2	Not prioritised at baseline	W0 > W2	0.7554	Yes	0.2446	0.5855	0.0887	0.0951	1	Reduced after treatment
BKCs	BKCs	EFNB1	EPHB6	Week 2	Non-lesional-enriched	W0 > W2	0.7553	Yes	0.2447	0.6802	0.1991	0.5894	1	Reduced after treatment	0.7007	0.3543	0.7494	Not prioritised in listed comparison
GKCs	SPRR2F+KCs	IL36RN	IL1RL2	Week 2	Not prioritised at baseline	W0 > W2	0.7553	Yes	0.2447	0.7399	0.0372	0.1407	0.6	Reduced after treatment
KRT16+KCs	BKCs	LAMA5	ITGA3	Week 2	Not prioritised at baseline	W0 > W2	0.7553	Yes	0.2447	0.6412	0.1341	0.5441	1	Reduced after treatment
BKCs	SPKCs	BMP7	ACVR2A	Week 2	Not prioritised at baseline	W0 > W2	0.7549	Yes	0.2451	0.6526	0.1824	0.6388	1	Reduced after treatment	0.817	0.666	0.3756	Reduced after treatment
SPKCs	BKCs	ZNRF3	FZD6	Week 2	Non-lesional-enriched	W0 > W2	0.7549	Yes	0.2451	0.5945	0.1971	0.7924	1	Reduced after treatment	0.7159	0.7431	0.5441	Not prioritised in listed comparison
KRT16+KCs	SPRR2F+KCs	GRN	TNFRSF1A	Week 2	Lesional-enriched	W0 > W2	0.7547	Yes	0.2453	0.7901	0.3881	0.0338	1	Reduced after treatment	0.7397	0.1739	0.0489	Not prioritised in listed comparison
DCs	KRT16+KCs	LTB	LTBR	Week 2	Lesional-enriched	W0 > W2	0.7546	Yes	0.2454	0.7815	0.1432	0.4615	1	Reduced after treatment	0.779	0.1286	0.1355	Reduced after treatment
T_cells	FBs	ITGB2	THY1	Week 2	Lesional-enriched	W0 > W2	0.7545	Yes	0.2455	0.786	0.4086	0.4672	1	Reduced after treatment	0.6789	0.5748	0.2116	Not prioritised in listed comparison
KRT16+KCs	BKCs	AGRN	DAG1	Week 2	Non-lesional-enriched	W0 > W2	0.7544	Yes	0.2456	0.5726	0.069	0.6932	1	Reduced after treatment	0.6389	0.8858	0.6068	Not prioritised in listed comparison
SPKCs	KRT16+KCs	EFNB1	EPHB4	Week 2	Not prioritised at baseline	W0 > W2	0.7544	Yes	0.2456	0.6805	0.2188	0.4659	1	Reduced after treatment
BKCs	Macro_Mono	COPA	CD74	Week 2	Not prioritised at baseline	W0 > W2	0.7543	Yes	0.2457	0.6994	0.5446	0.3189	1	Reduced after treatment
BKCs	KRT16+KCs	JAG2	NOTCH1	Week 2	Not prioritised at baseline	W0 > W2	0.7541	Yes	0.2459	0.5904	0.448	0.339	1	Reduced after treatment	0.763	0.6629	0.7017	Higher after treatment
SPRR2F+KCs	SPKCs	CTSD	APP	Week 2	Not prioritised at baseline	W0 > W2	0.7537	Yes	0.2463	0.6747	0.2649	0.3821	1	Reduced after treatment
SPKCs	GKCs	NECTIN1	NECTIN1	Week 2	Not prioritised at baseline	W0 > W2	0.7536	Yes	0.2464	0.6856	0.365	0.3465	1	Reduced after treatment	0.7719	0.5535	0.7807	Higher after treatment
KRT16+KCs	KRT16+KCs	PSEN1	NCSTN	Week 2	Not prioritised at baseline	W0 > W2	0.7535	Yes	0.2465	0.6967	0.2385	0.3099	1	Reduced after treatment
SPKCs	KRT16+KCs	TNFSF10	TNFRSF10A	Week 2	Not prioritised at baseline	W0 > W2	0.7535	Yes	0.2465	0.7322	0.727	0.0228	1	Reduced after treatment	0.7656	0.2003	0.0579	Reduced after treatment
SPRR2F+KCs	SPKCs	ANXA2	EGFR	Week 2	Not prioritised at baseline	W0 > W2	0.7535	Yes	0.2465	0.6427	0.1099	0.3959	1	Reduced after treatment
T_cells	BKCs	ITGB2	CD82	Week 2	Not prioritised at baseline	W0 > W2	0.7534	Yes	0.2466	0.7413	0.4086	0.3902	1	Reduced after treatment
BKCs	KRT16+KCs	LAMB1	ITGA3	Week 2	Not prioritised at baseline	W0 > W2	0.7533	Yes	0.2467	0.5993	0.6301	0.0244	1	Reduced after treatment
KRT16+KCs	SPRR2F+KCs	EFNA3	EPHA4	Week 2	Not prioritised at baseline	W0 > W2	0.7533	Yes	0.2467	0.7371	0.6382	0.0941	1	Reduced after treatment
BKCs	BKCs	EFNB1	DAG1	Week 2	Not prioritised at baseline	W0 > W2	0.7531	Yes	0.2469	0.7004	0.1991	0.6932	1	Reduced after treatment
KRT16+KCs	BKCs	PLAU	ST14	Week 2	Lesional-enriched	W0 > W2	0.7529	Yes	0.2471	0.7752	0.1617	0.4834	1	Reduced after treatment	0.7447	0.1655	0.3024	Not prioritised in listed comparison
SPKCs	SPKCs	EFNB1	ERBB2	Week 2	Non-lesional-enriched	W0 > W2	0.7526	Yes	0.2474	0.6196	0.2188	0.5172	1	Reduced after treatment	0.7439	0.6081	0.6186	Not prioritised in listed comparison
BKCs	KRT16+KCs	EFNA1	EPHA4	Week 2	Not prioritised at baseline	W0 > W2	0.7525	Yes	0.2475	0.6884	0.6621	0.2108	1	Reduced after treatment	0.7938	0.5789	0.8216	Higher after treatment
GKCs	KRT16+KCs	EREG	ERBB2	Week 2	Lesional-enriched	W0 > W2	0.7525	Yes	0.2475	0.7695	0.3393	0.3859	1	Reduced after treatment	0.7266	0.1493	0.8066	Not prioritised in listed comparison
BKCs	BKCs	APOE	LDLR	Week 2	Not prioritised at baseline	W0 > W2	0.7522	Yes	0.2478	0.6229	0.7494	0.0704	1	Reduced after treatment
SPKCs	SPKCs	EFNB1	EPHA4	Week 2	Not prioritised at baseline	W0 > W2	0.752	Yes	0.248	0.693	0.2188	0.474	1	Reduced after treatment
BKCs	SPKCs	THBS2	CD47	Week 2	Not prioritised at baseline	W0 > W2	0.7518	Yes	0.2482	0.7205	0.5121	0.2508	1	Reduced after treatment
SPKCs	KRT16+KCs	PROS1	TYRO3	Week 2	Lesional-enriched	W0 > W2	0.7518	Yes	0.2482	0.7795	0.5786	0.1517	1	Reduced after treatment	0.6843	0.8074	0.1237	Not prioritised in listed comparison
BKCs	BKCs	GRN	TNFRSF1A	Week 2	Not prioritised at baseline	W0 > W2	0.7516	Yes	0.2484	0.655	0.5017	0.4034	1	Reduced after treatment
BKCs	T_cells	THBS2	ITGA4	Week 2	Not prioritised at baseline	W0 > W2	0.7515	Yes	0.2485	0.7068	0.5121	0.2314	1	Reduced after treatment
KRT16+KCs	KRT16+KCs	EFNB1	EPHB4	Week 2	Lesional-enriched	W0 > W2	0.7514	Yes	0.2486	0.7768	0.2725	0.4659	1	Reduced after treatment	0.7105	0.5692	0.2775	Not prioritised in listed comparison
KRT16+KCs	GKCs	EFNA5	EPHA2	Week 2	Not prioritised at baseline	W0 > W2	0.7513	Yes	0.2487	0.74	0.45	0.1639	1	Reduced after treatment	0.7611	0.3858	0.0825	Reduced after treatment
SPKCs	SPRR2F+KCs	GRN	SORT1	Week 2	Lesional-enriched	W0 > W2	0.7512	Yes	0.2488	0.7757	0.6437	0.162	1	Reduced after treatment	0.8016	0.1993	0.3286	Reduced after treatment
KRT16+KCs	T_cells	OCLN	TGFBR2	Week 2	Not prioritised at baseline	W0 > W2	0.751	Yes	0.249	0.7486	0.1543	0.6235	1	Reduced after treatment
GKCs	SPRR2F+KCs	EFNA3	EPHA1	Week 2	Not prioritised at baseline	W0 > W2	0.7509	Yes	0.2491	0.7185	0.4115	0.4534	1	Reduced after treatment
SPRR2F+KCs	KRT16+KCs	CEACAM5	LRP8	Week 2	Not prioritised at baseline	W0 > W2	0.7509	Yes	0.2491	0.6358	0.1207	0.1163	0.6	Reduced after treatment
DCs	SPRR2F+KCs	LTB	TNFRSF1A	Week 2	Lesional-enriched	W0 > W2	0.7508	Yes	0.2492	0.7604	0.1432	0.0338	1	Reduced after treatment	0.7005	0.1286	0.0489	Not prioritised in listed comparison
SPRR2F+KCs	DCs	F11R	ITGB2	Week 2	Lesional-enriched	W0 > W2	0.7507	Yes	0.2493	0.7595	0.6057	0.1779	1	Reduced after treatment	0.6232	0.2851	0.126	Not prioritised in listed comparison
KRT16+KCs	BKCs	CTSD	APP	Week 2	Not prioritised at baseline	W0 > W2	0.7506	Yes	0.2494	0.6559	0.2129	0.5122	1	Reduced after treatment
SPKCs	KRT16+KCs	MMP14	CD44	Week 2	Not prioritised at baseline	W0 > W2	0.7506	Yes	0.2494	0.6891	0.433	0.1676	1	Reduced after treatment
BKCs	SPKCs	DLL1	NOTCH1	Week 2	Not prioritised at baseline	W0 > W2	0.7505	Yes	0.2495	0.6182	0.3169	0.4078	1	Reduced after treatment
BKCs	SPRR2F+KCs	MIF	CD44	Week 2	Not prioritised at baseline	W0 > W2	0.7505	Yes	0.2495	0.7297	0.2568	0.1329	1	Reduced after treatment
KRT16+KCs	SPKCs	TGFA	ERBB3	Week 2	Not prioritised at baseline	W0 > W2	0.7504	Yes	0.2496	0.6232	0.1727	0.8393	1	Reduced after treatment
BKCs	KRT16+KCs	GRN	TNFRSF1A	Week 2	Not prioritised at baseline	W0 > W2	0.7502	Yes	0.2498	0.6827	0.5017	0.1285	1	Reduced after treatment	0.7786	0.2436	0.1042	Reduced after treatment
BKCs	SPKCs	WNT10A	FZD6	Week 2	Not prioritised at baseline	W0 > W2	0.7502	Yes	0.2498	0.7061	0.1358	0.7792	1	Reduced after treatment
BKCs	SPRR2F+KCs	COPA	SORT1	Week 2	Not prioritised at baseline	W0 > W2	0.7502	Yes	0.2498	0.6711	0.5446	0.162	1	Reduced after treatment
GKCs	KRT16+KCs	LGALS3	PTPRK	Week 2	Not prioritised at baseline	W0 > W2	0.7502	Yes	0.2498	0.5533	0.0887	0.2952	1	Reduced after treatment
KRT16+KCs	SPRR2F+KCs	MIF	CD44	Week 2	Lesional-enriched	W0 > W2	0.7502	Yes	0.2498	0.7773	0.2408	0.1329	1	Reduced after treatment	0.7097	0.4595	0.5109	Not prioritised in listed comparison
BKCs	SPKCs	AGRN	DAG1	Week 2	Non-lesional-enriched	W0 > W2	0.7501	Yes	0.2499	0.6618	0.382	0.6098	1	Reduced after treatment	0.768	0.5225	0.7839	Higher after treatment
SPRR2F+KCs	BKCs	MPZL3	MPZL2	Week 2	Lesional-enriched	W0 > W2	0.7501	Yes	0.2499	0.7702	0.2496	0.1942	0.8	Reduced after treatment	0.7146	0.4877	0.1429	Not prioritised in listed comparison
KRT16+KCs	SPRR2F+KCs	NECTIN4	NECTIN1	Week 2	Lesional-enriched	W0 > W2	0.75	No	0.25	0.7913	0.4352	0.1438	1	Not prioritised in listed comparison	0.6993	0.2754	0.3536	Not prioritised in listed comparison
SPKCs	KRT16+KCs	APOE	LRP8	Week 2	Not prioritised at baseline	W0 > W2	0.75	Yes	0.25	0.5269	0.5096	0.1163	1	Reduced after treatment
SPRR2F+KCs	SPRR2F+KCs	SPINT1	ST14	Week 2	Lesional-enriched	W0 > W2	0.7494	No	0.2506	0.8575	0.0609	0.6266	1	Not prioritised in listed comparison	0.6762	0.3537	0.6327	Not prioritised in listed comparison
KRT16+KCs	SPKCs	EFNB1	EPHA4	Week 2	Lesional-enriched	W0 > W2	0.7489	No	0.2511	0.7893	0.2725	0.474	1	Not prioritised in listed comparison	0.7014	0.5692	0.4194	Not prioritised in listed comparison
SPRR2F+KCs	SPRR2F+KCs	ANGPTL4	SDC1	Week 2	Lesional-enriched	W0 > W2	0.7489	No	0.2511	0.7806	0.0276	0.3796	0.8	Not prioritised in listed comparison	0.6283	0.2469	0.6899	Not prioritised in listed comparison
GKCs	KRT16+KCs	EREG	EGFR	Week 2	Lesional-enriched	W0 > W2	0.7488	No	0.2512	0.7602	0.3393	0.2877	1	Not prioritised in listed comparison	0.7654	0.1493	0.4572	Reduced after treatment
SPRR2F+KCs	KRT16+KCs	CDH3	CDH3	Week 2	Lesional-enriched	W0 > W2	0.7485	No	0.2515	0.766	0.1254	0.0763	0.8	Not prioritised in listed comparison	0.6088	0.1281	0.7631	Not prioritised in listed comparison
BKCs	SPRR2F+KCs	EFNB1	ERBB2	Week 2	Lesional-enriched	W0 > W2	0.7474	No	0.2526	0.8194	0.1991	0.6479	1	Not prioritised in listed comparison	0.724	0.3537	0.5965	Not prioritised in listed comparison
SPKCs	KRT16+KCs	NECTIN1	NECTIN4	Week 2	Lesional-enriched	W0 > W2	0.7474	No	0.2526	0.7784	0.365	0.4096	1	Not prioritised in listed comparison	0.7368	0.553	0.2612	Not prioritised in listed comparison
KRT16+KCs	SPKCs	NECTIN4	NECTIN1	Week 2	Lesional-enriched	W0 > W2	0.7471	No	0.2529	0.7511	0.4352	0.3427	1	Not prioritised in listed comparison	0.7393	0.2754	0.5422	Not prioritised in listed comparison
SPRR2F+KCs	SPKCs	ARF1	PLD2	Week 2	Lesional-enriched	W0 > W2	0.7459	No	0.2541	0.802	0.1658	0.6986	1	Not prioritised in listed comparison	0.7035	0.3263	0.3382	Not prioritised in listed comparison
KRT16+KCs	BKCs	ST14	PLAU	Week 2	Lesional-enriched	W0 > W2	0.7455	No	0.2545	0.7615	0.2844	0.3943	0.8	Not prioritised in listed comparison	0.7729	0.2339	0.2231	Reduced after treatment
SPRR2F+KCs	GKCs	SPINT1	ST14	Week 2	Lesional-enriched	W0 > W2	0.7453	No	0.2547	0.8068	0.0609	0.6123	1	Not prioritised in listed comparison	0.7219	0.3537	0.4361	Not prioritised in listed comparison
SPKCs	SPRR2F+KCs	GJB6	GJB2	Week 2	Lesional-enriched	W0 > W2	0.7447	No	0.2553	0.8354	0.4948	0.0457	1	Not prioritised in listed comparison	0.7902	0.0515	0.1691	Reduced after treatment
SPRR2F+KCs	SPKCs	GJB2	GJB6	Week 2	Lesional-enriched	W0 > W2	0.7446	No	0.2554	0.8287	0.0591	0.4709	1	Not prioritised in listed comparison	0.7922	0.1983	0.0288	Reduced after treatment
SPRR2F+KCs	SPRR2F+KCs	CD9	CLDN1	Week 2	Lesional-enriched	W0 > W2	0.7446	No	0.2554	0.7875	0.1114	0.399	1	Not prioritised in listed comparison	0.4517	0.7864	0.9613	Not prioritised in listed comparison
KRT16+KCs	KRT16+KCs	PRNP	TNFRSF25	Week 2	Lesional-enriched	W0 > W2	0.7444	No	0.2556	0.8035	0.1464	0.1976	1	Not prioritised in listed comparison	0.6536	0.5259	0.2423	Not prioritised in listed comparison
Macro_Mono	BKCs	SERPING1	C1R	Week 2	Lesional-enriched	W0 > W2	0.7441	No	0.2559	0.825	0.2827	0.5366	1	Not prioritised in listed comparison	0.7805	0.1954	0.125	Reduced after treatment
SPRR2F+KCs	SPKCs	SPINT1	ST14	Week 2	Lesional-enriched	W0 > W2	0.7441	No	0.2559	0.8218	0.0609	0.7139	1	Not prioritised in listed comparison	0.7083	0.3537	0.5873	Not prioritised in listed comparison
BKCs	SPRR2F+KCs	EFNB1	EPHB3	Week 2	Lesional-enriched	W0 > W2	0.744	No	0.256	0.7928	0.1991	0.6598	1	Not prioritised in listed comparison	0.7273	0.3537	0.5943	Not prioritised in listed comparison
SPKCs	DCs	S100A9	ITGB2	Week 2	Lesional-enriched	W0 > W2	0.744	No	0.256	0.7657	0.432	0.1779	1	Not prioritised in listed comparison	0.7815	0.0082	0.126	Reduced after treatment
SPRR2F+KCs	SPRR2F+KCs	ARF1	PLD2	Week 2	Lesional-enriched	W0 > W2	0.744	No	0.256	0.7976	0.1658	0.2017	0.8	Not prioritised in listed comparison	0.7093	0.3263	0.1212	Not prioritised in listed comparison
FBs	BKCs	COMP	ITGA3	Week 2	Lesional-enriched	W0 > W2	0.7439	No	0.2561	0.7744	0.0732	0.5441	0.8	Not prioritised in listed comparison	0.6814	0.7464	0.2283	Not prioritised in listed comparison
KRT16+KCs	KRT16+KCs	EFNB1	EPHB6	Week 2	Lesional-enriched	W0 > W2	0.7439	No	0.2561	0.7725	0.2725	0.3887	1	Not prioritised in listed comparison	0.6691	0.5692	0.5288	Not prioritised in listed comparison
SPKCs	SPRR2F+KCs	EFNA1	EPHA2	Week 2	Lesional-enriched	W0 > W2	0.7439	No	0.2561	0.7872	0.742	0.0469	1	Not prioritised in listed comparison	0.7811	0.5405	0.0307	Reduced after treatment
T_cells	BKCs	B2M	TAP1	Week 2	Lesional-enriched	W0 > W2	0.7435	No	0.2565	0.7769	0.4707	0.48	1	Not prioritised in listed comparison	0.7662	0.3845	0.2653	Reduced after treatment
FBs	T_cells	CXCL12	CXCR4	Week 2	Lesional-enriched	W0 > W2	0.7432	No	0.2568	0.757	0.3603	0.7711	1	Not prioritised in listed comparison	0.6759	0.7354	0.5061	Not prioritised in listed comparison
KRT16+KCs	KRT16+KCs	EFNA3	EPHA2	Week 2	Lesional-enriched	W0 > W2	0.7429	No	0.2571	0.76	0.6382	0.1488	1	Not prioritised in listed comparison	0.7307	0.7838	0.0994	Not prioritised in listed comparison
T_cells	KRT16+KCs	LTB	LTBR	Week 2	Lesional-enriched	W0 > W2	0.7429	No	0.2571	0.8187	0.3871	0.4615	1	Not prioritised in listed comparison	0.825	0.2228	0.1355	Reduced after treatment
FBs	DCs	SERPING1	C1R	Week 2	Lesional-enriched	W0 > W2	0.7428	No	0.2572	0.7837	0.6284	0.2592	1	Not prioritised in listed comparison	0.7237	0.5868	0.2455	Not prioritised in listed comparison
KRT16+KCs	SPRR2F+KCs	FAM3C	LAMP1	Week 2	Lesional-enriched	W0 > W2	0.7427	No	0.2573	0.7698	0.5545	0.0813	1	Not prioritised in listed comparison	0.6194	0.2026	0.4693	Not prioritised in listed comparison
FBs	BKCs	COMP	CD47	Week 2	Lesional-enriched	W0 > W2	0.7422	No	0.2578	0.7878	0.0732	0.5144	0.8	Not prioritised in listed comparison	0.686	0.7464	0.1889	Not prioritised in listed comparison
DCs	SPRR2F+KCs	LTB	LTBR	Week 2	Lesional-enriched	W0 > W2	0.7421	No	0.2579	0.8006	0.1432	0.2477	1	Not prioritised in listed comparison	0.7789	0.1286	0.0767	Reduced after treatment
SPRR2F+KCs	SPRR2F+KCs	EREG	ERBB2	Week 2	Lesional-enriched	W0 > W2	0.7418	No	0.2582	0.8891	0.1419	0.6479	1	Not prioritised in listed comparison	0.7751	0.0922	0.5965	Reduced after treatment
BKCs	KRT16+KCs	PLAU	ST14	Week 2	Lesional-enriched	W0 > W2	0.7415	No	0.2585	0.7514	0.4184	0.2539	0.8	Not prioritised in listed comparison	0.739	0.248	0.2116	Not prioritised in listed comparison
SPRR2F+KCs	KRT16+KCs	NECTIN1	NECTIN4	Week 2	Lesional-enriched	W0 > W2	0.7413	No	0.2587	0.8295	0.1634	0.4096	1	Not prioritised in listed comparison	0.7144	0.3601	0.2612	Not prioritised in listed comparison
BKCs	KRT16+KCs	GJB2	GJB6	Week 2	Lesional-enriched	W0 > W2	0.7411	No	0.2589	0.7894	0.0707	0.2774	1	Not prioritised in listed comparison	0.7915	0.0712	0.1004	Reduced after treatment
FBs	T_cells	CXCL14	CXCR4	Week 2	Lesional-enriched	W0 > W2	0.741	No	0.259	0.784	0.2555	0.7711	1	Not prioritised in listed comparison	0.677	0.3381	0.5061	Not prioritised in listed comparison
GKCs	KRT16+KCs	MFAP3L	MPZL2	Week 2	Lesional-enriched	W0 > W2	0.7406	No	0.2594	0.8139	0.8484	0.1007	1	Not prioritised in listed comparison	0.7842	0.5031	0.0598	Reduced after treatment
KRT16+KCs	SPRR2F+KCs	HBEGF	CD9	Week 2	Lesional-enriched	W0 > W2	0.7405	No	0.2595	0.8567	0.1264	0.0969	0.8	Not prioritised in listed comparison	0.564	0.0492	0.7967	Not prioritised in listed comparison
SPRR2F+KCs	KRT16+KCs	TGFA	ADAM17	Week 2	Lesional-enriched	W0 > W2	0.7398	No	0.2602	0.7659	0.158	0.3011	0.8	Not prioritised in listed comparison	0.6466	0.8035	0.1598	Not prioritised in listed comparison
KRT16+KCs	KRT16+KCs	B2M	TAP1	Week 2	Lesional-enriched	W0 > W2	0.7396	No	0.2604	0.7644	0.2689	0.0682	1	Not prioritised in listed comparison	0.6826	0.168	0.163	Not prioritised in listed comparison
SPRR2F+KCs	KRT16+KCs	TGFA	ERBB2	Week 2	Lesional-enriched	W0 > W2	0.7394	No	0.2606	0.7528	0.158	0.3859	0.8	Not prioritised in listed comparison	0.7717	0.804	0.8072	Higher after treatment
GKCs	KRT16+KCs	MPZL3	MPZL2	Week 2	Lesional-enriched	W0 > W2	0.7393	No	0.2607	0.8247	0.7314	0.1007	1	Not prioritised in listed comparison	0.8433	0.1732	0.0598	Reduced after treatment
T_cells	SPRR2F+KCs	LTB	TNFRSF1A	Week 2	Lesional-enriched	W0 > W2	0.7392	No	0.2608	0.7975	0.3871	0.0338	1	Not prioritised in listed comparison	0.7465	0.2228	0.0489	Not prioritised in listed comparison
SPRR2F+KCs	T_cells	SLPI	CD4	Week 2	Lesional-enriched	W0 > W2	0.7391	No	0.2609	0.8788	0.12	0.5935	1	Not prioritised in listed comparison	0.776	0.8584	0.6877	Higher after treatment
DCs	T_cells	C3	ITGB2	Week 2	Lesional-enriched	W0 > W2	0.7388	No	0.2612	0.7676	0.5569	0.3837	1	Not prioritised in listed comparison	0.6787	0.259	0.5633	Not prioritised in listed comparison
KRT16+KCs	T_cells	CD58	CD2	Week 2	Lesional-enriched	W0 > W2	0.7382	No	0.2618	0.7566	0.4056	0.48	1	Not prioritised in listed comparison	0.7671	0.4462	0.3529	Reduced after treatment
Macro_Mono	T_cells	CFH	SELL	Week 2	Lesional-enriched	W0 > W2	0.7382	No	0.2618	0.8091	0.2896	0.6732	0.8	Not prioritised in listed comparison	0.7421	0.2618	0.3983	Not prioritised in listed comparison
SPRR2F+KCs	KRT16+KCs	CALR	TAP1	Week 2	Lesional-enriched	W0 > W2	0.7374	No	0.2626	0.8229	0.1671	0.0682	1	Not prioritised in listed comparison	0.7259	0.1752	0.163	Not prioritised in listed comparison
SPRR2F+KCs	BKCs	CDH3	CDH3	Week 2	Lesional-enriched	W0 > W2	0.7365	No	0.2635	0.7531	0.1254	0.2846	0.8	Not prioritised in listed comparison	0.6646	0.1281	0.4997	Not prioritised in listed comparison
GKCs	SPRR2F+KCs	OCLN	OCLN	Week 2	Lesional-enriched	W0 > W2	0.7357	No	0.2643	0.8034	0.5949	0.1576	1	Not prioritised in listed comparison	0.6404	0.2559	0.8766	Not prioritised in listed comparison
T_cells	BKCs	B2M	TAP2	Week 2	Lesional-enriched	W0 > W2	0.7356	No	0.2644	0.7862	0.4707	0.3168	1	Not prioritised in listed comparison	0.7761	0.3845	0.1864	Reduced after treatment
KRT16+KCs	KRT16+KCs	ANGPTL4	SDC1	Week 2	Lesional-enriched	W0 > W2	0.7354	No	0.2646	0.756	0.3563	0.4384	1	Not prioritised in listed comparison	0.8076	0.2034	0.3625	Reduced after treatment
KRT16+KCs	KRT16+KCs	GRN	EGFR	Week 2	Lesional-enriched	W0 > W2	0.7352	No	0.2648	0.7529	0.3881	0.2877	1	Not prioritised in listed comparison	0.7361	0.1739	0.4572	Not prioritised in listed comparison
KRT16+KCs	SPRR2F+KCs	CDH3	CDH3	Week 2	Lesional-enriched	W0 > W2	0.7352	No	0.2648	0.7757	0.0917	0.1051	0.8	Not prioritised in listed comparison	0.5936	0.7626	0.1068	Not prioritised in listed comparison
SPRR2F+KCs	DCs	S100A8	CD68	Week 2	Lesional-enriched	W0 > W2	0.7351	No	0.2649	0.8657	0.0261	0.6979	1	Not prioritised in listed comparison	0.8576	0.0433	0.0675	Reduced after treatment
GKCs	SPRR2F+KCs	IL36B	IL1RL2	Week 2	Lesional-enriched	W0 > W2	0.7349	No	0.2651	0.7976	0.7035	0.1407	0.6	Not prioritised in listed comparison				Not in output
GKCs	GKCs	EREG	ERBB2	Week 2	Lesional-enriched	W0 > W2	0.7343	No	0.2657	0.7613	0.3393	0.5691	1	Not prioritised in listed comparison	0.798	0.1493	0.5786	Reduced after treatment
KRT16+KCs	GKCs	GJB2	GJB6	Week 2	Lesional-enriched	W0 > W2	0.7343	No	0.2657	0.8139	0.2159	0.7286	1	Not prioritised in listed comparison	0.819	0.1104	0.0358	Reduced after treatment
KRT16+KCs	SPRR2F+KCs	EFNA1	EPHA2	Week 2	Lesional-enriched	W0 > W2	0.7343	No	0.2657	0.8173	0.7213	0.0469	1	Not prioritised in listed comparison	0.7468	0.6614	0.0307	Not prioritised in listed comparison
SPRR2F+KCs	GKCs	TGFA	ERBB2	Week 2	Lesional-enriched	W0 > W2	0.7343	No	0.2657	0.7586	0.158	0.5691	0.8	Not prioritised in listed comparison	0.6368	0.8035	0.5786	Not prioritised in listed comparison
BKCs	DCs	MIF	CD74	Week 2	Lesional-enriched	W0 > W2	0.7342	No	0.2658	0.7548	0.2568	0.6016	1	Not prioritised in listed comparison	0.7292	0.3983	0.4028	Not prioritised in listed comparison
KRT16+KCs	DCs	MIF	CD74	Week 2	Lesional-enriched	W0 > W2	0.7339	No	0.2661	0.8023	0.2408	0.6016	1	Not prioritised in listed comparison	0.7217	0.4595	0.4028	Not prioritised in listed comparison
KRT16+KCs	BKCs	HBEGF	CD82	Week 2	Lesional-enriched	W0 > W2	0.7336	No	0.2664	0.8368	0.1264	0.3902	0.8	Not prioritised in listed comparison	0.7646	0.0492	0.3117	Reduced after treatment
KRT16+KCs	SPRR2F+KCs	TGFA	ERBB2	Week 2	Lesional-enriched	W0 > W2	0.7336	No	0.2664	0.7745	0.1727	0.6479	1	Not prioritised in listed comparison	0.7349	0.0876	0.5965	Not prioritised in listed comparison
SPRR2F+KCs	KRT16+KCs	MIF	CD44	Week 2	Lesional-enriched	W0 > W2	0.7333	No	0.2667	0.7751	0.3699	0.1676	1	Not prioritised in listed comparison	0.7004	0.2772	0.3868	Not prioritised in listed comparison
SPRR2F+KCs	SPRR2F+KCs	EFNA3	EPHA1	Week 2	Lesional-enriched	W0 > W2	0.7332	No	0.2668	0.7653	0.3342	0.4534	1	Not prioritised in listed comparison	0.6854	0.5494	0.1707	Not prioritised in listed comparison
SPKCs	KRT16+KCs	EPHA4	FGFR3	Week 2	Lesional-enriched	W0 > W2	0.7328	No	0.2672	0.7948	0.5012	0.1689	1	Not prioritised in listed comparison	0.7447	0.4349	0.0751	Not prioritised in listed comparison
KRT16+KCs	GKCs	HBEGF	ERBB2	Week 2	Lesional-enriched	W0 > W2	0.7326	No	0.2674	0.7847	0.1264	0.5691	0.8	Not prioritised in listed comparison	0.8112	0.0492	0.5786	Reduced after treatment
GKCs	KRT16+KCs	SPINT1	ST14	Week 2	Lesional-enriched	W0 > W2	0.7322	No	0.2678	0.8053	0.5303	0.2539	1	Not prioritised in listed comparison	0.8054	0.2518	0.2116	Reduced after treatment
FBs	T_cells	THBS2	ITGA4	Week 2	Lesional-enriched	W0 > W2	0.7321	No	0.2679	0.7867	0.7023	0.2314	1	Not prioritised in listed comparison	0.7662	0.4216	0.1787	Reduced after treatment
KRT16+KCs	DCs	S100A8	CD68	Week 2	Lesional-enriched	W0 > W2	0.7319	No	0.2681	0.8476	0.0468	0.6979	1	Not prioritised in listed comparison	0.8695	0.0177	0.0675	Reduced after treatment
Macro_Mono	FBs	SERPING1	C1R	Week 2	Lesional-enriched	W0 > W2	0.7316	No	0.2684	0.8998	0.2827	0.6854	1	Not prioritised in listed comparison	0.8246	0.1954	0.3338	Reduced after treatment
SPRR2F+KCs	GKCs	GRN	SORT1	Week 2	Lesional-enriched	W0 > W2	0.7316	No	0.2684	0.7632	0.054	0.6363	1	Not prioritised in listed comparison	0.6638	0.1309	0.2455	Not prioritised in listed comparison
SPRR2F+KCs	SPRR2F+KCs	EREG	ERBB3	Week 2	Lesional-enriched	W0 > W2	0.731	No	0.269	0.8616	0.1419	0.7605	1	Not prioritised in listed comparison	0.762	0.0922	0.6822	Reduced after treatment
KRT16+KCs	T_cells	SEMA4A	PLXND1	Week 2	Lesional-enriched	W0 > W2	0.7307	No	0.2693	0.7776	0.0961	0.854	1	Not prioritised in listed comparison	0.6818	0.5174	0.4079	Not prioritised in listed comparison
T_cells	SPRR2F+KCs	LTB	LTBR	Week 2	Lesional-enriched	W0 > W2	0.7305	No	0.2695	0.8377	0.3871	0.2477	1	Not prioritised in listed comparison	0.8249	0.2228	0.0767	Reduced after treatment
SPRR2F+KCs	SPRR2F+KCs	CTSD	APP	Week 2	Lesional-enriched	W0 > W2	0.7303	No	0.2697	0.7722	0.2649	0.2389	1	Not prioritised in listed comparison	0.5708	0.1767	0.7852	Not prioritised in listed comparison
SPRR2F+KCs	Macro_Mono	MIF	CD74	Week 2	Lesional-enriched	W0 > W2	0.7298	No	0.2702	0.7567	0.3699	0.3189	1	Not prioritised in listed comparison	0.6973	0.2772	0.2206	Not prioritised in listed comparison
BKCs	KRT16+KCs	EFNB1	DAG1	Week 2	Lesional-enriched	W0 > W2	0.7294	No	0.2706	0.7777	0.1991	0.7054	1	Not prioritised in listed comparison	0.7368	0.3537	0.5748	Not prioritised in listed comparison
DCs	SPRR2F+KCs	S100A4	ERBB2	Week 2	Lesional-enriched	W0 > W2	0.7292	No	0.2708	0.8372	0.1824	0.6479	1	Not prioritised in listed comparison	0.7141	0.3381	0.5965	Not prioritised in listed comparison
KRT16+KCs	SPKCs	APP	NCSTN	Week 2	Lesional-enriched	W0 > W2	0.7292	No	0.2708	0.7506	0.4608	0.6279	1	Not prioritised in listed comparison	0.6126	0.521	0.6029	Not prioritised in listed comparison
SPRR2F+KCs	GKCs	S100A8	CD36	Week 2	Lesional-enriched	W0 > W2	0.7282	No	0.2718	0.8854	0.0261	0.7414	1	Not prioritised in listed comparison	0.9589	0.0433	0.0342	Reduced after treatment
KRT16+KCs	SPRR2F+KCs	ANGPTL4	SDC1	Week 2	Lesional-enriched	W0 > W2	0.7278	No	0.2722	0.7746	0.3563	0.3796	1	Not prioritised in listed comparison	0.7045	0.2034	0.6899	Not prioritised in listed comparison
SPRR2F+KCs	SPKCs	ST14	PLAU	Week 2	Lesional-enriched	W0 > W2	0.7272	No	0.2728	0.773	0.6387	0.1801	1	Not prioritised in listed comparison	0.6446	0.6416	0.3226	Not prioritised in listed comparison
SPRR2F+KCs	GKCs	OCLN	OCLN	Week 2	Lesional-enriched	W0 > W2	0.7271	No	0.2729	0.8015	0.1804	0.5804	1	Not prioritised in listed comparison	0.655	0.8578	0.2347	Not prioritised in listed comparison
KRT16+KCs	GKCs	EFNB1	ERBB2	Week 2	Lesional-enriched	W0 > W2	0.7267	No	0.2733	0.7606	0.2725	0.5691	1	Not prioritised in listed comparison	0.6704	0.5692	0.5786	Not prioritised in listed comparison
SPKCs	KRT16+KCs	CDH3	CDH3	Week 2	Lesional-enriched	W0 > W2	0.7265	No	0.2735	0.7959	0.6634	0.0763	1	Not prioritised in listed comparison	0.6643	0.2277	0.7631	Not prioritised in listed comparison
SPRR2F+KCs	SPKCs	EFNA3	EPHA4	Week 2	Lesional-enriched	W0 > W2	0.7264	No	0.2736	0.7854	0.3342	0.474	1	Not prioritised in listed comparison	0.7092	0.5494	0.4194	Not prioritised in listed comparison
SPRR2F+KCs	DCs	S100A9	CD68	Week 2	Lesional-enriched	W0 > W2	0.7251	No	0.2749	0.8667	0.0456	0.6979	1	Not prioritised in listed comparison	0.8899	0.0456	0.0675	Reduced after treatment
KRT16+KCs	GKCs	S100A8	CD36	Week 2	Lesional-enriched	W0 > W2	0.725	No	0.275	0.8673	0.0468	0.7414	1	Not prioritised in listed comparison	0.9707	0.0177	0.0342	Reduced after treatment
BKCs	T_cells	CD58	CD2	Week 2	Lesional-enriched	W0 > W2	0.7246	No	0.2754	0.7724	0.5875	0.48	1	Not prioritised in listed comparison	0.7803	0.4252	0.3529	Reduced after treatment
KRT16+KCs	BKCs	ADAM17	NOTCH1	Week 2	Lesional-enriched	W0 > W2	0.7231	No	0.2769	0.7539	0.3295	0.3249	1	Not prioritised in listed comparison	0.738	0.1852	0.7212	Not prioritised in listed comparison
KRT16+KCs	KRT16+KCs	ADAM17	NOTCH3	Week 2	Lesional-enriched	W0 > W2	0.7226	No	0.2774	0.7665	0.3295	0.4134	1	Not prioritised in listed comparison	0.7416	0.1852	0.4757	Not prioritised in listed comparison
SPRR2F+KCs	SPRR2F+KCs	AREG	ERBB2	Week 2	Lesional-enriched	W0 > W2	0.7226	No	0.2774	0.8569	0.0293	0.6479	0.6	Not prioritised in listed comparison	0.737	0.4119	0.5965	Not prioritised in listed comparison
SPRR2F+KCs	SPKCs	GJB6	GJB2	Week 2	Lesional-enriched	W0 > W2	0.7225	No	0.2775	0.8181	0.2208	0.2433	0.8	Not prioritised in listed comparison	0.7822	0.3169	0.0115	Reduced after treatment
FBs	T_cells	C3	ITGB2	Week 2	Lesional-enriched	W0 > W2	0.7218	No	0.2782	0.7761	0.5895	0.3837	1	Not prioritised in listed comparison	0.724	0.1919	0.5633	Not prioritised in listed comparison
BKCs	DCs	CD82	CD37	Week 2	Lesional-enriched	W0 > W2	0.7216	No	0.2784	0.7615	0.4145	0.2749	0.8	Not prioritised in listed comparison	0.6276	0.3176	0.8315	Not prioritised in listed comparison
SPRR2F+KCs	SPKCs	MPZL3	MPZL2	Week 2	Lesional-enriched	W0 > W2	0.7205	No	0.2795	0.7939	0.2496	0.3746	0.8	Not prioritised in listed comparison	0.7246	0.4877	0.1173	Not prioritised in listed comparison
T_cells	T_cells	CD2	CD53	Week 2	Lesional-enriched	W0 > W2	0.7203	No	0.2797	0.8577	0.5062	0.5397	1	Not prioritised in listed comparison	0.823	0.3591	0.5077	Reduced after treatment
BKCs	KRT16+KCs	NECTIN1	NECTIN4	Week 2	Lesional-enriched	W0 > W2	0.72	No	0.28	0.7607	0.4527	0.4096	1	Not prioritised in listed comparison	0.7368	0.4908	0.2612	Not prioritised in listed comparison
KRT16+KCs	DCs	COPA	CD74	Week 2	Lesional-enriched	W0 > W2	0.7191	No	0.2809	0.852	0.3682	0.6016	1	Not prioritised in listed comparison	0.6796	0.5	0.4028	Not prioritised in listed comparison
KRT16+KCs	KRT16+KCs	EFNA1	EPHA2	Week 2	Lesional-enriched	W0 > W2	0.7189	No	0.2811	0.772	0.7213	0.1488	1	Not prioritised in listed comparison	0.7425	0.6614	0.0994	Not prioritised in listed comparison
DCs	SPRR2F+KCs	S100A4	ERBB3	Week 2	Lesional-enriched	W0 > W2	0.7185	No	0.2815	0.8098	0.1824	0.7605	1	Not prioritised in listed comparison	0.701	0.3381	0.6822	Not prioritised in listed comparison
KRT16+KCs	DCs	S100A9	CD68	Week 2	Lesional-enriched	W0 > W2	0.7182	No	0.2818	0.8436	0.0907	0.6979	1	Not prioritised in listed comparison	0.8933	0.0123	0.0675	Reduced after treatment
T_cells	SPRR2F+KCs	CCL21	ACKR2	Week 2	Lesional-enriched	W0 > W2	0.718	No	0.282	0.793	0.0429	0.2974	0.6	Not prioritised in listed comparison	0.7073	0.3391	0.2487	Not prioritised in listed comparison
KRT16+KCs	SPKCs	MFAP3L	MPZL2	Week 2	Lesional-enriched	W0 > W2	0.7179	No	0.2821	0.7514	0.4086	0.3746	0.8	Not prioritised in listed comparison	0.7279	0.4769	0.1173	Not prioritised in listed comparison
GKCs	KRT16+KCs	EFNA3	EPHA1	Week 2	Lesional-enriched	W0 > W2	0.7166	No	0.2834	0.775	0.4115	0.6404	1	Not prioritised in listed comparison	0.8005	0.4086	0.1157	Reduced after treatment
SPRR2F+KCs	SPRR2F+KCs	CXCL8	SDC1	Week 2	Lesional-enriched	W0 > W2	0.7166	No	0.2834	0.7679	0.0084	0.3796	0.4	Not prioritised in listed comparison	0.6628	0.001	0.6899	Not prioritised in listed comparison
KRT16+KCs	SPRR2F+KCs	HBEGF	CD44	Week 2	Lesional-enriched	W0 > W2	0.7162	No	0.2838	0.8282	0.1264	0.1329	0.8	Not prioritised in listed comparison	0.6493	0.0492	0.5109	Not prioritised in listed comparison
KRT16+KCs	SPRR2F+KCs	SPINT1	ST14	Week 2	Lesional-enriched	W0 > W2	0.7158	No	0.2842	0.7544	0.1498	0.6266	1	Not prioritised in listed comparison	0.6686	0.3527	0.6327	Not prioritised in listed comparison
SPRR2F+KCs	SPRR2F+KCs	S100A9	CD36	Week 2	Lesional-enriched	W0 > W2	0.7157	No	0.2843	0.8923	0.0456	0.4174	0.8	Not prioritised in listed comparison	0.8588	0.0456	0.1621	Reduced after treatment
KRT16+KCs	KRT16+KCs	FAM3C	LAMP1	Week 2	Lesional-enriched	W0 > W2	0.7154	No	0.2846	0.7517	0.5545	0.3196	1	Not prioritised in listed comparison	0.7293	0.2026	0.3996	Not prioritised in listed comparison
SPKCs	BKCs	CDH3	CDH3	Week 2	Lesional-enriched	W0 > W2	0.7145	No	0.2855	0.783	0.6634	0.2846	1	Not prioritised in listed comparison	0.7201	0.2277	0.4997	Not prioritised in listed comparison
KRT16+KCs	SPRR2F+KCs	SEMA4A	PLXNB2	Week 2	Lesional-enriched	W0 > W2	0.7144	No	0.2856	0.7737	0.0961	0.7686	1	Not prioritised in listed comparison	0.6019	0.5174	0.5764	Not prioritised in listed comparison
BKCs	KRT16+KCs	CDCP1	EGFR	Week 2	Lesional-enriched	W0 > W2	0.7143	No	0.2857	0.7626	0.6905	0.2877	1	Not prioritised in listed comparison	0.7506	0.2782	0.4572	Reduced after treatment
SPRR2F+KCs	BKCs	EREG	EGFR	Week 2	Lesional-enriched	W0 > W2	0.7142	No	0.2858	0.7667	0.1419	0.7849	1	Not prioritised in listed comparison	0.7515	0.0922	0.7164	Reduced after treatment
KRT16+KCs	BKCs	HBEGF	CD9	Week 2	Lesional-enriched	W0 > W2	0.7139	No	0.2861	0.7723	0.1264	0.4997	0.8	Not prioritised in listed comparison	0.7145	0.0492	0.5396	Not prioritised in listed comparison
SPRR2F+KCs	GKCs	S100A9	CD36	Week 2	Lesional-enriched	W0 > W2	0.7136	No	0.2864	0.8654	0.0456	0.7414	1	Not prioritised in listed comparison	0.8722	0.0456	0.0342	Reduced after treatment
SPKCs	KRT16+KCs	S100A8	CD36	Week 2	Lesional-enriched	W0 > W2	0.7134	No	0.2866	0.7873	0.2196	0.6438	1	Not prioritised in listed comparison	0.9252	0.0087	0.0633	Reduced after treatment
GKCs	KRT16+KCs	S100A8	CD36	Week 2	Lesional-enriched	W0 > W2	0.7132	No	0.2868	0.8064	0.2104	0.6438	1	Not prioritised in listed comparison	0.9225	0.0046	0.0633	Reduced after treatment
KRT16+KCs	SPKCs	EFNA5	EPHA4	Week 2	Lesional-enriched	W0 > W2	0.7128	No	0.2872	0.7559	0.45	0.474	1	Not prioritised in listed comparison	0.7111	0.3858	0.4194	Not prioritised in listed comparison
T_cells	KRT16+KCs	S100A4	ERBB2	Week 2	Lesional-enriched	W0 > W2	0.7126	No	0.2874	0.7649	0.5599	0.3859	1	Not prioritised in listed comparison	0.7008	0.2743	0.8066	Not prioritised in listed comparison
SPKCs	KRT16+KCs	GJB6	GJB2	Week 2	Lesional-enriched	W0 > W2	0.7125	No	0.2875	0.7898	0.4948	0.1911	1	Not prioritised in listed comparison	0.8184	0.0515	0.0914	Reduced after treatment
SPRR2F+KCs	GKCs	NECTIN1	NECTIN4	Week 2	Lesional-enriched	W0 > W2	0.7123	No	0.2877	0.7517	0.1634	0.5916	1	Not prioritised in listed comparison	0.654	0.3601	0.5681	Not prioritised in listed comparison
KRT16+KCs	SPKCs	GJB2	GJB6	Week 2	Lesional-enriched	W0 > W2	0.7121	No	0.2879	0.8146	0.2159	0.4709	1	Not prioritised in listed comparison	0.8208	0.1104	0.0288	Reduced after treatment
SPRR2F+KCs	SPRR2F+KCs	AREG	ERBB3	Week 2	Lesional-enriched	W0 > W2	0.7118	No	0.2882	0.8294	0.0293	0.7605	0.6	Not prioritised in listed comparison	0.7239	0.4119	0.6822	Not prioritised in listed comparison
SPRR2F+KCs	SPKCs	APP	NCSTN	Week 2	Lesional-enriched	W0 > W2	0.7114	No	0.2886	0.7507	0.2637	0.6279	1	Not prioritised in listed comparison	0.4806	0.7792	0.6029	Not prioritised in listed comparison
KRT16+KCs	SPKCs	CDH3	CDH3	Week 2	Lesional-enriched	W0 > W2	0.7112	No	0.2888	0.8246	0.0917	0.6526	1	Not prioritised in listed comparison	0.6865	0.7626	0.2062	Not prioritised in listed comparison
SPRR2F+KCs	KRT16+KCs	CALR	TAP2	Week 2	Lesional-enriched	W0 > W2	0.7112	No	0.2888	0.8065	0.1671	0.0544	1	Not prioritised in listed comparison	0.6756	0.1752	0.5269	Not prioritised in listed comparison
SPRR2F+KCs	T_cells	F11R	ITGB2	Week 2	Lesional-enriched	W0 > W2	0.711	No	0.289	0.7545	0.6057	0.3837	1	Not prioritised in listed comparison	0.6189	0.2851	0.5633	Not prioritised in listed comparison
T_cells	BKCs	COL4A1	ITGA2	Week 2	Lesional-enriched	W0 > W2	0.7108	No	0.2892	0.7667	0.2277	0.7749	1	Not prioritised in listed comparison	0.6848	0.5169	0.6224	Not prioritised in listed comparison
SPRR2F+KCs	SPRR2F+KCs	TGFA	ERBB2	Week 2	Lesional-enriched	W0 > W2	0.7103	No	0.2897	0.8308	0.158	0.6479	0.8	Not prioritised in listed comparison	0.8106	0.804	0.5972	Higher after treatment
GKCs	SPRR2F+KCs	GJB6	GJB2	Week 2	Lesional-enriched	W0 > W2	0.71	No	0.29	0.8512	0.7321	0.0457	1	Not prioritised in listed comparison	0.8014	0.0592	0.1691	Reduced after treatment
SPRR2F+KCs	KRT16+KCs	CTSD	APP	Week 2	Lesional-enriched	W0 > W2	0.7098	No	0.2902	0.7544	0.2649	0.4365	1	Not prioritised in listed comparison	0.697	0.1767	0.5163	Not prioritised in listed comparison
SPKCs	Macro_Mono	SLPI	CD4	Week 2	Lesional-enriched	W0 > W2	0.7097	No	0.2903	0.7882	0.4243	0.3859	1	Not prioritised in listed comparison	0.7872	0.146	0.1541	Reduced after treatment
DCs	FBs	C3	LRP1	Week 2	Lesional-enriched	W0 > W2	0.7092	No	0.2908	0.7942	0.5569	0.5472	1	Not prioritised in listed comparison	0.722	0.259	0.3785	Not prioritised in listed comparison
KRT16+KCs	SPRR2F+KCs	EFNB1	ERBB2	Week 2	Lesional-enriched	W0 > W2	0.709	No	0.291	0.8248	0.2725	0.6479	1	Not prioritised in listed comparison	0.6557	0.5692	0.5965	Not prioritised in listed comparison
T_cells	KRT16+KCs	S100A4	EGFR	Week 2	Lesional-enriched	W0 > W2	0.7089	No	0.2911	0.7556	0.5599	0.2877	1	Not prioritised in listed comparison	0.7396	0.2743	0.4572	Not prioritised in listed comparison
KRT16+KCs	SPRR2F+KCs	S100A9	CD36	Week 2	Lesional-enriched	W0 > W2	0.7088	No	0.2912	0.8691	0.0907	0.4174	0.8	Not prioritised in listed comparison	0.8622	0.0123	0.1621	Reduced after treatment
T_cells	SPRR2F+KCs	CCL5	SDC4	Week 2	Lesional-enriched	W0 > W2	0.7088	No	0.2912	0.7895	0.8413	0.0056	0.8	Not prioritised in listed comparison	0.6315	0.6668	0.7097	Not prioritised in listed comparison
KRT16+KCs	SPRR2F+KCs	PLAU	ST14	Week 2	Lesional-enriched	W0 > W2	0.7086	No	0.2914	0.7771	0.1617	0.6266	1	Not prioritised in listed comparison	0.6534	0.1655	0.6327	Not prioritised in listed comparison
BKCs	FBs	LTF	LRP1	Week 2	Lesional-enriched	W0 > W2	0.708	No	0.292	0.7647	0.3595	0.5472	0.8	Not prioritised in listed comparison	0.7706	0.0187	0.3785	Reduced after treatment
GKCs	KRT16+KCs	ST14	PLAU	Week 2	Lesional-enriched	W0 > W2	0.708	No	0.292	0.7619	0.6269	0.142	1	Not prioritised in listed comparison	0.6959	0.4472	0.1429	Not prioritised in listed comparison
T_cells	BKCs	TIMP1	FGFR2	Week 2	Lesional-enriched	W0 > W2	0.7075	No	0.2925	0.7523	0.1483	0.7717	1	Not prioritised in listed comparison	0.7155	0.5133	0.438	Not prioritised in listed comparison
SPKCs	DCs	MIF	CD74	Week 2	Lesional-enriched	W0 > W2	0.7074	No	0.2926	0.7526	0.4069	0.6016	1	Not prioritised in listed comparison	0.7303	0.3571	0.4028	Not prioritised in listed comparison
SPRR2F+KCs	T_cells	NECTIN4	TIGIT	Week 2	Lesional-enriched	W0 > W2	0.7074	No	0.2926	0.7759	0.259	0.5991	0.8	Not prioritised in listed comparison	0.5805	0.6299	0.5332	Not prioritised in listed comparison
SPRR2F+KCs	SPRR2F+KCs	S100A8	CD36	Week 2	Lesional-enriched	W0 > W2	0.7068	No	0.2932	0.9232	0.0261	0.4174	0.8	Not prioritised in listed comparison	0.8657	0.0433	0.1621	Reduced after treatment
KRT16+KCs	GKCs	S100A9	CD36	Week 2	Lesional-enriched	W0 > W2	0.7067	No	0.2933	0.8423	0.0907	0.7414	1	Not prioritised in listed comparison	0.8756	0.0123	0.0342	Reduced after treatment
SPKCs	SPRR2F+KCs	PROS1	TYRO3	Week 2	Lesional-enriched	W0 > W2	0.7065	No	0.2935	0.7643	0.5786	0.0644	0.8	Not prioritised in listed comparison	0.6966	0.8074	0.0639	Not prioritised in listed comparison
Macro_Mono	KRT16+KCs	CTSG	F2RL1	Week 2	Lesional-enriched	W0 > W2	0.7063	No	0.2937	0.7731	0.3926	0.6948	1	Not prioritised in listed comparison	0.7624	0.2969	0.3072	Reduced after treatment
SPRR2F+KCs	GKCs	EREG	ERBB3	Week 2	Lesional-enriched	W0 > W2	0.7061	No	0.2939	0.7735	0.1419	0.9287	1	Not prioritised in listed comparison	0.8593	0.0922	0.3542	Reduced after treatment
T_cells	SPRR2F+KCs	CCL5	SDC1	Week 2	Lesional-enriched	W0 > W2	0.706	No	0.294	0.8052	0.8413	0.3796	1	Not prioritised in listed comparison	0.6304	0.6668	0.6899	Not prioritised in listed comparison
KRT16+KCs	SPKCs	PLAU	ST14	Week 2	Lesional-enriched	W0 > W2	0.7059	No	0.2941	0.7688	0.1617	0.7139	1	Not prioritised in listed comparison	0.6744	0.1655	0.5873	Not prioritised in listed comparison
SPRR2F+KCs	KRT16+KCs	AREG	ERBB3	Week 2	Lesional-enriched	W0 > W2	0.7057	No	0.2943	0.7749	0.0293	0.8583	0.6	Not prioritised in listed comparison	0.7589	0.4119	0.202	Reduced after treatment
KRT16+KCs	SPRR2F+KCs	EFNB1	EPHB3	Week 2	Lesional-enriched	W0 > W2	0.7056	No	0.2944	0.7982	0.2725	0.6598	1	Not prioritised in listed comparison	0.659	0.5692	0.5943	Not prioritised in listed comparison
SPRR2F+KCs	KRT16+KCs	ST14	PLAU	Week 2	Lesional-enriched	W0 > W2	0.7056	No	0.2944	0.8124	0.6387	0.142	1	Not prioritised in listed comparison	0.6583	0.6416	0.1429	Not prioritised in listed comparison
KRT16+KCs	Macro_Mono	SLPI	CD4	Week 2	Lesional-enriched	W0 > W2	0.7055	No	0.2945	0.8736	0.38	0.3859	1	Not prioritised in listed comparison	0.8124	0.0986	0.1541	Reduced after treatment
T_cells	DCs	CD2	CD53	Week 2	Lesional-enriched	W0 > W2	0.7053	No	0.2947	0.8203	0.5062	0.0922	0.8	Not prioritised in listed comparison	0.5869	0.3591	0.7992	Not prioritised in listed comparison
SPKCs	KRT16+KCs	ST14	PLAU	Week 2	Lesional-enriched	W0 > W2	0.7048	No	0.2952	0.7761	0.7178	0.142	1	Not prioritised in listed comparison	0.6773	0.6014	0.1429	Not prioritised in listed comparison
SPRR2F+KCs	KRT16+KCs	EREG	ERBB3	Week 2	Lesional-enriched	W0 > W2	0.7039	No	0.2961	0.8137	0.1419	0.8583	1	Not prioritised in listed comparison	0.8447	0.0922	0.202	Reduced after treatment
SPRR2F+KCs	KRT16+KCs	S100A9	CD36	Week 2	Lesional-enriched	W0 > W2	0.7038	No	0.2962	0.8711	0.0456	0.6438	1	Not prioritised in listed comparison	0.8701	0.0456	0.0633	Reduced after treatment
KRT16+KCs	SPRR2F+KCs	S100A8	CD36	Week 2	Lesional-enriched	W0 > W2	0.7036	No	0.2964	0.9051	0.0468	0.4174	0.8	Not prioritised in listed comparison	0.8776	0.0177	0.1621	Reduced after treatment
T_cells	T_cells	CCL5	CCR4	Week 2	Lesional-enriched	W0 > W2	0.7031	No	0.2969	0.8035	0.8413	0.2333	0.8	Not prioritised in listed comparison	0.6888	0.6668	0.3395	Not prioritised in listed comparison
GKCs	SPRR2F+KCs	EREG	ERBB2	Week 2	Lesional-enriched	W0 > W2	0.7026	No	0.2974	0.8268	0.3393	0.6479	1	Not prioritised in listed comparison	0.7629	0.1493	0.5965	Reduced after treatment
SPRR2F+KCs	DCs	COPA	CD74	Week 2	Lesional-enriched	W0 > W2	0.7012	No	0.2988	0.817	0.21	0.6016	1	Not prioritised in listed comparison	0.6241	0.4682	0.4028	Not prioritised in listed comparison
GKCs	SPKCs	MPZL3	MPZL2	Week 2	Lesional-enriched	W0 > W2	0.7011	No	0.2989	0.8001	0.7314	0.3746	1	Not prioritised in listed comparison	0.8346	0.1732	0.1173	Reduced after treatment
KRT16+KCs	SPKCs	GJB6	GJB2	Week 2	Lesional-enriched	W0 > W2	0.7008	No	0.2992	0.7883	0.313	0.2433	0.8	Not prioritised in listed comparison	0.8306	0.1212	0.0115	Reduced after treatment
DCs	KRT16+KCs	S100A4	ERBB3	Week 2	Lesional-enriched	W0 > W2	0.7003	No	0.2997	0.7594	0.1824	0.8583	1	Not prioritised in listed comparison	0.7816	0.3381	0.202	Reduced after treatment
SPRR2F+KCs	SPRR2F+KCs	HBEGF	CD9	Week 2	Lesional-enriched	W0 > W2	0.7002	No	0.2998	0.7825	0.0384	0.0969	0.6	Not prioritised in listed comparison				Not in output
KRT16+KCs	BKCs	HBEGF	CD44	Week 2	Lesional-enriched	W0 > W2	0.6999	No	0.3001	0.8065	0.1264	0.5535	0.8	Not prioritised in listed comparison	0.7322	0.0492	0.4488	Not prioritised in listed comparison
SPKCs	Macro_Mono	S100A8	CD68	Week 2	Lesional-enriched	W0 > W2	0.6995	No	0.3005	0.7757	0.2196	0.7361	1	Not prioritised in listed comparison	0.8603	0.0087	0.2554	Reduced after treatment
SPRR2F+KCs	SPRR2F+KCs	TGFA	ERBB3	Week 2	Lesional-enriched	W0 > W2	0.6995	No	0.3005	0.8033	0.158	0.7605	0.8	Not prioritised in listed comparison	0.8354	0.804	0.6829	Higher after treatment
SPKCs	SPRR2F+KCs	GJB2	GJB6	Week 2	Lesional-enriched	W0 > W2	0.699	No	0.301	0.7941	0.2671	0.1926	0.8	Not prioritised in listed comparison	0.7621	0.0328	0.3104	Reduced after treatment
SPRR2F+KCs	KRT16+KCs	EFNA3	EPHA1	Week 2	Lesional-enriched	W0 > W2	0.6989	No	0.3011	0.8218	0.3342	0.6404	1	Not prioritised in listed comparison	0.7559	0.5494	0.1157	Reduced after treatment
GKCs	SPKCs	MFAP3L	MPZL2	Week 2	Lesional-enriched	W0 > W2	0.6988	No	0.3012	0.7916	0.8484	0.3746	1	Not prioritised in listed comparison	0.7635	0.5031	0.1173	Reduced after treatment
KRT16+KCs	KRT16+KCs	PRRG4	CADM4	Week 2	Lesional-enriched	W0 > W2	0.6983	No	0.3017	0.7531	0.429	0.5128	1	Not prioritised in listed comparison	0.6781	0.2421	0.7839	Not prioritised in listed comparison
KRT16+KCs	KRT16+KCs	SEMA4A	PLXNA2	Week 2	Lesional-enriched	W0 > W2	0.698	No	0.302	0.7675	0.0961	0.7029	0.8	Not prioritised in listed comparison	0.6263	0.5174	0.8804	Not prioritised in listed comparison
KRT16+KCs	GKCs	EFNA1	EPHA2	Week 2	Lesional-enriched	W0 > W2	0.6971	No	0.3029	0.7539	0.7213	0.1639	1	Not prioritised in listed comparison	0.7604	0.6614	0.0825	Reduced after treatment
KRT16+KCs	KRT16+KCs	EFNA5	EPHA1	Week 2	Lesional-enriched	W0 > W2	0.6971	No	0.3029	0.7867	0.45	0.6404	1	Not prioritised in listed comparison	0.7645	0.3858	0.1157	Reduced after treatment
KRT16+KCs	KRT16+KCs	S100A9	CD36	Week 2	Lesional-enriched	W0 > W2	0.6969	No	0.3031	0.848	0.0907	0.6438	1	Not prioritised in listed comparison	0.8735	0.0123	0.0633	Reduced after treatment
KRT16+KCs	T_cells	NECTIN1	CD96	Week 2	Lesional-enriched	W0 > W2	0.6962	No	0.3038	0.7883	0.1555	0.8634	0.8	Not prioritised in listed comparison	0.9061	0.2487	0.1483	Reduced after treatment
DCs	FBs	PSAP	LRP1	Week 2	Lesional-enriched	W0 > W2	0.696	No	0.304	0.7807	0.4027	0.5472	1	Not prioritised in listed comparison	0.7698	0.2236	0.3785	Reduced after treatment
T_cells	SPRR2F+KCs	CCL5	ACKR2	Week 2	Lesional-enriched	W0 > W2	0.6959	No	0.3041	0.8533	0.8413	0.2974	0.8	Not prioritised in listed comparison	0.7074	0.6668	0.2487	Not prioritised in listed comparison
SPRR2F+KCs	BKCs	HBEGF	CD82	Week 2	Lesional-enriched	W0 > W2	0.6933	No	0.3067	0.7626	0.0384	0.3902	0.6	Not prioritised in listed comparison				Not in output
KRT16+KCs	DCs	SLPI	CD4	Week 2	Lesional-enriched	W0 > W2	0.6931	No	0.3069	0.8017	0.38	0.5034	1	Not prioritised in listed comparison	0.6157	0.0986	0.9182	Not prioritised in listed comparison
KRT16+KCs	GKCs	COPA	SORT1	Week 2	Lesional-enriched	W0 > W2	0.6924	No	0.3076	0.7726	0.3682	0.6363	1	Not prioritised in listed comparison	0.7146	0.5	0.2455	Not prioritised in listed comparison
FBs	FBs	C3	LRP1	Week 2	Lesional-enriched	W0 > W2	0.6922	No	0.3078	0.8028	0.5895	0.5472	1	Not prioritised in listed comparison	0.7672	0.1919	0.3785	Reduced after treatment
BKCs	SPKCs	GJB2	GJB6	Week 2	Lesional-enriched	W0 > W2	0.6921	No	0.3079	0.7681	0.0707	0.4709	1	Not prioritised in listed comparison	0.7872	0.0712	0.0288	Reduced after treatment
T_cells	SPRR2F+KCs	TIGIT	NECTIN4	Week 2	Lesional-enriched	W0 > W2	0.6921	No	0.3079	0.7684	0.6156	0.2333	0.8	Not prioritised in listed comparison	0.5739	0.5415	0.6237	Not prioritised in listed comparison
GKCs	SPRR2F+KCs	EREG	ERBB3	Week 2	Lesional-enriched	W0 > W2	0.6918	No	0.3082	0.7993	0.3393	0.7605	1	Not prioritised in listed comparison	0.7498	0.1493	0.6822	Not prioritised in listed comparison
KRT16+KCs	KRT16+KCs	EFNB1	DAG1	Week 2	Lesional-enriched	W0 > W2	0.691	No	0.309	0.7831	0.2725	0.7054	1	Not prioritised in listed comparison	0.6686	0.5692	0.5748	Not prioritised in listed comparison
KRT16+KCs	SPKCs	EFNA3	EPHA4	Week 2	Lesional-enriched	W0 > W2	0.6906	No	0.3094	0.7601	0.6382	0.474	1	Not prioritised in listed comparison	0.6829	0.7838	0.4194	Not prioritised in listed comparison
GKCs	KRT16+KCs	PRSS3	F2RL1	Week 2	Lesional-enriched	W0 > W2	0.6901	No	0.3099	0.7715	0.4574	0.6948	1	Not prioritised in listed comparison	0.7931	0.1327	0.3072	Reduced after treatment
KRT16+KCs	GKCs	GRN	SORT1	Week 2	Lesional-enriched	W0 > W2	0.6901	No	0.3099	0.8046	0.3881	0.6363	1	Not prioritised in listed comparison	0.7824	0.1739	0.2455	Reduced after treatment
SPRR2F+KCs	SPRR2F+KCs	MPZL3	MPZL2	Week 2	Lesional-enriched	W0 > W2	0.69	No	0.31	0.8037	0.2496	0.3127	0.8	Not prioritised in listed comparison	0.6545	0.4877	0.3443	Not prioritised in listed comparison
T_cells	Macro_Mono	CD28	CD4	Week 2	Lesional-enriched	W0 > W2	0.6876	No	0.3124	0.8156	0.6309	0.3859	0.8	Not prioritised in listed comparison	0.7643	0.1898	0.1541	Reduced after treatment
SPRR2F+KCs	KRT16+KCs	ARF1	PLD2	Week 2	Lesional-enriched	W0 > W2	0.6875	No	0.3125	0.7989	0.1658	0.6785	0.8	Not prioritised in listed comparison	0.6802	0.3263	0.5646	Not prioritised in listed comparison
SPKCs	Macro_Mono	S100A9	CD68	Week 2	Lesional-enriched	W0 > W2	0.6861	No	0.3139	0.7656	0.432	0.7361	1	Not prioritised in listed comparison	0.8053	0.0082	0.2554	Reduced after treatment
BKCs	SPKCs	CDH3	CDH3	Week 2	Lesional-enriched	W0 > W2	0.6851	No	0.3149	0.7986	0.3181	0.6526	1	Not prioritised in listed comparison	0.7465	0.5041	0.2062	Not prioritised in listed comparison
KRT16+KCs	DCs	APP	CD74	Week 2	Lesional-enriched	W0 > W2	0.6845	No	0.3155	0.7804	0.4608	0.6016	1	Not prioritised in listed comparison	0.7839	0.521	0.4028	Reduced after treatment
KRT16+KCs	SPKCs	RTN4	GJB2	Week 2	Lesional-enriched	W0 > W2	0.6845	No	0.3155	0.7563	0.313	0.2433	0.8	Not prioritised in listed comparison	0.7338	0.585	0.0115	Not prioritised in listed comparison
GKCs	KRT16+KCs	IL36B	IL1RL2	Week 2	Lesional-enriched	W0 > W2	0.6844	No	0.3156	0.7684	0.7035	0.6567	0.6	Not prioritised in listed comparison	0.7087	0.4606	0.2596	Not prioritised in listed comparison
KRT16+KCs	SPRR2F+KCs	CADM4	ERBB3	Week 2	Lesional-enriched	W0 > W2	0.6841	No	0.3159	0.7587	0.5328	0.7605	1	Not prioritised in listed comparison	0.5728	0.7772	0.6822	Not prioritised in listed comparison
SPRR2F+KCs	SPRR2F+KCs	SLURP1	CHRNA9	Week 2	Lesional-enriched	W0 > W2	0.6834	No	0.3166	0.7806	0.1469	0.2108	0.6	Not prioritised in listed comparison	0.5978	0.1888	0.7938	Not prioritised in listed comparison
T_cells	KRT16+KCs	CCL5	SDC1	Week 2	Lesional-enriched	W0 > W2	0.6829	No	0.3171	0.7845	0.8413	0.4384	1	Not prioritised in listed comparison	0.6618	0.6668	0.3625	Not prioritised in listed comparison
KRT16+KCs	SPRR2F+KCs	HBEGF	ERBB2	Week 2	Lesional-enriched	W0 > W2	0.6822	No	0.3178	0.8724	0.1264	0.6479	0.8	Not prioritised in listed comparison	0.7021	0.0492	0.5965	Not prioritised in listed comparison
KRT16+KCs	T_cells	HBEGF	CD6	Week 2	Lesional-enriched	W0 > W2	0.6817	No	0.3183	0.755	0.1264	0.8843	0.8	Not prioritised in listed comparison	0.6874	0.0492	0.7618	Not prioritised in listed comparison
T_cells	KRT16+KCs	CD96	NECTIN1	Week 2	Lesional-enriched	W0 > W2	0.6815	No	0.3185	0.7775	0.8475	0.1379	0.8	Not prioritised in listed comparison	0.8107	0.1716	0.2257	Reduced after treatment
GKCs	SPRR2F+KCs	SLURP1	CHRNA9	Week 2	Lesional-enriched	W0 > W2	0.6806	No	0.3194	0.7721	0.5007	0.2108	0.6	Not prioritised in listed comparison	0.6261	0.1757	0.7938	Not prioritised in listed comparison
SPRR2F+KCs	KRT16+KCs	SEMA3F	PLXNA2	Week 2	Lesional-enriched	W0 > W2	0.6805	No	0.3195	0.7671	0.1052	0.7029	0.8	Not prioritised in listed comparison	0.6838	0.0971	0.8804	Not prioritised in listed comparison
Macro_Mono	T_cells	CD14	PLXND1	Week 2	Lesional-enriched	W0 > W2	0.68	No	0.32	0.8581	0.4463	0.854	1	Not prioritised in listed comparison	0.7746	0.1493	0.4079	Reduced after treatment
SPRR2F+KCs	DCs	MIF	CD74	Week 2	Lesional-enriched	W0 > W2	0.678	No	0.322	0.7673	0.3699	0.6016	1	Not prioritised in listed comparison	0.6886	0.2772	0.4028	Not prioritised in listed comparison
GKCs	KRT16+KCs	GJB6	GJB2	Week 2	Lesional-enriched	W0 > W2	0.6779	No	0.3221	0.8056	0.7321	0.1911	1	Not prioritised in listed comparison	0.8296	0.0592	0.0914	Reduced after treatment
SPKCs	KRT16+KCs	GJB2	GJB6	Week 2	Lesional-enriched	W0 > W2	0.6775	No	0.3225	0.7782	0.2671	0.2774	0.8	Not prioritised in listed comparison	0.811	0.0328	0.1004	Reduced after treatment
FBs	FBs	SERPING1	LRP1	Week 2	Lesional-enriched	W0 > W2	0.6766	No	0.3234	0.7676	0.6284	0.5472	1	Not prioritised in listed comparison	0.7302	0.5868	0.3785	Not prioritised in listed comparison
SPRR2F+KCs	KRT16+KCs	B2M	TAP1	Week 2	Lesional-enriched	W0 > W2	0.6761	No	0.3239	0.7641	0.38	0.0682	1	Not prioritised in listed comparison	0.6013	0.4124	0.163	Not prioritised in listed comparison
KRT16+KCs	SPKCs	CDH1	CDH1	Week 2	Lesional-enriched	W0 > W2	0.6759	No	0.3241	0.7664	0.7013	0.4928	1	Not prioritised in listed comparison	0.6718	0.6337	0.6042	Not prioritised in listed comparison
SPRR2F+KCs	SPRR2F+KCs	HBEGF	CD44	Week 2	Lesional-enriched	W0 > W2	0.6759	No	0.3241	0.754	0.0384	0.1329	0.6	Not prioritised in listed comparison				Not in output
BKCs	KRT16+KCs	EFNA1	EPHA1	Week 2	Lesional-enriched	W0 > W2	0.6757	No	0.3243	0.7673	0.6621	0.6404	1	Not prioritised in listed comparison	0.7723	0.5784	0.1157	Reduced after treatment
SPRR2F+KCs	GKCs	EFNA3	EPHA1	Week 2	Lesional-enriched	W0 > W2	0.6757	No	0.3243	0.776	0.3342	0.7264	1	Not prioritised in listed comparison	0.6823	0.5494	0.5205	Not prioritised in listed comparison
SPKCs	T_cells	SLPI	CD4	Week 2	Lesional-enriched	W0 > W2	0.6751	No	0.3249	0.7758	0.4243	0.5935	1	Not prioritised in listed comparison	0.6803	0.146	0.687	Not prioritised in listed comparison
SPRR2F+KCs	SPKCs	EFNA3	EPHA1	Week 2	Lesional-enriched	W0 > W2	0.6751	No	0.3249	0.7541	0.3342	0.7799	1	Not prioritised in listed comparison	0.6508	0.5494	0.6541	Not prioritised in listed comparison
SPKCs	DCs	S100A8	CD68	Week 2	Lesional-enriched	W0 > W2	0.6735	No	0.3265	0.7782	0.2196	0.6979	1	Not prioritised in listed comparison	0.8433	0.0087	0.0675	Reduced after treatment
GKCs	SPRR2F+KCs	S100A9	CD36	Week 2	Lesional-enriched	W0 > W2	0.6728	No	0.3272	0.8301	0.2245	0.4174	0.8	Not prioritised in listed comparison	0.8507	0.0077	0.1621	Reduced after treatment
KRT16+KCs	T_cells	SLPI	CD4	Week 2	Lesional-enriched	W0 > W2	0.671	No	0.329	0.8611	0.38	0.5935	1	Not prioritised in listed comparison	0.7055	0.0986	0.687	Not prioritised in listed comparison
GKCs	GKCs	S100A9	CD36	Week 2	Lesional-enriched	W0 > W2	0.6708	No	0.3292	0.8033	0.2245	0.7414	1	Not prioritised in listed comparison	0.8641	0.0077	0.0342	Reduced after treatment
GKCs	SPRR2F+KCs	MPZL3	MPZL2	Week 2	Lesional-enriched	W0 > W2	0.6706	No	0.3294	0.8099	0.7314	0.3127	1	Not prioritised in listed comparison	0.7645	0.1732	0.3443	Reduced after treatment
FBs	BKCs	THBS2	CD47	Week 2	Lesional-enriched	W0 > W2	0.6694	No	0.3306	0.7884	0.7023	0.5144	1	Not prioritised in listed comparison	0.8416	0.4216	0.1889	Reduced after treatment
KRT16+KCs	SPRR2F+KCs	EFNA1	EPHA1	Week 2	Lesional-enriched	W0 > W2	0.6694	No	0.3306	0.7507	0.7213	0.4534	1	Not prioritised in listed comparison	0.6691	0.6614	0.1707	Not prioritised in listed comparison
SPRR2F+KCs	GKCs	GJB6	GJB2	Week 2	Lesional-enriched	W0 > W2	0.6692	No	0.3308	0.8016	0.2208	0.293	0.8	Not prioritised in listed comparison	0.7719	0.3169	0.0179	Reduced after treatment
SPRR2F+KCs	T_cells	NECTIN1	CD96	Week 2	Lesional-enriched	W0 > W2	0.668	No	0.332	0.7912	0.1634	0.8634	0.8	Not prioritised in listed comparison	0.8318	0.3601	0.1483	Reduced after treatment
SPRR2F+KCs	BKCs	ST14	PLAU	Week 2	Lesional-enriched	W0 > W2	0.6668	No	0.3332	0.7506	0.6387	0.3943	0.8	Not prioritised in listed comparison	0.684	0.6416	0.2231	Not prioritised in listed comparison
SPKCs	GKCs	S100A8	CD36	Week 2	Lesional-enriched	W0 > W2	0.6667	No	0.3333	0.798	0.2196	0.7414	1	Not prioritised in listed comparison	0.9445	0.0087	0.0342	Reduced after treatment
SPRR2F+KCs	DCs	APP	CD74	Week 2	Lesional-enriched	W0 > W2	0.6667	No	0.3333	0.7805	0.2637	0.6016	1	Not prioritised in listed comparison	0.652	0.7792	0.4028	Not prioritised in listed comparison
GKCs	GKCs	S100A8	CD36	Week 2	Lesional-enriched	W0 > W2	0.6664	No	0.3336	0.817	0.2104	0.7414	1	Not prioritised in listed comparison	0.9418	0.0046	0.0342	Reduced after treatment
SPRR2F+KCs	BKCs	CALR	TAP1	Week 2	Lesional-enriched	W0 > W2	0.6656	No	0.3344	0.7762	0.1671	0.48	1	Not prioritised in listed comparison	0.8596	0.1752	0.2653	Reduced after treatment
T_cells	SPRR2F+KCs	CD96	NECTIN1	Week 2	Lesional-enriched	W0 > W2	0.6651	No	0.3349	0.7823	0.8475	0.1438	0.8	Not prioritised in listed comparison	0.7336	0.1716	0.3536	Not prioritised in listed comparison
GKCs	KRT16+KCs	BMP7	ACVR2A	Week 2	Lesional-enriched	W0 > W2	0.6644	No	0.3356	0.7549	0.6585	0.6742	1	Not prioritised in listed comparison	0.814	0.5128	0.4853	Reduced after treatment
GKCs	SPRR2F+KCs	GJB2	GJB6	Week 2	Lesional-enriched	W0 > W2	0.6637	No	0.3363	0.793	0.3221	0.1926	0.8	Not prioritised in listed comparison	0.7702	0.0389	0.3104	Reduced after treatment
KRT16+KCs	SPKCs	EFNA1	EPHA4	Week 2	Lesional-enriched	W0 > W2	0.6634	No	0.3366	0.766	0.7213	0.474	1	Not prioritised in listed comparison	0.701	0.6614	0.4194	Not prioritised in listed comparison
SPRR2F+KCs	GKCs	S100A12	CD36	Week 2	Lesional-enriched	W0 > W2	0.6634	No	0.3366	0.8176	0.2026	0.7414	0.8	Not prioritised in listed comparison	0.8457	0.021	0.0342	Reduced after treatment
KRT16+KCs	KRT16+KCs	EFNA3	EPHA1	Week 2	Lesional-enriched	W0 > W2	0.663	No	0.337	0.7966	0.6382	0.6404	1	Not prioritised in listed comparison	0.7295	0.7838	0.1157	Not prioritised in listed comparison
T_cells	T_cells	CD28	CD4	Week 2	Lesional-enriched	W0 > W2	0.6629	No	0.3371	0.8106	0.6309	0.5935	0.8	Not prioritised in listed comparison	0.6272	0.1898	0.687	Not prioritised in listed comparison
DCs	T_cells	CD14	PLXND1	Week 2	Lesional-enriched	W0 > W2	0.6614	No	0.3386	0.7718	0.2031	0.854	0.8	Not prioritised in listed comparison	0.5855	0.533	0.4079	Not prioritised in listed comparison
SPRR2F+KCs	SPRR2F+KCs	SEMA4D	ERBB2	Week 2	Lesional-enriched	W0 > W2	0.6614	No	0.3386	0.777	0.4409	0.6479	1	Not prioritised in listed comparison	0.5594	0.5282	0.5965	Not prioritised in listed comparison
GKCs	KRT16+KCs	S100A9	CD36	Week 2	Lesional-enriched	W0 > W2	0.661	No	0.339	0.809	0.2245	0.6438	1	Not prioritised in listed comparison	0.862	0.0077	0.0633	Reduced after treatment
KRT16+KCs	SPRR2F+KCs	MFAP3L	MPZL2	Week 2	Lesional-enriched	W0 > W2	0.6609	No	0.3391	0.7677	0.4086	0.3127	0.8	Not prioritised in listed comparison	0.654	0.4769	0.3443	Not prioritised in listed comparison
KRT16+KCs	SPRR2F+KCs	SEMA4B	PLXNB2	Week 2	Lesional-enriched	W0 > W2	0.6606	No	0.3394	0.7962	0.292	0.7686	1	Not prioritised in listed comparison	0.6703	0.1524	0.5764	Not prioritised in listed comparison
GKCs	SPRR2F+KCs	SPINT1	ST14	Week 2	Lesional-enriched	W0 > W2	0.6603	No	0.3397	0.7889	0.5303	0.6266	1	Not prioritised in listed comparison	0.7091	0.2518	0.6327	Not prioritised in listed comparison
KRT16+KCs	KRT16+KCs	BMP7	ACVR2A	Week 2	Lesional-enriched	W0 > W2	0.658	No	0.342	0.7587	0.5919	0.6742	1	Not prioritised in listed comparison	0.7597	0.7006	0.4853	Reduced after treatment
SPRR2F+KCs	BKCs	CALR	TAP2	Week 2	Lesional-enriched	W0 > W2	0.6577	No	0.3423	0.7855	0.1671	0.3168	1	Not prioritised in listed comparison	0.8696	0.1752	0.1864	Reduced after treatment
SPRR2F+KCs	KRT16+KCs	MFAP3L	MPZL2	Week 2	Lesional-enriched	W0 > W2	0.6576	No	0.3424	0.8122	0.8696	0.1007	0.8	Not prioritised in listed comparison	0.6989	0.7264	0.0598	Not prioritised in listed comparison
SPRR2F+KCs	SPKCs	CALR	TAP2	Week 2	Lesional-enriched	W0 > W2	0.6575	No	0.3425	0.7572	0.1671	0.4425	1	Not prioritised in listed comparison	0.7448	0.1752	0.3497	Not prioritised in listed comparison
SPRR2F+KCs	BKCs	CALR	ITGA3	Week 2	Lesional-enriched	W0 > W2	0.6556	No	0.3444	0.7891	0.1671	0.5441	1	Not prioritised in listed comparison	0.8857	0.1752	0.2283	Reduced after treatment
KRT16+KCs	BKCs	HBEGF	EGFR	Week 2	Lesional-enriched	W0 > W2	0.6552	No	0.3448	0.7575	0.1264	0.7849	0.8	Not prioritised in listed comparison	0.677	0.0492	0.7164	Not prioritised in listed comparison
GKCs	SPKCs	SPINT1	ST14	Week 2	Lesional-enriched	W0 > W2	0.655	No	0.345	0.7532	0.5303	0.7139	1	Not prioritised in listed comparison	0.7412	0.2518	0.5873	Not prioritised in listed comparison
SPRR2F+KCs	SPRR2F+KCs	S100A12	CD36	Week 2	Lesional-enriched	W0 > W2	0.6541	No	0.3459	0.8341	0.2026	0.4174	0.8	Not prioritised in listed comparison	0.8078	0.021	0.1621	Reduced after treatment
KRT16+KCs	SPRR2F+KCs	HBEGF	CD82	Week 2	Lesional-enriched	W0 > W2	0.6522	No	0.3478	0.7548	0.1264	0.2083	0.6	Not prioritised in listed comparison	0.6607	0.0492	0.3935	Not prioritised in listed comparison
BKCs	DCs	PLAT	ITGB2	Week 2	Lesional-enriched	W0 > W2	0.6518	No	0.3482	0.7735	0.3243	0.1779	0.4	Not prioritised in listed comparison	0.7427	0.0515	0.126	Not prioritised in listed comparison
SPKCs	GKCs	GJB2	GJB6	Week 2	Lesional-enriched	W0 > W2	0.6507	No	0.3493	0.7562	0.2671	0.7286	0.8	Not prioritised in listed comparison	0.8048	0.0328	0.0358	Reduced after treatment
SPRR2F+KCs	KRT16+KCs	PRSS3	F2RL1	Week 2	Lesional-enriched	W0 > W2	0.6497	No	0.3503	0.7902	0.5254	0.6948	0.8	Not prioritised in listed comparison	0.7779	0.2436	0.3072	Reduced after treatment
SPKCs	SPKCs	GJB6	GJB2	Week 2	Lesional-enriched	W0 > W2	0.6496	No	0.3504	0.7569	0.4948	0.2433	0.8	Not prioritised in listed comparison	0.8166	0.0515	0.0115	Reduced after treatment
BKCs	SPRR2F+KCs	LTF	LRP11	Week 2	Lesional-enriched	W0 > W2	0.649	No	0.351	0.7853	0.3595	0.5578	0.8	Not prioritised in listed comparison	0.7184	0.0187	0.2487	Not prioritised in listed comparison
SPKCs	KRT16+KCs	EFNA1	EPHA1	Week 2	Lesional-enriched	W0 > W2	0.6486	No	0.3514	0.7785	0.742	0.6404	1	Not prioritised in listed comparison	0.7757	0.5405	0.1157	Reduced after treatment
KRT16+KCs	GKCs	GJB6	GJB2	Week 2	Lesional-enriched	W0 > W2	0.6476	No	0.3524	0.7718	0.313	0.293	0.8	Not prioritised in listed comparison	0.8203	0.1212	0.0179	Reduced after treatment
GKCs	KRT16+KCs	SEMA4D	ERBB2	Week 2	Lesional-enriched	W0 > W2	0.6454	No	0.3546	0.7725	0.895	0.3859	1	Not prioritised in listed comparison	0.732	0.2205	0.8066	Not prioritised in listed comparison
SPKCs	SPRR2F+KCs	S100A8	CD36	Week 2	Lesional-enriched	W0 > W2	0.6452	No	0.3548	0.8357	0.2196	0.4174	0.8	Not prioritised in listed comparison	0.8514	0.0087	0.1621	Reduced after treatment
GKCs	SPRR2F+KCs	S100A8	CD36	Week 2	Lesional-enriched	W0 > W2	0.645	No	0.355	0.8547	0.2104	0.4174	0.8	Not prioritised in listed comparison	0.8487	0.0046	0.1621	Reduced after treatment
KRT16+KCs	SPRR2F+KCs	SEMA4C	PLXNB2	Week 2	Lesional-enriched	W0 > W2	0.6436	No	0.3564	0.7541	0.551	0.7686	1	Not prioritised in listed comparison	0.5536	0.6475	0.5764	Not prioritised in listed comparison
KRT16+KCs	KRT16+KCs	SEMA3F	PLXNA2	Week 2	Lesional-enriched	W0 > W2	0.6435	No	0.3565	0.7502	0.2583	0.7029	0.8	Not prioritised in listed comparison	0.6838	0.1434	0.8804	Not prioritised in listed comparison
T_cells	SPRR2F+KCs	S100A4	ERBB3	Week 2	Lesional-enriched	W0 > W2	0.643	No	0.357	0.7972	0.5599	0.7605	1	Not prioritised in listed comparison	0.7261	0.2743	0.6822	Not prioritised in listed comparison
GKCs	KRT16+KCs	GJB2	GJB6	Week 2	Lesional-enriched	W0 > W2	0.6422	No	0.3578	0.7771	0.3221	0.2774	0.8	Not prioritised in listed comparison	0.8192	0.0389	0.1004	Reduced after treatment
[truncated: 3,101,657 more chars]
